# Exploring the potential risk factors of myopia: A phenome-wide Mendelian randomization association study

**DOI:** 10.1101/2024.06.24.24309385

**Authors:** Di Hu, Junhong Jiang, Qi Zhang, Zenan Lin, the μ-Biomedical Data Investigation Group (Mu-BioDig)

## Abstract

**Introduction:** Myopia is a leading cause of visual impairment worldwide, whose pathogenesis remains poorly understood. Identification of its risk factors would benefit the management and treatment of myopia.

**Methods:** We comprehensively performed phenome-wide Mendelian randomization analysis (MR-PheWAS) to explore causal factors and potential therapeutic targets for myopia in participants from the UK Biobank study.

**Results:** Our PheWAS revealed that 55 robust associations (1 disease, 2 employment, 3 cognitive functions, 4 sex-specific factors, 4 mental health factors, 5 lifestyle and environmental factors, 10 sociodemographic factors, 12 physical measures and 14 ocular measures/conditions) were significantly causally correlated with myopia.

**Conclusions:** The results indicate that myopia may be influenced by several factors, including serum metabolic traits, fatty acid intake, fat-related indices, mental health, as well as some previously acknowledged risk factors. Future clinical trials are needed to verify our results.

## Supplementary material for "Exploring the potential risk factors of myopia: A phenome-wide Mendelian randomization association study": Table S1-S16: Table S2.xlsx (part 1 of 3)

### Sheet: Table S2
Table S2. 103433 unique IVs for 6481 traits
No	RSID	GWAS ID of exposures	Exposure	Standard error	Chromosome	Position	P value	Sample size	Beta value	Effect allele	Other allele	Effect allele frequency
1	rs704	prot-a-2235	[Pyruvate dehydrogenase (acetyl-transferring)] kinase isozyme 1, mitochondrial || id:prot-a-2235	0.0234	17	26694861	1.86e-85	3301	0.4579	A	G	0.46665
2	rs1415293	ukb-d-M13_ARTHROSIS	#Arthrosis || id:ukb-d-M13_ARTHROSIS	0.000633293	1	219730006	3.91e-11	361194	0.00418463	T	A	0.319368
3	rs12552028	ukb-d-M13_ARTHROSIS	#Arthrosis || id:ukb-d-M13_ARTHROSIS	0.00063055	9	116934860	3.52e-10	361194	0.00395609	T	C	0.328045
4	rs3771511	ukb-d-M13_ARTHROSIS	#Arthrosis || id:ukb-d-M13_ARTHROSIS	0.000601831	2	70698234	2.14e-09	361194	-0.00360325	C	T	0.442963
5	rs4630744	ukb-d-M13_ARTHROSIS	#Arthrosis || id:ukb-d-M13_ARTHROSIS	0.000595637	2	33461375	2.36e-09	361194	-0.00355667	G	A	0.491474
6	rs11997261	ukb-d-M13_ARTHROSIS	#Arthrosis || id:ukb-d-M13_ARTHROSIS	0.000679401	8	8524361	5.12e-09	361194	-0.00397007	C	T	0.282382
7	rs4968206	ukb-d-M13_ARTHROSIS	#Arthrosis || id:ukb-d-M13_ARTHROSIS	0.000595511	17	7620702	8.97e-09	361194	-0.00342374	G	T	0.457844
8	rs2622873	ukb-d-M13_ARTHROSIS	#Arthrosis || id:ukb-d-M13_ARTHROSIS	0.000878813	1	103466053	2.29e-08	361194	-0.00491139	C	T	0.129852
9	rs11732213	ukb-d-M13_ARTHROSIS	#Arthrosis || id:ukb-d-M13_ARTHROSIS	0.000746346	4	1704244	3.92e-08	361194	-0.00410077	C	T	0.194723
10	rs224331	ukb-d-M13_OTHERJOINT	#Other joint disorders || id:ukb-d-M13_OTHERJOINT	0.00065578	20	34022387	1.69e-18	361194	-0.00575546	C	A	0.341903
11	rs35139284	ukb-d-M13_POLYARTHROPATHIES	#Polyarthropathies || id:ukb-d-M13_POLYARTHROPATHIES	0.000239736	6	32561370	8.12e-54	361194	0.0037034	T	C	0.320002
12	rs35511257	ukb-d-M13_POLYARTHROPATHIES	#Polyarthropathies || id:ukb-d-M13_POLYARTHROPATHIES	0.000406901	6	32545392	1.16e-26	361194	0.00434929	C	G	0.0951488
13	rs41270903	ukb-d-M13_POLYARTHROPATHIES	#Polyarthropathies || id:ukb-d-M13_POLYARTHROPATHIES	0.000302238	6	32629497	4.64e-11	361194	0.00198942	G	A	0.192874
14	rs3894202	ukb-d-M13_SPONDYLOPATHY	#Spondylopathies || id:ukb-d-M13_SPONDYLOPATHY	0.000325778	17	3922623	4.94e-08	361194	0.00177667	C	T	0.195873
15	rs174535	met-a-558	1-arachidonoylglycerophosphocholine* || id:met-a-558	0.0027	11	61551356	1.86e-94	7063	-0.0561	C	T	0.3398
16	rs3738544	met-a-558	1-arachidonoylglycerophosphocholine* || id:met-a-558	0.0035	1	236914576	8.05e-09	7063	0.0203	T	C	0.8071
17	rs748196	met-a-558	1-arachidonoylglycerophosphocholine* || id:met-a-558	0.0027	17	17422768	1.7e-08	7063	-0.0152	G	T	0.5404
18	rs174578	met-a-682	1-arachidonoylglycerophosphoethanolamine* || id:met-a-682	0.0026	11	61605499	6.12e-42	7350	-0.0354	A	T	0.341
19	rs4149056	met-a-682	1-arachidonoylglycerophosphoethanolamine* || id:met-a-682	0.0034	12	21331549	2.66e-18	7350	0.0294	C	T	0.1595
20	rs10468017	met-a-682	1-arachidonoylglycerophosphoethanolamine* || id:met-a-682	0.0027	15	58678512	1.29e-10	7350	0.0171	T	C	0.2875
21	rs1871395	met-a-634	1-arachidonoylglycerophosphoinositol* || id:met-a-634	0.0034	12	21352315	3.66e-31	7351	0.0395	G	A	0.159
22	rs174578	met-a-634	1-arachidonoylglycerophosphoinositol* || id:met-a-634	0.0026	11	61605499	3.02e-24	7351	-0.0266	A	T	0.3409
23	rs8736	met-a-634	1-arachidonoylglycerophosphoinositol* || id:met-a-634	0.0026	19	54677189	8.45e-18	7351	-0.0227	T	C	0.4379
24	rs9326061	met-a-634	1-arachidonoylglycerophosphoinositol* || id:met-a-634	0.0034	1	64986799	4.39e-08	7351	-0.0188	C	G	0.8497
25	rs1535	met-a-607	1-eicosadienoylglycerophosphocholine* || id:met-a-607	0.0035	11	61597972	6.15e-09	6506	0.0203	G	A	0.338
26	rs968567	met-a-602	1-eicosatrienoylglycerophosphocholine* || id:met-a-602	0.0045	11	61595564	2.84e-19	7362	0.04	T	C	0.1798
27	rs3198697	met-a-602	1-eicosatrienoylglycerophosphocholine* || id:met-a-602	0.0034	16	15129940	1.65e-08	7362	0.0193	T	C	0.4174
28	rs174535	met-a-497	1-linoleoylglycerophosphoethanolamine* || id:met-a-497	0.0035	11	61551356	2.82e-36	7369	0.044	C	T	0.3323
29	rs2070895	met-a-497	1-linoleoylglycerophosphoethanolamine* || id:met-a-497	0.0042	15	58723939	1.22e-09	7369	0.0257	A	G	0.21
30	rs964184	met-a-424	1-oleoylglycerol (1-monoolein) || id:met-a-424	0.0073	11	116648917	1.2e-09	5436	-0.0443	C	G	0.8615
31	rs2070895	met-a-706	1-oleoylglycerophosphoethanolamine || id:met-a-706	0.0044	15	58723939	1.1e-09	7302	0.0266	A	G	0.2092
32	rs603424	met-a-559	1-palmitoleoylglycerophosphocholine* || id:met-a-559	0.0043	10	102075479	2.27e-10	7364	-0.0274	A	G	0.181
33	rs2070895	met-a-707	1-palmitoylglycerophosphoethanolamine || id:met-a-707	0.0034	15	58723939	1.36e-18	7317	0.0297	A	G	0.208
34	rs1532085	met-a-707	1-palmitoylglycerophosphoethanolamine || id:met-a-707	0.0026	15	58683366	1.16e-11	7317	-0.0179	G	A	0.6171
35	rs4632248	prot-a-2296	1-phosphatidylinositol 4,5-bisphosphate phosphodiesterase gamma-1 || id:prot-a-2296	0.0295	19	54324995	1.02e-29	3301	0.3337	T	G	0.21439
36	rs2076146	prot-a-2296	1-phosphatidylinositol 4,5-bisphosphate phosphodiesterase gamma-1 || id:prot-a-2296	0.0247	20	39798418	3.16e-10	3301	0.1551	C	G	0.47698
37	rs6662425	met-a-425	1-stearoylglycerol (1-monostearin) || id:met-a-425	0.0027	1	4688033	3.51e-08	6556	-0.0148	G	C	0.3615
38	rs588136	met-a-654	1-stearoylglycerophosphoethanolamine || id:met-a-654	0.0043	15	58730498	8.3e-12	6929	-0.0293	T	C	0.7961
39	rs7570971	met-a-419	1,5-anhydroglucitol (1,5-AG) || id:met-a-419	0.0027	2	135837906	7.86e-45	7301	-0.0373	A	C	0.3255
40	rs3800993	met-a-419	1,5-anhydroglucitol (1,5-AG) || id:met-a-419	0.0036	7	141801007	1.53e-15	7301	0.0287	T	C	0.1697
41	rs9756306	met-a-419	1,5-anhydroglucitol (1,5-AG) || id:met-a-419	0.0027	3	164799079	3.64e-09	7301	-0.0158	A	G	0.3332
42	rs10120252	met-a-422	1,6-anhydroglucose || id:met-a-422	0.0087	9	82645562	3.03e-08	3422	-0.0484	A	G	0.8189
43	rs1348656	met-a-626	10-nonadecenoate (19:1n9) || id:met-a-626	0.0042	3	144933520	3.46e-08	7345	-0.0232	T	C	0.798
44	rs9333029	met-a-482	10-undecenoate (11:1n1) || id:met-a-482	0.0042	1	47396162	1.52e-61	7358	0.0695	G	A	0.1331
45	rs6077678	met-a-482	10-undecenoate (11:1n1) || id:met-a-482	0.0041	20	1069103	3.38e-08	7358	-0.0228	A	G	0.848
46	rs62143197	prot-a-3248	14-3-3 protein family || id:prot-a-3248	0.0293	19	54320716	5.01e-59	3301	0.4752	A	G	0.22311
47	rs4241819	prot-a-2708	14-3-3 protein sigma || id:prot-a-2708	0.0248	4	187157140	8.32e-09	3301	-0.1427	T	C	0.50721
48	rs142694121	prot-a-2708	14-3-3 protein sigma || id:prot-a-2708	0.0771	8	135146293	4.37e-08	3301	-0.4224	T	C	0.03338
49	rs62143197	prot-a-3251	14-3-3 protein zeta/delta || id:prot-a-3251	0.0301	19	54320716	2.95e-19	3301	0.2701	A	G	0.22311
50	rs17580	prot-a-1370	15-hydroxyprostaglandin dehydrogenase [NAD(+)] || id:prot-a-1370	0.0557	14	94847262	1.26e-37	3301	0.7138	A	T	0.04977
51	rs62143198	prot-a-1370	15-hydroxyprostaglandin dehydrogenase [NAD(+)] || id:prot-a-1370	0.0306	19	54320939	7.08e-10	3301	0.1884	A	G	0.21453
52	rs3130047	prot-a-1381	17-beta-hydroxysteroid dehydrogenase 14 || id:prot-a-1381	0.0308	6	31610479	4.47e-10	3301	-0.1921	T	C	0.19955
53	rs99780	met-c-893	18:2, linoleic acid (LA) || id:met-c-893	0.012472	11	61596633	3.35e-32	13523	0.148368	T	C	0.401006
54	rs964184	met-c-893	18:2, linoleic acid (LA) || id:met-c-893	0.01729	11	116648917	1.14e-28	13525	-0.193421	C	G	0.856199
55	rs7412	met-c-893	18:2, linoleic acid (LA) || id:met-c-893	0.028251	19	45412079	3.4e-25	13523	-0.295042	T	C	0.057292
56	rs1800588	met-c-893	18:2, linoleic acid (LA) || id:met-c-893	0.014469	15	58723675	7.41e-19	13525	0.129233	T	C	0.24922
57	rs10402112	met-c-893	18:2, linoleic acid (LA) || id:met-c-893	0.021087	19	11191677	7.9e-16	13522	-0.171088	A	T	0.09963
58	rs17414716	met-c-893	18:2, linoleic acid (LA) || id:met-c-893	0.037805	1	55759138	3.26e-15	13522	-0.300064	G	A	0.028489
59	rs79225634	met-c-893	18:2, linoleic acid (LA) || id:met-c-893	0.012933	5	74619639	1.66e-13	13523	0.096057	T	C	0.35159
60	rs12239737	met-c-893	18:2, linoleic acid (LA) || id:met-c-893	0.014041	1	63086001	1.2e-12	13523	-0.100493	A	T	0.260158
61	rs174418	met-c-893	18:2, linoleic acid (LA) || id:met-c-893	0.012538	15	58687603	9.42e-12	13524	-0.086064	C	T	0.562555
62	rs1260326	met-c-893	18:2, linoleic acid (LA) || id:met-c-893	0.01269	2	27730940	1.28e-10	13527	-0.082178	C	T	0.636686
63	rs4296389	met-c-893	18:2, linoleic acid (LA) || id:met-c-893	0.013081	2	21142994	6.37e-10	13521	-0.081438	T	C	0.325777
64	rs144064722	met-c-893	18:2, linoleic acid (LA) || id:met-c-893	0.039539	4	73406173	7.45e-09	13520	0.230203	G	A	0.026298
65	rs76366838	met-c-893	18:2, linoleic acid (LA) || id:met-c-893	0.049651	19	45399896	9.06e-09	13524	0.287426	A	G	0.018475
66	rs190934192	met-c-893	18:2, linoleic acid (LA) || id:met-c-893	0.043367	1	55334001	1.32e-08	13523	-0.248268	A	G	0.027535
67	rs821840	met-c-893	18:2, linoleic acid (LA) || id:met-c-893	0.014639	16	56993886	1.43e-08	13523	0.083597	G	A	0.25211
68	rs144723570	met-c-893	18:2, linoleic acid (LA) || id:met-c-893	0.059815	21	45244466	3.42e-08	13523	-0.332453	T	C	0.01117
69	rs10211524	met-a-471	2-aminobutyrate || id:met-a-471	0.0023	2	65208074	5.59e-16	7365	0.0189	A	G	0.4188
70	rs10022462	met-a-471	2-aminobutyrate || id:met-a-471	0.0018	4	89243818	4.55e-11	7365	-0.0117	T	C	0.452
71	rs493519	met-a-427	2-hydroxyisobutyrate || id:met-a-427	0.0041	12	122397476	1.32e-18	6180	0.0358	C	T	0.8748
72	rs11160112	met-a-427	2-hydroxyisobutyrate || id:met-a-427	0.0026	14	93775073	2.34e-08	6180	0.0146	C	T	0.2872
73	rs11635023	met-a-427	2-hydroxyisobutyrate || id:met-a-427	0.0028	15	25158051	4.25e-08	6180	-0.0152	A	G	0.508
74	rs9404466	met-a-710	2-hydroxypalmitate || id:met-a-710	0.0018	6	104203485	1.26e-08	7348	0.0105	T	C	0.2671
75	rs174450	met-a-690	2-linoleoylglycerophosphocholine* || id:met-a-690	0.0027	11	61641542	9.76e-10	6538	-0.0164	T	G	0.5386
76	rs662138	met-a-697	2-methylbutyroylcarnitine || id:met-a-697	0.0034	6	160564476	3.65e-08	7007	-0.0187	G	C	0.1688
77	rs704	prot-a-21	2-phosphoxylose phosphatase 1 || id:prot-a-21	0.0239	17	26694861	7.76e-51	3301	0.3583	A	G	0.46665
78	rs9274306	prot-a-21	2-phosphoxylose phosphatase 1 || id:prot-a-21	0.0283	6	32632006	4.47e-11	3301	0.1863	G	T	0.57111
79	rs2121073	met-a-689	2-stearoylglycerophosphocholine* || id:met-a-689	0.0052	14	76665740	2.15e-08	7291	-0.0293	T	C	0.1209
80	rs274567	met-a-702	2-tetradecenoyl carnitine || id:met-a-702	0.0042	5	131714409	1.27e-09	6595	0.0257	T	C	0.3704
81	rs4767027	prot-a-2136	2'-5'-oligoadenylate synthase 1 || id:prot-a-2136	0.0256	12	113359157	6.17e-26	3301	-0.2701	C	T	0.65384
82	rs62143197	prot-a-2136	2'-5'-oligoadenylate synthase 1 || id:prot-a-2136	0.0301	19	54320716	7.08e-21	3301	0.2819	A	G	0.22311
83	rs174546	met-c-852	22:6, docosahexaenoic acid || id:met-c-852	0.012483	11	61569830	4.81e-24	13499	-0.127635	T	C	0.402849
84	rs261334	met-c-852	22:6, docosahexaenoic acid || id:met-c-852	0.014749	15	58726744	1.44e-13	13498	-0.110247	C	G	0.769129
85	rs143988316	met-c-852	22:6, docosahexaenoic acid || id:met-c-852	0.024351	19	19667254	1.1e-09	13494	-0.150045	T	C	0.069487
86	rs145717049	met-c-852	22:6, docosahexaenoic acid || id:met-c-852	0.03275	19	19130096	1.21e-09	13491	-0.201292	T	C	0.044058
87	rs2281591	met-c-852	22:6, docosahexaenoic acid || id:met-c-852	0.018174	6	10990493	3.66e-09	13498	-0.108394	G	A	0.13372
88	rs11604424	met-c-852	22:6, docosahexaenoic acid || id:met-c-852	0.014241	11	116651115	7.84e-09	13495	-0.08311	T	C	0.756672
89	rs11591147	ieu-b-4808	25 hydroxyvitamin D level || id:ieu-b-4808	0.007316	1	55505647	1e-200	NA	0.046744	T	G	0.01799
90	rs4631704	ieu-b-4808	25 hydroxyvitamin D level || id:ieu-b-4808	0.002012	1	230293530	1e-200	NA	0.010978	T	C	0.607801
91	rs2843128	ieu-b-4808	25 hydroxyvitamin D level || id:ieu-b-4808	0.001938	1	2315680	1e-200	NA	0.009897	G	A	0.51568
92	rs10888010	ieu-b-4808	25 hydroxyvitamin D level || id:ieu-b-4808	0.001958	1	17557039	1e-200	NA	-0.012255	C	T	0.428095
93	rs41266415	ieu-b-4808	25 hydroxyvitamin D level || id:ieu-b-4808	0.002367	1	34684617	1e-200	NA	0.013119	T	A	0.214642
94	rs12035012	ieu-b-4808	25 hydroxyvitamin D level || id:ieu-b-4808	0.002336	1	41750648	1e-200	NA	0.013916	A	C	0.222157
95	rs6657811	ieu-b-4808	25 hydroxyvitamin D level || id:ieu-b-4808	0.002878	1	109807283	1e-200	NA	0.015448	T	A	0.131165
96	rs77885114	ieu-b-4808	25 hydroxyvitamin D level || id:ieu-b-4808	0.00329	1	154974619	1e-200	NA	-0.016609	A	G	0.102857
97	rs2642438	ieu-b-4808	25 hydroxyvitamin D level || id:ieu-b-4808	0.002122	1	220970028	1e-200	NA	-0.013439	G	A	0.699877
98	rs114165349	ieu-b-4808	25 hydroxyvitamin D level || id:ieu-b-4808	0.006506	1	27021913	1e-200	NA	-0.035506	C	G	0.023438
99	rs512083	ieu-b-4808	25 hydroxyvitamin D level || id:ieu-b-4808	0.001948	1	46027355	1e-200	NA	0.009979	C	T	0.460665
100	rs2999559	ieu-b-4808	25 hydroxyvitamin D level || id:ieu-b-4808	0.002234	1	151997199	1e-200	NA	-0.011466	C	A	0.258469
101	rs79687284	ieu-b-4808	25 hydroxyvitamin D level || id:ieu-b-4808	0.005411	1	214150821	1e-200	NA	-0.02728	C	G	0.034261
102	rs60500353	ieu-b-4808	25 hydroxyvitamin D level || id:ieu-b-4808	0.00273	1	62898984	1e-200	NA	0.01532	T	C	0.155933
103	rs11209943	ieu-b-4808	25 hydroxyvitamin D level || id:ieu-b-4808	0.001976	1	72750500	1e-200	NA	-0.01042	G	A	0.598726
104	rs4971020	ieu-b-4808	25 hydroxyvitamin D level || id:ieu-b-4808	0.002036	1	150522242	1e-200	NA	0.010532	C	T	0.647293
105	rs11582620	ieu-b-4808	25 hydroxyvitamin D level || id:ieu-b-4808	0.003006	1	152286126	1e-200	NA	-0.015454	G	A	0.122111
106	rs61826000	ieu-b-4808	25 hydroxyvitamin D level || id:ieu-b-4808	0.002053	1	179423953	1e-200	NA	0.010683	C	G	0.338169
107	rs12997900	ieu-b-4808	25 hydroxyvitamin D level || id:ieu-b-4808	0.002221	2	58795962	1e-200	NA	-0.011611	G	A	0.261602
108	rs7419651	ieu-b-4808	25 hydroxyvitamin D level || id:ieu-b-4808	0.003005	2	101417047	1e-200	NA	-0.01788	A	G	0.119167
109	rs6750649	ieu-b-4808	25 hydroxyvitamin D level || id:ieu-b-4808	0.002006	2	148353141	1e-200	NA	-0.010261	G	T	0.609116
110	rs11885466	ieu-b-4808	25 hydroxyvitamin D level || id:ieu-b-4808	0.003698	2	213923915	1e-200	NA	-0.018832	T	C	0.075285
111	rs1800440	ieu-b-4808	25 hydroxyvitamin D level || id:ieu-b-4808	0.002498	2	38298139	1e-200	NA	-0.014006	C	T	0.186202
112	rs151302903	ieu-b-4808	25 hydroxyvitamin D level || id:ieu-b-4808	0.002127	2	62857411	1e-200	NA	-0.010745	C	G	0.686238
113	rs141970801	ieu-b-4808	25 hydroxyvitamin D level || id:ieu-b-4808	0.005003	2	21152755	1e-200	NA	0.027851	A	G	0.039949
114	rs3817588	ieu-b-4808	25 hydroxyvitamin D level || id:ieu-b-4808	0.002469	2	27731212	1e-200	NA	0.014713	C	T	0.196648
115	rs10165001	ieu-b-4808	25 hydroxyvitamin D level || id:ieu-b-4808	0.002226	2	118509348	1e-200	NA	0.011439	C	G	0.304196
116	rs4663871	ieu-b-4808	25 hydroxyvitamin D level || id:ieu-b-4808	0.002313	2	234581587	1e-200	NA	-0.018796	A	G	0.227469
117	rs76935526	ieu-b-4808	25 hydroxyvitamin D level || id:ieu-b-4808	0.00254	2	21386353	1e-200	NA	-0.013302	T	C	0.178975
118	rs1047891	ieu-b-4808	25 hydroxyvitamin D level || id:ieu-b-4808	0.002088	2	211540507	1e-200	NA	-0.014168	A	C	0.316449
119	rs13065677	ieu-b-4808	25 hydroxyvitamin D level || id:ieu-b-4808	0.004418	3	52321788	1e-200	NA	0.022753	T	C	0.050675
120	rs11928368	ieu-b-4808	25 hydroxyvitamin D level || id:ieu-b-4808	0.002083	3	85661265	1e-200	NA	-0.012822	T	G	0.328315
121	rs9861009	ieu-b-4808	25 hydroxyvitamin D level || id:ieu-b-4808	0.002185	3	141654685	1e-200	NA	0.012425	C	T	0.721767
122	rs16830473	ieu-b-4808	25 hydroxyvitamin D level || id:ieu-b-4808	0.003397	3	173504091	1e-200	NA	0.01756	C	T	0.091021
123	rs11714324	ieu-b-4808	25 hydroxyvitamin D level || id:ieu-b-4808	0.002615	3	49925741	1e-200	NA	0.013619	T	C	0.176811
124	rs10804763	ieu-b-4808	25 hydroxyvitamin D level || id:ieu-b-4808	0.003315	3	153712168	1e-200	NA	0.017189	G	T	0.095086
125	rs1694929	ieu-b-4808	25 hydroxyvitamin D level || id:ieu-b-4808	0.001969	3	85002871	1e-200	NA	0.009913	T	C	0.430452
126	rs1909585	ieu-b-4808	25 hydroxyvitamin D level || id:ieu-b-4808	0.002071	3	124687460	1e-200	NA	0.0105	T	C	0.345901
127	rs7640441	ieu-b-4808	25 hydroxyvitamin D level || id:ieu-b-4808	0.002293	3	125118082	1e-200	NA	0.013242	A	C	0.24076
128	rs336605	ieu-b-4808	25 hydroxyvitamin D level || id:ieu-b-4808	0.002191	3	18656350	1e-200	NA	-0.0111	T	G	0.725833
129	rs76183418	ieu-b-4808	25 hydroxyvitamin D level || id:ieu-b-4808	0.002593	3	47352998	1e-200	NA	0.013077	C	T	0.178854
130	rs7651161	ieu-b-4808	25 hydroxyvitamin D level || id:ieu-b-4808	0.001981	3	48333546	1e-200	NA	-0.011027	C	T	0.527749
131	rs4364259	ieu-b-4808	25 hydroxyvitamin D level || id:ieu-b-4808	0.002422	4	15892159	1e-200	NA	0.015798	A	G	0.205042
132	rs62299542	ieu-b-4808	25 hydroxyvitamin D level || id:ieu-b-4808	0.002932	4	69633226	1e-200	NA	0.023662	A	G	0.130654
133	rs114188086	ieu-b-4808	25 hydroxyvitamin D level || id:ieu-b-4808	0.005322	4	74516128	1e-200	NA	0.027993	A	G	0.035208
134	rs12503220	ieu-b-4808	25 hydroxyvitamin D level || id:ieu-b-4808	0.002479	4	2850142	1e-200	NA	-0.013352	A	G	0.1887
135	rs1026337	ieu-b-4808	25 hydroxyvitamin D level || id:ieu-b-4808	0.003494	4	69528250	1e-200	NA	-0.022376	T	A	0.102621
136	rs114952461	ieu-b-4808	25 hydroxyvitamin D level || id:ieu-b-4808	0.00874	4	72203140	1e-200	NA	-0.080618	C	T	0.013341
137	rs77257135	ieu-b-4808	25 hydroxyvitamin D level || id:ieu-b-4808	0.007699	4	72432363	1e-200	NA	0.047954	A	C	0.017457
138	rs139047585	ieu-b-4808	25 hydroxyvitamin D level || id:ieu-b-4808	0.007119	4	73315042	1e-200	NA	-0.036021	T	C	0.02302
139	rs114165281	ieu-b-4808	25 hydroxyvitamin D level || id:ieu-b-4808	0.006062	4	99798284	1e-200	NA	0.037145	T	C	0.027836
140	rs10017024	ieu-b-4808	25 hydroxyvitamin D level || id:ieu-b-4808	0.001942	4	57744248	1e-200	NA	-0.010936	C	T	0.504765
141	rs9998874	ieu-b-4808	25 hydroxyvitamin D level || id:ieu-b-4808	0.00395	4	71724362	1e-200	NA	0.026735	G	T	0.064461
142	rs80067728	ieu-b-4808	25 hydroxyvitamin D level || id:ieu-b-4808	0.008794	4	72545970	1e-200	NA	0.05381	G	A	0.012649
143	rs7660883	ieu-b-4808	25 hydroxyvitamin D level || id:ieu-b-4808	0.002037	4	87982876	1e-200	NA	0.011931	G	C	0.377757
144	rs145662623	ieu-b-4808	25 hydroxyvitamin D level || id:ieu-b-4808	0.004026	4	100510550	1e-200	NA	0.020312	A	G	0.06144
145	rs10518055	ieu-b-4808	25 hydroxyvitamin D level || id:ieu-b-4808	0.002674	4	69301762	1e-200	NA	-0.013606	G	T	0.184454
146	rs143375244	ieu-b-4808	25 hydroxyvitamin D level || id:ieu-b-4808	0.008935	4	71644659	1e-200	NA	-0.048176	G	A	0.012897
147	rs72651860	ieu-b-4808	25 hydroxyvitamin D level || id:ieu-b-4808	0.010222	4	72492037	1e-200	NA	-0.113727	A	G	0.010334
148	rs148747986	ieu-b-4808	25 hydroxyvitamin D level || id:ieu-b-4808	0.00729	4	72883517	1e-200	NA	0.04229	A	G	0.019543
149	rs13187496	ieu-b-4808	25 hydroxyvitamin D level || id:ieu-b-4808	0.002055	5	118613707	1e-200	NA	0.01108	G	T	0.345194
150	rs2068190	ieu-b-4808	25 hydroxyvitamin D level || id:ieu-b-4808	0.001961	5	148007013	1e-200	NA	0.010237	A	G	0.437383
151	rs10070734	ieu-b-4808	25 hydroxyvitamin D level || id:ieu-b-4808	0.002136	5	87940026	1e-200	NA	0.012	C	T	0.70431
152	rs10045097	ieu-b-4808	25 hydroxyvitamin D level || id:ieu-b-4808	0.002001	5	143838590	1e-200	NA	-0.010873	A	G	0.384103
153	rs4479935	ieu-b-4808	25 hydroxyvitamin D level || id:ieu-b-4808	0.002635	6	57239796	1e-200	NA	0.013653	T	G	0.361712
154	rs75865451	ieu-b-4808	25 hydroxyvitamin D level || id:ieu-b-4808	0.003176	6	25588285	1e-200	NA	-0.016308	A	G	0.104592
155	rs13197862	ieu-b-4808	25 hydroxyvitamin D level || id:ieu-b-4808	0.002899	6	80014585	1e-200	NA	0.014795	A	G	0.129829
156	rs942380	ieu-b-4808	25 hydroxyvitamin D level || id:ieu-b-4808	0.001981	6	121854778	1e-200	NA	0.011434	G	A	0.594833
157	rs4466239	ieu-b-4808	25 hydroxyvitamin D level || id:ieu-b-4808	0.002023	6	22755139	1e-200	NA	0.01098	G	A	0.623846
158	rs4484519	ieu-b-4808	25 hydroxyvitamin D level || id:ieu-b-4808	0.002119	6	33451844	1e-200	NA	-0.010932	A	T	0.594208
159	rs2246281	ieu-b-4808	25 hydroxyvitamin D level || id:ieu-b-4808	0.002328	6	131814278	1e-200	NA	-0.012434	T	G	0.225495
160	rs2023910	ieu-b-4808	25 hydroxyvitamin D level || id:ieu-b-4808	0.002221	7	21557854	1e-200	NA	-0.01177	A	G	0.263882
161	rs6970645	ieu-b-4808	25 hydroxyvitamin D level || id:ieu-b-4808	0.002265	7	100798274	1e-200	NA	0.011468	G	C	0.751586
162	rs2470937	ieu-b-4808	25 hydroxyvitamin D level || id:ieu-b-4808	0.001954	7	104579775	1e-200	NA	-0.011904	A	T	0.451384
163	rs10223908	ieu-b-4808	25 hydroxyvitamin D level || id:ieu-b-4808	0.002058	7	63971194	1e-200	NA	0.010748	G	A	0.361757
164	rs7794142	ieu-b-4808	25 hydroxyvitamin D level || id:ieu-b-4808	0.001944	7	106892044	1e-200	NA	0.011397	A	G	0.52083
165	rs112989220	ieu-b-4808	25 hydroxyvitamin D level || id:ieu-b-4808	0.001989	7	94662528	1e-200	NA	0.010025	A	G	0.450164
166	rs1149555	ieu-b-4808	25 hydroxyvitamin D level || id:ieu-b-4808	0.002464	7	133062665	1e-200	NA	-0.012433	A	G	0.801757
167	rs12546526	ieu-b-4808	25 hydroxyvitamin D level || id:ieu-b-4808	0.002851	8	143587121	1e-200	NA	0.014686	C	T	0.858947
168	rs6985620	ieu-b-4808	25 hydroxyvitamin D level || id:ieu-b-4808	0.002061	8	59370159	1e-200	NA	0.010643	C	T	0.664576
169	rs800531	ieu-b-4808	25 hydroxyvitamin D level || id:ieu-b-4808	0.002345	8	116843273	1e-200	NA	-0.012752	C	T	0.776947
170	rs62493791	ieu-b-4808	25 hydroxyvitamin D level || id:ieu-b-4808	0.002297	8	9168897	1e-200	NA	0.01207	G	T	0.242342
171	rs951914	ieu-b-4808	25 hydroxyvitamin D level || id:ieu-b-4808	0.002161	8	25878995	1e-200	NA	-0.011397	C	G	0.710678
172	rs10101205	ieu-b-4808	25 hydroxyvitamin D level || id:ieu-b-4808	0.002679	8	106470630	1e-200	NA	0.013764	C	T	0.839956
173	rs7862695	ieu-b-4808	25 hydroxyvitamin D level || id:ieu-b-4808	0.00198	9	35766116	1e-200	NA	0.010064	T	C	0.411232
174	rs62568181	ieu-b-4808	25 hydroxyvitamin D level || id:ieu-b-4808	0.003192	9	107645674	1e-200	NA	0.016228	C	T	0.103659
175	rs12554549	ieu-b-4808	25 hydroxyvitamin D level || id:ieu-b-4808	0.004003	9	112239077	1e-200	NA	0.020931	T	C	0.065186
176	rs7027254	ieu-b-4808	25 hydroxyvitamin D level || id:ieu-b-4808	0.002774	9	125605840	1e-200	NA	0.014431	C	T	0.146987
177	rs2519093	ieu-b-4808	25 hydroxyvitamin D level || id:ieu-b-4808	0.002518	9	136141870	1e-200	NA	-0.014952	T	C	0.184028
178	rs7900214	ieu-b-4808	25 hydroxyvitamin D level || id:ieu-b-4808	0.002182	10	81965655	1e-200	NA	0.011705	A	G	0.278523
179	rs2607838	ieu-b-4808	25 hydroxyvitamin D level || id:ieu-b-4808	0.003934	10	87993073	1e-200	NA	-0.020233	G	A	0.929938
180	rs4553272	ieu-b-4808	25 hydroxyvitamin D level || id:ieu-b-4808	0.001958	10	21838380	1e-200	NA	-0.01036	T	C	0.477296
181	rs11253202	ieu-b-4808	25 hydroxyvitamin D level || id:ieu-b-4808	0.002379	10	5530385	1e-200	NA	0.012053	C	T	0.210553
182	rs2286779	ieu-b-4808	25 hydroxyvitamin D level || id:ieu-b-4808	0.001945	10	118394551	1e-200	NA	0.009955	C	G	0.51896
183	rs12800076	ieu-b-4808	25 hydroxyvitamin D level || id:ieu-b-4808	0.006226	11	14977481	1e-200	NA	-0.03196	T	G	0.02513
184	rs12797447	ieu-b-4808	25 hydroxyvitamin D level || id:ieu-b-4808	0.002248	11	15862968	1e-200	NA	0.011627	T	A	0.248067
185	rs190343325	ieu-b-4808	25 hydroxyvitamin D level || id:ieu-b-4808	0.005586	11	70793711	1e-200	NA	-0.030062	C	T	0.032461
186	rs118032309	ieu-b-4808	25 hydroxyvitamin D level || id:ieu-b-4808	0.00873	11	70958267	1e-200	NA	-0.044566	C	T	0.013427
187	rs17309874	ieu-b-4808	25 hydroxyvitamin D level || id:ieu-b-4808	0.002204	11	27667236	1e-200	NA	-0.011321	A	G	0.26202
188	rs11227307	ieu-b-4808	25 hydroxyvitamin D level || id:ieu-b-4808	0.002028	11	65581135	1e-200	NA	0.0115	A	G	0.646791
189	rs673335	ieu-b-4808	25 hydroxyvitamin D level || id:ieu-b-4808	0.00264	11	75450576	1e-200	NA	0.016497	C	T	0.159816
190	rs982890	ieu-b-4808	25 hydroxyvitamin D level || id:ieu-b-4808	0.001939	11	13897749	1e-200	NA	0.013959	C	T	0.472733
191	rs117939970	ieu-b-4808	25 hydroxyvitamin D level || id:ieu-b-4808	0.005406	11	14979029	1e-200	NA	-0.027276	C	T	0.035236
192	rs11600578	ieu-b-4808	25 hydroxyvitamin D level || id:ieu-b-4808	0.004953	11	15381736	1e-200	NA	-0.047941	T	C	0.040236
193	rs60954647	ieu-b-4808	25 hydroxyvitamin D level || id:ieu-b-4808	0.001947	11	116566933	1e-200	NA	-0.01004	C	T	0.547446
194	rs7924820	ieu-b-4808	25 hydroxyvitamin D level || id:ieu-b-4808	0.00471	11	12995734	1e-200	NA	-0.023968	A	G	0.044041
195	rs74342059	ieu-b-4808	25 hydroxyvitamin D level || id:ieu-b-4808	0.005458	11	13390072	1e-200	NA	0.030593	T	C	0.034197
196	rs2618487	ieu-b-4808	25 hydroxyvitamin D level || id:ieu-b-4808	0.00198	11	14039109	1e-200	NA	0.01863	G	C	0.399706
197	rs513533	ieu-b-4808	25 hydroxyvitamin D level || id:ieu-b-4808	0.003224	11	116519358	1e-200	NA	-0.020039	G	A	0.10331
198	rs11602347	ieu-b-4808	25 hydroxyvitamin D level || id:ieu-b-4808	0.001996	11	2176852	1e-200	NA	0.01011	G	C	0.407148
199	rs146735006	ieu-b-4808	25 hydroxyvitamin D level || id:ieu-b-4808	0.007313	11	13520260	1e-200	NA	-0.039794	T	C	0.018551
200	rs589030	ieu-b-4808	25 hydroxyvitamin D level || id:ieu-b-4808	0.002037	11	64031798	1e-200	NA	-0.010464	C	G	0.340225
201	rs111757536	ieu-b-4808	25 hydroxyvitamin D level || id:ieu-b-4808	0.006096	11	70509171	1e-200	NA	0.034417	A	G	0.027095
202	rs537089	ieu-b-4808	25 hydroxyvitamin D level || id:ieu-b-4808	0.003581	11	120078452	1e-200	NA	-0.021591	G	C	0.080375
203	rs7297538	ieu-b-4808	25 hydroxyvitamin D level || id:ieu-b-4808	0.002032	12	33693438	1e-200	NA	0.010802	C	T	0.356913
204	rs10876448	ieu-b-4808	25 hydroxyvitamin D level || id:ieu-b-4808	0.00257	12	53779321	1e-200	NA	-0.013039	G	A	0.175093
205	rs2306390	ieu-b-4808	25 hydroxyvitamin D level || id:ieu-b-4808	0.002223	12	58002599	1e-200	NA	-0.01157	T	C	0.257376
206	rs11060406	ieu-b-4808	25 hydroxyvitamin D level || id:ieu-b-4808	0.005251	12	123339117	1e-200	NA	-0.027258	T	C	0.03691
207	rs12423650	ieu-b-4808	25 hydroxyvitamin D level || id:ieu-b-4808	0.003168	12	96210766	1e-200	NA	-0.016074	A	G	0.105142
208	rs117562170	ieu-b-4808	25 hydroxyvitamin D level || id:ieu-b-4808	0.00477	12	96367480	1e-200	NA	-0.032322	C	A	0.044076
209	rs7330	ieu-b-4808	25 hydroxyvitamin D level || id:ieu-b-4808	0.002013	12	12874917	1e-200	NA	-0.011137	A	C	0.588081
210	rs10771085	ieu-b-4808	25 hydroxyvitamin D level || id:ieu-b-4808	0.002012	12	24561938	1e-200	NA	-0.010766	T	C	0.566598
211	rs78117488	ieu-b-4808	25 hydroxyvitamin D level || id:ieu-b-4808	0.004118	12	96089917	1e-200	NA	0.021296	T	C	0.061968
212	rs7981402	ieu-b-4808	25 hydroxyvitamin D level || id:ieu-b-4808	0.002055	13	60676803	1e-200	NA	0.010448	A	G	0.340094
213	rs9536961	ieu-b-4808	25 hydroxyvitamin D level || id:ieu-b-4808	0.00207	13	55678332	1e-200	NA	-0.011759	G	A	0.346767
214	rs1022669	ieu-b-4808	25 hydroxyvitamin D level || id:ieu-b-4808	0.001977	14	29737713	1e-200	NA	-0.010409	G	A	0.589151
215	rs72680100	ieu-b-4808	25 hydroxyvitamin D level || id:ieu-b-4808	0.005057	14	50512347	1e-200	NA	-0.026781	G	A	0.039394
216	rs2071408	ieu-b-4808	25 hydroxyvitamin D level || id:ieu-b-4808	0.002034	14	103987078	1e-200	NA	0.011625	A	G	0.365628
217	rs1957065	ieu-b-4808	25 hydroxyvitamin D level || id:ieu-b-4808	0.003706	14	39378646	1e-200	NA	0.021307	G	C	0.075473
218	rs144366778	ieu-b-4808	25 hydroxyvitamin D level || id:ieu-b-4808	0.005669	14	39542637	1e-200	NA	0.031113	T	C	0.030745
219	rs2295659	ieu-b-4808	25 hydroxyvitamin D level || id:ieu-b-4808	0.002923	14	101141544	1e-200	NA	-0.014828	T	G	0.129522
220	rs72739147	ieu-b-4808	25 hydroxyvitamin D level || id:ieu-b-4808	0.002903	15	58571401	1e-200	NA	0.015955	T	A	0.130158
221	rs17185287	ieu-b-4808	25 hydroxyvitamin D level || id:ieu-b-4808	0.002674	15	63830404	1e-200	NA	-0.01423	A	G	0.156584
222	rs34560261	ieu-b-4808	25 hydroxyvitamin D level || id:ieu-b-4808	0.002657	15	90734426	1e-200	NA	0.013552	T	C	0.170233
223	rs56059718	ieu-b-4808	25 hydroxyvitamin D level || id:ieu-b-4808	0.002474	15	38836777	1e-200	NA	-0.012535	A	C	0.190606
224	rs2043084	ieu-b-4808	25 hydroxyvitamin D level || id:ieu-b-4808	0.002333	15	58682496	1e-200	NA	-0.020735	C	G	0.224802
225	rs12913937	ieu-b-4808	25 hydroxyvitamin D level || id:ieu-b-4808	0.00205	15	77316131	1e-200	NA	0.010424	A	G	0.354395
226	rs11635491	ieu-b-4808	25 hydroxyvitamin D level || id:ieu-b-4808	0.002215	15	58719741	1e-200	NA	-0.021445	A	G	0.275975
227	rs11150592	ieu-b-4808	25 hydroxyvitamin D level || id:ieu-b-4808	0.002738	16	30555658	1e-200	NA	-0.014358	A	G	0.841429
228	rs7189954	ieu-b-4808	25 hydroxyvitamin D level || id:ieu-b-4808	0.002034	16	79735047	1e-200	NA	-0.010407	T	C	0.361424
229	rs56158152	ieu-b-4808	25 hydroxyvitamin D level || id:ieu-b-4808	0.002114	16	84734147	1e-200	NA	0.01084	T	G	0.355036
230	rs9989419	ieu-b-4808	25 hydroxyvitamin D level || id:ieu-b-4808	0.001995	16	56985139	1e-200	NA	-0.012128	G	A	0.604992
231	rs9926530	ieu-b-4808	25 hydroxyvitamin D level || id:ieu-b-4808	0.004329	16	72723613	1e-200	NA	0.022162	G	T	0.943324
232	rs2304634	ieu-b-4808	25 hydroxyvitamin D level || id:ieu-b-4808	0.002106	16	4500544	1e-200	NA	0.010611	T	C	0.68587
233	rs9928757	ieu-b-4808	25 hydroxyvitamin D level || id:ieu-b-4808	0.002423	16	20352863	1e-200	NA	-0.013101	C	G	0.203449
234	rs77194050	ieu-b-4808	25 hydroxyvitamin D level || id:ieu-b-4808	0.004447	16	70687185	1e-200	NA	0.023163	G	A	0.052229
235	rs9889884	ieu-b-4808	25 hydroxyvitamin D level || id:ieu-b-4808	0.002291	17	66394054	1e-200	NA	0.013186	C	T	0.75573
236	rs1943681	ieu-b-4808	25 hydroxyvitamin D level || id:ieu-b-4808	0.002009	18	47134844	1e-200	NA	-0.010345	T	A	0.606784
237	rs80204526	ieu-b-4808	25 hydroxyvitamin D level || id:ieu-b-4808	0.00942	18	47066144	1e-200	NA	-0.048218	A	C	0.011119
238	rs16961568	ieu-b-4808	25 hydroxyvitamin D level || id:ieu-b-4808	0.004769	18	28842485	1e-200	NA	-0.025821	G	A	0.043706
239	rs68033110	ieu-b-4808	25 hydroxyvitamin D level || id:ieu-b-4808	0.002294	18	57914679	1e-200	NA	-0.011617	A	G	0.246909
240	rs897438	ieu-b-4808	25 hydroxyvitamin D level || id:ieu-b-4808	0.002328	18	61233124	1e-200	NA	-0.011957	G	A	0.770945
241	rs3814995	ieu-b-4808	25 hydroxyvitamin D level || id:ieu-b-4808	0.002109	19	36342212	1e-200	NA	-0.014733	T	C	0.31224
242	rs3745535	ieu-b-4808	25 hydroxyvitamin D level || id:ieu-b-4808	0.002035	19	51520487	1e-200	NA	0.010447	C	A	0.644836
243	rs7258060	ieu-b-4808	25 hydroxyvitamin D level || id:ieu-b-4808	0.002082	19	4332105	1e-200	NA	-0.010693	T	A	0.328671
244	rs484195	ieu-b-4808	25 hydroxyvitamin D level || id:ieu-b-4808	0.002045	19	45421877	1e-200	NA	-0.014991	G	A	0.613262
245	rs3761077	ieu-b-4808	25 hydroxyvitamin D level || id:ieu-b-4808	0.0031	19	19325963	1e-200	NA	0.017336	T	G	0.111472
246	rs41290120	ieu-b-4808	25 hydroxyvitamin D level || id:ieu-b-4808	0.004488	19	45382675	1e-200	NA	0.028026	A	G	0.049631
247	rs34871842	ieu-b-4808	25 hydroxyvitamin D level || id:ieu-b-4808	0.003494	19	58353003	1e-200	NA	0.018981	A	G	0.084262
248	rs150057262	ieu-b-4808	25 hydroxyvitamin D level || id:ieu-b-4808	0.009635	19	19320825	1e-200	NA	0.05113	G	C	0.012168
249	rs16980051	ieu-b-4808	25 hydroxyvitamin D level || id:ieu-b-4808	0.00195	19	46345886	1e-200	NA	-0.009867	C	T	0.510782
250	rs144628971	ieu-b-4808	25 hydroxyvitamin D level || id:ieu-b-4808	0.005819	20	52720848	1e-200	NA	0.033496	A	G	0.030641
251	rs6018088	ieu-b-4808	25 hydroxyvitamin D level || id:ieu-b-4808	0.003044	20	35998625	1e-200	NA	-0.015435	A	C	0.116383
252	rs2207132	ieu-b-4808	25 hydroxyvitamin D level || id:ieu-b-4808	0.005507	20	39142516	1e-200	NA	-0.029118	A	G	0.032965
253	rs16998964	ieu-b-4808	25 hydroxyvitamin D level || id:ieu-b-4808	0.004433	20	52738470	1e-200	NA	0.031026	T	C	0.054713
254	rs62215568	ieu-b-4808	25 hydroxyvitamin D level || id:ieu-b-4808	0.006609	20	52632984	1e-200	NA	0.035014	A	G	0.022525
255	rs143610797	ieu-b-4808	25 hydroxyvitamin D level || id:ieu-b-4808	0.006996	20	52717229	1e-200	NA	-0.036184	A	G	0.020946
256	rs2229742	ieu-b-4808	25 hydroxyvitamin D level || id:ieu-b-4808	0.00319	21	16339172	1e-200	NA	-0.025738	C	G	0.103928
257	rs133075	ieu-b-4808	25 hydroxyvitamin D level || id:ieu-b-4808	0.001971	22	41081164	1e-200	NA	0.010248	T	G	0.55338
258	rs136224	ieu-b-4808	25 hydroxyvitamin D level || id:ieu-b-4808	0.001952	22	31219193	1e-200	NA	-0.011131	C	G	0.466041
259	rs7511513	ieu-b-4808	25 hydroxyvitamin D level || id:ieu-b-4808	0.002064	22	50841035	1e-200	NA	-0.010402	T	C	0.343295
260	rs4694423	ieu-b-4812	25 hydroxyvitamin D level || id:ieu-b-4812	0.001966	4	72554159	1e-200	NA	-0.097279	A	C	0.416808
261	rs12803256	ieu-b-4812	25 hydroxyvitamin D level || id:ieu-b-4812	0.002325	11	71132868	1e-200	NA	0.100325	G	A	0.770616
262	rs182244780	ieu-b-4812	25 hydroxyvitamin D level || id:ieu-b-4812	0.008516	11	14385531	1e-200	NA	-0.335327	A	G	0.013479
263	rs7930750	ieu-b-4812	25 hydroxyvitamin D level || id:ieu-b-4812	0.002012	11	14452133	1.1e-194	NA	-0.059888	T	C	0.368144
264	rs112285002	ieu-b-4812	25 hydroxyvitamin D level || id:ieu-b-4812	0.002701	19	48374320	1.77e-110	NA	0.060321	T	C	0.159529
265	rs71601787	ieu-b-4812	25 hydroxyvitamin D level || id:ieu-b-4812	0.002073	4	72866015	3.34e-92	NA	0.042219	A	G	0.328009
266	rs10859995	ieu-b-4812	25 hydroxyvitamin D level || id:ieu-b-4812	0.001971	12	96375682	7.03e-89	NA	-0.039396	C	T	0.581322
267	rs6127099	ieu-b-4812	25 hydroxyvitamin D level || id:ieu-b-4812	0.002219	20	52731402	9.3e-62	NA	-0.036797	T	A	0.279034
268	rs12123821	ieu-b-4812	25 hydroxyvitamin D level || id:ieu-b-4812	0.004583	1	152179152	2.25e-59	NA	0.074472	T	C	0.04793
269	rs61816766	ieu-b-4812	25 hydroxyvitamin D level || id:ieu-b-4812	0.005637	1	152319572	1.09e-50	NA	0.084408	C	T	0.032594
270	rs7699711	ieu-b-4812	25 hydroxyvitamin D level || id:ieu-b-4812	0.001949	4	69947596	6.97e-49	NA	-0.02864	T	G	0.454848
271	rs964184	ieu-b-4812	25 hydroxyvitamin D level || id:ieu-b-4812	0.002858	11	116648917	5.11e-44	NA	0.03977	C	G	0.863547
272	rs2012736	ieu-b-4812	25 hydroxyvitamin D level || id:ieu-b-4812	0.003595	2	234622379	7.65e-37	NA	-0.045584	A	C	0.08152
273	rs1800588	ieu-b-4812	25 hydroxyvitamin D level || id:ieu-b-4812	0.002366	15	58723675	2.65e-36	NA	-0.029769	T	C	0.21461
274	rs8018720	ieu-b-4812	25 hydroxyvitamin D level || id:ieu-b-4812	0.002546	14	39556185	4.04e-36	NA	-0.031949	C	G	0.820235
275	rs146128209	ieu-b-4812	25 hydroxyvitamin D level || id:ieu-b-4812	0.00377	11	14683683	1.03e-35	NA	-0.047027	G	A	0.071443
276	rs174418	ieu-b-4812	25 hydroxyvitamin D level || id:ieu-b-4812	0.001987	15	58687603	2.99e-28	NA	0.021901	C	T	0.595318
277	rs7828742	ieu-b-4812	25 hydroxyvitamin D level || id:ieu-b-4812	0.00199	8	116960729	3.06e-28	NA	-0.02193	G	A	0.596853
278	rs2934744	ieu-b-4812	25 hydroxyvitamin D level || id:ieu-b-4812	0.002119	1	63048045	3.96e-26	NA	0.022405	C	A	0.356454
279	rs3750296	ieu-b-4812	25 hydroxyvitamin D level || id:ieu-b-4812	0.002042	1	17559656	2.09e-24	NA	-0.020818	C	G	0.341423
280	rs4645189	ieu-b-4812	25 hydroxyvitamin D level || id:ieu-b-4812	0.002608	4	72359910	2.79e-19	NA	0.023411	T	C	0.828626
281	rs11127048	ieu-b-4812	25 hydroxyvitamin D level || id:ieu-b-4812	0.002038	2	27752463	6.41e-19	NA	0.018107	A	G	0.616569
282	rs58542926	ieu-b-4812	25 hydroxyvitamin D level || id:ieu-b-4812	0.00367	19	19379549	8.57e-19	NA	0.032488	T	C	0.075847
283	rs1972994	ieu-b-4812	25 hydroxyvitamin D level || id:ieu-b-4812	0.002036	3	85631142	7.99e-18	NA	-0.017509	T	A	0.64702
284	rs3816117	ieu-b-4812	25 hydroxyvitamin D level || id:ieu-b-4812	0.001944	16	56996158	2.63e-17	NA	-0.01645	C	T	0.487129
285	rs7528419	ieu-b-4812	25 hydroxyvitamin D level || id:ieu-b-4812	0.002321	1	109817192	2.41e-16	NA	0.019031	G	A	0.224958
286	rs2229742	ieu-b-4812	25 hydroxyvitamin D level || id:ieu-b-4812	0.00319	21	16339172	7.13e-16	NA	-0.025738	C	G	0.103928
287	rs2245133	ieu-b-4812	25 hydroxyvitamin D level || id:ieu-b-4812	0.002621	6	131931092	1.62e-15	NA	-0.020883	C	T	0.16631
288	rs1792214	ieu-b-4812	25 hydroxyvitamin D level || id:ieu-b-4812	0.002051	11	71069311	2.09e-15	NA	0.016276	G	T	0.332173
289	rs1048328	ieu-b-4812	25 hydroxyvitamin D level || id:ieu-b-4812	0.003599	19	51527364	4.12e-15	NA	0.028256	A	G	0.079719
290	rs73015021	ieu-b-4812	25 hydroxyvitamin D level || id:ieu-b-4812	0.002983	19	11192915	1.15e-14	NA	0.023034	G	A	0.121031
291	rs11542462	ieu-b-4812	25 hydroxyvitamin D level || id:ieu-b-4812	0.002875	16	82033810	3.39e-14	NA	-0.0218	A	G	0.133941
292	rs10908469	ieu-b-4812	25 hydroxyvitamin D level || id:ieu-b-4812	0.002187	1	155468732	2.2e-13	NA	0.016044	C	A	0.269894
293	rs1229984	ieu-b-4812	25 hydroxyvitamin D level || id:ieu-b-4812	0.006481	4	100239319	4.85e-13	NA	-0.046854	C	T	0.973099
294	rs2847500	ieu-b-4812	25 hydroxyvitamin D level || id:ieu-b-4812	0.002949	11	120114421	7.79e-13	NA	-0.021129	A	G	0.124391
295	rs7657132	ieu-b-4812	25 hydroxyvitamin D level || id:ieu-b-4812	0.002089	4	73416601	8.36e-13	NA	-0.014947	G	A	0.318324
296	rs1011468	ieu-b-4812	25 hydroxyvitamin D level || id:ieu-b-4812	0.001946	7	104613791	1.35e-12	NA	-0.013795	A	G	0.475748
297	rs5112	ieu-b-4812	25 hydroxyvitamin D level || id:ieu-b-4812	0.002114	19	45430280	2.12e-12	NA	-0.014854	G	C	0.532421
298	rs2909218	ieu-b-4812	25 hydroxyvitamin D level || id:ieu-b-4812	0.002418	17	66464546	2.81e-12	NA	0.016894	T	C	0.792744
299	rs3814995	ieu-b-4812	25 hydroxyvitamin D level || id:ieu-b-4812	0.002109	19	36342212	2.83e-12	NA	-0.014733	T	C	0.31224
300	rs2074735	ieu-b-4812	25 hydroxyvitamin D level || id:ieu-b-4812	0.003969	22	31535872	6.55e-12	NA	0.027256	C	G	0.064197
301	rs12317268	ieu-b-4812	25 hydroxyvitamin D level || id:ieu-b-4812	0.002717	12	21352541	9.15e-12	NA	-0.018528	G	A	0.151589
302	rs1047891	ieu-b-4812	25 hydroxyvitamin D level || id:ieu-b-4812	0.002088	2	211540507	1.16e-11	NA	-0.014168	A	C	0.316449
303	rs7178572	ieu-b-4812	25 hydroxyvitamin D level || id:ieu-b-4812	0.002151	15	77747190	1.62e-11	NA	-0.01449	G	A	0.711051
304	rs7519574	ieu-b-4812	25 hydroxyvitamin D level || id:ieu-b-4812	0.002536	1	34726552	2.09e-11	NA	0.016991	A	G	0.181694
305	rs58073039	ieu-b-4812	25 hydroxyvitamin D level || id:ieu-b-4812	0.002109	4	88287363	2.16e-11	NA	-0.014119	G	A	0.298368
306	rs867772	ieu-b-4812	25 hydroxyvitamin D level || id:ieu-b-4812	0.002091	1	220972343	3.64e-11	NA	-0.013838	G	A	0.681808
307	rs804280	ieu-b-4812	25 hydroxyvitamin D level || id:ieu-b-4812	0.001978	8	11612698	4.43e-11	NA	0.013033	A	C	0.581959
308	rs2762938	ieu-b-4812	25 hydroxyvitamin D level || id:ieu-b-4812	0.002016	20	52778335	4.63e-11	NA	0.01327	A	G	0.585371
309	rs4364259	ieu-b-4812	25 hydroxyvitamin D level || id:ieu-b-4812	0.002422	4	15892159	6.91e-11	NA	0.015798	A	G	0.205042
310	rs10085881	ieu-b-4812	25 hydroxyvitamin D level || id:ieu-b-4812	0.002165	7	21577960	8.02e-11	NA	-0.014073	C	T	0.284529
311	rs7569755	ieu-b-4812	25 hydroxyvitamin D level || id:ieu-b-4812	0.002142	2	118648261	8.03e-11	NA	0.013923	A	G	0.292374
312	rs6724965	ieu-b-4812	25 hydroxyvitamin D level || id:ieu-b-4812	0.002573	2	101440151	1.29e-10	NA	-0.016541	G	A	0.171608
313	rs10887718	ieu-b-4812	25 hydroxyvitamin D level || id:ieu-b-4812	0.001946	10	82042624	1.44e-10	NA	-0.012476	T	C	0.527362
314	rs77924615	ieu-b-4812	25 hydroxyvitamin D level || id:ieu-b-4812	0.002464	16	20392332	1.46e-10	NA	-0.015792	A	G	0.197773
315	rs7148857	ieu-b-4812	25 hydroxyvitamin D level || id:ieu-b-4812	0.002122	14	104143237	3.93e-10	NA	-0.013277	G	C	0.325936
316	rs61747728	ieu-b-4812	25 hydroxyvitamin D level || id:ieu-b-4812	0.005074	1	179526214	4.41e-10	NA	0.031656	T	C	0.038151
317	rs4635554	ieu-b-4812	25 hydroxyvitamin D level || id:ieu-b-4812	0.002057	2	21389659	6.44e-10	NA	-0.012711	G	T	0.336358
318	rs138072379	ieu-b-4812	25 hydroxyvitamin D level || id:ieu-b-4812	0.006897	11	14332994	6.56e-10	NA	0.042599	T	C	0.020813
319	rs34726834	ieu-b-4812	25 hydroxyvitamin D level || id:ieu-b-4812	0.002239	8	25889606	6.65e-10	NA	0.013824	T	C	0.253615
320	rs116472025	ieu-b-4812	25 hydroxyvitamin D level || id:ieu-b-4812	0.006045	4	99839056	6.83e-10	NA	0.037298	A	G	0.02789
321	rs6698680	ieu-b-4812	25 hydroxyvitamin D level || id:ieu-b-4812	0.001947	1	2329661	8.99e-10	NA	-0.011928	G	A	0.464195
322	rs2037511	ieu-b-4812	25 hydroxyvitamin D level || id:ieu-b-4812	0.002618	18	61366207	9.29e-10	NA	0.016025	A	G	0.165391
323	rs6438900	ieu-b-4812	25 hydroxyvitamin D level || id:ieu-b-4812	0.002221	3	125148287	9.59e-10	NA	0.013584	G	C	0.260706
324	rs8091117	ieu-b-4812	25 hydroxyvitamin D level || id:ieu-b-4812	0.003943	18	28919794	1.03e-09	NA	-0.024071	A	C	0.065396
325	rs4121823	ieu-b-4812	25 hydroxyvitamin D level || id:ieu-b-4812	0.002681	18	47144223	1.3e-09	NA	-0.016268	A	T	0.838088
326	rs61887417	ieu-b-4812	25 hydroxyvitamin D level || id:ieu-b-4812	0.005557	11	70931788	1.42e-09	NA	-0.033638	A	G	0.033589
327	rs7718395	ieu-b-4812	25 hydroxyvitamin D level || id:ieu-b-4812	0.002096	5	118652574	1.67e-09	NA	0.012632	G	C	0.319522
328	rs72665698	ieu-b-4812	25 hydroxyvitamin D level || id:ieu-b-4812	0.00233	1	41775589	1.99e-09	NA	0.013976	G	T	0.223334
329	rs532436	ieu-b-4812	25 hydroxyvitamin D level || id:ieu-b-4812	0.002515	9	136149830	2.17e-09	NA	-0.015051	A	G	0.184388
330	rs75741381	ieu-b-4812	25 hydroxyvitamin D level || id:ieu-b-4812	0.002731	7	100809458	2.19e-09	NA	-0.016339	G	C	0.150645
331	rs960596	ieu-b-4812	25 hydroxyvitamin D level || id:ieu-b-4812	0.002076	22	41393520	2.23e-09	NA	0.012414	T	C	0.339588
332	rs10818769	ieu-b-4812	25 hydroxyvitamin D level || id:ieu-b-4812	0.00287	9	125719923	3.35e-09	NA	-0.016972	G	C	0.856966
333	rs8063706	ieu-b-4812	25 hydroxyvitamin D level || id:ieu-b-4812	0.002198	16	11909552	3.64e-09	NA	0.012968	T	A	0.272828
334	rs35733741	ieu-b-4812	25 hydroxyvitamin D level || id:ieu-b-4812	0.001985	16	30945887	3.81e-09	NA	0.011696	A	G	0.405263
335	rs34293138	ieu-b-4812	25 hydroxyvitamin D level || id:ieu-b-4812	0.002102	3	49579017	3.82e-09	NA	-0.012385	C	T	0.306671
336	rs7724488	ieu-b-4812	25 hydroxyvitamin D level || id:ieu-b-4812	0.001988	5	148051895	4.11e-09	NA	0.011689	G	A	0.432626
337	rs78649910	ieu-b-4812	25 hydroxyvitamin D level || id:ieu-b-4812	0.003122	4	3482213	4.32e-09	NA	-0.018331	A	T	0.110004
338	rs55886116	ieu-b-4812	25 hydroxyvitamin D level || id:ieu-b-4812	0.002478	2	63068489	5.13e-09	NA	0.014479	T	G	0.200874
339	rs6773343	ieu-b-4812	25 hydroxyvitamin D level || id:ieu-b-4812	0.002171	3	141825598	5.2e-09	NA	0.01268	T	C	0.720232
340	rs9668081	ieu-b-4812	25 hydroxyvitamin D level || id:ieu-b-4812	0.001988	12	38602911	5.38e-09	NA	0.0116	T	C	0.47058
341	rs12196316	ieu-b-4812	25 hydroxyvitamin D level || id:ieu-b-4812	0.00213	6	22757900	5.51e-09	NA	-0.01242	C	T	0.301136
342	rs9569235	ieu-b-4812	25 hydroxyvitamin D level || id:ieu-b-4812	0.002189	13	55794226	6.1e-09	NA	-0.012727	C	A	0.284762
343	rs942380	ieu-b-4812	25 hydroxyvitamin D level || id:ieu-b-4812	0.001981	6	121854778	7.84e-09	NA	0.011434	G	A	0.594833
344	rs13284054	ieu-b-4812	25 hydroxyvitamin D level || id:ieu-b-4812	0.002998	9	107669073	8.39e-09	NA	0.01727	C	T	0.124389
345	rs424132	ieu-b-4812	25 hydroxyvitamin D level || id:ieu-b-4812	0.002033	19	11941221	8.74e-09	NA	-0.011697	A	T	0.379871
346	rs2607863	ieu-b-4812	25 hydroxyvitamin D level || id:ieu-b-4812	0.004298	10	88024443	1.02e-08	NA	-0.024613	C	T	0.942092
347	rs9476310	ieu-b-4812	25 hydroxyvitamin D level || id:ieu-b-4812	0.001948	6	57767576	1.1e-08	NA	0.011133	T	C	0.511302
348	rs466360	ieu-b-4812	25 hydroxyvitamin D level || id:ieu-b-4812	0.001996	5	143898025	1.13e-08	NA	-0.011398	A	G	0.392078
349	rs4616820	ieu-b-4812	25 hydroxyvitamin D level || id:ieu-b-4812	0.001946	4	57745481	1.4e-08	NA	-0.01104	T	C	0.465968
350	rs27774	ieu-b-4812	25 hydroxyvitamin D level || id:ieu-b-4812	0.002138	5	87959033	1.64e-08	NA	-0.012072	A	G	0.292475
351	rs1800440	ieu-b-4812	25 hydroxyvitamin D level || id:ieu-b-4812	0.002498	2	38298139	2.06e-08	NA	-0.014006	C	T	0.186202
352	rs4267257	ieu-b-4812	25 hydroxyvitamin D level || id:ieu-b-4812	0.002595	15	64098137	2.59e-08	NA	-0.014447	G	A	0.185272
353	rs11500197	ieu-b-4812	25 hydroxyvitamin D level || id:ieu-b-4812	0.002227	11	27707409	3.99e-08	NA	-0.012229	A	G	0.26183
354	rs9423639	ieu-b-4812	25 hydroxyvitamin D level || id:ieu-b-4812	0.002185	10	5538801	4.01e-08	NA	-0.011997	T	C	0.274575
355	rs10771090	ieu-b-4812	25 hydroxyvitamin D level || id:ieu-b-4812	0.00195	12	24588749	4.32e-08	NA	-0.010681	G	A	0.475398
356	rs17651741	ieu-b-4812	25 hydroxyvitamin D level || id:ieu-b-4812	0.002465	15	38869666	4.9e-08	NA	-0.013446	A	G	0.193832
357	rs191696335	prot-a-2416	26S proteasome non-ATPase regulatory subunit 1 || id:prot-a-2416	0.0492	1	215012155	4.27e-08	3301	-0.2694	A	T	0.07901
358	rs56401446	prot-a-2418	26S proteasome non-ATPase regulatory subunit 5 || id:prot-a-2418	0.0266	14	106445681	6.17e-18	3301	-0.2294	G	A	0.61852
359	rs4625783	met-a-462	3-(4-hydroxyphenyl)lactate || id:met-a-462	0.0026	17	80086395	3.9e-13	7346	0.0187	C	T	0.5732
360	rs11754288	met-a-461	3-carboxy-4-methyl-5-propyl-2-furanpropanoate (CMPF) || id:met-a-461	0.0077	6	25776949	2.25e-10	7363	0.0488	A	G	0.4322
361	rs273913	met-a-500	3-dehydrocarnitine* || id:met-a-500	0.0025	5	131661156	1.08e-25	7361	-0.0261	C	T	0.6178
362	rs316019	met-a-500	3-dehydrocarnitine* || id:met-a-500	0.0041	6	160670282	2.06e-08	7361	0.0229	C	A	0.9014
363	rs6809081	prot-a-1306	3-hydroxyanthranilate 3,4-dioxygenase || id:prot-a-1306	0.0224	3	194060475	1e-200	3301	0.712	C	T	0.42319
364	rs72840032	prot-a-1306	3-hydroxyanthranilate 3,4-dioxygenase || id:prot-a-1306	0.0586	10	101889964	2.69e-41	3301	-0.7891	T	C	0.04656
365	rs704	prot-a-1306	3-hydroxyanthranilate 3,4-dioxygenase || id:prot-a-1306	0.0245	17	26694861	2.29e-13	3301	0.1796	A	G	0.46665
366	rs138948484	prot-a-1306	3-hydroxyanthranilate 3,4-dioxygenase || id:prot-a-1306	0.1196	18	25875634	2.4e-08	3301	-0.6676	T	G	0.01274
367	rs35909200	met-c-846	3-hydroxybutyrate || id:met-c-846	0.012449	16	72156666	3.37e-13	24147	0.09068	G	T	0.167551
368	rs9930957	met-d-bOHbutyrate	3-Hydroxybutyrate || id:met-d-bOHbutyrate	0.00562402	16	72149923	2.7e-29	NA	0.0632021	T	C	0.159786
369	rs28929474	met-d-bOHbutyrate	3-Hydroxybutyrate || id:met-d-bOHbutyrate	0.0147558	14	94844947	7.5e-27	NA	-0.158295	T	C	0.020014
370	rs585188	met-d-bOHbutyrate	3-Hydroxybutyrate || id:met-d-bOHbutyrate	0.00473538	5	41702897	2.7e-22	NA	-0.0459785	A	G	0.255311
371	rs429358	met-d-bOHbutyrate	3-Hydroxybutyrate || id:met-d-bOHbutyrate	0.00571035	19	45411941	7.3e-22	NA	0.054874	C	T	0.154879
372	rs9987289	met-d-bOHbutyrate	3-Hydroxybutyrate || id:met-d-bOHbutyrate	0.0071752	8	9183358	7.3e-20	NA	0.0654579	G	A	0.909164
373	rs2419604	met-d-bOHbutyrate	3-Hydroxybutyrate || id:met-d-bOHbutyrate	0.00461202	10	113944271	6.9e-19	NA	0.0409399	G	A	0.72335
374	rs964184	met-d-bOHbutyrate	3-Hydroxybutyrate || id:met-d-bOHbutyrate	0.00608193	11	116648917	1.2e-15	NA	-0.0486628	C	G	0.867411
375	rs35853021	met-d-bOHbutyrate	3-Hydroxybutyrate || id:met-d-bOHbutyrate	0.00430506	15	58680643	1.1e-11	NA	-0.0292474	T	G	0.357701
376	rs2575876	met-d-bOHbutyrate	3-Hydroxybutyrate || id:met-d-bOHbutyrate	0.00475019	9	107665739	2.5e-11	NA	-0.0316957	A	G	0.251996
377	rs72702354	met-d-bOHbutyrate	3-Hydroxybutyrate || id:met-d-bOHbutyrate	0.0103685	14	94643207	2.8e-11	NA	-0.068998	G	A	0.041522
378	rs12314700	met-d-bOHbutyrate	3-Hydroxybutyrate || id:met-d-bOHbutyrate	0.00532395	12	122490043	4.8e-11	NA	-0.0350217	T	A	0.185173
379	rs117643180	met-d-bOHbutyrate	3-Hydroxybutyrate || id:met-d-bOHbutyrate	0.0130808	17	7185779	8.2e-11	NA	-0.0849923	A	C	0.025821
380	rs2645433	met-d-bOHbutyrate	3-Hydroxybutyrate || id:met-d-bOHbutyrate	0.00426017	8	11657921	8.8e-11	NA	-0.0276302	C	G	0.389652
381	rs4149307	met-d-bOHbutyrate	3-Hydroxybutyrate || id:met-d-bOHbutyrate	0.00566933	9	107589744	9.3e-10	NA	0.0347025	T	C	0.15539
382	rs473224	met-d-bOHbutyrate	3-Hydroxybutyrate || id:met-d-bOHbutyrate	0.00591221	15	58737341	8.8e-09	NA	0.0340063	G	T	0.853944
383	rs1169297	met-d-bOHbutyrate	3-Hydroxybutyrate || id:met-d-bOHbutyrate	0.00436352	12	121428455	2.7e-08	NA	-0.0242485	A	G	0.426893
384	rs56012317	prot-a-1933	3-mercaptopyruvate sulfurtransferase || id:prot-a-1933	0.051	13	86606931	4.37e-08	3301	0.2791	T	C	0.06618
385	rs1440581	met-a-421	3-methyl-2-oxobutyrate || id:met-a-421	0.0021	4	89226422	6.55e-09	7203	0.0122	C	T	0.5433
386	rs1440581	met-a-383	3-methyl-2-oxovalerate || id:met-a-383	0.0017	4	89226422	1.21e-16	7331	0.014	C	T	0.5414
387	rs1260326	met-a-383	3-methyl-2-oxovalerate || id:met-a-383	0.0017	2	27730940	4.57e-09	7331	-0.01	C	T	0.594
388	rs11084396	met-a-383	3-methyl-2-oxovalerate || id:met-a-383	0.002	19	55865527	3.8e-08	5566	-0.011	T	C	0.544
389	rs11647589	met-a-385	3-phenylpropionate (hydrocinnamate) || id:met-a-385	0.0045	16	20449616	2.85e-11	5829	-0.0303	G	A	0.2849
390	rs704	prot-a-1940	39S ribosomal protein L14, mitochondrial || id:prot-a-1940	0.0246	17	26694861	4.57e-08	3301	0.1344	A	G	0.46665
391	rs28929474	prot-a-1942	39S ribosomal protein L33, mitochondrial || id:prot-a-1942	0.0784	14	94844947	4.27e-109	3301	1.7387	T	C	0.02269
392	rs17090693	prot-a-1942	39S ribosomal protein L33, mitochondrial || id:prot-a-1942	0.0266	14	94841331	1.51e-93	3301	0.5466	C	T	0.25344
393	rs62143206	prot-a-1943	39S ribosomal protein L34, mitochondrial || id:prot-a-1943	0.0299	19	54326212	3.55e-10	3301	-0.1875	T	G	0.2131
394	rs10056155	ukb-b-7288	3mm asymmetry angle (left) || id:ukb-b-7288	0.00466702	5	64240458	9.3e-13	94008	-0.0333217	A	G	0.457343
395	rs7176424	ukb-b-7288	3mm asymmetry angle (left) || id:ukb-b-7288	0.00465137	15	95537526	1.4e-10	94008	-0.0298481	A	G	0.463221
396	rs2026670	ukb-b-7288	3mm asymmetry angle (left) || id:ukb-b-7288	0.0049507	6	39409237	1.1e-08	94008	-0.0282862	C	T	0.324253
397	rs34096978	ukb-b-7288	3mm asymmetry angle (left) || id:ukb-b-7288	0.0115486	14	63784378	4.2e-08	94008	0.063298	A	G	0.042273
398	rs4488951	ukb-b-1732	3mm asymmetry angle (right) || id:ukb-b-1732	0.00463821	4	126696422	1.4e-08	94258	-0.0263131	T	A	0.57102
399	rs8070929	ukb-b-11182	3mm cylindrical power (left) || id:ukb-b-11182	0.00475016	17	79530993	2.1e-18	95998	-0.041581	T	G	0.359028
400	rs196051	ukb-b-11182	3mm cylindrical power (left) || id:ukb-b-11182	0.00465761	6	22056131	5e-14	95998	0.035079	G	A	0.385451
401	rs7689569	ukb-b-11182	3mm cylindrical power (left) || id:ukb-b-11182	0.00552251	4	55096398	2.9e-11	95998	-0.036736	A	G	0.213404
402	rs112673616	ukb-b-11182	3mm cylindrical power (left) || id:ukb-b-11182	0.00810862	2	239229440	1.2e-10	95998	-0.0521892	G	A	0.086663
403	rs10864181	ukb-b-11182	3mm cylindrical power (left) || id:ukb-b-11182	0.00491971	1	207448051	3.2e-09	95998	0.0291292	G	A	0.692787
404	rs1942492	ukb-b-11182	3mm cylindrical power (left) || id:ukb-b-11182	0.006523	11	88878204	2.6e-08	95998	-0.0362989	T	C	0.857588
405	rs6420484	ukb-b-9099	3mm cylindrical power (right) || id:ukb-b-9099	0.00473554	17	79612397	8.3e-22	96007	0.0454427	G	A	0.6438
406	rs1800813	ukb-b-9099	3mm cylindrical power (right) || id:ukb-b-9099	0.00552901	4	55094467	9.3e-15	96007	-0.0428447	A	G	0.213082
407	rs196052	ukb-b-9099	3mm cylindrical power (right) || id:ukb-b-9099	0.00468042	6	22057200	1.2e-14	96007	0.0361027	A	T	0.38033
408	rs1129038	ukb-b-9099	3mm cylindrical power (right) || id:ukb-b-9099	0.00537158	15	28356859	4.2e-11	96007	-0.0354313	T	C	0.772074
409	rs11643408	ukb-b-9099	3mm cylindrical power (right) || id:ukb-b-9099	0.0048108	16	71359299	4.6e-11	96007	0.0316742	T	C	0.347064
410	rs113522281	ukb-b-9099	3mm cylindrical power (right) || id:ukb-b-9099	0.00465485	1	219769141	4.4e-10	96007	-0.029035	T	C	0.389897
411	rs11120688	ukb-b-9099	3mm cylindrical power (right) || id:ukb-b-9099	0.00504749	1	207486115	9.9e-10	96007	-0.0308481	C	T	0.282792
412	rs112673616	ukb-b-9099	3mm cylindrical power (right) || id:ukb-b-9099	0.00810987	2	239229440	2.7e-09	96007	-0.0482383	G	A	0.086603
413	rs1606481	ukb-b-9099	3mm cylindrical power (right) || id:ukb-b-9099	0.00546384	3	99427552	8.5e-09	96007	-0.0314646	G	A	0.77478
414	rs9436117	ukb-b-9099	3mm cylindrical power (right) || id:ukb-b-9099	0.00526307	1	150454885	2.8e-08	96007	0.0292419	G	A	0.752085
415	rs7207217	ukb-b-9099	3mm cylindrical power (right) || id:ukb-b-9099	0.00469732	17	69528353	3.9e-08	96007	0.0258103	G	A	0.617605
416	rs7824225	ukb-b-9099	3mm cylindrical power (right) || id:ukb-b-9099	0.00471128	8	10273246	4.1e-08	96007	-0.025847	G	C	0.630546
417	rs1444097	ukb-b-14695	3mm cylindrical power angle (right) || id:ukb-b-14695	0.00524681	12	59437581	9.3e-11	95996	0.0339897	T	C	0.738269
418	rs11602582	ukb-b-14695	3mm cylindrical power angle (right) || id:ukb-b-14695	0.0108883	11	31285284	9.6e-09	95996	-0.0624735	A	G	0.0467
419	rs12707676	ukb-b-14695	3mm cylindrical power angle (right) || id:ukb-b-14695	0.00543357	7	84395443	1.9e-08	95996	-0.0305479	T	C	0.23374
420	rs113008617	ukb-b-14695	3mm cylindrical power angle (right) || id:ukb-b-14695	0.0165187	8	6745093	4e-08	95996	0.0907066	A	G	0.020038
421	rs34096978	ukb-b-4482	3mm regularity index (left) || id:ukb-b-4482	0.0114039	14	63784378	4.5e-15	94021	0.0894163	A	G	0.042272
422	rs12943909	ukb-b-4482	3mm regularity index (left) || id:ukb-b-4482	0.00496284	17	69519908	4.4e-09	94021	0.0291319	A	G	0.307205
423	rs9330813	ukb-b-14664	3mm strong meridian (left) || id:ukb-b-14664	0.00463124	22	46364161	1e-200	95998	0.185808	A	G	0.312892
424	rs4074961	ukb-b-14664	3mm strong meridian (left) || id:ukb-b-14664	0.00434346	1	38092723	1.4e-70	95998	-0.0771414	T	C	0.435456
425	rs6945610	ukb-b-14664	3mm strong meridian (left) || id:ukb-b-14664	0.00610577	7	47773965	8e-67	95998	0.105442	C	T	0.854716
426	rs7673984	ukb-b-14664	3mm strong meridian (left) || id:ukb-b-14664	0.0052043	4	55088761	1.7e-60	95998	0.0853796	T	C	0.213099
427	rs9506727	ukb-b-14664	3mm strong meridian (left) || id:ukb-b-14664	0.00446988	13	22318853	1.3e-59	95998	0.0727765	G	A	0.361664
428	rs56328549	ukb-b-14664	3mm strong meridian (left) || id:ukb-b-14664	0.00770681	2	239226553	1.3e-46	95998	0.11047	G	T	0.085169
429	rs2675229	ukb-b-14664	3mm strong meridian (left) || id:ukb-b-14664	0.00732773	3	13551810	4.3e-43	95998	0.100846	G	A	0.904473
430	rs12196123	ukb-b-14664	3mm strong meridian (left) || id:ukb-b-14664	0.00430536	6	22082263	1.8e-40	95998	0.0573358	T	C	0.555145
431	rs9669278	ukb-b-14664	3mm strong meridian (left) || id:ukb-b-14664	0.00431655	12	66374587	8.8e-39	95998	0.0562222	C	T	0.521563
432	rs3132307	ukb-b-14664	3mm strong meridian (left) || id:ukb-b-14664	0.00459877	9	137436214	5.3e-37	95998	0.0584469	C	G	0.322345
433	rs35667547	ukb-b-14664	3mm strong meridian (left) || id:ukb-b-14664	0.00646961	3	64547477	6e-37	95998	0.082153	C	G	0.125341
434	rs1550094	ukb-b-14664	3mm strong meridian (left) || id:ukb-b-14664	0.00464151	2	233385396	8.4e-34	95998	-0.0562497	A	G	0.692895
435	rs12648992	ukb-b-14664	3mm strong meridian (left) || id:ukb-b-14664	0.00430194	4	73431560	3.2e-33	95998	-0.0516657	C	T	0.445395
436	rs7710439	ukb-b-14664	3mm strong meridian (left) || id:ukb-b-14664	0.00819051	5	129085860	3.2e-32	95998	0.0967907	T	G	0.925814
437	rs4244809	ukb-b-14664	3mm strong meridian (left) || id:ukb-b-14664	0.0053072	11	2164333	6.9e-32	95998	0.0623705	A	G	0.209354
438	rs1886772	ukb-b-14664	3mm strong meridian (left) || id:ukb-b-14664	0.00839917	1	1254443	9.2e-32	95998	0.0985028	A	G	0.930484
439	rs17773965	ukb-b-14664	3mm strong meridian (left) || id:ukb-b-14664	0.00618815	2	217631338	1e-31	95998	-0.0725266	T	C	0.1406
440	rs166976	ukb-b-14664	3mm strong meridian (left) || id:ukb-b-14664	0.0048219	10	90024599	1.5e-31	95998	0.0563579	A	G	0.726962
441	rs807037	ukb-b-14664	3mm strong meridian (left) || id:ukb-b-14664	0.00454548	10	102824349	2.6e-31	95998	0.0529118	C	G	0.664962
442	rs67612840	ukb-b-14664	3mm strong meridian (left) || id:ukb-b-14664	0.00483935	6	10028826	5.3e-30	95998	0.0550726	A	T	0.267896
443	rs9974406	ukb-b-14664	3mm strong meridian (left) || id:ukb-b-14664	0.00516685	21	47435594	2.9e-29	95998	0.0580324	A	T	0.223314
444	rs28929474	ukb-b-14664	3mm strong meridian (left) || id:ukb-b-14664	0.0153299	14	94844947	2.7e-27	95998	-0.165912	T	C	0.020026
445	rs111656330	ukb-b-14664	3mm strong meridian (left) || id:ukb-b-14664	0.0173309	10	48404636	5.3e-26	95998	0.182785	A	G	0.015743
446	rs76895963	ukb-b-14664	3mm strong meridian (left) || id:ukb-b-14664	0.0165579	12	4384844	1.9e-25	95998	-0.172637	G	T	0.020722
447	rs2701890	ukb-b-14664	3mm strong meridian (left) || id:ukb-b-14664	0.00430541	13	41119231	4.4e-25	95998	0.0445366	G	A	0.511439
448	rs17109462	ukb-b-14664	3mm strong meridian (left) || id:ukb-b-14664	0.00676807	14	25466465	1.4e-24	95998	-0.0692482	A	C	0.114171
449	rs7171578	ukb-b-14664	3mm strong meridian (left) || id:ukb-b-14664	0.00439242	15	79067922	8.4e-24	95998	-0.0441809	T	C	0.405324
450	rs11181913	ukb-b-14664	3mm strong meridian (left) || id:ukb-b-14664	0.00745039	12	43574200	8.7e-24	95998	0.0749174	G	A	0.093311
451	rs2438632	ukb-b-14664	3mm strong meridian (left) || id:ukb-b-14664	0.00440942	5	79392193	1e-22	95998	0.0432647	T	G	0.39582
452	rs6064518	ukb-b-14664	3mm strong meridian (left) || id:ukb-b-14664	0.00464931	20	55821046	1.1e-22	95998	-0.0455909	T	G	0.316876
453	rs10454626	ukb-b-14664	3mm strong meridian (left) || id:ukb-b-14664	0.00443217	13	51931153	3.5e-22	95998	-0.0429277	A	G	0.381271
454	rs4582453	ukb-b-14664	3mm strong meridian (left) || id:ukb-b-14664	0.00460343	7	33510358	4.3e-22	95998	0.0444893	A	G	0.685401
455	rs12144188	ukb-b-14664	3mm strong meridian (left) || id:ukb-b-14664	0.0145536	1	11117496	1.1e-21	95998	-0.139299	A	G	0.022167
456	rs35399547	ukb-b-14664	3mm strong meridian (left) || id:ukb-b-14664	0.00607999	8	57075473	4.2e-21	95998	-0.0573188	C	A	0.150044
457	rs121908120	ukb-b-14664	3mm strong meridian (left) || id:ukb-b-14664	0.0133187	2	219755011	5.8e-21	95998	0.125109	A	T	0.027027
458	rs979532	ukb-b-14664	3mm strong meridian (left) || id:ukb-b-14664	0.00488699	4	17901679	9.6e-21	95998	0.0456458	T	C	0.740891
459	rs915786	ukb-b-14664	3mm strong meridian (left) || id:ukb-b-14664	0.00557698	21	47542861	1.5e-20	95998	0.0518314	G	A	0.817167
460	rs571856	ukb-b-14664	3mm strong meridian (left) || id:ukb-b-14664	0.00480241	11	128691976	3.5e-20	95998	0.0441875	C	T	0.287492
461	rs9643433	ukb-b-14664	3mm strong meridian (left) || id:ukb-b-14664	0.00444322	8	78952371	1e-19	95998	0.0403732	A	T	0.368997
462	rs2784241	ukb-b-14664	3mm strong meridian (left) || id:ukb-b-14664	0.00710982	6	51461621	2.6e-19	95998	-0.0638678	T	C	0.899215
463	rs73537110	ukb-b-14664	3mm strong meridian (left) || id:ukb-b-14664	0.00552707	6	113405381	2.7e-19	95998	-0.0496359	C	T	0.183456
464	rs485554	ukb-b-14664	3mm strong meridian (left) || id:ukb-b-14664	0.00463259	3	172137343	5.6e-19	95998	0.0412279	C	G	0.313321
465	rs10056155	ukb-b-14664	3mm strong meridian (left) || id:ukb-b-14664	0.00430715	5	64240458	7.5e-19	95998	-0.0381954	A	G	0.457513
466	rs1427204	ukb-b-14664	3mm strong meridian (left) || id:ukb-b-14664	0.00430305	10	60267640	1.4e-18	95998	0.0378691	C	A	0.456844
467	rs2048439	ukb-b-14664	3mm strong meridian (left) || id:ukb-b-14664	0.00438518	15	85842081	2.9e-18	95998	-0.0382241	C	T	0.400209
468	rs9868120	ukb-b-14664	3mm strong meridian (left) || id:ukb-b-14664	0.00452209	3	136165076	5e-18	95998	0.0391305	A	C	0.339191
469	rs61767670	ukb-b-14664	3mm strong meridian (left) || id:ukb-b-14664	0.00464022	1	64654125	7.4e-18	95998	-0.0399465	A	G	0.319663
470	rs4439380	ukb-b-14664	3mm strong meridian (left) || id:ukb-b-14664	0.00491191	1	62866854	3e-17	95998	-0.0414845	G	A	0.74221
471	rs1885115	ukb-b-14664	3mm strong meridian (left) || id:ukb-b-14664	0.00463027	20	33681256	3.4e-17	95998	0.0390372	A	G	0.684992
472	rs2374346	ukb-b-14664	3mm strong meridian (left) || id:ukb-b-14664	0.00463512	2	42143126	4.5e-17	95998	-0.0389364	T	C	0.682667
473	rs7169622	ukb-b-14664	3mm strong meridian (left) || id:ukb-b-14664	0.00506512	15	71600469	6e-17	95998	-0.0423741	G	T	0.761772
474	rs2836484	ukb-b-14664	3mm strong meridian (left) || id:ukb-b-14664	0.00429883	21	39908195	3.2e-16	95998	-0.0351066	T	C	0.492239
475	rs1931656	ukb-b-14664	3mm strong meridian (left) || id:ukb-b-14664	0.00432562	6	82610188	4.1e-16	95998	0.0351867	T	A	0.544424
476	rs9376354	ukb-b-14664	3mm strong meridian (left) || id:ukb-b-14664	0.004766	6	138866268	4.3e-16	95998	0.0387525	T	C	0.283559
477	rs317514	ukb-b-14664	3mm strong meridian (left) || id:ukb-b-14664	0.00465544	11	110911937	7.7e-16	95998	0.0375194	C	T	0.693723
478	rs34287907	ukb-b-14664	3mm strong meridian (left) || id:ukb-b-14664	0.00439422	7	23490684	8.9e-16	95998	0.0353361	A	T	0.394306
479	rs72864662	ukb-b-14664	3mm strong meridian (left) || id:ukb-b-14664	0.00786646	6	45524295	2.2e-15	95998	0.0623824	A	T	0.088023
480	rs11072301	ukb-b-14664	3mm strong meridian (left) || id:ukb-b-14664	0.0046872	15	71862739	4.4e-15	95998	-0.0367574	G	A	0.697991
481	rs6841985	ukb-b-14664	3mm strong meridian (left) || id:ukb-b-14664	0.00433157	4	166800902	1e-14	95998	-0.0335051	G	T	0.464332
482	rs7403826	ukb-b-14664	3mm strong meridian (left) || id:ukb-b-14664	0.00451953	16	88321167	1.6e-14	95998	-0.0347175	T	A	0.655028
483	rs35310980	ukb-b-14664	3mm strong meridian (left) || id:ukb-b-14664	0.00812175	11	119236410	4.5e-14	95998	0.0612834	A	T	0.075182
484	rs8089111	ukb-b-14664	3mm strong meridian (left) || id:ukb-b-14664	0.00506455	18	11241982	4.9e-14	95998	0.0381622	C	T	0.238679
485	rs77918349	ukb-b-14664	3mm strong meridian (left) || id:ukb-b-14664	0.00796416	16	77605264	5.2e-14	95998	-0.0599514	C	T	0.080409
486	rs711115	ukb-b-14664	3mm strong meridian (left) || id:ukb-b-14664	0.00453218	12	78004572	5.4e-14	95998	-0.0340932	G	A	0.348907
487	rs10746126	ukb-b-14664	3mm strong meridian (left) || id:ukb-b-14664	0.00432359	12	108975585	5.9e-14	95998	0.0324724	A	T	0.44815
488	rs10876167	ukb-b-14664	3mm strong meridian (left) || id:ukb-b-14664	0.00541583	12	51766519	7.6e-14	95998	0.0404983	C	G	0.194821
489	rs1135908	ukb-b-14664	3mm strong meridian (left) || id:ukb-b-14664	0.00625676	19	808742	9.8e-14	95998	0.0465699	T	G	0.135184
490	rs7340255	ukb-b-14664	3mm strong meridian (left) || id:ukb-b-14664	0.00428182	2	85497900	1.4e-13	95998	-0.0316813	A	G	0.534314
491	rs12070992	ukb-b-14664	3mm strong meridian (left) || id:ukb-b-14664	0.00673759	1	86621256	1.9e-13	95998	-0.0495653	A	G	0.114153
492	rs10960888	ukb-b-14664	3mm strong meridian (left) || id:ukb-b-14664	0.00515783	9	13037088	2.6e-13	95998	0.0377235	G	C	0.224452
493	rs1368636	ukb-b-14664	3mm strong meridian (left) || id:ukb-b-14664	0.00772284	8	75788406	2.8e-13	95998	-0.0564134	G	A	0.08936
494	rs62180003	ukb-b-14664	3mm strong meridian (left) || id:ukb-b-14664	0.0060582	2	134042560	3e-13	95998	0.0442003	T	C	0.150207
495	rs9550811	ukb-b-14664	3mm strong meridian (left) || id:ukb-b-14664	0.00606395	13	22658646	3.7e-13	95998	-0.0440635	A	G	0.150438
496	rs16826658	ukb-b-14664	3mm strong meridian (left) || id:ukb-b-14664	0.00436425	1	22485871	5.1e-13	95998	-0.0315213	G	T	0.39881
497	rs72764411	ukb-b-14664	3mm strong meridian (left) || id:ukb-b-14664	0.00492288	5	64925180	6.1e-13	95998	-0.0354334	C	T	0.253252
498	rs2596505	ukb-b-14664	3mm strong meridian (left) || id:ukb-b-14664	0.00566663	6	31318785	6.9e-13	95998	-0.040692	T	C	0.171458
499	rs11244869	ukb-b-14664	3mm strong meridian (left) || id:ukb-b-14664	0.00594844	10	127868230	7e-13	95998	0.0427061	T	C	0.152889
500	rs3731068	ukb-b-14664	3mm strong meridian (left) || id:ukb-b-14664	0.00563739	3	14213756	1.8e-12	95998	-0.0397499	T	G	0.177427
501	rs757081	ukb-b-14664	3mm strong meridian (left) || id:ukb-b-14664	0.00453833	11	17351683	1.8e-12	95998	-0.0320025	G	C	0.334043
502	rs1405750	ukb-b-14664	3mm strong meridian (left) || id:ukb-b-14664	0.00430684	7	42116855	2.2e-12	95998	0.0302368	A	G	0.482186
503	rs6063382	ukb-b-14664	3mm strong meridian (left) || id:ukb-b-14664	0.00431588	20	47889958	2.3e-12	95998	0.0302841	T	C	0.540031
504	rs4681529	ukb-b-14664	3mm strong meridian (left) || id:ukb-b-14664	0.00461065	3	149336634	2.4e-12	95998	-0.0323113	A	T	0.679074
505	rs17071823	ukb-b-14664	3mm strong meridian (left) || id:ukb-b-14664	0.00693011	13	80339842	2.4e-12	95998	0.0485914	A	G	0.108052
506	rs1743083	ukb-b-14664	3mm strong meridian (left) || id:ukb-b-14664	0.00438237	14	92012672	2.6e-12	95998	0.0306627	T	A	0.568164
507	rs73291521	ukb-b-14664	3mm strong meridian (left) || id:ukb-b-14664	0.00676861	17	759160	3.1e-12	95998	0.047207	C	T	0.113773
508	rs36004599	ukb-b-14664	3mm strong meridian (left) || id:ukb-b-14664	0.0061712	8	131281579	4e-12	95998	0.0428191	A	G	0.140678
509	rs11870803	ukb-b-14664	3mm strong meridian (left) || id:ukb-b-14664	0.00471127	17	75322234	4e-12	95998	-0.0326839	C	T	0.704153
510	rs1547959	ukb-b-14664	3mm strong meridian (left) || id:ukb-b-14664	0.00443709	7	120945328	4.2e-12	95998	-0.0307546	C	T	0.369143
511	rs597808	ukb-b-14664	3mm strong meridian (left) || id:ukb-b-14664	0.00429499	12	111973358	4.8e-12	95998	-0.0296856	G	A	0.517686
512	rs35392718	ukb-b-14664	3mm strong meridian (left) || id:ukb-b-14664	0.00578007	3	181372482	5.8e-12	95998	-0.039793	T	C	0.167868
513	rs67614507	ukb-b-14664	3mm strong meridian (left) || id:ukb-b-14664	0.00493543	19	5022857	5.8e-12	95998	-0.0339756	C	T	0.257527
514	rs17721076	ukb-b-14664	3mm strong meridian (left) || id:ukb-b-14664	0.00534624	9	78904950	9.2e-12	95998	0.0364573	C	T	0.205419
515	rs9316969	ukb-b-14664	3mm strong meridian (left) || id:ukb-b-14664	0.00487157	13	22978753	9.2e-12	95998	-0.0332138	C	T	0.735849
516	rs78444298	ukb-b-14664	3mm strong meridian (left) || id:ukb-b-14664	0.0157681	1	184672098	1.5e-11	95998	0.106459	A	G	0.019042
517	rs649122	ukb-b-14664	3mm strong meridian (left) || id:ukb-b-14664	0.00433587	15	48149322	1.5e-11	95998	0.0292442	C	T	0.440565
518	rs12327253	ukb-b-14664	3mm strong meridian (left) || id:ukb-b-14664	0.0047871	18	20719164	1.5e-11	95998	0.0322907	G	A	0.291356
519	rs16661	ukb-b-14664	3mm strong meridian (left) || id:ukb-b-14664	0.0045742	14	75128316	1.8e-11	95998	-0.0307324	C	A	0.57232
520	rs73039122	ukb-b-14664	3mm strong meridian (left) || id:ukb-b-14664	0.0131168	5	5276973	1.9e-11	95998	-0.0880125	G	A	0.027717
521	rs4745762	ukb-b-14664	3mm strong meridian (left) || id:ukb-b-14664	0.00453633	10	76828323	2.1e-11	95998	-0.0303783	A	C	0.339792
522	rs4970996	ukb-b-14664	3mm strong meridian (left) || id:ukb-b-14664	0.00496511	1	150506589	2.3e-11	95998	-0.0331881	C	G	0.750516
523	rs11175628	ukb-b-14664	3mm strong meridian (left) || id:ukb-b-14664	0.00707416	12	65406133	2.5e-11	95998	0.0472187	C	A	0.102028
524	rs2963042	ukb-b-14664	3mm strong meridian (left) || id:ukb-b-14664	0.00430067	5	108785713	3.3e-11	95998	0.0285251	C	T	0.509686
525	rs608293	ukb-b-14664	3mm strong meridian (left) || id:ukb-b-14664	0.00599471	11	31808280	3.5e-11	95998	-0.0397176	T	C	0.847543
526	rs72977807	ukb-b-14664	3mm strong meridian (left) || id:ukb-b-14664	0.00845825	2	228084531	3.7e-11	95998	-0.0559733	G	A	0.068952
527	rs6060425	ukb-b-14664	3mm strong meridian (left) || id:ukb-b-14664	0.00541509	20	30224355	4.1e-11	95998	0.035737	T	C	0.19952
528	rs129074	ukb-b-14664	3mm strong meridian (left) || id:ukb-b-14664	0.0043567	11	2734125	4.7e-11	95998	-0.0286724	A	G	0.42159
529	rs77282599	ukb-b-14664	3mm strong meridian (left) || id:ukb-b-14664	0.00827461	1	202622406	4.9e-11	95998	0.0544013	T	C	0.072436
530	rs2761887	ukb-b-14664	3mm strong meridian (left) || id:ukb-b-14664	0.00430826	14	54425052	4.9e-11	95998	-0.0283245	A	C	0.5501
531	rs4083463	ukb-b-14664	3mm strong meridian (left) || id:ukb-b-14664	0.0045838	14	81856323	5e-11	95998	-0.0301147	A	G	0.332056
532	rs7026684	ukb-b-14664	3mm strong meridian (left) || id:ukb-b-14664	0.00443195	9	4215308	5.2e-11	95998	0.0290988	A	G	0.374738
533	rs11835818	ukb-b-14664	3mm strong meridian (left) || id:ukb-b-14664	0.00429567	12	122494809	5.5e-11	95998	-0.0281603	C	T	0.481677
534	rs6434062	ukb-b-14664	3mm strong meridian (left) || id:ukb-b-14664	0.00451405	2	153349338	5.8e-11	95998	0.0295588	C	A	0.340557
535	rs35650604	ukb-b-14664	3mm strong meridian (left) || id:ukb-b-14664	0.00625691	9	78515195	6.1e-11	95998	0.040935	G	A	0.135768
536	rs6934967	ukb-b-14664	3mm strong meridian (left) || id:ukb-b-14664	0.00439788	6	126233810	7e-11	95998	0.0286762	A	G	0.610331
537	rs6478240	ukb-b-14664	3mm strong meridian (left) || id:ukb-b-14664	0.00444132	9	119249198	8e-11	95998	-0.0288725	G	A	0.365621
538	rs34821372	ukb-b-14664	3mm strong meridian (left) || id:ukb-b-14664	0.00851437	8	49287498	8.1e-11	95998	0.0553253	T	A	0.069884
539	rs6596730	ukb-b-14664	3mm strong meridian (left) || id:ukb-b-14664	0.00439291	5	106557132	8.8e-11	95998	-0.0284962	C	A	0.613153
540	rs236330	ukb-b-14664	3mm strong meridian (left) || id:ukb-b-14664	0.004998	1	94059554	1.1e-10	95998	-0.0322606	T	C	0.243472
541	rs223474	ukb-b-14664	3mm strong meridian (left) || id:ukb-b-14664	0.00429247	4	103693164	1.2e-10	95998	0.0276157	A	G	0.492512
542	rs1111267	ukb-b-14664	3mm strong meridian (left) || id:ukb-b-14664	0.00516307	10	34527387	1.2e-10	95998	-0.0332304	A	C	0.239982
543	rs35190	ukb-b-14664	3mm strong meridian (left) || id:ukb-b-14664	0.00430506	16	65033761	1.2e-10	95998	-0.0277468	T	C	0.472799
544	rs6509201	ukb-b-14664	3mm strong meridian (left) || id:ukb-b-14664	0.00457944	19	45714978	1.2e-10	95998	-0.0294699	C	A	0.325809
545	rs4274208	ukb-b-14664	3mm strong meridian (left) || id:ukb-b-14664	0.00643295	11	61034492	1.3e-10	95998	-0.0413721	A	G	0.127035
546	rs1134546	ukb-b-14664	3mm strong meridian (left) || id:ukb-b-14664	0.00509334	3	52937774	1.4e-10	95998	0.0326713	G	A	0.22875
547	rs13169291	ukb-b-14664	3mm strong meridian (left) || id:ukb-b-14664	0.00447065	5	178685950	1.4e-10	95998	0.0286915	G	T	0.354872
548	rs4926957	ukb-b-14664	3mm strong meridian (left) || id:ukb-b-14664	0.00472672	1	53601241	1.7e-10	95998	-0.0302031	G	A	0.29319
549	rs56161525	ukb-b-14664	3mm strong meridian (left) || id:ukb-b-14664	0.00586699	2	43143762	1.8e-10	95998	0.0374004	A	C	0.157879
550	rs62074823	ukb-b-14664	3mm strong meridian (left) || id:ukb-b-14664	0.00468575	17	54690948	1.8e-10	95998	0.0298871	T	G	0.30325
551	rs6789067	ukb-b-14664	3mm strong meridian (left) || id:ukb-b-14664	0.00453031	3	98976424	2.1e-10	95998	0.0287812	A	G	0.340163
552	rs11624097	ukb-b-14664	3mm strong meridian (left) || id:ukb-b-14664	0.00482633	14	68986036	2.3e-10	95998	-0.030602	T	A	0.280456
553	rs115207820	ukb-b-14664	3mm strong meridian (left) || id:ukb-b-14664	0.00692548	1	36672105	2.4e-10	95998	-0.0438498	T	A	0.112311
554	rs72686262	ukb-b-14664	3mm strong meridian (left) || id:ukb-b-14664	0.0108153	1	47853326	4.2e-10	95998	0.06757	C	G	0.040725
555	rs9626460	ukb-b-14664	3mm strong meridian (left) || id:ukb-b-14664	0.00697878	22	46240090	5.3e-10	95998	0.0433368	A	G	0.106357
556	rs9674544	ukb-b-14664	3mm strong meridian (left) || id:ukb-b-14664	0.0042991	17	47084711	5.7e-10	95998	-0.0266509	A	G	0.517089
557	rs11869619	ukb-b-14664	3mm strong meridian (left) || id:ukb-b-14664	0.00473322	17	2066150	6.9e-10	95998	-0.0291988	C	G	0.291999
558	rs9322217	ukb-b-14664	3mm strong meridian (left) || id:ukb-b-14664	0.00450632	6	150066058	9e-10	95998	0.027608	T	A	0.349401
559	rs446454	ukb-b-14664	3mm strong meridian (left) || id:ukb-b-14664	0.00492897	8	109092699	1.1e-09	95998	-0.0300411	A	C	0.255534
560	rs1474738	ukb-b-14664	3mm strong meridian (left) || id:ukb-b-14664	0.00441749	20	31380309	1.1e-09	95998	0.026899	A	G	0.385468
561	rs1489329	ukb-b-14664	3mm strong meridian (left) || id:ukb-b-14664	0.00453299	1	164693215	1.3e-09	95998	0.0274801	T	C	0.339342
562	rs6982769	ukb-b-14664	3mm strong meridian (left) || id:ukb-b-14664	0.00442994	8	10688400	1.4e-09	95998	-0.0268181	C	A	0.373986
563	rs1503415	ukb-b-14664	3mm strong meridian (left) || id:ukb-b-14664	0.00468289	11	121486552	1.4e-09	95998	-0.028335	A	C	0.690906
564	rs62402820	ukb-b-14664	3mm strong meridian (left) || id:ukb-b-14664	0.00486826	6	22336768	1.5e-09	95998	0.0294135	T	A	0.26357
565	rs9266772	ukb-b-14664	3mm strong meridian (left) || id:ukb-b-14664	0.00524951	6	31352113	1.5e-09	95998	0.0317313	C	T	0.209515
566	rs1581123	ukb-b-14664	3mm strong meridian (left) || id:ukb-b-14664	0.00435805	3	99390181	1.7e-09	95998	0.0262389	A	G	0.59938
567	rs7830330	ukb-b-14664	3mm strong meridian (left) || id:ukb-b-14664	0.0074272	8	57843767	1.8e-09	95998	-0.0446496	T	C	0.100467
568	rs6708875	ukb-b-14664	3mm strong meridian (left) || id:ukb-b-14664	0.00515904	2	1749259	2.1e-09	95998	-0.0308891	A	G	0.222299
569	rs6810715	ukb-b-14664	3mm strong meridian (left) || id:ukb-b-14664	0.00472458	4	184793398	2.1e-09	95998	0.0283146	A	G	0.290025
570	rs527051	ukb-b-14664	3mm strong meridian (left) || id:ukb-b-14664	0.0052113	11	126066948	2.3e-09	95998	0.0311341	T	C	0.215991
571	rs4077073	ukb-b-14664	3mm strong meridian (left) || id:ukb-b-14664	0.0046486	17	79979504	2.4e-09	95998	-0.0277436	C	T	0.692113
572	rs61744414	ukb-b-14664	3mm strong meridian (left) || id:ukb-b-14664	0.0166017	19	17100550	2.6e-09	95998	-0.0988157	T	A	0.018546
573	rs78329725	ukb-b-14664	3mm strong meridian (left) || id:ukb-b-14664	0.00492183	8	57259146	3.3e-09	95998	-0.0291258	G	A	0.255104
574	rs36044586	ukb-b-14664	3mm strong meridian (left) || id:ukb-b-14664	0.00665646	4	124429668	3.4e-09	95998	-0.0393554	G	A	0.118142
575	rs1761741	ukb-b-14664	3mm strong meridian (left) || id:ukb-b-14664	0.00431964	10	72396646	3.5e-09	95998	-0.0255036	C	A	0.440901
576	rs6532501	ukb-b-14664	3mm strong meridian (left) || id:ukb-b-14664	0.00440737	4	77514086	3.9e-09	95998	0.0259433	G	T	0.618935
577	rs2010402	ukb-b-14664	3mm strong meridian (left) || id:ukb-b-14664	0.00565077	9	470142	3.9e-09	95998	-0.0332644	G	A	0.820039
578	rs2249901	ukb-b-14664	3mm strong meridian (left) || id:ukb-b-14664	0.0043558	13	22141587	4.8e-09	95998	0.025494	G	C	0.453819
579	rs76364830	ukb-b-14664	3mm strong meridian (left) || id:ukb-b-14664	0.00887095	8	13372120	5e-09	95998	0.0518843	A	G	0.063572
580	rs6698486	ukb-b-14664	3mm strong meridian (left) || id:ukb-b-14664	0.00502939	1	22244023	5.1e-09	95998	-0.0293954	T	C	0.239712
581	rs3771300	ukb-b-14664	3mm strong meridian (left) || id:ukb-b-14664	0.00429171	2	191835596	5.6e-09	95998	0.02501	G	T	0.488054
582	rs13281883	ukb-b-14664	3mm strong meridian (left) || id:ukb-b-14664	0.00470386	8	144503720	6.2e-09	95998	0.0273386	A	G	0.291074
583	rs1716840	ukb-b-14664	3mm strong meridian (left) || id:ukb-b-14664	0.00447247	3	120103360	6.4e-09	95998	0.0259672	A	C	0.64436
584	rs1907067	ukb-b-14664	3mm strong meridian (left) || id:ukb-b-14664	0.00429704	6	126837663	6.4e-09	95998	-0.0249483	C	A	0.458196
585	rs6953713	ukb-b-14664	3mm strong meridian (left) || id:ukb-b-14664	0.00436376	7	92677588	6.5e-09	95998	0.0253217	T	C	0.433408
586	rs10045471	ukb-b-14664	3mm strong meridian (left) || id:ukb-b-14664	0.00602368	5	128798254	6.7e-09	95998	-0.0349221	T	C	0.149143
587	rs284320	ukb-b-14664	3mm strong meridian (left) || id:ukb-b-14664	0.00536745	1	10727020	6.8e-09	95998	-0.0311123	C	T	0.199983
588	rs318728	ukb-b-14664	3mm strong meridian (left) || id:ukb-b-14664	0.00430139	3	64757591	6.9e-09	95998	-0.0249221	A	G	0.553774
589	rs11697497	ukb-b-14664	3mm strong meridian (left) || id:ukb-b-14664	0.00718931	20	62388378	8.6e-09	95998	0.0413877	A	G	0.099825
590	rs1026579	ukb-b-14664	3mm strong meridian (left) || id:ukb-b-14664	0.00436269	10	13980994	9.1e-09	95998	-0.0250748	A	G	0.56611
591	rs114029085	ukb-b-14664	3mm strong meridian (left) || id:ukb-b-14664	0.00901192	3	99125218	9.5e-09	95998	0.0517242	C	T	0.060105
592	rs5762870	ukb-b-14664	3mm strong meridian (left) || id:ukb-b-14664	0.00470549	22	29261159	9.7e-09	95998	0.0269896	T	C	0.3011
593	rs61729527	ukb-b-14664	3mm strong meridian (left) || id:ukb-b-14664	0.00975288	8	77761919	1e-08	95998	0.0558143	T	C	0.051173
594	rs35048397	ukb-b-14664	3mm strong meridian (left) || id:ukb-b-14664	0.00498469	12	4253740	1.1e-08	95998	0.0285051	A	C	0.259806
595	rs3010094	ukb-b-14664	3mm strong meridian (left) || id:ukb-b-14664	0.0056151	1	202169163	1.2e-08	95998	-0.032008	T	C	0.821122
596	rs586283	ukb-b-14664	3mm strong meridian (left) || id:ukb-b-14664	0.00428699	2	111949561	1.2e-08	95998	0.0244244	G	C	0.488241
597	rs2693694	ukb-b-14664	3mm strong meridian (left) || id:ukb-b-14664	0.00491318	14	99679775	1.3e-08	95998	-0.0279195	G	A	0.259353
598	rs9357174	ukb-b-14664	3mm strong meridian (left) || id:ukb-b-14664	0.00559116	6	34181995	1.4e-08	95998	0.0317555	T	C	0.82103
599	rs11666276	ukb-b-14664	3mm strong meridian (left) || id:ukb-b-14664	0.00430141	19	55886192	1.4e-08	95998	0.0244223	A	G	0.507582
600	rs12910330	ukb-b-14664	3mm strong meridian (left) || id:ukb-b-14664	0.00505395	15	101553782	1.5e-08	95998	0.0286171	A	G	0.245179
601	rs637650	ukb-b-14664	3mm strong meridian (left) || id:ukb-b-14664	0.00477134	1	78687503	1.9e-08	95998	0.026814	A	G	0.280142
602	rs77513495	ukb-b-14664	3mm strong meridian (left) || id:ukb-b-14664	0.00935188	3	159492254	1.9e-08	95998	-0.0525583	T	C	0.056611
603	rs41283425	ukb-b-14664	3mm strong meridian (left) || id:ukb-b-14664	0.00976782	17	39925713	2e-08	95998	0.054815	T	C	0.050985
604	rs2162772	ukb-b-14664	3mm strong meridian (left) || id:ukb-b-14664	0.00491331	19	7111222	2.1e-08	95998	0.0275496	A	T	0.739651
605	rs34509802	ukb-b-14664	3mm strong meridian (left) || id:ukb-b-14664	0.00557512	2	101591710	2.2e-08	95998	0.0311903	A	G	0.178685
606	rs72918061	ukb-b-14664	3mm strong meridian (left) || id:ukb-b-14664	0.00655115	4	126907443	2.2e-08	95998	-0.0366349	G	A	0.121373
607	rs11037975	ukb-b-14664	3mm strong meridian (left) || id:ukb-b-14664	0.00470608	11	44410862	2.2e-08	95998	0.0263229	G	C	0.301586
608	rs2241671	ukb-b-14664	3mm strong meridian (left) || id:ukb-b-14664	0.00434479	9	116931099	2.4e-08	95998	-0.0242502	A	G	0.419337
609	rs7169773	ukb-b-14664	3mm strong meridian (left) || id:ukb-b-14664	0.00457557	15	39511698	2.9e-08	95998	-0.0253731	A	T	0.326695
610	rs13289286	ukb-b-14664	3mm strong meridian (left) || id:ukb-b-14664	0.0043453	9	139858880	3.1e-08	95998	0.0240432	T	G	0.546821
611	rs10886084	ukb-b-14664	3mm strong meridian (left) || id:ukb-b-14664	0.00510997	10	119260165	3.2e-08	95998	0.0282479	A	T	0.235664
612	rs1505768	ukb-b-14664	3mm strong meridian (left) || id:ukb-b-14664	0.00437174	4	145296500	3.3e-08	95998	-0.0241427	T	C	0.402918
613	rs8042809	ukb-b-14664	3mm strong meridian (left) || id:ukb-b-14664	0.00466393	15	42051078	3.3e-08	95998	0.0257557	G	A	0.30784
614	rs11227206	ukb-b-14664	3mm strong meridian (left) || id:ukb-b-14664	0.00552231	11	65257527	3.6e-08	95998	-0.0304254	G	C	0.188052
615	rs9921222	ukb-b-14664	3mm strong meridian (left) || id:ukb-b-14664	0.00430647	16	375782	3.9e-08	95998	0.0236719	T	C	0.466835
616	rs113434440	ukb-b-14664	3mm strong meridian (left) || id:ukb-b-14664	0.00704403	2	188035705	4.1e-08	95998	-0.0386424	A	C	0.103576
617	rs3756173	ukb-b-14664	3mm strong meridian (left) || id:ukb-b-14664	0.00442309	4	8598698	4.2e-08	95998	0.02425	T	C	0.402328
618	rs833723	ukb-b-14664	3mm strong meridian (left) || id:ukb-b-14664	0.00525887	12	103075833	4.2e-08	95998	0.0288214	A	C	0.208909
619	rs41302867	ukb-b-14664	3mm strong meridian (left) || id:ukb-b-14664	0.00651488	6	7240876	4.3e-08	95998	0.0356977	A	G	0.122867
620	rs6908469	ukb-b-14664	3mm strong meridian (left) || id:ukb-b-14664	0.00431549	6	1999329	4.7e-08	95998	-0.0235669	T	G	0.456695
621	rs10115663	ukb-b-14664	3mm strong meridian (left) || id:ukb-b-14664	0.00430401	9	118286721	4.7e-08	95998	0.0235115	C	T	0.461911
622	rs9330813	ukb-b-6852	3mm strong meridian (right) || id:ukb-b-6852	0.00463327	22	46364161	1e-200	96007	0.186986	A	G	0.312909
623	rs4074961	ukb-b-6852	3mm strong meridian (right) || id:ukb-b-6852	0.00434463	1	38092723	9e-71	96007	-0.0772764	T	C	0.435221
624	rs6945610	ukb-b-6852	3mm strong meridian (right) || id:ukb-b-6852	0.00610333	7	47773965	2.2e-68	96007	0.106662	C	T	0.854469
625	rs7673984	ukb-b-6852	3mm strong meridian (right) || id:ukb-b-6852	0.0052106	4	55088761	2.8e-66	96007	0.0896042	T	C	0.212968
626	rs9506727	ukb-b-6852	3mm strong meridian (right) || id:ukb-b-6852	0.00446905	13	22318853	3.7e-65	96007	0.0761838	G	A	0.361926
627	rs112067424	ukb-b-6852	3mm strong meridian (right) || id:ukb-b-6852	0.00765356	2	239269279	1.8e-48	96007	0.11196	G	C	0.085598
628	rs12196123	ukb-b-6852	3mm strong meridian (right) || id:ukb-b-6852	0.00430755	6	22082263	2.8e-43	96007	0.059419	T	C	0.555215
629	rs2675229	ukb-b-6852	3mm strong meridian (right) || id:ukb-b-6852	0.00732851	3	13551810	3.9e-42	96007	0.099678	G	A	0.904534
630	rs9669278	ukb-b-6852	3mm strong meridian (right) || id:ukb-b-6852	0.00431857	12	66374587	6.6e-41	96007	0.0578427	C	T	0.522137
631	rs1550094	ukb-b-6852	3mm strong meridian (right) || id:ukb-b-6852	0.0046445	2	233385396	2.7e-38	96007	-0.0600996	A	G	0.692918
632	rs35667547	ukb-b-6852	3mm strong meridian (right) || id:ukb-b-6852	0.00646738	3	64547477	8.8e-38	96007	0.0830954	C	G	0.125392
633	rs3132307	ukb-b-6852	3mm strong meridian (right) || id:ukb-b-6852	0.00459908	9	137436214	3e-35	96007	0.0569741	C	G	0.321997
634	rs35506085	ukb-b-6852	3mm strong meridian (right) || id:ukb-b-6852	0.00556379	11	2165576	1.1e-33	96007	0.0672944	A	G	0.185852
635	rs17773965	ukb-b-6852	3mm strong meridian (right) || id:ukb-b-6852	0.00618677	2	217631338	1.5e-32	96007	-0.0735102	T	C	0.140834
636	rs7710439	ukb-b-6852	3mm strong meridian (right) || id:ukb-b-6852	0.00818816	5	129085860	2.3e-32	96007	0.096978	T	G	0.925741
637	rs807037	ukb-b-6852	3mm strong meridian (right) || id:ukb-b-6852	0.0045467	10	102824349	3.1e-31	96007	0.0528496	C	G	0.664868
638	rs67612840	ukb-b-6852	3mm strong meridian (right) || id:ukb-b-6852	0.00484046	6	10028826	9.3e-30	96007	0.0548455	A	T	0.268066
639	rs166976	ukb-b-6852	3mm strong meridian (right) || id:ukb-b-6852	0.00482448	10	90024599	1.4e-29	96007	0.0544896	A	G	0.727093
640	rs9974406	ukb-b-6852	3mm strong meridian (right) || id:ukb-b-6852	0.005167	21	47435594	1.8e-29	96007	0.0582338	A	T	0.223518
641	rs12648992	ukb-b-6852	3mm strong meridian (right) || id:ukb-b-6852	0.00430307	4	73431560	7e-29	96007	-0.047989	C	T	0.44517
642	rs111656330	ukb-b-6852	3mm strong meridian (right) || id:ukb-b-6852	0.0173468	10	48404636	8.8e-28	96007	0.189497	A	G	0.015743
643	rs28929474	ukb-b-6852	3mm strong meridian (right) || id:ukb-b-6852	0.0152919	14	94844947	1e-27	96007	-0.166865	T	C	0.02016
644	rs76895963	ukb-b-6852	3mm strong meridian (right) || id:ukb-b-6852	0.0165438	12	4384844	2.7e-26	96007	-0.175497	G	T	0.020788
645	rs11181913	ukb-b-6852	3mm strong meridian (right) || id:ukb-b-6852	0.00744863	12	43574200	3.2e-26	96007	0.0789081	G	A	0.093445
646	rs2701890	ukb-b-6852	3mm strong meridian (right) || id:ukb-b-6852	0.00430766	13	41119231	2.4e-25	96007	0.0448206	G	A	0.511546
647	rs77757127	ukb-b-6852	3mm strong meridian (right) || id:ukb-b-6852	0.00675681	14	25442259	3.6e-25	96007	-0.0700262	A	G	0.114533
648	rs10454626	ukb-b-6852	3mm strong meridian (right) || id:ukb-b-6852	0.00443462	13	51931153	6.1e-25	96007	-0.0457369	A	G	0.381401
649	rs7174367	ukb-b-6852	3mm strong meridian (right) || id:ukb-b-6852	0.0043586	15	79064667	3.1e-24	96007	-0.0442628	G	A	0.425654
650	rs4582453	ukb-b-6852	3mm strong meridian (right) || id:ukb-b-6852	0.00460522	7	33510358	1.6e-23	96007	0.0460323	A	G	0.685521
651	rs2434283	ukb-b-6852	3mm strong meridian (right) || id:ukb-b-6852	0.00445724	5	79390725	5.4e-23	96007	0.0440139	G	A	0.366715
652	rs12144188	ukb-b-6852	3mm strong meridian (right) || id:ukb-b-6852	0.014542	1	11117496	1.3e-21	96007	-0.13889	A	G	0.022239
653	rs6064518	ukb-b-6852	3mm strong meridian (right) || id:ukb-b-6852	0.00465134	20	55821046	3.9e-21	96007	-0.0438814	T	G	0.316812
654	rs571856	ukb-b-6852	3mm strong meridian (right) || id:ukb-b-6852	0.00480042	11	128691976	9.7e-21	96007	0.0448328	C	T	0.287766
655	rs915786	ukb-b-6852	3mm strong meridian (right) || id:ukb-b-6852	0.00558026	21	47542861	7.7e-20	96007	0.050875	G	A	0.817219
656	rs4439380	ukb-b-6852	3mm strong meridian (right) || id:ukb-b-6852	0.00491612	1	62866854	1.3e-19	96007	-0.0445232	G	A	0.742359
657	rs121908120	ukb-b-6852	3mm strong meridian (right) || id:ukb-b-6852	0.0133348	2	219755011	1.5e-19	96007	0.120602	A	T	0.026993
658	rs9372353	ukb-b-6852	3mm strong meridian (right) || id:ukb-b-6852	0.00441806	6	113415388	2.4e-19	96007	0.0397286	G	A	0.614609
659	rs35399547	ukb-b-6852	3mm strong meridian (right) || id:ukb-b-6852	0.006084	8	57075473	6.9e-19	96007	-0.0540017	C	A	0.150104
660	rs2048439	ukb-b-6852	3mm strong meridian (right) || id:ukb-b-6852	0.00438798	15	85842081	9e-19	96007	-0.0388181	C	T	0.40036
661	rs2393449	ukb-b-6852	3mm strong meridian (right) || id:ukb-b-6852	0.00430998	10	60343030	1e-18	96007	-0.0380592	G	A	0.54315
662	rs6414493	ukb-b-6852	3mm strong meridian (right) || id:ukb-b-6852	0.00447499	3	181364589	1.1e-18	96007	-0.039475	A	G	0.35647
663	rs2011603	ukb-b-6852	3mm strong meridian (right) || id:ukb-b-6852	0.00487103	4	18025484	1.4e-18	96007	0.0428428	A	G	0.739733
664	rs58645711	ukb-b-6852	3mm strong meridian (right) || id:ukb-b-6852	0.00568938	15	71616085	2.5e-18	96007	0.0496893	C	G	0.172784
665	rs1931656	ukb-b-6852	3mm strong meridian (right) || id:ukb-b-6852	0.00432878	6	82610188	1.2e-17	96007	0.0370123	T	A	0.544444
666	rs9643433	ukb-b-6852	3mm strong meridian (right) || id:ukb-b-6852	0.00444773	8	78952371	1.2e-17	96007	0.0380224	A	T	0.369195
667	rs9868120	ukb-b-6852	3mm strong meridian (right) || id:ukb-b-6852	0.00452231	3	136165076	1.9e-17	96007	0.038443	A	C	0.339046
668	rs317514	ukb-b-6852	3mm strong meridian (right) || id:ukb-b-6852	0.00465567	11	110911937	2.5e-17	96007	0.0394143	C	T	0.693364
669	rs2374346	ukb-b-6852	3mm strong meridian (right) || id:ukb-b-6852	0.00463806	2	42143126	2.9e-17	96007	-0.0391947	T	C	0.682687
670	rs10056155	ukb-b-6852	3mm strong meridian (right) || id:ukb-b-6852	0.00430853	5	64240458	4.1e-17	96007	-0.0362394	A	G	0.45772
671	rs7527017	ukb-b-6852	3mm strong meridian (right) || id:ukb-b-6852	0.0046186	1	64643277	6.4e-17	96007	-0.0386002	T	C	0.325347
672	rs72864662	ukb-b-6852	3mm strong meridian (right) || id:ukb-b-6852	0.00787008	6	45524295	1.2e-16	96007	0.0651899	A	T	0.088078
673	rs2784241	ukb-b-6852	3mm strong meridian (right) || id:ukb-b-6852	0.00711617	6	51461621	1.3e-16	96007	-0.0588452	T	C	0.899282
674	rs9376354	ukb-b-6852	3mm strong meridian (right) || id:ukb-b-6852	0.00476567	6	138866268	1.6e-16	96007	0.03932	T	C	0.283657
675	rs34287907	ukb-b-6852	3mm strong meridian (right) || id:ukb-b-6852	0.00439572	7	23490684	2.3e-16	96007	0.0360736	A	T	0.394273
676	rs7403826	ukb-b-6852	3mm strong meridian (right) || id:ukb-b-6852	0.00452241	16	88321167	2.4e-16	96007	-0.0370935	T	A	0.654755
677	rs2836484	ukb-b-6852	3mm strong meridian (right) || id:ukb-b-6852	0.00430118	21	39908195	1.1e-15	96007	-0.0344794	T	C	0.491995
678	rs4552422	ukb-b-6852	3mm strong meridian (right) || id:ukb-b-6852	0.00432809	4	166800215	3.8e-15	96007	-0.0340284	G	A	0.470977
679	rs2378334	ukb-b-6852	3mm strong meridian (right) || id:ukb-b-6852	0.00473486	20	33716739	6.2e-15	96007	0.0369331	T	C	0.702557
680	rs10960888	ukb-b-6852	3mm strong meridian (right) || id:ukb-b-6852	0.00516175	9	13037088	2.2e-14	96007	0.0394354	G	C	0.224538
681	rs72977807	ukb-b-6852	3mm strong meridian (right) || id:ukb-b-6852	0.00846621	2	228084531	3.1e-14	96007	-0.0642898	G	A	0.068799
682	rs35310980	ukb-b-6852	3mm strong meridian (right) || id:ukb-b-6852	0.00812389	11	119236410	4.6e-14	96007	0.0612873	A	T	0.075174
683	rs13280928	ukb-b-6852	3mm strong meridian (right) || id:ukb-b-6852	0.00671939	8	75700235	6e-14	96007	-0.0504429	C	T	0.115851
684	rs9550811	ukb-b-6852	3mm strong meridian (right) || id:ukb-b-6852	0.00606316	13	22658646	6.9e-14	96007	-0.0454061	A	G	0.150552
685	rs2963042	ukb-b-6852	3mm strong meridian (right) || id:ukb-b-6852	0.00430145	5	108785713	8.4e-14	96007	0.0321088	C	T	0.509904
686	rs711115	ukb-b-6852	3mm strong meridian (right) || id:ukb-b-6852	0.00453689	12	78004572	9.4e-14	96007	-0.0337926	G	A	0.348764
687	rs8089111	ukb-b-6852	3mm strong meridian (right) || id:ukb-b-6852	0.00506993	18	11241982	9.5e-14	96007	0.0377621	C	T	0.23861
688	rs11244870	ukb-b-6852	3mm strong meridian (right) || id:ukb-b-6852	0.00589297	10	127870732	1.3e-13	96007	0.0436561	C	T	0.156929
689	rs2243873	ukb-b-6852	3mm strong meridian (right) || id:ukb-b-6852	0.00428579	6	31863433	1.5e-13	96007	0.0316509	A	C	0.546876
690	rs12719025	ukb-b-6852	3mm strong meridian (right) || id:ukb-b-6852	0.00435044	7	51100190	1.8e-13	96007	-0.0320211	G	A	0.460054
691	rs11072301	ukb-b-6852	3mm strong meridian (right) || id:ukb-b-6852	0.0046899	15	71862739	1.9e-13	96007	-0.0344877	G	A	0.698223
692	rs72762452	ukb-b-6852	3mm strong meridian (right) || id:ukb-b-6852	0.00492269	5	64880232	2.4e-13	96007	-0.0360607	C	T	0.25249
693	rs12070992	ukb-b-6852	3mm strong meridian (right) || id:ukb-b-6852	0.0067417	1	86621256	4e-13	96007	-0.0489226	A	G	0.114136
694	rs62180003	ukb-b-6852	3mm strong meridian (right) || id:ukb-b-6852	0.00606266	2	134042560	4.3e-13	96007	0.0439361	T	C	0.150031
695	rs7340255	ukb-b-6852	3mm strong meridian (right) || id:ukb-b-6852	0.00428102	2	85497900	4.4e-13	96007	-0.0310105	A	G	0.534605
696	rs3731068	ukb-b-6852	3mm strong meridian (right) || id:ukb-b-6852	0.00563692	3	14213756	5.7e-13	96007	-0.0406296	T	G	0.177767
697	rs6509201	ukb-b-6852	3mm strong meridian (right) || id:ukb-b-6852	0.00458112	19	45714978	5.7e-13	96007	-0.0330225	C	A	0.326132
698	rs76953588	ukb-b-6852	3mm strong meridian (right) || id:ukb-b-6852	0.00771613	16	77611387	7.2e-13	96007	-0.0553741	C	T	0.084874
699	rs11835818	ukb-b-6852	3mm strong meridian (right) || id:ukb-b-6852	0.00429735	12	122494809	8.2e-13	96007	-0.0307598	C	T	0.481684
700	rs7972120	ukb-b-6852	3mm strong meridian (right) || id:ukb-b-6852	0.00431304	12	108978415	8.9e-13	96007	0.0308222	G	A	0.452971
701	rs6934967	ukb-b-6852	3mm strong meridian (right) || id:ukb-b-6852	0.00439859	6	126233810	1.2e-12	96007	0.0312614	A	G	0.610654
702	rs35143	ukb-b-6852	3mm strong meridian (right) || id:ukb-b-6852	0.00430581	16	64986233	1.7e-12	96007	-0.030388	A	G	0.502724
703	rs648006	ukb-b-6852	3mm strong meridian (right) || id:ukb-b-6852	0.00434942	3	99375151	1.8e-12	96007	0.0306625	G	A	0.426216
704	rs6478240	ukb-b-6852	3mm strong meridian (right) || id:ukb-b-6852	0.00444296	9	119249198	1.9e-12	96007	-0.0312846	G	A	0.365891
705	rs78444298	ukb-b-6852	3mm strong meridian (right) || id:ukb-b-6852	0.0157141	1	184672098	2e-12	96007	0.110527	A	G	0.019197
706	rs757081	ukb-b-6852	3mm strong meridian (right) || id:ukb-b-6852	0.00453963	11	17351683	2.3e-12	96007	-0.0318516	G	C	0.333892
707	rs4681529	ukb-b-6852	3mm strong meridian (right) || id:ukb-b-6852	0.00461251	3	149336634	2.8e-12	96007	-0.0322294	A	T	0.679293
708	rs72686262	ukb-b-6852	3mm strong meridian (right) || id:ukb-b-6852	0.010818	1	47853326	3.2e-12	96007	0.0753776	C	G	0.040705
709	rs17721076	ukb-b-6852	3mm strong meridian (right) || id:ukb-b-6852	0.00534944	9	78904950	3.8e-12	96007	0.0371488	C	T	0.205361
710	rs2202729	ukb-b-6852	3mm strong meridian (right) || id:ukb-b-6852	0.00491582	13	22979247	4e-12	96007	-0.0341048	G	A	0.737314
711	rs7970638	ukb-b-6852	3mm strong meridian (right) || id:ukb-b-6852	0.00539673	12	51758512	4.3e-12	96007	0.0373765	T	C	0.197655
712	rs62074823	ukb-b-6852	3mm strong meridian (right) || id:ukb-b-6852	0.00468687	17	54690948	4.8e-12	96007	0.0323942	T	G	0.30346
713	rs6591651	ukb-b-6852	3mm strong meridian (right) || id:ukb-b-6852	0.00623583	11	61058867	5.7e-12	96007	-0.0429472	C	T	0.136021
714	rs10753919	ukb-b-6852	3mm strong meridian (right) || id:ukb-b-6852	0.00733006	1	202786653	1e-11	96007	0.0498565	T	A	0.094648
715	rs12674982	ukb-b-6852	3mm strong meridian (right) || id:ukb-b-6852	0.00466755	8	78584404	1e-11	96007	0.0317414	G	T	0.696959
716	rs1135908	ukb-b-6852	3mm strong meridian (right) || id:ukb-b-6852	0.0062644	19	808742	1.4e-11	96007	0.0423322	T	G	0.134932
717	rs649122	ukb-b-6852	3mm strong meridian (right) || id:ukb-b-6852	0.00434083	15	48149322	1.5e-11	96007	0.0292827	C	T	0.440559
718	rs11697497	ukb-b-6852	3mm strong meridian (right) || id:ukb-b-6852	0.00719206	20	62388378	1.6e-11	96007	0.0484824	A	G	0.099774
719	rs78251826	ukb-b-6852	3mm strong meridian (right) || id:ukb-b-6852	0.00680729	17	758901	1.8e-11	96007	0.0457805	A	C	0.112788
720	rs11870803	ukb-b-6852	3mm strong meridian (right) || id:ukb-b-6852	0.00471495	17	75322234	1.8e-11	96007	-0.0316903	C	T	0.704059
721	rs10493196	ukb-b-6852	3mm strong meridian (right) || id:ukb-b-6852	0.00449801	1	56046405	1.9e-11	96007	0.0301841	A	G	0.347764
722	rs16826658	ukb-b-6852	3mm strong meridian (right) || id:ukb-b-6852	0.00436552	1	22485871	1.9e-11	96007	-0.0293088	G	T	0.398914
723	rs17607156	ukb-b-6852	3mm strong meridian (right) || id:ukb-b-6852	0.00447025	5	178686332	2.1e-11	96007	0.0299519	A	G	0.357931
724	rs223474	ukb-b-6852	3mm strong meridian (right) || id:ukb-b-6852	0.00429438	4	103693164	2.2e-11	96007	0.0287308	A	G	0.492503
725	rs4077073	ukb-b-6852	3mm strong meridian (right) || id:ukb-b-6852	0.00465022	17	79979504	2.4e-11	96007	-0.0310689	C	T	0.692173
726	rs2952556	ukb-b-6852	3mm strong meridian (right) || id:ukb-b-6852	0.00442132	7	120927792	2.6e-11	96007	-0.0294843	A	G	0.377598
727	rs11175628	ukb-b-6852	3mm strong meridian (right) || id:ukb-b-6852	0.00707861	12	65406133	3.8e-11	96007	0.0468112	C	A	0.101977
728	rs1743083	ukb-b-6852	3mm strong meridian (right) || id:ukb-b-6852	0.00438558	14	92012672	4.2e-11	96007	0.0289338	T	A	0.568159
729	rs12631800	ukb-b-6852	3mm strong meridian (right) || id:ukb-b-6852	0.00658094	3	182024088	4.5e-11	96007	0.043347	A	C	0.120022
730	rs36004599	ukb-b-6852	3mm strong meridian (right) || id:ukb-b-6852	0.00617617	8	131281579	4.5e-11	96007	0.0406784	A	G	0.140627
731	rs6063382	ukb-b-6852	3mm strong meridian (right) || id:ukb-b-6852	0.00431783	20	47889958	4.5e-11	96007	0.0284396	T	C	0.540315
732	rs236333	ukb-b-6852	3mm strong meridian (right) || id:ukb-b-6852	0.00500211	1	94061164	4.7e-11	96007	-0.0329069	T	A	0.242841
733	rs6060425	ukb-b-6852	3mm strong meridian (right) || id:ukb-b-6852	0.00542019	20	30224355	5.4e-11	96007	0.0355497	T	C	0.199334
734	rs12633545	ukb-b-6852	3mm strong meridian (right) || id:ukb-b-6852	0.00538394	3	53254111	5.5e-11	96007	-0.0352981	T	C	0.197304
735	rs9436117	ukb-b-6852	3mm strong meridian (right) || id:ukb-b-6852	0.00495179	1	150454885	6.9e-11	96007	-0.0322987	G	A	0.752085
736	rs2673696	ukb-b-6852	3mm strong meridian (right) || id:ukb-b-6852	0.00448651	3	120108755	7.2e-11	96007	0.0292372	T	C	0.649713
737	rs73039122	ukb-b-6852	3mm strong meridian (right) || id:ukb-b-6852	0.0131452	5	5276973	7.3e-11	96007	-0.0856336	G	A	0.027629
738	rs4885668	ukb-b-6852	3mm strong meridian (right) || id:ukb-b-6852	0.00686782	13	80384004	7.6e-11	96007	0.0447039	C	T	0.110825
739	rs7863424	ukb-b-6852	3mm strong meridian (right) || id:ukb-b-6852	0.00443297	9	4207004	8.9e-11	96007	-0.0287428	A	G	0.381889
740	rs9322217	ukb-b-6852	3mm strong meridian (right) || id:ukb-b-6852	0.00450852	6	150066058	9e-11	96007	0.02923	T	A	0.349461
741	rs621089	ukb-b-6852	3mm strong meridian (right) || id:ukb-b-6852	0.0050915	8	109152042	9.9e-11	96007	-0.0329361	T	C	0.233288
742	rs2249901	ukb-b-6852	3mm strong meridian (right) || id:ukb-b-6852	0.00435974	13	22141587	1e-10	96007	0.0281902	G	C	0.454111
743	rs2032423	ukb-b-6852	3mm strong meridian (right) || id:ukb-b-6852	0.00432537	14	54425147	1.4e-10	96007	-0.0277321	C	T	0.559023
744	rs1745624	ukb-b-6852	3mm strong meridian (right) || id:ukb-b-6852	0.0047701	1	78691290	1.5e-10	96007	0.0305467	G	C	0.280512
745	rs6881511	ukb-b-6852	3mm strong meridian (right) || id:ukb-b-6852	0.00439755	5	106555504	1.6e-10	96007	-0.0281202	C	T	0.613698
746	rs657477	ukb-b-6852	3mm strong meridian (right) || id:ukb-b-6852	0.0046381	10	34509861	1.6e-10	96007	-0.0296652	A	T	0.317294
747	rs34721073	ukb-b-6852	3mm strong meridian (right) || id:ukb-b-6852	0.00672688	4	124427079	1.9e-10	96007	-0.0428619	A	G	0.115093
748	rs12327253	ukb-b-6852	3mm strong meridian (right) || id:ukb-b-6852	0.00478946	18	20719164	2.6e-10	96007	0.0302759	G	A	0.291593
749	rs11624164	ukb-b-6852	3mm strong meridian (right) || id:ukb-b-6852	0.00484729	14	68986157	2.8e-10	96007	-0.0305791	T	C	0.27733
750	rs6510834	ukb-b-6852	3mm strong meridian (right) || id:ukb-b-6852	0.00452722	19	5008673	3.6e-10	96007	0.028394	C	T	0.653288
751	rs2026446	ukb-b-6852	3mm strong meridian (right) || id:ukb-b-6852	0.00431957	6	2095234	3.7e-10	96007	0.0270722	C	T	0.539659
752	rs4083463	ukb-b-6852	3mm strong meridian (right) || id:ukb-b-6852	0.00458619	14	81856323	4.5e-10	96007	-0.0286048	A	G	0.331867
753	rs34821372	ukb-b-6852	3mm strong meridian (right) || id:ukb-b-6852	0.00850992	8	49287498	4.9e-10	96007	0.0529518	T	A	0.070032
754	rs56161525	ukb-b-6852	3mm strong meridian (right) || id:ukb-b-6852	0.00587209	2	43143762	6.2e-10	96007	0.0363155	A	C	0.15779
755	rs17256523	ukb-b-6852	3mm strong meridian (right) || id:ukb-b-6852	0.00440421	4	77523506	6.4e-10	96007	-0.0272231	G	T	0.383498
756	rs35650604	ukb-b-6852	3mm strong meridian (right) || id:ukb-b-6852	0.00626059	9	78515195	7.5e-10	96007	0.0385358	G	A	0.135844
757	rs10740447	ukb-b-6852	3mm strong meridian (right) || id:ukb-b-6852	0.00453979	10	76821925	7.5e-10	96007	-0.0279473	T	C	0.336997
758	rs9626460	ukb-b-6852	3mm strong meridian (right) || id:ukb-b-6852	0.00698077	22	46240090	7.9e-10	96007	0.0429047	A	G	0.106252
759	rs2283212	ukb-b-6852	3mm strong meridian (right) || id:ukb-b-6852	0.0055934	11	2748826	1e-09	96007	0.0341425	T	C	0.189402
760	rs114029085	ukb-b-6852	3mm strong meridian (right) || id:ukb-b-6852	0.00902569	3	99125218	1.1e-09	96007	0.0549452	C	T	0.060011
761	rs61744414	ukb-b-6852	3mm strong meridian (right) || id:ukb-b-6852	0.0165758	19	17100550	1.1e-09	96007	-0.101109	T	A	0.018614
762	rs114853266	ukb-b-6852	3mm strong meridian (right) || id:ukb-b-6852	0.00764927	7	140008890	1.2e-09	96007	0.0465582	G	A	0.087327
763	rs4419802	ukb-b-6852	3mm strong meridian (right) || id:ukb-b-6852	0.00484376	8	57216066	1.2e-09	96007	-0.0294302	A	G	0.274214
764	rs72841459	ukb-b-6852	3mm strong meridian (right) || id:ukb-b-6852	0.00617829	17	7858774	1.3e-09	96007	0.0375059	A	G	0.142623
765	rs6698486	ukb-b-6852	3mm strong meridian (right) || id:ukb-b-6852	0.00503386	1	22244023	1.5e-09	96007	-0.0304321	T	C	0.23967
766	rs28725355	ukb-b-6852	3mm strong meridian (right) || id:ukb-b-6852	0.0050623	2	238372824	1.5e-09	96007	0.0305815	G	T	0.238476
767	rs2241845	ukb-b-6852	3mm strong meridian (right) || id:ukb-b-6852	0.00431097	2	111879100	1.5e-09	96007	-0.0260394	G	A	0.54675
768	rs61935453	ukb-b-6852	3mm strong meridian (right) || id:ukb-b-6852	0.0126229	12	102944934	1.5e-09	96007	-0.0762843	A	G	0.030073
769	rs318738	ukb-b-6852	3mm strong meridian (right) || id:ukb-b-6852	0.00430564	3	64761884	1.8e-09	96007	-0.0258945	G	A	0.557551
770	rs4252546	ukb-b-6852	3mm strong meridian (right) || id:ukb-b-6852	0.00429804	19	55882345	1.9e-09	96007	-0.0258199	C	T	0.516642
771	rs2524084	ukb-b-6852	3mm strong meridian (right) || id:ukb-b-6852	0.00446697	6	31241639	2.1e-09	96007	-0.0267687	G	A	0.353542
772	rs274753	ukb-b-6852	3mm strong meridian (right) || id:ukb-b-6852	0.00678954	1	36565584	2.2e-09	96007	0.0406128	G	C	0.886039
773	rs2347618	ukb-b-6852	3mm strong meridian (right) || id:ukb-b-6852	0.00453027	1	164687297	2.5e-09	96007	0.0270163	C	T	0.342831
774	rs4635359	ukb-b-6852	3mm strong meridian (right) || id:ukb-b-6852	0.00487134	16	80537760	2.5e-09	96007	-0.0290327	C	A	0.266689
775	rs2304720	ukb-b-6852	3mm strong meridian (right) || id:ukb-b-6852	0.00469454	15	74238734	2.7e-09	96007	-0.0279298	C	T	0.298208
776	rs6708875	ukb-b-6852	3mm strong meridian (right) || id:ukb-b-6852	0.00516228	2	1749259	3e-09	96007	-0.0306172	A	G	0.222469
777	rs7167130	ukb-b-6852	3mm strong meridian (right) || id:ukb-b-6852	0.00652278	15	63919661	3.6e-09	96007	0.0384992	G	T	0.123762
778	rs3771300	ukb-b-6852	3mm strong meridian (right) || id:ukb-b-6852	0.00429447	2	191835596	3.8e-09	96007	0.0253052	G	T	0.488084
779	rs12704649	ukb-b-6852	3mm strong meridian (right) || id:ukb-b-6852	0.0043672	7	92674917	4.8e-09	96007	0.0255653	G	A	0.42903
780	rs8047501	ukb-b-6852	3mm strong meridian (right) || id:ukb-b-6852	0.00432886	16	392318	4.9e-09	96007	0.0253323	G	A	0.50043
781	rs3178915	ukb-b-6852	3mm strong meridian (right) || id:ukb-b-6852	0.00429452	22	29453027	5e-09	96007	0.0251075	G	A	0.521561
782	rs490760	ukb-b-6852	3mm strong meridian (right) || id:ukb-b-6852	0.00446501	11	121948940	5.2e-09	96007	-0.0260798	A	G	0.362479
783	rs10198573	ukb-b-6852	3mm strong meridian (right) || id:ukb-b-6852	0.00929355	2	162438682	5.3e-09	96007	0.0542501	T	G	0.943616
784	rs10045471	ukb-b-6852	3mm strong meridian (right) || id:ukb-b-6852	0.00602319	5	128798254	5.5e-09	96007	-0.0351217	T	C	0.149332
785	rs3010094	ukb-b-6852	3mm strong meridian (right) || id:ukb-b-6852	0.00561829	1	202169163	6e-09	96007	-0.0326867	T	C	0.821044
786	rs76364830	ukb-b-6852	3mm strong meridian (right) || id:ukb-b-6852	0.00888392	8	13372120	6.1e-09	96007	0.0516394	A	G	0.063446
787	rs9674544	ukb-b-6852	3mm strong meridian (right) || id:ukb-b-6852	0.00430307	17	47084711	6.3e-09	96007	-0.0249998	A	G	0.517191
788	rs8042809	ukb-b-6852	3mm strong meridian (right) || id:ukb-b-6852	0.00466492	15	42051078	6.5e-09	96007	0.0270729	G	A	0.308073
789	rs7830330	ukb-b-6852	3mm strong meridian (right) || id:ukb-b-6852	0.00742797	8	57843767	7.3e-09	96007	-0.0429604	T	C	0.100566
790	rs10115663	ukb-b-6852	3mm strong meridian (right) || id:ukb-b-6852	0.00430839	9	118286721	8e-09	96007	0.0248484	C	T	0.462078
791	rs535565	ukb-b-6852	3mm strong meridian (right) || id:ukb-b-6852	0.00519296	11	126063061	1.1e-08	96007	0.0296731	T	C	0.220658
792	rs826460	ukb-b-6852	3mm strong meridian (right) || id:ukb-b-6852	0.00432717	10	72405762	1.2e-08	96007	-0.0246504	T	C	0.441306
793	rs7466961	ukb-b-6852	3mm strong meridian (right) || id:ukb-b-6852	0.00481536	9	7519263	1.3e-08	96007	-0.0273679	A	G	0.725301
794	rs7928377	ukb-b-6852	3mm strong meridian (right) || id:ukb-b-6852	0.0165481	11	31525697	1.3e-08	96007	0.0941533	T	A	0.017684
795	rs41283425	ukb-b-6852	3mm strong meridian (right) || id:ukb-b-6852	0.00978256	17	39925713	1.5e-08	96007	0.0553497	T	C	0.050944
796	rs11037975	ukb-b-6852	3mm strong meridian (right) || id:ukb-b-6852	0.00470779	11	44410862	1.6e-08	96007	0.026577	G	C	0.301429
797	rs6680819	ukb-b-6852	3mm strong meridian (right) || id:ukb-b-6852	0.00646356	1	156877249	1.7e-08	96007	0.0364278	G	A	0.124755
798	rs1953012	ukb-b-6852	3mm strong meridian (right) || id:ukb-b-6852	0.00445447	1	227206038	1.7e-08	96007	0.0251259	C	T	0.637425
799	rs9388490	ukb-b-6852	3mm strong meridian (right) || id:ukb-b-6852	0.00432159	6	126704795	1.7e-08	96007	-0.024373	T	C	0.442364
800	rs61729527	ukb-b-6852	3mm strong meridian (right) || id:ukb-b-6852	0.00975465	8	77761919	1.7e-08	96007	0.0550567	T	C	0.051199
801	rs116857346	ukb-b-6852	3mm strong meridian (right) || id:ukb-b-6852	0.00920506	12	4156808	1.9e-08	96007	0.0517673	T	G	0.058177
802	rs9461425	ukb-b-6852	3mm strong meridian (right) || id:ukb-b-6852	0.0070995	6	27919688	2e-08	96007	0.0398549	A	G	0.100899
803	rs1532292	ukb-b-6852	3mm strong meridian (right) || id:ukb-b-6852	0.00441592	17	2097483	2e-08	96007	-0.0247639	G	T	0.381666
804	rs143446730	ukb-b-6852	3mm strong meridian (right) || id:ukb-b-6852	0.0112562	1	185914532	2.1e-08	96007	0.0631091	A	T	0.037285
805	rs10886084	ukb-b-6852	3mm strong meridian (right) || id:ukb-b-6852	0.00511034	10	119260165	2.1e-08	96007	0.0286293	A	T	0.236101
806	rs8022788	ukb-b-6852	3mm strong meridian (right) || id:ukb-b-6852	0.00430325	14	81289436	2.1e-08	96007	-0.0241102	G	A	0.489452
807	rs6810715	ukb-b-6852	3mm strong meridian (right) || id:ukb-b-6852	0.00472652	4	184793398	2.2e-08	96007	0.0264556	A	G	0.29011
808	rs13265269	ukb-b-6852	3mm strong meridian (right) || id:ukb-b-6852	0.00483958	8	144502947	2.2e-08	96007	0.0270947	T	C	0.269673
809	rs13255935	ukb-b-6852	3mm strong meridian (right) || id:ukb-b-6852	0.00430605	8	95965685	2.3e-08	96007	-0.0240546	A	C	0.511525
810	rs208106	ukb-b-6852	3mm strong meridian (right) || id:ukb-b-6852	0.00440653	11	31165852	2.4e-08	96007	0.0246021	A	T	0.612818
811	rs62234024	ukb-b-6852	3mm strong meridian (right) || id:ukb-b-6852	0.00682117	22	50326814	2.5e-08	96007	-0.0380026	A	G	0.112794
812	rs453301	ukb-b-6852	3mm strong meridian (right) || id:ukb-b-6852	0.00428949	8	9030387	2.6e-08	96007	0.0238752	G	T	0.492209
813	rs138669969	ukb-b-6852	3mm strong meridian (right) || id:ukb-b-6852	0.0150067	19	17007378	2.6e-08	96007	-0.0835666	T	G	0.022996
814	rs3843803	ukb-b-6852	3mm strong meridian (right) || id:ukb-b-6852	0.00432738	8	13148860	2.8e-08	96007	-0.0240448	C	T	0.53961
815	rs4784412	ukb-b-6852	3mm strong meridian (right) || id:ukb-b-6852	0.00449717	16	54755780	2.9e-08	96007	-0.024952	A	G	0.378035
816	rs58749349	ukb-b-6852	3mm strong meridian (right) || id:ukb-b-6852	0.00870053	22	46486589	2.9e-08	96007	0.0482792	C	A	0.077222
817	rs3756173	ukb-b-6852	3mm strong meridian (right) || id:ukb-b-6852	0.00442446	4	8598698	3.1e-08	96007	0.0245043	T	C	0.402524
818	rs74365854	ukb-b-6852	3mm strong meridian (right) || id:ukb-b-6852	0.0068889	2	43661482	3.3e-08	96007	0.0380472	A	T	0.109413
819	rs1430203	ukb-b-6852	3mm strong meridian (right) || id:ukb-b-6852	0.00456416	2	56072509	3.4e-08	96007	0.0251994	G	A	0.325702
820	rs11785789	ukb-b-6852	3mm strong meridian (right) || id:ukb-b-6852	0.00465174	8	37691711	3.9e-08	96007	-0.0255535	A	G	0.307316
821	rs10863943	ukb-b-6852	3mm strong meridian (right) || id:ukb-b-6852	0.0202059	1	212311489	4.3e-08	96007	0.110673	A	T	0.988678
822	rs284300	ukb-b-6852	3mm strong meridian (right) || id:ukb-b-6852	0.00568308	1	10709309	4.6e-08	96007	-0.0310558	G	C	0.1708
823	rs4966006	ukb-b-6852	3mm strong meridian (right) || id:ukb-b-6852	0.00665027	15	99184051	4.6e-08	96007	-0.0363449	A	G	0.119788
824	rs11767897	ukb-b-6852	3mm strong meridian (right) || id:ukb-b-6852	0.00480777	7	91291547	4.7e-08	96007	-0.0262576	C	T	0.285151
825	rs11602582	ukb-b-3549	3mm strong meridian angle (left) || id:ukb-b-3549	0.0106653	11	31285284	4.6e-13	95998	-0.0771773	A	G	0.046704
826	rs10105863	ukb-b-3549	3mm strong meridian angle (left) || id:ukb-b-3549	0.00564877	8	77588548	6.9e-10	95998	0.0348418	G	T	0.201928
827	rs6704012	ukb-b-3549	3mm strong meridian angle (left) || id:ukb-b-3549	0.0054644	1	3038530	8.6e-10	95998	-0.0335106	C	T	0.224582
828	rs10500355	ukb-b-3549	3mm strong meridian angle (left) || id:ukb-b-3549	0.00472014	16	7459347	3.3e-09	95998	0.0279141	A	T	0.36757
829	rs2116665	ukb-b-3549	3mm strong meridian angle (left) || id:ukb-b-3549	0.00493386	2	157406249	4e-09	95998	0.0290273	A	G	0.704056
830	rs12187962	ukb-b-3549	3mm strong meridian angle (left) || id:ukb-b-3549	0.00535749	5	178587296	1.3e-08	95998	0.0304659	T	C	0.235997
831	rs9465193	ukb-b-3549	3mm strong meridian angle (left) || id:ukb-b-3549	0.00496033	6	18711925	3.6e-08	95998	-0.027317	T	C	0.710286
832	rs11602582	ukb-b-4514	3mm strong meridian angle (right) || id:ukb-b-4514	0.0106926	11	31285284	8.5e-16	96007	0.0860421	A	G	0.046695
833	rs655387	ukb-b-4514	3mm strong meridian angle (right) || id:ukb-b-4514	0.00454299	2	157371857	8.7e-13	96007	-0.0324844	A	C	0.46532
834	rs1865294	ukb-b-4514	3mm strong meridian angle (right) || id:ukb-b-4514	0.00628046	8	77610042	1.3e-09	96007	-0.038072	G	A	0.153092
835	rs28615284	ukb-b-4514	3mm strong meridian angle (right) || id:ukb-b-4514	0.00464279	7	83612655	2.8e-09	96007	-0.0275875	G	A	0.381536
836	rs79705098	ukb-b-4514	3mm strong meridian angle (right) || id:ukb-b-4514	0.018866	4	81844520	4.9e-09	96007	-0.110389	A	G	0.015395
837	rs6704012	ukb-b-4514	3mm strong meridian angle (right) || id:ukb-b-4514	0.00548123	1	3038530	3.2e-08	96007	0.0302999	C	T	0.224286
838	rs4712652	ukb-b-4514	3mm strong meridian angle (right) || id:ukb-b-4514	0.0045769	6	22078615	4.6e-08	96007	-0.0250143	A	G	0.581205
839	rs9330813	ukb-b-11113	3mm weak meridian (left) || id:ukb-b-11113	0.00463873	22	46364161	1e-200	95998	0.186623	A	G	0.312892
840	rs6945610	ukb-b-11113	3mm weak meridian (left) || id:ukb-b-11113	0.00611379	7	47773965	6e-74	95998	0.111223	C	T	0.854716
841	rs4074961	ukb-b-11113	3mm weak meridian (left) || id:ukb-b-11113	0.00434863	1	38092723	4.4e-71	95998	-0.0775189	T	C	0.435456
842	rs9509847	ukb-b-11113	3mm weak meridian (left) || id:ukb-b-11113	0.00446594	13	22318314	2.5e-59	95998	0.072537	A	C	0.365553
843	rs113828936	ukb-b-11113	3mm weak meridian (left) || id:ukb-b-11113	0.00519797	4	55087144	9.8e-47	95998	0.0746203	A	G	0.214277
844	rs2675229	ukb-b-11113	3mm weak meridian (left) || id:ukb-b-11113	0.00733567	3	13551810	1.2e-46	95998	0.105214	G	A	0.904473
845	rs9669278	ukb-b-11113	3mm weak meridian (left) || id:ukb-b-11113	0.00432233	12	66374587	3.6e-42	95998	0.0588165	C	T	0.521563
846	rs11960560	ukb-b-11113	3mm weak meridian (left) || id:ukb-b-11113	0.00820285	5	129087603	7.1e-37	95998	0.104061	G	A	0.925783
847	rs3845293	ukb-b-11113	3mm weak meridian (left) || id:ukb-b-11113	0.00842318	1	1258246	2.1e-36	95998	0.106142	C	A	0.930659
848	rs35667547	ukb-b-11113	3mm weak meridian (left) || id:ukb-b-11113	0.00647661	3	64547477	9.1e-36	95998	0.0808561	C	G	0.125341
849	rs111233411	ukb-b-11113	3mm weak meridian (left) || id:ukb-b-11113	0.00768051	2	239289041	2.5e-35	95998	0.0952618	G	T	0.085194
850	rs4244809	ukb-b-11113	3mm weak meridian (left) || id:ukb-b-11113	0.00531522	11	2164333	4.6e-35	95998	0.0656656	A	G	0.209354
851	rs17773965	ukb-b-11113	3mm weak meridian (left) || id:ukb-b-11113	0.00619672	2	217631338	8.5e-35	95998	-0.0762505	T	C	0.1406
852	rs3132307	ukb-b-11113	3mm weak meridian (left) || id:ukb-b-11113	0.0046043	9	137436214	1.5e-32	95998	0.0546903	C	G	0.322345
853	rs1550094	ukb-b-11113	3mm weak meridian (left) || id:ukb-b-11113	0.00464793	2	233385396	2.6e-32	95998	-0.0550038	A	G	0.692895
854	rs111656330	ukb-b-11113	3mm weak meridian (left) || id:ukb-b-11113	0.0173542	10	48404636	1.1e-30	95998	0.199789	A	G	0.015743
855	rs77757127	ukb-b-11113	3mm weak meridian (left) || id:ukb-b-11113	0.00676355	14	25442259	1.1e-30	95998	-0.0778877	A	G	0.114521
856	rs76895963	ukb-b-11113	3mm weak meridian (left) || id:ukb-b-11113	0.0165801	12	4384844	3.4e-30	95998	-0.189291	G	T	0.020722
857	rs166976	ukb-b-11113	3mm weak meridian (left) || id:ukb-b-11113	0.00482838	10	90024599	8.5e-30	95998	0.0547442	A	G	0.726962
858	rs807037	ukb-b-11113	3mm weak meridian (left) || id:ukb-b-11113	0.00455159	10	102824349	1.4e-29	95998	0.0513934	C	G	0.664962
859	rs12648992	ukb-b-11113	3mm weak meridian (left) || id:ukb-b-11113	0.0043066	4	73431560	2.2e-28	95998	-0.0475892	C	T	0.445395
860	rs4582453	ukb-b-11113	3mm weak meridian (left) || id:ukb-b-11113	0.00460947	7	33510358	2.4e-28	95998	0.0509025	A	G	0.685401
861	rs67612840	ukb-b-11113	3mm weak meridian (left) || id:ukb-b-11113	0.00484438	6	10028826	2.6e-28	95998	0.0534599	A	T	0.267896
862	rs28929474	ukb-b-11113	3mm weak meridian (left) || id:ukb-b-11113	0.0153526	14	94844947	2.7e-27	95998	-0.166173	T	C	0.020026
863	rs4739188	ukb-b-11113	3mm weak meridian (left) || id:ukb-b-11113	0.00439844	8	78912778	4.8e-27	95998	-0.0473665	A	C	0.60869
864	rs7171578	ukb-b-11113	3mm weak meridian (left) || id:ukb-b-11113	0.00440019	15	79067922	2.6e-26	95998	-0.046696	T	C	0.405324
865	rs10454626	ukb-b-11113	3mm weak meridian (left) || id:ukb-b-11113	0.00443917	13	51931153	2.7e-26	95998	-0.0471006	A	G	0.381271
866	rs12196123	ukb-b-11113	3mm weak meridian (left) || id:ukb-b-11113	0.00430984	6	22082263	4.6e-26	95998	0.0455111	T	C	0.555145
867	rs6064518	ukb-b-11113	3mm weak meridian (left) || id:ukb-b-11113	0.00465626	20	55821046	5.3e-25	95998	-0.0480863	T	G	0.316876
868	rs9974406	ukb-b-11113	3mm weak meridian (left) || id:ukb-b-11113	0.00517552	21	47435594	2.5e-24	95998	0.0526811	A	T	0.223314
869	rs11181913	ukb-b-11113	3mm weak meridian (left) || id:ukb-b-11113	0.00746036	12	43574200	8.4e-24	95998	0.0750454	G	A	0.093311
870	rs121908120	ukb-b-11113	3mm weak meridian (left) || id:ukb-b-11113	0.0133372	2	219755011	5.1e-23	95998	0.13176	A	T	0.027027
871	rs10056155	ukb-b-11113	3mm weak meridian (left) || id:ukb-b-11113	0.00431309	5	64240458	3.6e-22	95998	-0.0417559	A	G	0.457513
872	rs979532	ukb-b-11113	3mm weak meridian (left) || id:ukb-b-11113	0.00489228	4	17901679	4.1e-22	95998	0.0472989	T	C	0.740891
873	rs2438632	ukb-b-11113	3mm weak meridian (left) || id:ukb-b-11113	0.0044155	5	79392193	6.1e-22	95998	0.0425094	T	G	0.39582
874	rs571856	ukb-b-11113	3mm weak meridian (left) || id:ukb-b-11113	0.00480966	11	128691976	1.5e-21	95998	0.0458627	C	T	0.287492
875	rs35399547	ukb-b-11113	3mm weak meridian (left) || id:ukb-b-11113	0.00608799	8	57075473	1.9e-21	95998	-0.0578828	C	A	0.150044
876	rs555554	ukb-b-11113	3mm weak meridian (left) || id:ukb-b-11113	0.00460635	3	172155585	7.4e-21	95998	0.04315	T	G	0.320261
877	rs2393449	ukb-b-11113	3mm weak meridian (left) || id:ukb-b-11113	0.00431508	10	60343030	2.1e-20	95998	-0.0399533	G	A	0.543565
878	rs2701890	ukb-b-11113	3mm weak meridian (left) || id:ukb-b-11113	0.00431221	13	41119231	3.9e-20	95998	0.0396327	G	A	0.511439
879	rs2342194	ukb-b-11113	3mm weak meridian (left) || id:ukb-b-11113	0.00439285	15	85842792	6.8e-20	95998	-0.0401092	G	T	0.400165
880	rs17036350	ukb-b-11113	3mm weak meridian (left) || id:ukb-b-11113	0.0144199	1	11171226	1.4e-19	95998	-0.13053	T	C	0.022495
881	rs2784241	ukb-b-11113	3mm weak meridian (left) || id:ukb-b-11113	0.00711721	6	51461621	1.8e-19	95998	-0.064227	T	C	0.899215
882	rs73537110	ukb-b-11113	3mm weak meridian (left) || id:ukb-b-11113	0.00553282	6	113405381	4.8e-19	95998	-0.0493373	C	T	0.183456
883	rs6692840	ukb-b-11113	3mm weak meridian (left) || id:ukb-b-11113	0.0046374	1	64652504	9.6e-19	95998	-0.0409909	G	A	0.321609
884	rs317514	ukb-b-11113	3mm weak meridian (left) || id:ukb-b-11113	0.00466247	11	110911937	3.8e-18	95998	0.0404904	C	T	0.693723
885	rs10087157	ukb-b-11113	3mm weak meridian (left) || id:ukb-b-11113	0.00467508	8	78567478	5.2e-18	95998	0.0404355	C	A	0.697273
886	rs12033783	ukb-b-11113	3mm weak meridian (left) || id:ukb-b-11113	0.00437998	1	219776496	6.6e-18	95998	-0.0377616	G	A	0.389967
887	rs56398805	ukb-b-11113	3mm weak meridian (left) || id:ukb-b-11113	0.00480244	3	135932400	1.2e-17	95998	0.0410606	G	A	0.274846
888	rs9376354	ukb-b-11113	3mm weak meridian (left) || id:ukb-b-11113	0.00477095	6	138866268	3.8e-17	95998	0.0401703	T	C	0.283559
889	rs4439380	ukb-b-11113	3mm weak meridian (left) || id:ukb-b-11113	0.00491775	1	62866854	6.2e-17	95998	-0.041119	G	A	0.74221
890	rs915786	ukb-b-11113	3mm weak meridian (left) || id:ukb-b-11113	0.00558634	21	47542861	9.1e-17	95998	0.0464552	G	A	0.817167
891	rs6509201	ukb-b-11113	3mm weak meridian (left) || id:ukb-b-11113	0.00458679	19	45714978	7.2e-16	95998	-0.0369988	C	A	0.325809
892	rs2378334	ukb-b-11113	3mm weak meridian (left) || id:ukb-b-11113	0.00473991	20	33716739	9.5e-16	95998	0.0380737	T	C	0.70271
893	rs696452	ukb-b-11113	3mm weak meridian (left) || id:ukb-b-11113	0.0044695	12	77999090	1e-15	95998	-0.0358699	T	C	0.363101
894	rs62074823	ukb-b-11113	3mm weak meridian (left) || id:ukb-b-11113	0.00469194	17	54690948	1.8e-15	95998	0.0373233	T	G	0.30325
895	rs7006658	ukb-b-11113	3mm weak meridian (left) || id:ukb-b-11113	0.00613123	8	131201776	3.2e-15	95998	0.0483263	C	T	0.143373
896	rs11175628	ukb-b-11113	3mm weak meridian (left) || id:ukb-b-11113	0.00708363	12	65406133	4e-15	95998	0.0556512	C	A	0.102028
897	rs2374346	ukb-b-11113	3mm weak meridian (left) || id:ukb-b-11113	0.00464154	2	42143126	4.7e-15	95998	-0.0363658	T	C	0.682667
898	rs10950947	ukb-b-11113	3mm weak meridian (left) || id:ukb-b-11113	0.00439524	7	23503754	6.2e-15	95998	0.0342827	G	A	0.396541
899	rs4681529	ukb-b-11113	3mm weak meridian (left) || id:ukb-b-11113	0.00461564	3	149336634	6.3e-15	95998	-0.0359911	A	T	0.679074
900	rs7678239	ukb-b-11113	3mm weak meridian (left) || id:ukb-b-11113	0.00433913	4	166803402	9.6e-15	95998	-0.0336041	G	A	0.462267
901	rs2243873	ukb-b-11113	3mm weak meridian (left) || id:ukb-b-11113	0.00428707	6	31863433	1.2e-14	95998	0.0330928	A	C	0.546721
902	rs2836484	ukb-b-11113	3mm weak meridian (left) || id:ukb-b-11113	0.00430604	21	39908195	1.3e-14	95998	-0.0331629	T	C	0.492239
903	rs35310980	ukb-b-11113	3mm weak meridian (left) || id:ukb-b-11113	0.00813402	11	119236410	1.6e-14	95998	0.0624716	A	T	0.075182
904	rs11072301	ukb-b-11113	3mm weak meridian (left) || id:ukb-b-11113	0.00469549	15	71862739	1.6e-14	95998	-0.0360706	G	A	0.697991
905	rs8089111	ukb-b-11113	3mm weak meridian (left) || id:ukb-b-11113	0.00507266	18	11241982	1.8e-14	95998	0.0388677	C	T	0.238679
906	rs9650252	ukb-b-11113	3mm weak meridian (left) || id:ukb-b-11113	0.0082746	8	75731730	2.3e-14	95998	-0.0631501	T	C	0.072885
907	rs58645711	ukb-b-11113	3mm weak meridian (left) || id:ukb-b-11113	0.0056972	15	71616085	2.4e-14	95998	0.0434632	C	G	0.172688
908	rs72864662	ukb-b-11113	3mm weak meridian (left) || id:ukb-b-11113	0.00787464	6	45524295	2.5e-14	95998	0.0600132	A	T	0.088023
909	rs2761887	ukb-b-11113	3mm weak meridian (left) || id:ukb-b-11113	0.00431464	14	54425052	2.8e-14	95998	-0.0328206	A	C	0.5501
910	rs35153	ukb-b-11113	3mm weak meridian (left) || id:ukb-b-11113	0.00431573	16	64978158	8.3e-14	95998	-0.0322165	A	G	0.472899
911	rs10876167	ukb-b-11113	3mm weak meridian (left) || id:ukb-b-11113	0.00542308	12	51766519	1.1e-13	95998	0.0403053	C	G	0.194821
912	rs1392131	ukb-b-11113	3mm weak meridian (left) || id:ukb-b-11113	0.00440912	1	56079541	1.3e-13	95998	0.0326406	C	T	0.3759
913	rs12719025	ukb-b-11113	3mm weak meridian (left) || id:ukb-b-11113	0.00435333	7	51100190	1.8e-13	95998	-0.0320496	G	A	0.460349
914	rs3731068	ukb-b-11113	3mm weak meridian (left) || id:ukb-b-11113	0.00564349	3	14213756	2.3e-13	95998	-0.0413749	T	G	0.177427
915	rs9510177	ukb-b-11113	3mm weak meridian (left) || id:ukb-b-11113	0.00481029	13	22977789	2.6e-13	95998	-0.0351716	C	T	0.716196
916	rs4789443	ukb-b-11113	3mm weak meridian (left) || id:ukb-b-11113	0.00458619	17	75321193	2.9e-13	95998	-0.0334678	G	A	0.672403
917	rs7403826	ukb-b-11113	3mm weak meridian (left) || id:ukb-b-11113	0.00452519	16	88321167	4.4e-13	95998	-0.0327739	T	A	0.655028
918	rs56193472	ukb-b-11113	3mm weak meridian (left) || id:ukb-b-11113	0.00560507	2	112121171	6.5e-13	95998	0.0402924	G	T	0.254383
919	rs34821372	ukb-b-11113	3mm weak meridian (left) || id:ukb-b-11113	0.00852557	8	49287498	6.5e-13	95998	0.0612881	T	A	0.069884
920	rs3936510	ukb-b-11113	3mm weak meridian (left) || id:ukb-b-11113	0.00534018	5	55860866	8e-13	95998	0.0382408	T	G	0.201004
921	rs72901418	ukb-b-11113	3mm weak meridian (left) || id:ukb-b-11113	0.00857645	2	187835841	8.7e-13	95998	-0.0613174	T	G	0.066623
922	rs1931656	ukb-b-11113	3mm weak meridian (left) || id:ukb-b-11113	0.00433012	6	82610188	1.1e-12	95998	0.0308222	T	A	0.544424
923	rs2052425	ukb-b-11113	3mm weak meridian (left) || id:ukb-b-11113	0.00432331	12	109003430	1.1e-12	95998	0.030748	G	A	0.560554
924	rs73039122	ukb-b-11113	3mm weak meridian (left) || id:ukb-b-11113	0.0131349	5	5276973	1.2e-12	95998	-0.0932601	G	A	0.027717
925	rs4745762	ukb-b-11113	3mm weak meridian (left) || id:ukb-b-11113	0.00454242	10	76828323	1.2e-12	95998	-0.0322879	A	C	0.339792
926	rs10121437	ukb-b-11113	3mm weak meridian (left) || id:ukb-b-11113	0.00458282	9	4195691	1.3e-12	95998	-0.0325354	T	C	0.327366
927	rs3771300	ukb-b-11113	3mm weak meridian (left) || id:ukb-b-11113	0.00429765	2	191835596	1.5e-12	95998	0.0303877	G	T	0.488054
928	rs72686262	ukb-b-11113	3mm weak meridian (left) || id:ukb-b-11113	0.0108282	1	47853326	1.7e-12	95998	0.0764442	C	G	0.040725
929	rs11065979	ukb-b-11113	3mm weak meridian (left) || id:ukb-b-11113	0.0043218	12	112059557	1.7e-12	95998	0.0304855	T	C	0.437524
930	rs12443648	ukb-b-11113	3mm weak meridian (left) || id:ukb-b-11113	0.00773526	16	77609059	1.9e-12	95998	-0.0544489	G	C	0.084677
931	rs446454	ukb-b-11113	3mm weak meridian (left) || id:ukb-b-11113	0.00493545	8	109092699	2e-12	95998	-0.0347283	A	C	0.255534
932	rs11624164	ukb-b-11113	3mm weak meridian (left) || id:ukb-b-11113	0.00485058	14	68986157	2.4e-12	95998	-0.0339853	T	C	0.277037
933	rs11126989	ukb-b-11113	3mm weak meridian (left) || id:ukb-b-11113	0.00430381	2	85490112	2.7e-12	95998	-0.0300975	A	T	0.456639
934	rs16826658	ukb-b-11113	3mm weak meridian (left) || id:ukb-b-11113	0.00436944	1	22485871	2.8e-12	95998	-0.0305348	G	T	0.39881
935	rs7010753	ukb-b-11113	3mm weak meridian (left) || id:ukb-b-11113	0.00431927	8	8373956	3.1e-12	95998	0.0301241	G	A	0.455378
936	rs1934534	ukb-b-11113	3mm weak meridian (left) || id:ukb-b-11113	0.00450437	6	150033032	4e-12	95998	0.0312408	C	T	0.352231
937	rs1489329	ukb-b-11113	3mm weak meridian (left) || id:ukb-b-11113	0.00453838	1	164693215	4.3e-12	95998	0.03143	T	C	0.339342
938	rs4274208	ukb-b-11113	3mm weak meridian (left) || id:ukb-b-11113	0.00644267	11	61034492	4.3e-12	95998	-0.044633	A	G	0.127035
939	rs62180003	ukb-b-11113	3mm weak meridian (left) || id:ukb-b-11113	0.00606658	2	134042560	4.8e-12	95998	0.0419329	T	C	0.150207
940	rs34009962	ukb-b-11113	3mm weak meridian (left) || id:ukb-b-11113	0.00494417	19	5020474	5.2e-12	95998	-0.0341199	A	G	0.257418
941	rs10960888	ukb-b-11113	3mm weak meridian (left) || id:ukb-b-11113	0.00516403	9	13037088	6e-12	95998	0.0355314	G	C	0.224452
942	rs2024628	ukb-b-11113	3mm weak meridian (left) || id:ukb-b-11113	0.0046712	20	39131317	6.9e-12	95998	-0.0320394	G	A	0.375092
943	rs76364830	ukb-b-11113	3mm weak meridian (left) || id:ukb-b-11113	0.00888262	8	13372120	1.1e-11	95998	0.0602867	A	G	0.063572
944	rs76308828	ukb-b-11113	3mm weak meridian (left) || id:ukb-b-11113	0.0119726	2	33443786	1.3e-11	95998	-0.0810551	C	G	0.033236
945	rs1135908	ukb-b-11113	3mm weak meridian (left) || id:ukb-b-11113	0.0062668	19	808742	1.3e-11	95998	0.0424184	T	G	0.135184
946	rs1743083	ukb-b-11113	3mm weak meridian (left) || id:ukb-b-11113	0.00438885	14	92012672	1.4e-11	95998	0.0296618	T	A	0.568164
947	rs150899	ukb-b-11113	3mm weak meridian (left) || id:ukb-b-11113	0.00429791	4	103689069	1.8e-11	95998	0.0289015	T	C	0.491147
948	rs1503415	ukb-b-11113	3mm weak meridian (left) || id:ukb-b-11113	0.00468997	11	121486552	2e-11	95998	-0.0314679	A	C	0.690906
949	rs2963026	ukb-b-11113	3mm weak meridian (left) || id:ukb-b-11113	0.00430756	5	108774943	2.2e-11	95998	0.0288131	C	T	0.509544
950	rs6445538	ukb-b-11113	3mm weak meridian (left) || id:ukb-b-11113	0.00504581	3	52874288	2.5e-11	95998	0.0336763	C	T	0.23613
951	rs1565764	ukb-b-11113	3mm weak meridian (left) || id:ukb-b-11113	0.00477095	17	2074303	2.5e-11	95998	-0.0318261	A	G	0.28368
952	rs17721076	ukb-b-11113	3mm weak meridian (left) || id:ukb-b-11113	0.00535267	9	78904950	2.6e-11	95998	0.0356748	C	T	0.205419
953	rs6789067	ukb-b-11113	3mm weak meridian (left) || id:ukb-b-11113	0.00453521	3	98976424	2.8e-11	95998	0.0301812	A	G	0.340163
954	rs12070992	ukb-b-11113	3mm weak meridian (left) || id:ukb-b-11113	0.0067456	1	86621256	3.4e-11	95998	-0.0447068	A	G	0.114153
955	rs274130	ukb-b-11113	3mm weak meridian (left) || id:ukb-b-11113	0.00669894	1	36584725	4.1e-11	95998	0.0442146	G	C	0.882144
956	rs77282599	ukb-b-11113	3mm weak meridian (left) || id:ukb-b-11113	0.00828446	1	202622406	4.2e-11	95998	0.0546489	T	C	0.072436
957	rs1545214	ukb-b-11113	3mm weak meridian (left) || id:ukb-b-11113	0.00495363	10	34520359	6.6e-11	95998	-0.0323465	A	C	0.253727
958	rs11244870	ukb-b-11113	3mm weak meridian (left) || id:ukb-b-11113	0.0058976	10	127870732	6.8e-11	95998	0.038476	C	T	0.156791
959	rs60074257	ukb-b-11113	3mm weak meridian (left) || id:ukb-b-11113	0.00448831	13	22182573	7e-11	95998	0.0292645	A	G	0.356945
960	rs66715101	ukb-b-11113	3mm weak meridian (left) || id:ukb-b-11113	0.00577824	3	181371116	9.8e-11	95998	-0.0373881	T	C	0.167931
961	rs8042809	ukb-b-11113	3mm weak meridian (left) || id:ukb-b-11113	0.00467218	15	42051078	1e-10	95998	0.0301956	G	A	0.30784
962	rs4083463	ukb-b-11113	3mm weak meridian (left) || id:ukb-b-11113	0.00459059	14	81856323	1.2e-10	95998	-0.029544	A	G	0.332056
963	rs6698486	ukb-b-11113	3mm weak meridian (left) || id:ukb-b-11113	0.00503537	1	22244023	1.3e-10	95998	-0.0323488	T	C	0.239712
964	rs72841459	ukb-b-11113	3mm weak meridian (left) || id:ukb-b-11113	0.0061781	17	7858774	1.4e-10	95998	0.0396688	A	G	0.142856
965	rs6125611	ukb-b-11113	3mm weak meridian (left) || id:ukb-b-11113	0.00432377	20	47904734	1.4e-10	95998	0.0277338	T	G	0.539554
966	rs826461	ukb-b-11113	3mm weak meridian (left) || id:ukb-b-11113	0.00432937	10	72405559	1.5e-10	95998	-0.0277206	A	G	0.43989
967	rs1415638	ukb-b-11113	3mm weak meridian (left) || id:ukb-b-11113	0.00432903	13	45368752	1.5e-10	95998	-0.0277279	C	T	0.551574
968	rs17071823	ukb-b-11113	3mm weak meridian (left) || id:ukb-b-11113	0.00694105	13	80339842	2.2e-10	95998	0.0440482	A	G	0.108052
969	rs60206411	ukb-b-11113	3mm weak meridian (left) || id:ukb-b-11113	0.0050619	1	19966039	2.3e-10	95998	-0.0320775	T	C	0.237984
970	rs1453861	ukb-b-11113	3mm weak meridian (left) || id:ukb-b-11113	0.00432678	15	48141458	2.3e-10	95998	0.0274196	T	G	0.438989
971	rs12327253	ukb-b-11113	3mm weak meridian (left) || id:ukb-b-11113	0.00479476	18	20719164	2.6e-10	95998	0.030314	G	A	0.291356
972	rs129074	ukb-b-11113	3mm weak meridian (left) || id:ukb-b-11113	0.00436328	11	2734125	2.8e-10	95998	-0.0275235	A	G	0.42159
973	rs61744414	ukb-b-11113	3mm weak meridian (left) || id:ukb-b-11113	0.0166283	19	17100550	2.8e-10	95998	-0.104874	T	A	0.018546
974	rs78329725	ukb-b-11113	3mm weak meridian (left) || id:ukb-b-11113	0.0049283	8	57259146	3.1e-10	95998	-0.0310104	G	A	0.255104
975	rs10118717	ukb-b-11113	3mm weak meridian (left) || id:ukb-b-11113	0.00429949	9	118341672	3.2e-10	95998	0.0270483	T	A	0.548507
976	rs5762541	ukb-b-11113	3mm weak meridian (left) || id:ukb-b-11113	0.00457284	22	28666961	3.4e-10	95998	-0.0287189	C	T	0.328484
977	rs67596972	ukb-b-11113	3mm weak meridian (left) || id:ukb-b-11113	0.00449213	17	79357486	4.5e-10	95998	0.028019	G	A	0.37427
978	rs7565473	ukb-b-11113	3mm weak meridian (left) || id:ukb-b-11113	0.00427866	2	111943790	4.6e-10	95998	-0.0266707	A	G	0.493489
979	rs78444298	ukb-b-11113	3mm weak meridian (left) || id:ukb-b-11113	0.0157869	1	184672098	4.8e-10	95998	0.0982897	A	G	0.019042
980	rs2248459	ukb-b-11113	3mm weak meridian (left) || id:ukb-b-11113	0.00450569	6	31446710	4.8e-10	95998	-0.0280449	G	A	0.337976
981	rs8043465	ukb-b-11113	3mm weak meridian (left) || id:ukb-b-11113	0.00628987	15	63884275	4.9e-10	95998	0.0391443	C	T	0.13462
982	rs11959734	ukb-b-11113	3mm weak meridian (left) || id:ukb-b-11113	0.00549257	5	128785905	5e-10	95998	-0.0341667	G	A	0.189034
983	rs74502124	ukb-b-11113	3mm weak meridian (left) || id:ukb-b-11113	0.0048227	2	1747884	5.1e-10	95998	-0.029973	G	C	0.27317
984	rs78251826	ukb-b-11113	3mm weak meridian (left) || id:ukb-b-11113	0.00680897	17	758901	6.1e-10	95998	0.0421317	A	C	0.112908
985	rs11697497	ukb-b-11113	3mm weak meridian (left) || id:ukb-b-11113	0.00720006	20	62388378	6.1e-10	95998	0.0445531	A	G	0.099825
986	rs16933729	ukb-b-11113	3mm weak meridian (left) || id:ukb-b-11113	0.00603574	9	119351849	7.5e-10	95998	0.0371498	G	A	0.148417
987	rs1855349	ukb-b-11113	3mm weak meridian (left) || id:ukb-b-11113	0.00439091	20	31357097	7.6e-10	95998	0.0270208	T	G	0.405221
988	rs7928377	ukb-b-11113	3mm weak meridian (left) || id:ukb-b-11113	0.0165567	11	31525697	7.9e-10	95998	0.101762	T	A	0.017712
989	rs11938381	ukb-b-11113	3mm weak meridian (left) || id:ukb-b-11113	0.00475587	4	128015177	1.2e-09	95998	-0.028948	C	T	0.283459
990	rs757081	ukb-b-11113	3mm weak meridian (left) || id:ukb-b-11113	0.00454519	11	17351683	1.2e-09	95998	-0.0276512	G	C	0.334043
991	rs41283425	ukb-b-11113	3mm weak meridian (left) || id:ukb-b-11113	0.00978073	17	39925713	1.2e-09	95998	0.059452	T	C	0.050985
992	rs6897647	ukb-b-11113	3mm weak meridian (left) || id:ukb-b-11113	0.00666455	5	15904024	1.8e-09	95998	-0.0400747	G	A	0.881489
993	rs1026579	ukb-b-11113	3mm weak meridian (left) || id:ukb-b-11113	0.00436854	10	13980994	2.2e-09	95998	-0.0261427	A	G	0.56611
994	rs236330	ukb-b-11113	3mm weak meridian (left) || id:ukb-b-11113	0.00500395	1	94059554	2.3e-09	95998	-0.029914	T	C	0.243472
995	rs35650604	ukb-b-11113	3mm weak meridian (left) || id:ukb-b-11113	0.00626444	9	78515195	2.6e-09	95998	0.0373204	G	A	0.135768
996	rs34869	ukb-b-11113	3mm weak meridian (left) || id:ukb-b-11113	0.00438611	5	115152694	3e-09	95998	-0.0260149	C	G	0.425234
997	rs114029085	ukb-b-11113	3mm weak meridian (left) || id:ukb-b-11113	0.00902168	3	99125218	3.3e-09	95998	0.0533581	C	T	0.060105
998	rs9401855	ukb-b-11113	3mm weak meridian (left) || id:ukb-b-11113	0.0044006	6	126232063	3.5e-09	95998	0.0259926	A	G	0.60987
999	rs2410941	ukb-b-11113	3mm weak meridian (left) || id:ukb-b-11113	0.00428595	5	106450985	3.9e-09	95998	-0.0252426	A	C	0.525896
1000	rs4763297	ukb-b-11113	3mm weak meridian (left) || id:ukb-b-11113	0.00434904	12	12889289	4.6e-09	95998	-0.0254866	C	A	0.432831
1001	rs72977807	ukb-b-11113	3mm weak meridian (left) || id:ukb-b-11113	0.00846995	2	228084531	4.8e-09	95998	-0.0495739	G	A	0.068952
1002	rs4700485	ukb-b-11113	3mm weak meridian (left) || id:ukb-b-11113	0.0047822	5	56034207	5.1e-09	95998	0.0279531	G	A	0.720604
1003	rs1573891	ukb-b-11113	3mm weak meridian (left) || id:ukb-b-11113	0.00594089	15	99186488	5.2e-09	95998	-0.0347003	C	G	0.157224
1004	rs2059877	ukb-b-11113	3mm weak meridian (left) || id:ukb-b-11113	0.0048887	19	48188809	6.4e-09	95998	0.0283784	T	G	0.262766
1005	rs4676783	ukb-b-11113	3mm weak meridian (left) || id:ukb-b-11113	0.00454695	3	120146554	6.5e-09	95998	0.0263902	C	T	0.345329
1006	rs62476982	ukb-b-11113	3mm weak meridian (left) || id:ukb-b-11113	0.0066502	7	83117981	6.5e-09	95998	0.038594	T	C	0.119893
1007	rs28534769	ukb-b-11113	3mm weak meridian (left) || id:ukb-b-11113	0.00649784	1	227156620	7.1e-09	95998	-0.0376164	A	T	0.126938
1008	rs2504797	ukb-b-11113	3mm weak meridian (left) || id:ukb-b-11113	0.00586333	6	39847279	1e-08	95998	0.0335581	A	G	0.169267
1009	rs17509082	ukb-b-11113	3mm weak meridian (left) || id:ukb-b-11113	0.0053362	7	120927706	1e-08	95998	-0.0305573	A	C	0.204526
1010	rs1581123	ukb-b-11113	3mm weak meridian (left) || id:ukb-b-11113	0.00436277	3	99390181	1.1e-08	95998	0.0249045	A	G	0.59938
1011	rs17256523	ukb-b-11113	3mm weak meridian (left) || id:ukb-b-11113	0.00440675	4	77523506	1.1e-08	95998	-0.0251964	G	T	0.383477
1012	rs12162366	ukb-b-11113	3mm weak meridian (left) || id:ukb-b-11113	0.00763026	2	28381001	1.2e-08	95998	-0.0434733	G	A	0.086003
1013	rs4719571	ukb-b-11113	3mm weak meridian (left) || id:ukb-b-11113	0.00457204	7	19617028	1.2e-08	95998	-0.0260474	G	C	0.33468
1014	rs11835818	ukb-b-11113	3mm weak meridian (left) || id:ukb-b-11113	0.00430143	12	122494809	1.2e-08	95998	-0.0244918	C	T	0.481677
1015	rs34509802	ukb-b-11113	3mm weak meridian (left) || id:ukb-b-11113	0.00558284	2	101591710	1.3e-08	95998	0.0317508	A	G	0.178685
1016	rs139896	ukb-b-11113	3mm weak meridian (left) || id:ukb-b-11113	0.00448803	22	38397797	1.3e-08	95998	0.0255047	C	T	0.64591
1017	rs6810715	ukb-b-11113	3mm weak meridian (left) || id:ukb-b-11113	0.00473109	4	184793398	1.4e-08	95998	0.0268662	A	G	0.290025
1018	rs1134170	ukb-b-11113	3mm weak meridian (left) || id:ukb-b-11113	0.00467675	9	137735274	1.4e-08	95998	-0.0265533	T	A	0.69483
1019	rs1505768	ukb-b-11113	3mm weak meridian (left) || id:ukb-b-11113	0.00437776	4	145296500	1.5e-08	95998	-0.0247888	T	C	0.402918
1020	rs35048397	ukb-b-11113	3mm weak meridian (left) || id:ukb-b-11113	0.00499137	12	4253740	1.5e-08	95998	0.0282795	A	C	0.259806
1021	rs8020743	ukb-b-11113	3mm weak meridian (left) || id:ukb-b-11113	0.00466564	14	69138288	1.5e-08	95998	0.0263911	C	G	0.687699
1022	rs631222	ukb-b-11113	3mm weak meridian (left) || id:ukb-b-11113	0.00453202	6	158889055	1.8e-08	95998	0.0255038	G	A	0.334794
1023	rs114853266	ukb-b-11113	3mm weak meridian (left) || id:ukb-b-11113	0.00765921	7	140008890	1.9e-08	95998	0.0430708	G	A	0.087312
1024	rs11079801	ukb-b-11113	3mm weak meridian (left) || id:ukb-b-11113	0.00434666	17	45997076	2e-08	95998	-0.0244078	C	G	0.430835
1025	rs1346786	ukb-b-11113	3mm weak meridian (left) || id:ukb-b-11113	0.00469364	2	56108333	2.1e-08	95998	0.026285	T	C	0.292072
1026	rs61935451	ukb-b-11113	3mm weak meridian (left) || id:ukb-b-11113	0.010167	12	102931610	2.1e-08	95998	-0.0570061	T	C	0.046745
1027	rs17383325	ukb-b-11113	3mm weak meridian (left) || id:ukb-b-11113	0.00525425	1	54126552	2.3e-08	95998	0.029362	G	C	0.214431
1028	rs1495643	ukb-b-11113	3mm weak meridian (left) || id:ukb-b-11113	0.00523611	4	81985539	2.4e-08	95998	0.0292238	G	T	0.788858
1029	rs272185	ukb-b-11113	3mm weak meridian (left) || id:ukb-b-11113	0.00483936	5	5047868	2.4e-08	95998	-0.0269977	T	C	0.724609
1030	rs12004367	ukb-b-11113	3mm weak meridian (left) || id:ukb-b-11113	0.00466552	9	96970677	2.4e-08	95998	0.0260438	G	A	0.308862
1031	rs6908469	ukb-b-11113	3mm weak meridian (left) || id:ukb-b-11113	0.00431997	6	1999329	2.6e-08	95998	-0.024053	T	G	0.456695
1032	rs41302867	ukb-b-11113	3mm weak meridian (left) || id:ukb-b-11113	0.00652165	6	7240876	2.9e-08	95998	0.036184	A	G	0.122867
1033	rs1225404	ukb-b-11113	3mm weak meridian (left) || id:ukb-b-11113	0.0044745	10	114914665	2.9e-08	95998	-0.0248123	T	C	0.6353
1034	rs4252546	ukb-b-11113	3mm weak meridian (left) || id:ukb-b-11113	0.00430225	19	55882345	2.9e-08	95998	-0.0238586	C	T	0.516552
1035	rs80142837	ukb-b-11113	3mm weak meridian (left) || id:ukb-b-11113	0.00643907	8	144516167	3e-08	95998	-0.0356645	T	C	0.131541
1036	rs112642422	ukb-b-11113	3mm weak meridian (left) || id:ukb-b-11113	0.00468844	16	4306785	3.1e-08	95998	-0.0259421	T	C	0.304775
1037	rs13169291	ukb-b-11113	3mm weak meridian (left) || id:ukb-b-11113	0.00447681	5	178685950	3.3e-08	95998	0.0247447	G	T	0.354872
1038	rs7830330	ukb-b-11113	3mm weak meridian (left) || id:ukb-b-11113	0.00743696	8	57843767	3.9e-08	95998	-0.0408664	T	C	0.100467
1039	rs10067711	ukb-b-11113	3mm weak meridian (left) || id:ukb-b-11113	0.0101153	5	128113882	4.7e-08	95998	-0.0552357	C	T	0.047482
1040	rs76710455	ukb-b-11113	3mm weak meridian (left) || id:ukb-b-11113	0.0132133	2	71150292	4.8e-08	95998	0.0721068	A	G	0.027175
1041	rs4877421	ukb-b-11113	3mm weak meridian (left) || id:ukb-b-11113	0.00732888	9	90838549	4.9e-08	95998	0.0399825	G	A	0.905122
1042	rs9330813	ukb-b-13506	3mm weak meridian (right) || id:ukb-b-13506	0.00463683	22	46364161	1e-200	96007	0.189275	A	G	0.312909
1043	rs6945610	ukb-b-13506	3mm weak meridian (right) || id:ukb-b-13506	0.0061071	7	47773965	2.5e-69	96007	0.107473	C	T	0.854469
1044	rs4074961	ukb-b-13506	3mm weak meridian (right) || id:ukb-b-13506	0.00434687	1	38092723	1.8e-68	96007	-0.0760186	T	C	0.435221
1045	rs9506727	ukb-b-13506	3mm weak meridian (right) || id:ukb-b-13506	0.00447232	13	22318853	1.3e-63	96007	0.0753118	G	A	0.361926
1046	rs113828936	ukb-b-13506	3mm weak meridian (right) || id:ukb-b-13506	0.00520084	4	55087144	3.9e-48	96007	0.0758155	A	G	0.214152
1047	rs2675229	ukb-b-13506	3mm weak meridian (right) || id:ukb-b-13506	0.00733171	3	13551810	4.5e-45	96007	0.103284	G	A	0.904534
1048	rs4244809	ukb-b-13506	3mm weak meridian (right) || id:ukb-b-13506	0.00531687	11	2164333	8.1e-41	96007	0.0711307	A	G	0.209114
1049	rs112067424	ukb-b-13506	3mm weak meridian (right) || id:ukb-b-13506	0.00765672	2	239269279	2.4e-39	96007	0.100483	G	C	0.085598
1050	rs9669278	ukb-b-13506	3mm weak meridian (right) || id:ukb-b-13506	0.00432058	12	66374587	6.6e-39	96007	0.0563729	C	T	0.522137
1051	rs11960560	ukb-b-13506	3mm weak meridian (right) || id:ukb-b-13506	0.00819618	5	129087603	6e-38	96007	0.105554	G	A	0.925714
1052	rs35667547	ukb-b-13506	3mm weak meridian (right) || id:ukb-b-13506	0.00647021	3	64547477	9.3e-38	96007	0.0831011	C	G	0.125392
1053	rs1886772	ukb-b-13506	3mm weak meridian (right) || id:ukb-b-13506	0.0084113	1	1254443	6e-37	96007	0.10681	A	G	0.930558
1054	rs1550094	ukb-b-13506	3mm weak meridian (right) || id:ukb-b-13506	0.00464642	2	233385396	1.2e-36	96007	-0.0587536	A	G	0.692918
1055	rs76895963	ukb-b-13506	3mm weak meridian (right) || id:ukb-b-13506	0.0165515	12	4384844	1.2e-32	96007	-0.196941	G	T	0.020788
1056	rs17773965	ukb-b-13506	3mm weak meridian (right) || id:ukb-b-13506	0.00618932	2	217631338	2.8e-32	96007	-0.0732028	T	C	0.140834
1057	rs807037	ukb-b-13506	3mm weak meridian (right) || id:ukb-b-13506	0.00454873	10	102824349	3.4e-32	96007	0.0537264	C	G	0.664868
1058	rs111656330	ukb-b-13506	3mm weak meridian (right) || id:ukb-b-13506	0.0173545	10	48404636	3.5e-32	96007	0.204949	A	G	0.015743
1059	rs67612840	ukb-b-13506	3mm weak meridian (right) || id:ukb-b-13506	0.00484296	6	10028826	4.1e-32	96007	0.0571226	A	T	0.268066
1060	rs3118515	ukb-b-13506	3mm weak meridian (right) || id:ukb-b-13506	0.00460782	9	137436314	4.9e-32	96007	0.0542822	A	G	0.318982
1061	rs77757127	ukb-b-13506	3mm weak meridian (right) || id:ukb-b-13506	0.00676068	14	25442259	8.6e-30	96007	-0.0766438	A	G	0.114533
1062	rs7068821	ukb-b-13506	3mm weak meridian (right) || id:ukb-b-13506	0.00491358	10	90051035	1.1e-29	96007	-0.055596	T	G	0.258262
1063	rs4582453	ukb-b-13506	3mm weak meridian (right) || id:ukb-b-13506	0.00460806	7	33510358	1.7e-29	96007	0.051968	A	G	0.685521
1064	rs9366427	ukb-b-13506	3mm weak meridian (right) || id:ukb-b-13506	0.00431501	6	22096613	9.2e-29	96007	0.0480151	G	C	0.555775
1065	rs10454626	ukb-b-13506	3mm weak meridian (right) || id:ukb-b-13506	0.00443787	13	51931153	1.6e-27	96007	-0.0482349	A	G	0.381401
1066	rs11181913	ukb-b-13506	3mm weak meridian (right) || id:ukb-b-13506	0.00745209	12	43574200	6.5e-27	96007	0.0800467	G	A	0.093445
1067	rs28929474	ukb-b-13506	3mm weak meridian (right) || id:ukb-b-13506	0.0153006	14	94844947	8.9e-27	96007	-0.163906	T	C	0.02016
1068	rs12648992	ukb-b-13506	3mm weak meridian (right) || id:ukb-b-13506	0.00430495	4	73431560	3.6e-26	96007	-0.0455559	C	T	0.44517
1069	rs2070578	ukb-b-13506	3mm weak meridian (right) || id:ukb-b-13506	0.00432784	21	47542220	9e-26	96007	0.0454238	T	C	0.496402
1070	rs62205690	ukb-b-13506	3mm weak meridian (right) || id:ukb-b-13506	0.00465763	20	55816000	3.8e-25	96007	-0.0482514	C	G	0.316421
1071	rs7171578	ukb-b-13506	3mm weak meridian (right) || id:ukb-b-13506	0.00440038	15	79067922	5.6e-25	96007	-0.0454195	T	C	0.405117
1072	rs4739188	ukb-b-13506	3mm weak meridian (right) || id:ukb-b-13506	0.00439798	8	78912778	2.5e-24	96007	-0.0447624	A	C	0.608628
1073	rs571856	ukb-b-13506	3mm weak meridian (right) || id:ukb-b-13506	0.00480472	11	128691976	6e-23	96007	0.0473915	C	T	0.287766
1074	rs2011603	ukb-b-13506	3mm weak meridian (right) || id:ukb-b-13506	0.00487316	4	18025484	7.2e-23	96007	0.0479777	A	G	0.739733
1075	rs121908120	ukb-b-13506	3mm weak meridian (right) || id:ukb-b-13506	0.0133403	2	219755011	1.8e-22	96007	0.130083	A	T	0.026993
1076	rs2438634	ukb-b-13506	3mm weak meridian (right) || id:ukb-b-13506	0.00446546	5	79391630	1.7e-21	96007	0.0425246	C	T	0.366932
1077	rs10056155	ukb-b-13506	3mm weak meridian (right) || id:ukb-b-13506	0.00431214	5	64240458	2.3e-21	96007	-0.0409309	A	G	0.45772
1078	rs2393449	ukb-b-13506	3mm weak meridian (right) || id:ukb-b-13506	0.00431191	10	60343030	2.5e-21	96007	-0.0408839	G	A	0.54315
1079	rs35399547	ukb-b-13506	3mm weak meridian (right) || id:ukb-b-13506	0.006086	8	57075473	2.8e-21	96007	-0.0576318	C	A	0.150104
1080	rs2342194	ukb-b-13506	3mm weak meridian (right) || id:ukb-b-13506	0.00439116	15	85842792	2.1e-20	96007	-0.0406422	G	T	0.400321
1081	rs12117032	ukb-b-13506	3mm weak meridian (right) || id:ukb-b-13506	0.0146592	1	11255702	1.2e-19	96007	-0.132935	A	G	0.021779
1082	rs6414493	ukb-b-13506	3mm weak meridian (right) || id:ukb-b-13506	0.00447695	3	181364589	1.2e-19	96007	-0.040599	A	G	0.35647
1083	rs12033783	ukb-b-13506	3mm weak meridian (right) || id:ukb-b-13506	0.00438118	1	219776496	1.5e-18	96007	-0.0385193	G	A	0.39
1084	rs10087157	ukb-b-13506	3mm weak meridian (right) || id:ukb-b-13506	0.00467277	8	78567478	1.9e-18	96007	0.0409482	C	A	0.697461
1085	rs2145811	ukb-b-13506	3mm weak meridian (right) || id:ukb-b-13506	0.00429474	13	41110295	2.1e-18	96007	0.0375921	G	T	0.510963
1086	rs6937544	ukb-b-13506	3mm weak meridian (right) || id:ukb-b-13506	0.00442048	6	113413357	2.6e-18	96007	0.0385749	T	C	0.614605
1087	rs12135035	ukb-b-13506	3mm weak meridian (right) || id:ukb-b-13506	0.00462403	1	64646752	8e-18	96007	-0.0397636	A	C	0.324797
1088	rs4439380	ukb-b-13506	3mm weak meridian (right) || id:ukb-b-13506	0.00491865	1	62866854	2e-17	96007	-0.0417662	G	A	0.742359
1089	rs9376354	ukb-b-13506	3mm weak meridian (right) || id:ukb-b-13506	0.00476813	6	138866268	2.1e-17	96007	0.0404846	T	C	0.283657
1090	rs846328	ukb-b-13506	3mm weak meridian (right) || id:ukb-b-13506	0.00489315	7	42074001	1.1e-16	96007	0.0405855	A	T	0.260573
1091	rs2374346	ukb-b-13506	3mm weak meridian (right) || id:ukb-b-13506	0.00463997	2	42143126	1.2e-16	96007	-0.0384421	T	C	0.682687
1092	rs6774621	ukb-b-13506	3mm weak meridian (right) || id:ukb-b-13506	0.00462071	3	135798730	1.5e-16	96007	0.0381505	C	G	0.326402
1093	rs317514	ukb-b-13506	3mm weak meridian (right) || id:ukb-b-13506	0.00465984	11	110911937	4.3e-16	96007	0.0378789	C	T	0.693364
1094	rs72864662	ukb-b-13506	3mm weak meridian (right) || id:ukb-b-13506	0.00787414	6	45524295	5.4e-16	96007	0.0637891	A	T	0.088078
1095	rs2784241	ukb-b-13506	3mm weak meridian (right) || id:ukb-b-13506	0.00711985	6	51461621	5.7e-16	96007	-0.0576321	T	C	0.899282
1096	rs6509201	ukb-b-13506	3mm weak meridian (right) || id:ukb-b-13506	0.00458467	19	45714978	7.9e-16	96007	-0.0369297	C	A	0.326132
1097	rs621089	ukb-b-13506	3mm weak meridian (right) || id:ukb-b-13506	0.00509317	8	109152042	1.2e-15	96007	-0.0407856	T	C	0.233288
1098	rs10960888	ukb-b-13506	3mm weak meridian (right) || id:ukb-b-13506	0.00516387	9	13037088	1.8e-15	96007	0.0410904	G	C	0.224538
1099	rs9650252	ukb-b-13506	3mm weak meridian (right) || id:ukb-b-13506	0.00828269	8	75731730	2.1e-15	96007	-0.0657361	T	C	0.072635
1100	rs711115	ukb-b-13506	3mm weak meridian (right) || id:ukb-b-13506	0.00453899	12	78004572	2.1e-15	96007	-0.0360209	G	A	0.348764
1101	rs10950947	ukb-b-13506	3mm weak meridian (right) || id:ukb-b-13506	0.00439348	7	23503754	5.1e-15	96007	0.0343758	G	A	0.396519
1102	rs35310980	ukb-b-13506	3mm weak meridian (right) || id:ukb-b-13506	0.00813117	11	119236410	5.4e-15	96007	0.0635678	A	T	0.075174
1103	rs3731068	ukb-b-13506	3mm weak meridian (right) || id:ukb-b-13506	0.00563938	3	14213756	7.2e-15	96007	-0.0438792	T	G	0.177767
1104	rs72686262	ukb-b-13506	3mm weak meridian (right) || id:ukb-b-13506	0.0108236	1	47853326	7.8e-15	96007	0.0841157	C	G	0.040705
1105	rs58645711	ukb-b-13506	3mm weak meridian (right) || id:ukb-b-13506	0.00569371	15	71616085	8e-15	96007	0.0442225	C	G	0.172784
1106	rs62074823	ukb-b-13506	3mm weak meridian (right) || id:ukb-b-13506	0.00468825	17	54690948	8.1e-15	96007	0.036409	T	G	0.30346
1107	rs11072301	ukb-b-13506	3mm weak meridian (right) || id:ukb-b-13506	0.00469347	15	71862739	8.2e-15	96007	-0.0364451	G	A	0.698223
1108	rs35153	ukb-b-13506	3mm weak meridian (right) || id:ukb-b-13506	0.00431322	16	64978158	8.2e-15	96007	-0.0334892	A	G	0.472401
1109	rs13269931	ukb-b-13506	3mm weak meridian (right) || id:ukb-b-13506	0.00616459	8	131262567	2.3e-14	96007	0.0470688	T	C	0.141613
1110	rs9984958	ukb-b-13506	3mm weak meridian (right) || id:ukb-b-13506	0.00434948	21	39908935	2.8e-14	96007	-0.0330927	A	T	0.438182
1111	rs1931656	ukb-b-13506	3mm weak meridian (right) || id:ukb-b-13506	0.00433102	6	82610188	3e-14	96007	0.0329131	T	A	0.544444
1112	rs2243873	ukb-b-13506	3mm weak meridian (right) || id:ukb-b-13506	0.004288	6	31863433	3e-14	96007	0.0325822	A	C	0.546876
1113	rs1392131	ukb-b-13506	3mm weak meridian (right) || id:ukb-b-13506	0.00440963	1	56079541	3.2e-14	96007	0.0334779	C	T	0.375851
1114	rs11175628	ukb-b-13506	3mm weak meridian (right) || id:ukb-b-13506	0.00708189	12	65406133	3.4e-14	96007	0.0537056	C	A	0.101977
1115	rs4552422	ukb-b-13506	3mm weak meridian (right) || id:ukb-b-13506	0.00433171	4	166800215	3.6e-14	96007	-0.0328118	G	A	0.470977
1116	rs2378334	ukb-b-13506	3mm weak meridian (right) || id:ukb-b-13506	0.00473839	20	33716739	4.1e-14	96007	0.0358181	T	C	0.702557
1117	rs4789443	ukb-b-13506	3mm weak meridian (right) || id:ukb-b-13506	0.00458556	17	75321193	5.3e-14	96007	-0.0345004	G	A	0.672255
1118	rs12719025	ukb-b-13506	3mm weak meridian (right) || id:ukb-b-13506	0.00435312	7	51100190	8.5e-14	96007	-0.0324846	G	A	0.460054
1119	rs2761887	ukb-b-13506	3mm weak meridian (right) || id:ukb-b-13506	0.00431353	14	54425052	1.1e-13	96007	-0.0320536	A	C	0.550205
1120	rs8089111	ukb-b-13506	3mm weak meridian (right) || id:ukb-b-13506	0.00507368	18	11241982	1.1e-13	96007	0.0376973	C	T	0.23861
1121	rs11126989	ukb-b-13506	3mm weak meridian (right) || id:ukb-b-13506	0.00429952	2	85490112	1.4e-13	96007	-0.0318141	A	T	0.456839
1122	rs10121437	ukb-b-13506	3mm weak meridian (right) || id:ukb-b-13506	0.00458345	9	4195691	1.4e-13	96007	-0.0339053	T	C	0.32769
1123	rs73884187	ukb-b-13506	3mm weak meridian (right) || id:ukb-b-13506	0.00657904	3	182023045	1.9e-13	96007	0.0484065	T	C	0.120313
1124	rs76953588	ukb-b-13506	3mm weak meridian (right) || id:ukb-b-13506	0.00772296	16	77611387	2.5e-13	96007	-0.056519	C	T	0.084874
1125	rs4681529	ukb-b-13506	3mm weak meridian (right) || id:ukb-b-13506	0.00461453	3	149336634	3.2e-13	96007	-0.0336132	A	T	0.679293
1126	rs3936510	ukb-b-13506	3mm weak meridian (right) || id:ukb-b-13506	0.00533861	5	55860866	4e-13	96007	0.0387371	T	G	0.201162
1127	rs9322217	ukb-b-13506	3mm weak meridian (right) || id:ukb-b-13506	0.00451085	6	150066058	4.6e-13	96007	0.0326422	T	A	0.349461
1128	rs274130	ukb-b-13506	3mm weak meridian (right) || id:ukb-b-13506	0.00669781	1	36584725	7.8e-13	96007	0.0479847	G	C	0.882141
1129	rs9510177	ukb-b-13506	3mm weak meridian (right) || id:ukb-b-13506	0.00480857	13	22977789	8.2e-13	96007	-0.0344185	C	T	0.716038
1130	rs34821372	ukb-b-13506	3mm weak meridian (right) || id:ukb-b-13506	0.00851272	8	49287498	1e-12	96007	0.0607009	T	A	0.070032
1131	rs16826658	ukb-b-13506	3mm weak meridian (right) || id:ukb-b-13506	0.00436777	1	22485871	1.1e-12	96007	-0.0310705	G	T	0.398914
1132	rs7403826	ukb-b-13506	3mm weak meridian (right) || id:ukb-b-13506	0.00452642	16	88321167	1.2e-12	96007	-0.0321506	T	A	0.654755
1133	rs72977807	ukb-b-13506	3mm weak meridian (right) || id:ukb-b-13506	0.0084697	2	228084531	1.3e-12	96007	-0.0601069	G	A	0.068799
1134	rs73039122	ukb-b-13506	3mm weak meridian (right) || id:ukb-b-13506	0.0131562	5	5276973	1.6e-12	96007	-0.0929938	G	A	0.027629
1135	rs113434440	ukb-b-13506	3mm weak meridian (right) || id:ukb-b-13506	0.00704223	2	188035705	2.6e-12	96007	-0.0492859	A	C	0.103839
1136	rs2914717	ukb-b-13506	3mm weak meridian (right) || id:ukb-b-13506	0.00430453	5	108793139	3.7e-12	96007	0.0299073	T	C	0.509523
1137	rs7089634	ukb-b-13506	3mm weak meridian (right) || id:ukb-b-13506	0.00450274	10	99076321	4.8e-12	96007	0.0311234	T	C	0.348831
1138	rs76308828	ukb-b-13506	3mm weak meridian (right) || id:ukb-b-13506	0.0119688	2	33443786	5.6e-12	96007	-0.0824668	C	G	0.033209
1139	rs11244870	ukb-b-13506	3mm weak meridian (right) || id:ukb-b-13506	0.00589561	10	127870732	6.4e-12	96007	0.0405035	C	T	0.156929
1140	rs7116751	ukb-b-13506	3mm weak meridian (right) || id:ukb-b-13506	0.00438248	11	121451978	7.9e-12	96007	0.0299797	G	C	0.400615
1141	rs6789067	ukb-b-13506	3mm weak meridian (right) || id:ukb-b-13506	0.00453358	3	98976424	9.2e-12	96007	0.0309101	A	G	0.339976
1142	rs56193472	ukb-b-13506	3mm weak meridian (right) || id:ukb-b-13506	0.0056037	2	112121171	9.5e-12	96007	0.0381824	G	T	0.25436
1143	rs11938381	ukb-b-13506	3mm weak meridian (right) || id:ukb-b-13506	0.00475838	4	128015177	9.8e-12	96007	-0.0324045	C	T	0.283128
1144	rs7831557	ukb-b-13506	3mm weak meridian (right) || id:ukb-b-13506	0.00429501	8	10280228	1.1e-11	96007	-0.0291638	A	G	0.520899
1145	rs17721076	ukb-b-13506	3mm weak meridian (right) || id:ukb-b-13506	0.00535165	9	78904950	1.1e-11	96007	0.0363827	C	T	0.205361
1146	rs4077073	ukb-b-13506	3mm weak meridian (right) || id:ukb-b-13506	0.00465159	17	79979504	1.1e-11	96007	-0.0315725	C	T	0.692173
1147	rs72841459	ukb-b-13506	3mm weak meridian (right) || id:ukb-b-13506	0.00618012	17	7858774	1.2e-11	96007	0.0419012	A	G	0.142623
1148	rs2052425	ukb-b-13506	3mm weak meridian (right) || id:ukb-b-13506	0.00432232	12	109003430	1.3e-11	96007	0.0292419	G	A	0.560748
1149	rs1532292	ukb-b-13506	3mm weak meridian (right) || id:ukb-b-13506	0.00441722	17	2097483	1.7e-11	96007	-0.0297324	G	T	0.381666
1150	rs67614507	ukb-b-13506	3mm weak meridian (right) || id:ukb-b-13506	0.00493951	19	5022857	1.9e-11	96007	-0.0331503	C	T	0.257288
1151	rs10876167	ukb-b-13506	3mm weak meridian (right) || id:ukb-b-13506	0.00542282	12	51766519	2.4e-11	96007	0.0362146	C	G	0.194797
1152	rs10045471	ukb-b-13506	3mm weak meridian (right) || id:ukb-b-13506	0.00602823	5	128798254	3e-11	96007	-0.0400608	T	C	0.149332
1153	rs1545214	ukb-b-13506	3mm weak meridian (right) || id:ukb-b-13506	0.00495458	10	34520359	3.1e-11	96007	-0.0329024	A	C	0.253348
1154	rs1135908	ukb-b-13506	3mm weak meridian (right) || id:ukb-b-13506	0.00626925	19	808742	3.2e-11	96007	0.0416034	T	G	0.134932
1155	rs7111608	ukb-b-13506	3mm weak meridian (right) || id:ukb-b-13506	0.00625772	11	61046610	3.3e-11	96007	-0.0415063	C	A	0.135719
1156	rs1453861	ukb-b-13506	3mm weak meridian (right) || id:ukb-b-13506	0.00432747	15	48141458	3.5e-11	96007	0.0286597	T	G	0.438971
1157	rs2410941	ukb-b-13506	3mm weak meridian (right) || id:ukb-b-13506	0.00428927	5	106450985	4e-11	96007	-0.028327	A	C	0.526158
1158	rs76364830	ukb-b-13506	3mm weak meridian (right) || id:ukb-b-13506	0.00888684	8	13372120	4e-11	96007	0.0587044	A	G	0.063446
1159	rs77282599	ukb-b-13506	3mm weak meridian (right) || id:ukb-b-13506	0.00828399	1	202622406	4.1e-11	96007	0.0546714	T	C	0.072375
1160	rs10740447	ukb-b-13506	3mm weak meridian (right) || id:ukb-b-13506	0.00454182	10	76821925	4.4e-11	96007	-0.0299296	T	C	0.336997
1161	rs6445538	ukb-b-13506	3mm weak meridian (right) || id:ukb-b-13506	0.00504504	3	52874288	4.8e-11	96007	0.0331874	C	T	0.235946
1162	rs11065979	ukb-b-13506	3mm weak meridian (right) || id:ukb-b-13506	0.00432338	12	112059557	4.8e-11	96007	0.0284335	T	C	0.437121
1163	rs17071823	ukb-b-13506	3mm weak meridian (right) || id:ukb-b-13506	0.00693087	13	80339842	4.8e-11	96007	0.0455738	A	G	0.108344
1164	rs2249901	ukb-b-13506	3mm weak meridian (right) || id:ukb-b-13506	0.00436292	13	22141587	5.1e-11	96007	0.0286545	G	C	0.454111
1165	rs2952556	ukb-b-13506	3mm weak meridian (right) || id:ukb-b-13506	0.00442405	7	120927792	5.8e-11	96007	-0.0289673	A	G	0.377598
1166	rs2024628	ukb-b-13506	3mm weak meridian (right) || id:ukb-b-13506	0.00467196	20	39131317	6.1e-11	96007	-0.0305604	G	A	0.375264
1167	rs223474	ukb-b-13506	3mm weak meridian (right) || id:ukb-b-13506	0.00429797	4	103693164	6.2e-11	96007	0.0281079	A	G	0.492503
1168	rs114295766	ukb-b-13506	3mm weak meridian (right) || id:ukb-b-13506	0.00883063	3	99356361	7e-11	96007	0.0575806	T	A	0.071434
1169	rs6478240	ukb-b-13506	3mm weak meridian (right) || id:ukb-b-13506	0.00444479	9	119249198	9e-11	96007	-0.0288126	G	A	0.365891
1170	rs13430905	ukb-b-13506	3mm weak meridian (right) || id:ukb-b-13506	0.00632372	2	134011993	1e-10	96007	0.0408826	T	C	0.133232
1171	rs78329725	ukb-b-13506	3mm weak meridian (right) || id:ukb-b-13506	0.00492575	8	57259146	1.1e-10	96007	-0.0317525	G	A	0.255226
1172	rs12327253	ukb-b-13506	3mm weak meridian (right) || id:ukb-b-13506	0.004793	18	20719164	1.1e-10	96007	0.0309241	G	A	0.291593
1173	rs1101558	ukb-b-13506	3mm weak meridian (right) || id:ukb-b-13506	0.00429912	6	127047607	1.6e-10	96007	0.027501	A	G	0.479644
1174	rs6908469	ukb-b-13506	3mm weak meridian (right) || id:ukb-b-13506	0.00431915	6	1999329	1.6e-10	96007	-0.0276105	T	G	0.456809
1175	rs78251826	ukb-b-13506	3mm weak meridian (right) || id:ukb-b-13506	0.0068093	17	758901	1.6e-10	96007	0.0435805	A	C	0.112788
1176	rs3771300	ukb-b-13506	3mm weak meridian (right) || id:ukb-b-13506	0.00429624	2	191835596	1.9e-10	96007	0.0273618	G	T	0.488084
1177	rs11835818	ukb-b-13506	3mm weak meridian (right) || id:ukb-b-13506	0.00429935	12	122494809	1.9e-10	96007	-0.0273674	C	T	0.481684
1178	rs4083463	ukb-b-13506	3mm weak meridian (right) || id:ukb-b-13506	0.00458882	14	81856323	2e-10	96007	-0.0291977	A	G	0.331867
1179	rs6063382	ukb-b-13506	3mm weak meridian (right) || id:ukb-b-13506	0.00432105	20	47889958	2e-10	96007	0.027473	T	C	0.540315
1180	rs476890	ukb-b-13506	3mm weak meridian (right) || id:ukb-b-13506	0.00460604	11	17209962	2.1e-10	96007	-0.0292548	G	A	0.31759
1181	rs2347618	ukb-b-13506	3mm weak meridian (right) || id:ukb-b-13506	0.0045326	1	164687297	2.4e-10	96007	0.0287115	C	T	0.342831
1182	rs117897217	ukb-b-13506	3mm weak meridian (right) || id:ukb-b-13506	0.0179874	11	31123114	2.9e-10	96007	0.113381	C	T	0.015041
1183	rs11624164	ukb-b-13506	3mm weak meridian (right) || id:ukb-b-13506	0.00485006	14	68986157	2.9e-10	96007	-0.0305749	T	C	0.27733
1184	rs2504797	ukb-b-13506	3mm weak meridian (right) || id:ukb-b-13506	0.00586135	6	39847279	3.1e-10	96007	0.0368938	A	G	0.169242
1185	rs17580	ukb-b-13506	3mm weak meridian (right) || id:ukb-b-13506	0.0101144	14	94847262	4.1e-10	96007	-0.0632094	A	T	0.047507
1186	rs8023466	ukb-b-13506	3mm weak meridian (right) || id:ukb-b-13506	0.0062802	15	63841675	4.8e-10	96007	0.0391065	A	G	0.135484
1187	rs114853266	ukb-b-13506	3mm weak meridian (right) || id:ukb-b-13506	0.00765399	7	140008890	5.2e-10	96007	0.0475444	G	A	0.087327
1188	rs129074	ukb-b-13506	3mm weak meridian (right) || id:ukb-b-13506	0.00436237	11	2734125	5.4e-10	96007	-0.0270813	A	G	0.421746
1189	rs637650	ukb-b-13506	3mm weak meridian (right) || id:ukb-b-13506	0.00477633	1	78687503	5.5e-10	96007	0.029627	A	G	0.279907
1190	rs74502124	ukb-b-13506	3mm weak meridian (right) || id:ukb-b-13506	0.00481828	2	1747884	5.9e-10	96007	-0.0298367	G	C	0.273584
1191	rs6698486	ukb-b-13506	3mm weak meridian (right) || id:ukb-b-13506	0.00503645	1	22244023	6.2e-10	96007	-0.0311563	T	C	0.23967
1192	rs78444298	ukb-b-13506	3mm weak meridian (right) || id:ukb-b-13506	0.0157222	1	184672098	7.1e-10	96007	0.0968931	A	G	0.019197
1193	rs11632519	ukb-b-13506	3mm weak meridian (right) || id:ukb-b-13506	0.00465578	15	42123267	9.2e-10	96007	0.0285082	A	G	0.308166
1194	rs7554479	ukb-b-13506	3mm weak meridian (right) || id:ukb-b-13506	0.00807229	1	86735792	1.1e-09	96007	-0.0492471	G	A	0.076146
1195	rs9626460	ukb-b-13506	3mm weak meridian (right) || id:ukb-b-13506	0.00698614	22	46240090	1.1e-09	96007	0.0425898	A	G	0.106252
1196	rs60206411	ukb-b-13506	3mm weak meridian (right) || id:ukb-b-13506	0.00505847	1	19966039	1.2e-09	96007	-0.0307538	T	C	0.237866
1197	rs328241	ukb-b-13506	3mm weak meridian (right) || id:ukb-b-13506	0.00439075	14	81207907	2e-09	96007	-0.0263275	G	A	0.589134
1198	rs7565473	ukb-b-13506	3mm weak meridian (right) || id:ukb-b-13506	0.0042771	2	111943790	2.2e-09	96007	-0.0255718	A	G	0.493595
1199	rs61744414	ukb-b-13506	3mm weak meridian (right) || id:ukb-b-13506	0.0165886	19	17100550	2.3e-09	96007	-0.0990843	T	A	0.018614
1200	rs1855349	ukb-b-13506	3mm weak meridian (right) || id:ukb-b-13506	0.00439166	20	31357097	2.3e-09	96007	0.0262342	T	G	0.404875
1201	rs490760	ukb-b-13506	3mm weak meridian (right) || id:ukb-b-13506	0.00446901	11	121948940	2.4e-09	96007	-0.0266603	A	G	0.362479
1202	rs2393728	ukb-b-13506	3mm weak meridian (right) || id:ukb-b-13506	0.00434879	10	63837255	2.6e-09	96007	0.0258899	A	G	0.420427
1203	rs118173451	ukb-b-13506	3mm weak meridian (right) || id:ukb-b-13506	0.0177953	22	28356600	2.6e-09	96007	0.10598	C	T	0.015278
1204	rs76233987	ukb-b-13506	3mm weak meridian (right) || id:ukb-b-13506	0.00498688	17	43232013	3.2e-09	96007	0.0295175	A	G	0.254029
1205	rs236284	ukb-b-13506	3mm weak meridian (right) || id:ukb-b-13506	0.00529979	1	94131565	3.3e-09	96007	-0.0313638	C	G	0.207853
1206	rs17607156	ukb-b-13506	3mm weak meridian (right) || id:ukb-b-13506	0.00447399	5	178686332	3.4e-09	96007	0.0264445	A	G	0.357931
1207	rs1225404	ukb-b-13506	3mm weak meridian (right) || id:ukb-b-13506	0.00447066	10	114914665	3.4e-09	96007	-0.026432	T	C	0.635196
1208	rs4676783	ukb-b-13506	3mm weak meridian (right) || id:ukb-b-13506	0.00454418	3	120146554	3.6e-09	96007	0.0268135	C	T	0.345645
1209	rs8020743	ukb-b-13506	3mm weak meridian (right) || id:ukb-b-13506	0.00466516	14	69138288	3.7e-09	96007	0.0275031	C	G	0.68785
1210	rs12980914	ukb-b-13506	3mm weak meridian (right) || id:ukb-b-13506	0.00429209	19	55883509	4.2e-09	96007	0.0252256	T	C	0.49074
1211	rs34869	ukb-b-13506	3mm weak meridian (right) || id:ukb-b-13506	0.00438601	5	115152694	4.3e-09	96007	-0.0257517	C	G	0.425318
1212	rs3801529	ukb-b-13506	3mm weak meridian (right) || id:ukb-b-13506	0.00633236	7	83158634	4.9e-09	96007	0.0370382	T	C	0.131808
1213	rs12540801	ukb-b-13506	3mm weak meridian (right) || id:ukb-b-13506	0.00835783	7	19530219	5.3e-09	96007	-0.0487758	C	T	0.070802
1214	rs12082358	ukb-b-13506	3mm weak meridian (right) || id:ukb-b-13506	0.00515971	1	54156624	5.6e-09	96007	0.0300658	C	A	0.221742
1215	rs34509802	ukb-b-13506	3mm weak meridian (right) || id:ukb-b-13506	0.00558205	2	101591710	5.7e-09	96007	0.0325254	A	G	0.178685
1216	rs12320044	ukb-b-13506	3mm weak meridian (right) || id:ukb-b-13506	0.00434424	12	29028788	6.6e-09	96007	-0.0251992	C	T	0.46584
1217	rs11621425	ukb-b-13506	3mm weak meridian (right) || id:ukb-b-13506	0.00436407	14	91906186	7.5e-09	96007	0.0252251	G	C	0.575073
1218	rs17256523	ukb-b-13506	3mm weak meridian (right) || id:ukb-b-13506	0.00440614	4	77523506	8.4e-09	96007	-0.0253769	G	T	0.383498
1219	rs62621400	ukb-b-13506	3mm weak meridian (right) || id:ukb-b-13506	0.00920181	15	101718239	8.9e-09	96007	0.0529172	G	C	0.057965
1220	rs6680819	ukb-b-13506	3mm weak meridian (right) || id:ukb-b-13506	0.00646689	1	156877249	9.7e-09	96007	0.037094	G	A	0.124755
1221	rs9978850	ukb-b-13506	3mm weak meridian (right) || id:ukb-b-13506	0.00638561	21	47469827	1.1e-08	96007	-0.0364545	G	C	0.855962
1222	rs58749349	ukb-b-13506	3mm weak meridian (right) || id:ukb-b-13506	0.00870722	22	46486589	1.1e-08	96007	0.0497236	C	A	0.077222
1223	rs73818546	ukb-b-13506	3mm weak meridian (right) || id:ukb-b-13506	0.00607776	4	55941418	1.2e-08	96007	0.03467	A	G	0.145801
1224	rs35650604	ukb-b-13506	3mm weak meridian (right) || id:ukb-b-13506	0.00626317	9	78515195	1.2e-08	96007	0.0357063	G	A	0.135844
1225	rs7668092	ukb-b-13506	3mm weak meridian (right) || id:ukb-b-13506	0.00702366	4	81902871	1.3e-08	96007	-0.0399659	T	C	0.103365
1226	rs1026579	ukb-b-13506	3mm weak meridian (right) || id:ukb-b-13506	0.00436636	10	13980994	1.3e-08	96007	-0.0248563	A	G	0.565863
1227	rs13281883	ukb-b-13506	3mm weak meridian (right) || id:ukb-b-13506	0.00470927	8	144503720	1.5e-08	96007	0.0266433	A	G	0.29113
1228	rs9674544	ukb-b-13506	3mm weak meridian (right) || id:ukb-b-13506	0.00430434	17	47084711	1.9e-08	96007	-0.0241982	A	G	0.517191
1229	rs1542175	ukb-b-13506	3mm weak meridian (right) || id:ukb-b-13506	0.00483579	2	226688421	2e-08	96007	-0.0271471	T	C	0.28062
1230	rs8047501	ukb-b-13506	3mm weak meridian (right) || id:ukb-b-13506	0.00433269	16	392318	2.1e-08	96007	0.0242821	G	A	0.50043
1231	rs143446730	ukb-b-13506	3mm weak meridian (right) || id:ukb-b-13506	0.011262	1	185914532	2.3e-08	96007	0.062927	A	T	0.037285
1232	rs6771917	ukb-b-13506	3mm weak meridian (right) || id:ukb-b-13506	0.00501017	3	48108442	2.6e-08	96007	0.0278802	C	T	0.755177
1233	rs3013274	ukb-b-13506	3mm weak meridian (right) || id:ukb-b-13506	0.00437574	6	170464367	2.6e-08	96007	0.0243553	A	G	0.600576
1234	rs34627801	ukb-b-13506	3mm weak meridian (right) || id:ukb-b-13506	0.00493716	7	101012890	2.6e-08	96007	-0.0274744	T	C	0.250543
1235	rs35048397	ukb-b-13506	3mm weak meridian (right) || id:ukb-b-13506	0.00498941	12	4253740	2.6e-08	96007	0.0277814	A	C	0.260207
1236	rs1415638	ukb-b-13506	3mm weak meridian (right) || id:ukb-b-13506	0.0043262	13	45368752	2.8e-08	96007	-0.0240304	C	T	0.551486
1237	rs1346786	ukb-b-13506	3mm weak meridian (right) || id:ukb-b-13506	0.00469082	2	56108333	2.9e-08	96007	0.0260149	T	C	0.29228
1238	rs10993095	ukb-b-13506	3mm weak meridian (right) || id:ukb-b-13506	0.00465022	9	96970220	3.2e-08	96007	0.0257176	C	T	0.312888
1239	rs61935451	ukb-b-13506	3mm weak meridian (right) || id:ukb-b-13506	0.0101549	12	102931610	3.4e-08	96007	-0.0560614	T	C	0.046825
1240	rs1505768	ukb-b-13506	3mm weak meridian (right) || id:ukb-b-13506	0.00437902	4	145296500	4.3e-08	96007	-0.0239912	T	C	0.402976
1241	rs4635359	ukb-b-13506	3mm weak meridian (right) || id:ukb-b-13506	0.00487565	16	80537760	4.6e-08	96007	-0.026655	C	A	0.266689
1242	rs1444097	ukb-b-3386	3mm weak meridian angle (right) || id:ukb-b-3386	0.00524575	12	59437581	6.2e-11	96007	0.0343024	T	C	0.738242
1243	rs11602582	ukb-b-3386	3mm weak meridian angle (right) || id:ukb-b-3386	0.0108873	11	31285284	8.4e-09	96007	-0.0627032	A	G	0.046695
1244	rs12707676	ukb-b-3386	3mm weak meridian angle (right) || id:ukb-b-3386	0.00543273	7	84395443	1.8e-08	96007	-0.0305932	T	C	0.233744
1245	rs113008617	ukb-b-3386	3mm weak meridian angle (right) || id:ukb-b-3386	0.0165173	8	6745093	4.4e-08	96007	0.0903887	A	G	0.020036
1246	rs721399	met-a-339	4-acetamidobutanoate || id:met-a-339	0.0018	8	18259366	3.95e-58	6523	-0.0289	T	C	0.7176
1247	rs7228099	met-a-339	4-acetamidobutanoate || id:met-a-339	0.0018	18	22786478	3.61e-08	6523	-0.0097	T	C	0.4364
1248	rs296396	met-a-747	4-androsten-3beta,17beta-diol disulfate 1* || id:met-a-747	0.0086	19	48365523	1.48e-92	7355	0.1754	C	T	0.8349
1249	rs11761528	met-a-747	4-androsten-3beta,17beta-diol disulfate 1* || id:met-a-747	0.012	7	99118801	6.27e-09	7355	-0.0696	T	C	0.074
1250	rs4149056	met-a-748	4-androsten-3beta,17beta-diol disulfate 2* || id:met-a-748	0.0055	12	21331549	1.33e-18	7333	0.0485	C	T	0.1614
1251	rs2762353	met-a-748	4-androsten-3beta,17beta-diol disulfate 2* || id:met-a-748	0.0041	6	25794431	2.5e-13	7333	-0.0299	G	A	0.5464
1252	rs1440581	met-a-429	4-methyl-2-oxopentanoate || id:met-a-429	0.0022	4	89226422	2.43e-10	7329	0.0141	C	T	0.5429
1253	rs4941615	met-a-429	4-methyl-2-oxopentanoate || id:met-a-429	0.0024	13	48459901	4.54e-08	7329	0.0133	T	C	0.2119
1254	rs62143197	prot-a-2593	40S ribosomal protein S3 || id:prot-a-2593	0.0302	19	54320716	3.31e-15	3301	0.2379	A	G	0.22311
1255	rs62143197	prot-a-2594	40S ribosomal protein S3a || id:prot-a-2594	0.0287	19	54320716	3.63e-91	3301	0.5819	A	G	0.22311
1256	rs62143206	prot-a-2595	40S ribosomal protein S4, X isoform || id:prot-a-2595	0.0278	19	54326212	2.09e-124	3301	0.6593	T	G	0.2131
1257	rs13276307	prot-a-2595	40S ribosomal protein S4, X isoform || id:prot-a-2595	0.0285	8	144646352	2e-09	3301	0.171	T	C	0.25219
1258	rs62143206	prot-a-2597	40S ribosomal protein S7 || id:prot-a-2597	0.0271	19	54326212	1.17e-170	3301	0.7535	T	G	0.2131
1259	rs13276307	prot-a-2597	40S ribosomal protein S7 || id:prot-a-2597	0.0285	8	144646352	1.38e-09	3301	0.1727	T	C	0.25219
1260	rs34436714	prot-a-2598	40S ribosomal protein SA || id:prot-a-2598	0.0292	19	54327313	1.82e-53	3301	0.4491	A	C	0.21294
1261	rs2838522	prot-a-2598	40S ribosomal protein SA || id:prot-a-2598	0.0279	21	45627976	1.55e-08	3301	-0.1576	C	T	0.29511
1262	rs603424	met-a-623	5-dodecenoate (12:1n7) || id:met-a-623	0.0049	10	102075479	4.27e-10	7322	-0.0308	A	G	0.1825
1263	rs62143198	prot-a-1962	5-formyltetrahydrofolate cyclo-ligase || id:prot-a-1962	0.0286	19	54320939	5.37e-116	3301	0.6538	A	G	0.21453
1264	rs7173566	prot-a-1962	5-formyltetrahydrofolate cyclo-ligase || id:prot-a-1962	0.0263	15	80211691	6.03e-16	3301	-0.2126	C	T	0.34288
1265	rs12550729	met-a-337	5-oxoproline || id:met-a-337	0.0029	8	145155408	5.97e-110	7354	0.0637	T	C	0.9233
1266	rs78625720	prot-a-2112	5'(3')-deoxyribonucleotidase, cytosolic type || id:prot-a-2112	0.0719	17	73140941	1.2e-25	3301	-0.7529	A	G	0.02954
1267	rs10278040	met-a-746	5alpha-androstan-3beta,17beta-diol disulfate || id:met-a-746	0.0168	7	99141373	1.17e-29	6934	-0.1901	A	G	0.0419
1268	rs2547231	met-a-746	5alpha-androstan-3beta,17beta-diol disulfate || id:met-a-746	0.0084	19	48385057	3.35e-22	6934	0.081	A	C	0.8298
1269	rs4149056	met-a-746	5alpha-androstan-3beta,17beta-diol disulfate || id:met-a-746	0.0086	12	21331549	4e-09	6934	0.0509	C	T	0.1614
1270	rs72960445	prot-a-2450	6-pyruvoyl tetrahydrobiopterin synthase || id:prot-a-2450	0.0843	11	91720183	3.09e-08	3301	-0.4665	T	C	0.02221
1271	rs62143206	prot-a-2586	60S ribosomal protein L30 || id:prot-a-2586	0.0286	19	54326212	1.55e-75	3301	0.5266	T	G	0.2131
1272	rs6704012	ukb-b-14067	6mm asymmetry angle (left) || id:ukb-b-14067	0.00762534	1	3038530	8.8e-10	51739	-0.0467385	C	T	0.224813
1273	rs266558	ukb-b-14067	6mm asymmetry angle (left) || id:ukb-b-14067	0.00632214	5	64282379	4.9e-09	51739	-0.036989	T	C	0.459809
1274	rs840462	ukb-b-14067	6mm asymmetry angle (left) || id:ukb-b-14067	0.00628614	5	121418646	1.3e-08	51739	-0.0357772	C	A	0.535176
1275	rs9323260	ukb-b-4874	6mm asymmetry angle (right) || id:ukb-b-4874	0.00942584	14	54774934	4.7e-08	52647	0.0515009	G	T	0.121901
1276	rs1776070	ukb-b-10629	6mm asymmetry index (left) || id:ukb-b-10629	0.00637601	10	95048925	5.7e-19	51739	0.0567362	G	A	0.619385
1277	rs9977276	ukb-b-10629	6mm asymmetry index (left) || id:ukb-b-10629	0.00739537	21	47436327	1.6e-12	51739	0.0522621	G	T	0.77353
1278	rs60381530	ukb-b-10629	6mm asymmetry index (left) || id:ukb-b-10629	0.00644264	17	79365179	1.2e-11	51739	-0.0436562	G	A	0.358892
1279	rs9865527	ukb-b-10629	6mm asymmetry index (left) || id:ukb-b-10629	0.00708976	3	71397912	1.7e-10	51739	0.045254	G	A	0.742961
1280	rs7764528	ukb-b-10629	6mm asymmetry index (left) || id:ukb-b-10629	0.00648305	6	160016838	5.6e-09	51739	0.0377763	G	A	0.352337
1281	rs6462484	ukb-b-10629	6mm asymmetry index (left) || id:ukb-b-10629	0.00630918	7	33576276	1e-08	51739	-0.0361431	A	G	0.411861
1282	rs4715229	ukb-b-10629	6mm asymmetry index (left) || id:ukb-b-10629	0.00899265	6	51542159	2.1e-08	51739	0.0503605	C	T	0.138088
1283	rs4739190	ukb-b-10629	6mm asymmetry index (left) || id:ukb-b-10629	0.00633874	8	78928417	3.1e-08	51739	0.0350923	G	A	0.610476
1284	rs1776070	ukb-b-20486	6mm asymmetry index (right) || id:ukb-b-20486	0.00632006	10	95048925	4.4e-27	52647	0.068119	G	A	0.619
1285	rs55641641	ukb-b-20486	6mm asymmetry index (right) || id:ukb-b-20486	0.00779096	12	96203900	1.8e-10	52647	0.0496652	G	C	0.19269
1286	rs1701	ukb-b-20486	6mm asymmetry index (right) || id:ukb-b-20486	0.00643348	17	79375998	2.2e-10	52647	-0.0408168	A	C	0.362671
1287	rs62461292	ukb-b-20486	6mm asymmetry index (right) || id:ukb-b-20486	0.0095592	6	51538501	2.7e-09	52647	0.0568903	A	G	0.116229
1288	rs658278	ukb-b-20486	6mm asymmetry index (right) || id:ukb-b-20486	0.00692875	8	109123324	9.7e-09	52647	0.0397455	A	G	0.268858
1289	rs35548455	ukb-b-20486	6mm asymmetry index (right) || id:ukb-b-20486	0.0122618	6	116720514	1.5e-08	52647	0.0694515	T	C	0.06667
1290	rs10264537	ukb-b-20486	6mm asymmetry index (right) || id:ukb-b-20486	0.00628024	7	101201489	1.9e-08	52647	-0.0353276	C	G	0.605017
1291	rs9859586	ukb-b-20486	6mm asymmetry index (right) || id:ukb-b-20486	0.00693898	3	71396478	2.2e-08	52647	0.0388038	G	A	0.730374
1292	rs9394612	ukb-b-20486	6mm asymmetry index (right) || id:ukb-b-20486	0.00619412	6	39530498	2.6e-08	52647	0.034462	T	A	0.472177
1293	rs2392246	ukb-b-20486	6mm asymmetry index (right) || id:ukb-b-20486	0.00612058	7	33571828	4.8e-08	52647	-0.0334141	C	T	0.475944
1294	rs75434097	ukb-b-20486	6mm asymmetry index (right) || id:ukb-b-20486	0.00868095	21	47419520	4.8e-08	52647	-0.0473954	A	G	0.147473
1295	rs8070929	ukb-b-11207	6mm cylindrical power (left) || id:ukb-b-11207	0.00511834	17	79530993	1.3e-15	83410	-0.0409091	T	G	0.360115
1296	rs12913832	ukb-b-11207	6mm cylindrical power (left) || id:ukb-b-11207	0.00580744	15	28365618	1.5e-12	83410	-0.0410829	G	A	0.7736
1297	rs196051	ukb-b-11207	6mm cylindrical power (left) || id:ukb-b-11207	0.0050191	6	22056131	1.4e-08	83410	0.0284614	G	A	0.385841
1298	rs2297000	ukb-b-11207	6mm cylindrical power (left) || id:ukb-b-11207	0.0056125	13	99550697	4.7e-08	83410	0.030647	G	C	0.744304
1299	rs8070929	ukb-b-16677	6mm cylindrical power (right) || id:ukb-b-16677	0.00509656	17	79530993	5.4e-13	84303	-0.0367736	T	G	0.359768
1300	rs1129038	ukb-b-16677	6mm cylindrical power (right) || id:ukb-b-16677	0.00576471	15	28356859	8.5e-12	84303	-0.0393714	T	C	0.772078
1301	rs72629670	ukb-b-16677	6mm cylindrical power (right) || id:ukb-b-16677	0.00499351	1	219768131	1.4e-09	84303	-0.0302127	G	A	0.390363
1302	rs3138142	ukb-b-16677	6mm cylindrical power (right) || id:ukb-b-16677	0.00569408	12	56115585	1.4e-08	84303	0.0323284	T	C	0.239964
1303	rs11602582	ukb-b-4526	6mm cylindrical power angle (left) || id:ukb-b-4526	0.0115339	11	31285284	4.7e-08	83387	0.0630146	A	G	0.04716
1304	rs11602582	ukb-b-17772	6mm cylindrical power angle (right) || id:ukb-b-17772	0.0114993	11	31285284	1.5e-10	84278	-0.0736151	A	G	0.047017
1305	rs34096978	ukb-b-5309	6mm regularity index (left) || id:ukb-b-5309	0.0157954	14	63784378	1.7e-09	51767	0.0951222	A	G	0.040151
1306	rs34096978	ukb-b-1733	6mm regularity index (right) || id:ukb-b-1733	0.0157381	14	63784378	4.1e-08	52728	0.08634	A	G	0.039846
1307	rs9330813	ukb-b-645	6mm strong meridian (left) || id:ukb-b-645	0.00494489	22	46364161	1e-200	83410	0.178435	A	G	0.312079
1308	rs4074961	ukb-b-645	6mm strong meridian (left) || id:ukb-b-645	0.00462271	1	38092723	2.9e-62	83410	-0.0769758	T	C	0.435904
1309	rs9506727	ukb-b-645	6mm strong meridian (left) || id:ukb-b-645	0.00476747	13	22318853	2.4e-52	83410	0.0725872	G	A	0.361264
1310	rs6945610	ukb-b-645	6mm strong meridian (left) || id:ukb-b-645	0.00650368	7	47773965	2.4e-50	83410	0.0970479	C	T	0.854642
1311	rs2655227	ukb-b-645	6mm strong meridian (left) || id:ukb-b-645	0.00757141	3	13558561	1.1e-48	83410	0.111009	C	T	0.898132
1312	rs111233411	ukb-b-645	6mm strong meridian (left) || id:ukb-b-645	0.00814717	2	239289041	1.6e-46	83410	0.116681	G	T	0.085735
1313	rs1886772	ukb-b-645	6mm strong meridian (left) || id:ukb-b-645	0.00897921	1	1254443	1.1e-38	83410	0.116795	A	G	0.930941
1314	rs1550094	ukb-b-645	6mm strong meridian (left) || id:ukb-b-645	0.00494672	2	233385396	8.9e-38	83410	-0.0635536	A	G	0.692285
1315	rs35667547	ukb-b-645	6mm strong meridian (left) || id:ukb-b-645	0.00689139	3	64547477	7.4e-37	83410	0.0874026	C	G	0.125734
1316	rs10043229	ukb-b-645	6mm strong meridian (left) || id:ukb-b-645	0.00870242	5	129087402	1.1e-36	83410	0.110099	C	T	0.925515
1317	rs9974406	ukb-b-645	6mm strong meridian (left) || id:ukb-b-645	0.00550171	21	47435594	5.6e-35	83410	0.0678877	A	T	0.224101
1318	rs807037	ukb-b-645	6mm strong meridian (left) || id:ukb-b-645	0.0048404	10	102824349	3.8e-34	83410	0.0589695	C	G	0.665172
1319	rs9669278	ukb-b-645	6mm strong meridian (left) || id:ukb-b-645	0.00459595	12	66374587	5.1e-33	83410	0.0550135	C	T	0.522515
1320	rs915786	ukb-b-645	6mm strong meridian (left) || id:ukb-b-645	0.00594921	21	47542861	9.9e-30	83410	0.0673711	G	A	0.817606
1321	rs3132307	ukb-b-645	6mm strong meridian (left) || id:ukb-b-645	0.00490215	9	137436214	6.1e-29	83410	0.0547312	C	G	0.322153
1322	rs12648992	ukb-b-645	6mm strong meridian (left) || id:ukb-b-645	0.00458272	4	73431560	1.6e-28	83410	-0.0507686	C	T	0.445586
1323	rs1928175	ukb-b-645	6mm strong meridian (left) || id:ukb-b-645	0.00459469	6	22079485	2.1e-28	83410	0.0507945	A	G	0.560552
1324	rs35506085	ukb-b-645	6mm strong meridian (left) || id:ukb-b-645	0.00593044	11	2165576	2.7e-28	83410	0.0654279	A	G	0.185533
1325	rs166976	ukb-b-645	6mm strong meridian (left) || id:ukb-b-645	0.00513172	10	90024599	1.1e-27	83410	0.0559376	A	G	0.726809
1326	rs17109462	ukb-b-645	6mm strong meridian (left) || id:ukb-b-645	0.00721406	14	25466465	6.3e-27	83410	-0.0775127	A	C	0.11411
1327	rs111656330	ukb-b-645	6mm strong meridian (left) || id:ukb-b-645	0.0184191	10	48404636	7.2e-26	83410	0.193713	A	G	0.015796
1328	rs67612840	ukb-b-645	6mm strong meridian (left) || id:ukb-b-645	0.00515898	6	10028826	1.3e-24	83410	0.052821	A	T	0.267568
1329	rs2438632	ukb-b-645	6mm strong meridian (left) || id:ukb-b-645	0.00470485	5	79392193	2.7e-24	83410	0.0478556	T	G	0.396832
1330	rs4582453	ukb-b-645	6mm strong meridian (left) || id:ukb-b-645	0.00490795	7	33510358	1.5e-23	83410	0.0490815	A	G	0.685692
1331	rs10454626	ukb-b-645	6mm strong meridian (left) || id:ukb-b-645	0.00472559	13	51931153	2e-23	83410	-0.0471285	A	G	0.381119
1332	rs3217795	ukb-b-645	6mm strong meridian (left) || id:ukb-b-645	0.00802798	12	4386064	1.2e-22	83410	0.0786123	G	A	0.08897
1333	rs7174367	ukb-b-645	6mm strong meridian (left) || id:ukb-b-645	0.00464406	15	79064667	1.4e-22	83410	-0.0454262	G	A	0.425143
1334	rs10808824	ukb-b-645	6mm strong meridian (left) || id:ukb-b-645	0.00474256	8	78926741	1.7e-22	83410	0.0462796	A	G	0.369228
1335	rs28929474	ukb-b-645	6mm strong meridian (left) || id:ukb-b-645	0.0164032	14	94844947	5.7e-22	83410	-0.158039	T	C	0.019842
1336	rs62205690	ukb-b-645	6mm strong meridian (left) || id:ukb-b-645	0.00495425	20	55816000	1.9e-21	83410	-0.0471286	C	G	0.316863
1337	rs2342194	ukb-b-645	6mm strong meridian (left) || id:ukb-b-645	0.00467432	15	85842792	2.2e-21	83410	-0.0443757	G	T	0.39919
1338	rs571856	ukb-b-645	6mm strong meridian (left) || id:ukb-b-645	0.00511426	11	128691976	3.2e-21	83410	0.0483589	C	T	0.287979
1339	rs35399547	ukb-b-645	6mm strong meridian (left) || id:ukb-b-645	0.00647706	8	57075473	3.6e-21	83410	-0.0611674	C	A	0.150427
1340	rs1427204	ukb-b-645	6mm strong meridian (left) || id:ukb-b-645	0.00458123	10	60267640	3.8e-21	83410	0.0432367	C	A	0.456302
1341	rs2836484	ukb-b-645	6mm strong meridian (left) || id:ukb-b-645	0.00457872	21	39908195	7.4e-21	83410	-0.0428932	T	C	0.491392
1342	rs1309572	ukb-b-645	6mm strong meridian (left) || id:ukb-b-645	0.00458772	5	64278005	8.9e-20	83410	-0.0417551	G	A	0.456866
1343	rs4439380	ukb-b-645	6mm strong meridian (left) || id:ukb-b-645	0.0052392	1	62866854	2.7e-19	83410	-0.0470587	G	A	0.743031
1344	rs2701890	ukb-b-645	6mm strong meridian (left) || id:ukb-b-645	0.00458435	13	41119231	7e-19	83410	0.0406887	G	A	0.510849
1345	rs12117032	ukb-b-645	6mm strong meridian (left) || id:ukb-b-645	0.0156774	1	11255702	1.5e-18	83410	-0.137798	A	G	0.021542
1346	rs1328387	ukb-b-645	6mm strong meridian (left) || id:ukb-b-645	0.00469289	6	39523837	2.4e-18	83410	-0.041002	T	C	0.380436
1347	rs317514	ukb-b-645	6mm strong meridian (left) || id:ukb-b-645	0.00496638	11	110911937	4.3e-18	83410	0.0430645	C	T	0.693918
1348	rs6414493	ukb-b-645	6mm strong meridian (left) || id:ukb-b-645	0.00476475	3	181364589	5.5e-18	83410	-0.0411791	A	G	0.356446
1349	rs2610989	ukb-b-645	6mm strong meridian (left) || id:ukb-b-645	0.00520686	4	18022834	1.4e-17	83410	0.0444335	C	T	0.741514
1350	rs146199923	ukb-b-645	6mm strong meridian (left) || id:ukb-b-645	0.0148963	2	219854317	2.3e-17	83410	0.126263	T	G	0.026941
1351	rs1491050	ukb-b-645	6mm strong meridian (left) || id:ukb-b-645	0.00511569	12	77900397	4.2e-17	83410	0.0430121	C	A	0.722473
1352	rs12525741	ukb-b-645	6mm strong meridian (left) || id:ukb-b-645	0.0058868	6	113402584	5.4e-17	83410	-0.0493114	T	C	0.183634
1353	rs6841985	ukb-b-645	6mm strong meridian (left) || id:ukb-b-645	0.00461752	4	166800902	7.7e-17	83410	-0.0384907	G	T	0.464839
1354	rs1931656	ukb-b-645	6mm strong meridian (left) || id:ukb-b-645	0.00460608	6	82610188	1.5e-16	83410	0.0380486	T	A	0.54484
1355	rs2374341	ukb-b-645	6mm strong meridian (left) || id:ukb-b-645	0.00476573	2	42133432	3.2e-16	83410	-0.0389116	T	C	0.355725
1356	rs10087157	ukb-b-645	6mm strong meridian (left) || id:ukb-b-645	0.00496778	8	78567478	3.9e-16	83410	0.0404422	C	A	0.696749
1357	rs2784241	ukb-b-645	6mm strong meridian (left) || id:ukb-b-645	0.00755612	6	51461621	5e-16	83410	-0.0612867	T	C	0.898808
1358	rs2288369	ukb-b-645	6mm strong meridian (left) || id:ukb-b-645	0.00534898	12	51748326	5.8e-16	83410	-0.0432928	A	G	0.760396
1359	rs1885115	ukb-b-645	6mm strong meridian (left) || id:ukb-b-645	0.00493642	20	33681256	8.1e-16	83410	0.0397488	A	G	0.68518
1360	rs6692840	ukb-b-645	6mm strong meridian (left) || id:ukb-b-645	0.00492939	1	64652504	1.7e-15	83410	-0.039261	G	A	0.32215
1361	rs9868120	ukb-b-645	6mm strong meridian (left) || id:ukb-b-645	0.0048113	3	136165076	3.3e-15	83410	0.0379108	A	C	0.340402
1362	rs72759696	ukb-b-645	6mm strong meridian (left) || id:ukb-b-645	0.00607993	15	71605443	5.9e-15	83410	0.0474625	G	T	0.171831
1363	rs73584262	ukb-b-645	6mm strong meridian (left) || id:ukb-b-645	0.00485956	11	129159703	3.4e-14	83410	-0.036838	T	C	0.326204
1364	rs7340255	ukb-b-645	6mm strong meridian (left) || id:ukb-b-645	0.00456448	2	85497900	6.1e-14	83410	-0.0342617	A	G	0.534881
1365	rs9376354	ukb-b-645	6mm strong meridian (left) || id:ukb-b-645	0.00508178	6	138866268	9.9e-14	83410	0.0378216	T	C	0.283661
1366	rs4083463	ukb-b-645	6mm strong meridian (left) || id:ukb-b-645	0.00488162	14	81856323	1.1e-13	83410	-0.0362464	A	G	0.33163
1367	rs10950944	ukb-b-645	6mm strong meridian (left) || id:ukb-b-645	0.00468071	7	23491066	2.2e-13	83410	0.0343278	T	A	0.395326
1368	rs10746126	ukb-b-645	6mm strong meridian (left) || id:ukb-b-645	0.0046086	12	108975585	2.6e-13	83410	0.0336978	A	T	0.448074
1369	rs10493196	ukb-b-645	6mm strong meridian (left) || id:ukb-b-645	0.00478659	1	56046405	2.9e-13	83410	0.0349345	A	G	0.346908
1370	rs8089111	ukb-b-645	6mm strong meridian (left) || id:ukb-b-645	0.00539051	18	11241982	5.3e-13	83410	0.0389117	C	T	0.239106
1371	rs1405750	ukb-b-645	6mm strong meridian (left) || id:ukb-b-645	0.00458755	7	42116855	6e-13	83410	0.0330274	A	G	0.481767
1372	rs72841459	ukb-b-645	6mm strong meridian (left) || id:ukb-b-645	0.00657086	17	7858774	6.4e-13	83410	0.0472502	A	G	0.143198
1373	rs1285848	ukb-b-645	6mm strong meridian (left) || id:ukb-b-645	0.00463338	14	91884723	6.7e-13	83410	0.0332921	G	C	0.567354
1374	rs6509201	ukb-b-645	6mm strong meridian (left) || id:ukb-b-645	0.00488431	19	45714978	1.1e-12	83410	-0.0347756	C	A	0.32601
1375	rs12080986	ukb-b-645	6mm strong meridian (left) || id:ukb-b-645	0.0071896	1	86621160	1.8e-12	83410	-0.0506652	G	A	0.113815
1376	rs10740447	ukb-b-645	6mm strong meridian (left) || id:ukb-b-645	0.00484512	10	76821925	2.2e-12	83410	-0.0340147	T	C	0.336634
1377	rs67614507	ukb-b-645	6mm strong meridian (left) || id:ukb-b-645	0.00525835	19	5022857	2.2e-12	83410	-0.0369129	C	T	0.257437
1378	rs73198702	ukb-b-645	6mm strong meridian (left) || id:ukb-b-645	0.0101504	12	91657045	2.3e-12	83410	0.0712187	T	C	0.05411
1379	rs453301	ukb-b-645	6mm strong meridian (left) || id:ukb-b-645	0.00456789	8	9030387	2.6e-12	83410	0.0319742	G	T	0.492475
1380	rs3180287	ukb-b-645	6mm strong meridian (left) || id:ukb-b-645	0.00665481	19	804396	2.7e-12	83410	0.0465234	T	C	0.135821
1381	rs79757974	ukb-b-645	6mm strong meridian (left) || id:ukb-b-645	0.00487178	15	71863274	3.2e-12	83410	-0.0339417	C	T	0.331622
1382	rs35650604	ukb-b-645	6mm strong meridian (left) || id:ukb-b-645	0.00665929	9	78515195	3.6e-12	83410	0.0462961	G	A	0.136153
1383	rs7026684	ukb-b-645	6mm strong meridian (left) || id:ukb-b-645	0.00472441	9	4215308	4.7e-12	83410	0.0326652	A	G	0.374342
1384	rs73039122	ukb-b-645	6mm strong meridian (left) || id:ukb-b-645	0.0140218	5	5276973	5.1e-12	83410	-0.096776	G	A	0.027546
1385	rs10960888	ukb-b-645	6mm strong meridian (left) || id:ukb-b-645	0.00549109	9	13037088	5.8e-12	83410	0.0378041	G	C	0.224634
1386	rs11624164	ukb-b-645	6mm strong meridian (left) || id:ukb-b-645	0.00515885	14	68986157	6.2e-12	83410	-0.0354711	T	C	0.277094
1387	rs11866968	ukb-b-645	6mm strong meridian (left) || id:ukb-b-645	0.00565198	16	77872398	6.9e-12	83410	-0.0387711	G	A	0.204748
1388	rs4970996	ukb-b-645	6mm strong meridian (left) || id:ukb-b-645	0.00529265	1	150506589	7.1e-12	83410	-0.0362877	C	G	0.750862
1389	rs614008	ukb-b-645	6mm strong meridian (left) || id:ukb-b-645	0.00461848	6	31840794	7.1e-12	83410	0.0316611	T	C	0.586615
1390	rs13169291	ukb-b-645	6mm strong meridian (left) || id:ukb-b-645	0.00475765	5	178685950	1.1e-11	83410	0.0323168	G	T	0.355767
1391	rs77282599	ukb-b-645	6mm strong meridian (left) || id:ukb-b-645	0.00880184	1	202622406	1.2e-11	83410	0.0597152	T	C	0.072664
1392	rs11694554	ukb-b-645	6mm strong meridian (left) || id:ukb-b-645	0.00706088	2	228085517	1.2e-11	83410	0.0478905	C	T	0.881277
1393	rs61558949	ukb-b-645	6mm strong meridian (left) || id:ukb-b-645	0.00661819	8	131191633	1.2e-11	83410	0.0448594	T	C	0.138336
1394	rs649122	ukb-b-645	6mm strong meridian (left) || id:ukb-b-645	0.00462118	15	48149322	1.3e-11	83410	0.0312945	C	T	0.439884
1395	rs34821372	ukb-b-645	6mm strong meridian (left) || id:ukb-b-645	0.00907057	8	49287498	1.5e-11	83410	0.0611698	T	A	0.069905
1396	rs17509082	ukb-b-645	6mm strong meridian (left) || id:ukb-b-645	0.0056823	7	120927706	1.6e-11	83410	-0.0383117	A	C	0.20475
1397	rs12327253	ukb-b-645	6mm strong meridian (left) || id:ukb-b-645	0.00510083	18	20719164	1.7e-11	83410	0.0343476	G	A	0.291533
1398	rs2473249	ukb-b-645	6mm strong meridian (left) || id:ukb-b-645	0.00458969	1	22537071	2.2e-11	83410	0.0307282	T	C	0.468944
1399	rs78329725	ukb-b-645	6mm strong meridian (left) || id:ukb-b-645	0.00524641	8	57259146	2.2e-11	83410	-0.0351043	G	A	0.255119
1400	rs6125611	ukb-b-645	6mm strong meridian (left) || id:ukb-b-645	0.00460157	20	47904734	2.8e-11	83410	0.0306208	T	G	0.539851
1401	rs2282649	ukb-b-645	6mm strong meridian (left) || id:ukb-b-645	0.00508283	11	121478958	3e-11	83410	0.0337816	T	C	0.286187
1402	rs17721076	ukb-b-645	6mm strong meridian (left) || id:ukb-b-645	0.00569968	9	78904950	3.3e-11	83410	0.0377985	C	T	0.205565
1403	rs62180003	ukb-b-645	6mm strong meridian (left) || id:ukb-b-645	0.00645789	2	134042560	3.7e-11	83410	0.0427154	T	C	0.150101
1404	rs903160	ukb-b-645	6mm strong meridian (left) || id:ukb-b-645	0.00492666	17	2091765	3.7e-11	83410	-0.0325878	T	C	0.313122
1405	rs3731068	ukb-b-645	6mm strong meridian (left) || id:ukb-b-645	0.00602043	3	14213756	4.5e-11	83410	-0.0396455	T	G	0.176726
1406	rs7305366	ukb-b-645	6mm strong meridian (left) || id:ukb-b-645	0.00461268	12	43577713	4.7e-11	83410	0.0303549	T	G	0.454894
1407	rs34670427	ukb-b-645	6mm strong meridian (left) || id:ukb-b-645	0.00508316	17	54736305	5.2e-11	83410	0.0333785	T	C	0.296797
1408	rs597808	ukb-b-645	6mm strong meridian (left) || id:ukb-b-645	0.00457298	12	111973358	5.5e-11	83410	-0.0299896	G	A	0.517433
1409	rs4770242	ukb-b-645	6mm strong meridian (left) || id:ukb-b-645	0.00625226	13	22660658	5.7e-11	83410	0.0409682	G	A	0.838948
1410	rs6591651	ukb-b-645	6mm strong meridian (left) || id:ukb-b-645	0.0066365	11	61058867	5.8e-11	83410	-0.043456	C	T	0.136153
1411	rs6934967	ukb-b-645	6mm strong meridian (left) || id:ukb-b-645	0.00468457	6	126233810	5.9e-11	83410	0.0306675	A	G	0.609743
1412	rs2963042	ukb-b-645	6mm strong meridian (left) || id:ukb-b-645	0.00458715	5	108785713	6.3e-11	83410	0.0299823	C	T	0.509006
1413	rs9650252	ukb-b-645	6mm strong meridian (left) || id:ukb-b-645	0.00881675	8	75731730	6.5e-11	83410	-0.0575968	T	C	0.072629
1414	rs9626460	ukb-b-645	6mm strong meridian (left) || id:ukb-b-645	0.00743797	22	46240090	9.5e-11	83410	0.0481614	A	G	0.10644
1415	rs9322194	ukb-b-645	6mm strong meridian (left) || id:ukb-b-645	0.00487812	6	149920249	1.1e-10	83410	0.0314798	T	C	0.327381
1416	rs35542380	ukb-b-645	6mm strong meridian (left) || id:ukb-b-645	0.00481375	16	88299593	1.1e-10	83410	-0.0310533	C	G	0.655863
1417	rs6788883	ukb-b-645	6mm strong meridian (left) || id:ukb-b-645	0.00482769	3	98976233	1.4e-10	83410	0.0309556	A	G	0.339716
1418	rs11037975	ukb-b-645	6mm strong meridian (left) || id:ukb-b-645	0.00501307	11	44410862	1.4e-10	83410	0.0321595	G	C	0.301349
1419	rs12443648	ukb-b-645	6mm strong meridian (left) || id:ukb-b-645	0.00823526	16	77609059	1.6e-10	83410	-0.0526646	G	C	0.084591
1420	rs1716840	ukb-b-645	6mm strong meridian (left) || id:ukb-b-645	0.00476711	3	120103360	1.9e-10	83410	0.0303461	A	C	0.64452
1421	rs4681529	ukb-b-645	6mm strong meridian (left) || id:ukb-b-645	0.00491616	3	149336634	2e-10	83410	-0.0312774	A	T	0.678647
1422	rs72661696	ukb-b-645	6mm strong meridian (left) || id:ukb-b-645	0.00755329	1	36625522	3.3e-10	83410	-0.0474793	G	A	0.104242
1423	rs9686661	ukb-b-645	6mm strong meridian (left) || id:ukb-b-645	0.00570103	5	55861786	3.7e-10	83410	0.0357188	T	C	0.199555
1424	rs17361576	ukb-b-645	6mm strong meridian (left) || id:ukb-b-645	0.00465438	4	184792187	4.5e-10	83410	0.0290221	A	C	0.406818
1425	rs74502124	ukb-b-645	6mm strong meridian (left) || id:ukb-b-645	0.00513203	2	1747884	4.6e-10	83410	-0.0319876	G	C	0.273198
1426	rs34741056	ukb-b-645	6mm strong meridian (left) || id:ukb-b-645	0.00458147	12	122511754	4.7e-10	83410	0.0285416	C	T	0.532088
1427	rs2393728	ukb-b-645	6mm strong meridian (left) || id:ukb-b-645	0.00463674	10	63837255	5.6e-10	83410	0.0287485	A	G	0.420208
1428	rs11654929	ukb-b-645	6mm strong meridian (left) || id:ukb-b-645	0.00534308	17	75309351	6.7e-10	83410	-0.032984	G	A	0.756971
1429	rs2241845	ukb-b-645	6mm strong meridian (left) || id:ukb-b-645	0.00459413	2	111879100	6.9e-10	83410	-0.0283404	G	A	0.547047
1430	rs12665915	ukb-b-645	6mm strong meridian (left) || id:ukb-b-645	0.00460654	7	100997744	7.3e-10	83410	-0.0283754	G	A	0.441234
1431	rs67596972	ukb-b-645	6mm strong meridian (left) || id:ukb-b-645	0.0047805	17	79357486	8.2e-10	83410	0.0293574	G	A	0.374003
1432	rs6569646	ukb-b-645	6mm strong meridian (left) || id:ukb-b-645	0.00498669	6	130336553	8.9e-10	83410	0.0305565	C	T	0.703563
1433	rs11206195	ukb-b-645	6mm strong meridian (left) || id:ukb-b-645	0.00548031	1	54164156	9.4e-10	83410	0.0335331	C	T	0.221809
1434	rs2693694	ukb-b-645	6mm strong meridian (left) || id:ukb-b-645	0.00524182	14	99679775	9.4e-10	83410	-0.0320723	G	A	0.258649
1435	rs608293	ukb-b-645	6mm strong meridian (left) || id:ukb-b-645	0.00638137	11	31808280	1e-09	83410	-0.0389532	T	C	0.847196
1436	rs9409154	ukb-b-645	6mm strong meridian (left) || id:ukb-b-645	0.00690172	9	118202716	1.1e-09	83410	-0.0420427	C	T	0.124889
1437	rs223484	ukb-b-645	6mm strong meridian (left) || id:ukb-b-645	0.00457396	4	103685471	1.4e-09	83410	0.027686	A	G	0.493556
1438	rs9316971	ukb-b-645	6mm strong meridian (left) || id:ukb-b-645	0.00509041	13	22980191	1.4e-09	83410	-0.0308321	C	T	0.70553
1439	rs2032423	ukb-b-645	6mm strong meridian (left) || id:ukb-b-645	0.00460109	14	54425147	1.4e-09	83410	-0.0278823	C	T	0.558887
1440	rs11899863	ukb-b-645	6mm strong meridian (left) || id:ukb-b-645	0.00760088	2	43618819	1.5e-09	83410	0.04592	T	C	0.100682
1441	rs6698486	ukb-b-645	6mm strong meridian (left) || id:ukb-b-645	0.00535912	1	22244023	1.6e-09	83410	-0.0323104	T	C	0.239663
1442	rs2347618	ukb-b-645	6mm strong meridian (left) || id:ukb-b-645	0.00482308	1	164687297	1.7e-09	83410	0.0290549	C	T	0.343016
1443	rs12633545	ukb-b-645	6mm strong meridian (left) || id:ukb-b-645	0.00572924	3	53254111	1.7e-09	83410	-0.0345047	T	C	0.196752
1444	rs76364830	ukb-b-645	6mm strong meridian (left) || id:ukb-b-645	0.00941462	8	13372120	1.7e-09	83410	0.0567226	A	G	0.064111
1445	rs35190	ukb-b-645	6mm strong meridian (left) || id:ukb-b-645	0.00458271	16	65033761	1.7e-09	83410	-0.0276114	T	C	0.473424
1446	rs1653023	ukb-b-645	6mm strong meridian (left) || id:ukb-b-645	0.00469872	8	13155109	1.8e-09	83410	0.0282682	G	A	0.394314
1447	rs1026579	ukb-b-645	6mm strong meridian (left) || id:ukb-b-645	0.00465354	10	13980994	2.1e-09	83410	-0.0278692	A	G	0.566184
1448	rs113434440	ukb-b-645	6mm strong meridian (left) || id:ukb-b-645	0.00752818	2	188035705	2.3e-09	83410	-0.0449696	A	C	0.10288
1449	rs11175628	ukb-b-645	6mm strong meridian (left) || id:ukb-b-645	0.00754449	12	65406133	2.6e-09	83410	0.0449105	C	A	0.101888
1450	rs3756173	ukb-b-645	6mm strong meridian (left) || id:ukb-b-645	0.00470638	4	8598698	2.7e-09	83410	0.0279916	T	C	0.403094
1451	rs17256523	ukb-b-645	6mm strong meridian (left) || id:ukb-b-645	0.00468666	4	77523506	3.4e-09	83410	-0.0277119	G	T	0.384261
1452	rs782944	ukb-b-645	6mm strong meridian (left) || id:ukb-b-645	0.00463024	15	61338477	3.4e-09	83410	0.0273629	A	C	0.538793
1453	rs7077800	ukb-b-645	6mm strong meridian (left) || id:ukb-b-645	0.00455254	10	25819228	3.5e-09	83410	0.0268843	T	C	0.473119
1454	rs41283425	ukb-b-645	6mm strong meridian (left) || id:ukb-b-645	0.010387	17	39925713	3.5e-09	83410	0.0613645	T	C	0.051277
1455	rs658278	ukb-b-645	6mm strong meridian (left) || id:ukb-b-645	0.00516692	8	109123324	3.9e-09	83410	-0.0304197	A	G	0.26893
1456	rs13377179	ukb-b-645	6mm strong meridian (left) || id:ukb-b-645	0.00674169	10	127864606	4.2e-09	83410	0.0396025	T	C	0.132132
1457	rs11579685	ukb-b-645	6mm strong meridian (left) || id:ukb-b-645	0.00568474	1	94051914	5e-09	83410	-0.0332333	C	A	0.20386
1458	rs116546166	ukb-b-645	6mm strong meridian (left) || id:ukb-b-645	0.0116808	3	139007820	5.2e-09	83410	0.0682186	A	C	0.041201
1459	rs11790360	ukb-b-645	6mm strong meridian (left) || id:ukb-b-645	0.00463114	9	139866247	5.6e-09	83410	0.0269982	G	T	0.534721
1460	rs5752710	ukb-b-645	6mm strong meridian (left) || id:ukb-b-645	0.00511541	22	28620907	5.7e-09	83410	-0.0297982	G	A	0.27556
1461	rs11024102	ukb-b-645	6mm strong meridian (left) || id:ukb-b-645	0.00504514	11	17008605	6.5e-09	83410	-0.0292753	C	T	0.287412
1462	rs2241671	ukb-b-645	6mm strong meridian (left) || id:ukb-b-645	0.00463431	9	116931099	7e-09	83410	-0.0268399	A	G	0.418097
1463	rs3771300	ukb-b-645	6mm strong meridian (left) || id:ukb-b-645	0.0045754	2	191835596	7.3e-09	83410	0.0264626	G	T	0.48722
1464	rs76079222	ukb-b-645	6mm strong meridian (left) || id:ukb-b-645	0.0110557	8	77806843	7.5e-09	83410	0.0638956	A	G	0.044791
1465	rs78444298	ukb-b-645	6mm strong meridian (left) || id:ukb-b-645	0.0168323	1	184672098	7.8e-09	83410	0.0971804	A	G	0.018937
1466	rs2024628	ukb-b-645	6mm strong meridian (left) || id:ukb-b-645	0.00496803	20	39131317	7.8e-09	83410	-0.0286785	G	A	0.375313
1467	rs2286593	ukb-b-645	6mm strong meridian (left) || id:ukb-b-645	0.00600041	17	74681435	9.6e-09	83410	0.0344274	G	A	0.823299
1468	rs113314504	ukb-b-645	6mm strong meridian (left) || id:ukb-b-645	0.0104911	17	63312178	9.6e-09	83410	-0.0601914	T	C	0.04994
1469	rs72918061	ukb-b-645	6mm strong meridian (left) || id:ukb-b-645	0.00698014	4	126907443	1e-08	83410	-0.0399982	G	A	0.121535
1470	rs1581123	ukb-b-645	6mm strong meridian (left) || id:ukb-b-645	0.00464111	3	99390181	1.1e-08	83410	0.0265144	A	G	0.598423
1471	rs6563135	ukb-b-645	6mm strong meridian (left) || id:ukb-b-645	0.00728733	13	80382283	1.1e-08	83410	-0.0415912	G	A	0.887961
1472	rs56215266	ukb-b-645	6mm strong meridian (left) || id:ukb-b-645	0.00472357	16	77331028	1.4e-08	83410	-0.0268204	C	T	0.624664
1473	rs9379084	ukb-b-645	6mm strong meridian (left) || id:ukb-b-645	0.00731282	6	7231843	1.5e-08	83410	0.0414314	A	G	0.116932
1474	rs7830330	ukb-b-645	6mm strong meridian (left) || id:ukb-b-645	0.00790904	8	57843767	1.5e-08	83410	-0.0448002	T	C	0.100762
1475	rs4984299	ukb-b-645	6mm strong meridian (left) || id:ukb-b-645	0.0051475	15	63849484	2.1e-08	83410	-0.0288521	C	T	0.729324
1476	rs9674544	ukb-b-645	6mm strong meridian (left) || id:ukb-b-645	0.00458283	17	47084711	2.1e-08	83410	-0.0256992	A	G	0.515873
1477	rs253109	ukb-b-645	6mm strong meridian (left) || id:ukb-b-645	0.00513011	5	106628777	2.2e-08	83410	-0.0286995	T	C	0.729359
1478	rs2162772	ukb-b-645	6mm strong meridian (left) || id:ukb-b-645	0.00523908	19	7111222	2.3e-08	83410	0.0292685	A	T	0.740217
1479	rs3016776	ukb-b-645	6mm strong meridian (left) || id:ukb-b-645	0.00458743	11	128606508	2.5e-08	83410	0.0255601	T	C	0.471714
1480	rs2249901	ukb-b-645	6mm strong meridian (left) || id:ukb-b-645	0.00464189	13	22141587	2.5e-08	83410	0.0258855	G	C	0.453979
1481	rs6087999	ukb-b-645	6mm strong meridian (left) || id:ukb-b-645	0.0046662	20	31363774	2.7e-08	83410	0.0259563	G	A	0.408727
1482	rs73145513	ukb-b-645	6mm strong meridian (left) || id:ukb-b-645	0.00921348	20	62454075	2.8e-08	83410	0.0511657	T	C	0.067288
1483	rs10045471	ukb-b-645	6mm strong meridian (left) || id:ukb-b-645	0.00641024	5	128798254	2.9e-08	83410	-0.0355634	T	C	0.149416
1484	rs11086103	ukb-b-645	6mm strong meridian (left) || id:ukb-b-645	0.00458009	19	18402117	3.5e-08	83410	0.0252543	A	G	0.517459
1485	rs67903230	ukb-b-645	6mm strong meridian (left) || id:ukb-b-645	0.00733577	3	152182577	3.6e-08	83410	-0.0404307	T	C	0.107823
1486	rs4900084	ukb-b-645	6mm strong meridian (left) || id:ukb-b-645	0.0070609	14	92102932	4.1e-08	83410	0.0387538	G	A	0.119745
1487	rs116182256	ukb-b-645	6mm strong meridian (left) || id:ukb-b-645	0.0100906	3	99138662	4.7e-08	83410	0.0551287	T	C	0.054963
1488	rs9330813	ukb-b-11452	6mm strong meridian (right) || id:ukb-b-11452	0.00493081	22	46364161	1e-200	84303	0.178346	A	G	0.312053
1489	rs6945610	ukb-b-11452	6mm strong meridian (right) || id:ukb-b-11452	0.00647674	7	47773965	6.1e-61	84303	0.106666	C	T	0.85405
1490	rs10796912	ukb-b-11452	6mm strong meridian (right) || id:ukb-b-11452	0.0046035	1	38091597	2e-60	84303	-0.0754856	A	G	0.43629
1491	rs9506727	ukb-b-11452	6mm strong meridian (right) || id:ukb-b-11452	0.00475024	13	22318853	4.5e-58	84303	0.0763108	G	A	0.362273
1492	rs7673984	ukb-b-11452	6mm strong meridian (right) || id:ukb-b-11452	0.00553594	4	55088761	1.6e-50	84303	0.0827616	T	C	0.212968
1493	rs112067424	ukb-b-11452	6mm strong meridian (right) || id:ukb-b-11452	0.00812415	2	239269279	1.2e-45	84303	0.115232	G	C	0.085597
1494	rs2655227	ukb-b-11452	6mm strong meridian (right) || id:ukb-b-11452	0.00756884	3	13558561	1.8e-43	84303	0.104647	C	T	0.898316
1495	rs1550094	ukb-b-11452	6mm strong meridian (right) || id:ukb-b-11452	0.00493586	2	233385396	1.1e-41	84303	-0.0667653	A	G	0.692805
1496	rs35667547	ukb-b-11452	6mm strong meridian (right) || id:ukb-b-11452	0.00688094	3	64547477	1.4e-38	84303	0.0893721	C	G	0.125185
1497	rs3845293	ukb-b-11452	6mm strong meridian (right) || id:ukb-b-11452	0.00896052	1	1258246	1.7e-38	84303	0.116262	C	A	0.931032
1498	rs7306710	ukb-b-11452	6mm strong meridian (right) || id:ukb-b-11452	0.00459548	12	66376091	6.9e-37	84303	0.0583059	C	T	0.523236
1499	rs807037	ukb-b-11452	6mm strong meridian (right) || id:ukb-b-11452	0.00482679	10	102824349	1.7e-35	84303	0.0600289	C	G	0.665522
1500	rs2839078	ukb-b-11452	6mm strong meridian (right) || id:ukb-b-11452	0.00545874	21	47429769	2.1e-32	84303	-0.0646896	G	C	0.772282
1501	rs12196123	ukb-b-11452	6mm strong meridian (right) || id:ukb-b-11452	0.00457619	6	22082263	2.5e-31	84303	0.0532815	T	C	0.554648
1502	rs1345679	ukb-b-11452	6mm strong meridian (right) || id:ukb-b-11452	0.00871995	5	129095540	8.8e-31	84303	0.100584	G	C	0.925675
1503	rs943423	ukb-b-11452	6mm strong meridian (right) || id:ukb-b-11452	0.00507489	9	137437183	2.2e-30	84303	-0.0581451	A	G	0.696481
1504	rs35506085	ukb-b-11452	6mm strong meridian (right) || id:ukb-b-11452	0.00590905	11	2165576	1.2e-29	84303	0.0668139	A	G	0.185768
1505	rs11849185	ukb-b-11452	6mm strong meridian (right) || id:ukb-b-11452	0.00720028	14	25453397	6.3e-29	84303	-0.0803691	A	G	0.113923
1506	rs17773965	ukb-b-11452	6mm strong meridian (right) || id:ukb-b-11452	0.00656246	2	217631338	2.2e-28	84303	-0.0725019	T	C	0.141285
1507	rs10454626	ukb-b-11452	6mm strong meridian (right) || id:ukb-b-11452	0.00471337	13	51931153	4.9e-28	84303	-0.0517412	A	G	0.381344
1508	rs166976	ukb-b-11452	6mm strong meridian (right) || id:ukb-b-11452	0.00512698	10	90024599	8.7e-28	84303	0.0560168	A	G	0.727089
1509	rs111656330	ukb-b-11452	6mm strong meridian (right) || id:ukb-b-11452	0.0183452	10	48404636	2.9e-27	84303	0.198392	A	G	0.015857
1510	rs12645174	ukb-b-11452	6mm strong meridian (right) || id:ukb-b-11452	0.0045728	4	73431464	5.6e-27	84303	-0.0491816	T	C	0.44561
1511	rs10854478	ukb-b-11452	6mm strong meridian (right) || id:ukb-b-11452	0.00592012	21	47543286	3.5e-25	84303	0.06138	C	T	0.816735
1512	rs28929474	ukb-b-11452	6mm strong meridian (right) || id:ukb-b-11452	0.016241	14	94844947	1.3e-23	84303	-0.162632	T	C	0.020177
1513	rs8032899	ukb-b-11452	6mm strong meridian (right) || id:ukb-b-11452	0.00465899	15	85869053	1.3e-23	84303	-0.0466812	T	C	0.401545
1514	rs76895963	ukb-b-11452	6mm strong meridian (right) || id:ukb-b-11452	0.0175591	12	4384844	2e-23	84303	-0.175136	G	T	0.020792
1515	rs256438	ukb-b-11452	6mm strong meridian (right) || id:ukb-b-11452	0.00473782	5	79366249	1e-22	84303	0.0464708	G	T	0.366072
1516	rs67612840	ukb-b-11452	6mm strong meridian (right) || id:ukb-b-11452	0.00514142	6	10028826	1.5e-22	84303	0.0502203	A	T	0.268333
1517	rs9842371	ukb-b-11452	6mm strong meridian (right) || id:ukb-b-11452	0.00473252	3	181346937	1.2e-21	84303	-0.0452303	T	C	0.357099
1518	rs7174367	ukb-b-11452	6mm strong meridian (right) || id:ukb-b-11452	0.00462794	15	79064667	1.6e-21	84303	-0.0440983	G	A	0.425349
1519	rs1871788	ukb-b-11452	6mm strong meridian (right) || id:ukb-b-11452	0.00467313	8	78945481	1e-20	84303	-0.0436135	C	T	0.608613
1520	rs9369128	ukb-b-11452	6mm strong meridian (right) || id:ukb-b-11452	0.00474649	6	39537880	1.7e-20	84303	-0.0440512	C	T	0.353909
1521	rs4582453	ukb-b-11452	6mm strong meridian (right) || id:ukb-b-11452	0.00489077	7	33510358	1.7e-20	84303	0.0453964	A	G	0.68587
1522	rs2836484	ukb-b-11452	6mm strong meridian (right) || id:ukb-b-11452	0.00456877	21	39908195	3.7e-20	84303	-0.0420189	T	C	0.49242
1523	rs12144048	ukb-b-11452	6mm strong meridian (right) || id:ukb-b-11452	0.0148051	1	11242239	6.5e-20	84303	-0.135264	A	G	0.024455
1524	rs571856	ukb-b-11452	6mm strong meridian (right) || id:ukb-b-11452	0.00510302	11	128691976	6.8e-20	84303	0.0465925	C	T	0.288545
1525	rs4439380	ukb-b-11452	6mm strong meridian (right) || id:ukb-b-11452	0.00521992	1	62866854	1.4e-19	84303	-0.0472394	G	A	0.742558
1526	rs10056155	ukb-b-11452	6mm strong meridian (right) || id:ukb-b-11452	0.0045795	5	64240458	1.4e-19	84303	-0.0414491	A	G	0.458335
1527	rs317514	ukb-b-11452	6mm strong meridian (right) || id:ukb-b-11452	0.00495204	11	110911937	3.4e-19	84303	0.0443389	C	T	0.693751
1528	rs1427204	ukb-b-11452	6mm strong meridian (right) || id:ukb-b-11452	0.0045723	10	60267640	4.6e-19	84303	0.0407952	C	A	0.456831
1529	rs6064518	ukb-b-11452	6mm strong meridian (right) || id:ukb-b-11452	0.00494071	20	55821046	1.8e-18	84303	-0.0433312	T	G	0.317949
1530	rs35399547	ukb-b-11452	6mm strong meridian (right) || id:ukb-b-11452	0.00646661	8	57075473	1.9e-18	84303	-0.056683	C	A	0.15024
1531	rs11181913	ukb-b-11452	6mm strong meridian (right) || id:ukb-b-11452	0.00791073	12	43574200	2.3e-18	84303	0.069143	G	A	0.09338
1532	rs121908120	ukb-b-11452	6mm strong meridian (right) || id:ukb-b-11452	0.0140381	2	219755011	3.4e-18	84303	0.122082	A	T	0.027472
1533	rs2721049	ukb-b-11452	6mm strong meridian (right) || id:ukb-b-11452	0.00456464	13	41113568	5.1e-18	84303	0.0394865	T	C	0.50672
1534	rs2610989	ukb-b-11452	6mm strong meridian (right) || id:ukb-b-11452	0.00519547	4	18022834	6.1e-18	84303	0.0448399	C	T	0.741915
1535	rs9372353	ukb-b-11452	6mm strong meridian (right) || id:ukb-b-11452	0.00469286	6	113415388	7.9e-18	84303	0.0403621	G	A	0.614214
1536	rs7678239	ukb-b-11452	6mm strong meridian (right) || id:ukb-b-11452	0.00460706	4	166803402	8.8e-18	84303	-0.0395694	G	A	0.46225
1537	rs711115	ukb-b-11452	6mm strong meridian (right) || id:ukb-b-11452	0.00482349	12	78004572	2.2e-17	84303	-0.0409044	G	A	0.348612
1538	rs1931656	ukb-b-11452	6mm strong meridian (right) || id:ukb-b-11452	0.00460013	6	82610188	2.7e-17	84303	0.0389177	T	A	0.544746
1539	rs56398805	ukb-b-11452	6mm strong meridian (right) || id:ukb-b-11452	0.00509894	3	135932400	1.5e-16	84303	0.0420902	G	A	0.275193
1540	rs10087157	ukb-b-11452	6mm strong meridian (right) || id:ukb-b-11452	0.00495726	8	78567478	4.7e-16	84303	0.0402522	C	A	0.697005
1541	rs2374346	ukb-b-11452	6mm strong meridian (right) || id:ukb-b-11452	0.0049243	2	42143126	5.2e-16	84303	-0.0399166	T	C	0.682868
1542	rs9376354	ukb-b-11452	6mm strong meridian (right) || id:ukb-b-11452	0.00506503	6	138866268	5.2e-16	84303	0.0410581	T	C	0.283686
1543	rs6509201	ukb-b-11452	6mm strong meridian (right) || id:ukb-b-11452	0.00486641	19	45714978	7.5e-16	84303	-0.0392295	C	A	0.3264
1544	rs7179630	ukb-b-11452	6mm strong meridian (right) || id:ukb-b-11452	0.00494608	15	71641908	2.1e-15	84303	0.0392568	C	T	0.313035
1545	rs34611914	ukb-b-11452	6mm strong meridian (right) || id:ukb-b-11452	0.00880659	8	75715861	1e-14	84303	-0.0681389	C	T	0.072306
1546	rs35310980	ukb-b-11452	6mm strong meridian (right) || id:ukb-b-11452	0.00863652	11	119236410	1.1e-14	84303	0.0667749	A	T	0.075056
1547	rs12070992	ukb-b-11452	6mm strong meridian (right) || id:ukb-b-11452	0.00718157	1	86621256	1.3e-14	84303	-0.0553565	A	G	0.113526
1548	rs62074823	ukb-b-11452	6mm strong meridian (right) || id:ukb-b-11452	0.00498666	17	54690948	2.3e-14	84303	0.0380613	T	G	0.303232
1549	rs11126989	ukb-b-11452	6mm strong meridian (right) || id:ukb-b-11452	0.0045665	2	85490112	2.5e-14	84303	-0.0348067	A	T	0.4567
1550	rs10493196	ukb-b-11452	6mm strong meridian (right) || id:ukb-b-11452	0.00477492	1	56046405	2.6e-14	84303	0.0363598	A	G	0.348288
1551	rs3731068	ukb-b-11452	6mm strong meridian (right) || id:ukb-b-11452	0.0059932	3	14213756	4.6e-14	84303	-0.0451973	T	G	0.177423
1552	rs10960888	ukb-b-11452	6mm strong meridian (right) || id:ukb-b-11452	0.00548538	9	13037088	1.7e-13	84303	0.0404194	G	C	0.22441
1553	rs73198702	ukb-b-11452	6mm strong meridian (right) || id:ukb-b-11452	0.0101089	12	91657045	1.7e-13	84303	0.0745426	T	C	0.054476
1554	rs11072301	ukb-b-11452	6mm strong meridian (right) || id:ukb-b-11452	0.00498214	15	71862739	1.9e-13	84303	-0.0366521	G	A	0.698097
1555	rs7972120	ukb-b-11452	6mm strong meridian (right) || id:ukb-b-11452	0.00458051	12	108978415	3.3e-13	84303	0.0333469	G	A	0.452774
1556	rs4083463	ukb-b-11452	6mm strong meridian (right) || id:ukb-b-11452	0.0048732	14	81856323	3.7e-13	84303	-0.035406	A	G	0.331497
1557	rs2378334	ukb-b-11452	6mm strong meridian (right) || id:ukb-b-11452	0.00503397	20	33716739	6.8e-13	84303	0.0361624	T	C	0.702223
1558	rs7403826	ukb-b-11452	6mm strong meridian (right) || id:ukb-b-11452	0.00480614	16	88321167	7.9e-13	84303	-0.0344242	T	A	0.655398
1559	rs72977807	ukb-b-11452	6mm strong meridian (right) || id:ukb-b-11452	0.00898504	2	228084531	1e-12	84303	-0.0640332	G	A	0.068898
1560	rs6692840	ukb-b-11452	6mm strong meridian (right) || id:ukb-b-11452	0.00492171	1	64652504	1.4e-12	84303	-0.0348515	G	A	0.321212
1561	rs4681529	ukb-b-11452	6mm strong meridian (right) || id:ukb-b-11452	0.00490406	3	149336634	1.6e-12	84303	-0.0346456	A	T	0.679685
1562	rs6934967	ukb-b-11452	6mm strong meridian (right) || id:ukb-b-11452	0.00467444	6	126233810	1.6e-12	84303	0.0330379	A	G	0.61027
1563	rs9371207	ukb-b-11452	6mm strong meridian (right) || id:ukb-b-11452	0.00485114	6	150179223	2.3e-12	84303	0.0340308	G	A	0.333979
1564	rs2963042	ukb-b-11452	6mm strong meridian (right) || id:ukb-b-11452	0.00457561	5	108785713	2.6e-12	84303	0.03202	C	T	0.510599
1565	rs76953588	ukb-b-11452	6mm strong meridian (right) || id:ukb-b-11452	0.00818888	16	77611387	2.6e-12	84303	-0.0573153	C	T	0.085003
1566	rs10876167	ukb-b-11452	6mm strong meridian (right) || id:ukb-b-11452	0.0057553	12	51766519	3e-12	84303	0.040155	C	G	0.195019
1567	rs17607156	ukb-b-11452	6mm strong meridian (right) || id:ukb-b-11452	0.0047493	5	178686332	3.1e-12	84303	0.033123	A	G	0.358623
1568	rs12270054	ukb-b-11452	6mm strong meridian (right) || id:ukb-b-11452	0.00512575	11	65322548	3.7e-12	84303	-0.035614	T	C	0.269583
1569	rs648006	ukb-b-11452	6mm strong meridian (right) || id:ukb-b-11452	0.00462317	3	99375151	3.9e-12	84303	0.032084	G	A	0.425455
1570	rs9426677	ukb-b-11452	6mm strong meridian (right) || id:ukb-b-11452	0.00532269	1	22249836	4.3e-12	84303	-0.0368667	T	C	0.239129
1571	rs1405750	ukb-b-11452	6mm strong meridian (right) || id:ukb-b-11452	0.00457432	7	42116855	4.6e-12	84303	0.0316426	A	G	0.482527
1572	rs2784241	ukb-b-11452	6mm strong meridian (right) || id:ukb-b-11452	0.00755129	6	51461621	7e-12	84303	-0.0517888	T	C	0.89889
1573	rs78329725	ukb-b-11452	6mm strong meridian (right) || id:ukb-b-11452	0.00522982	8	57259146	7.7e-12	84303	-0.0357966	G	A	0.255032
1574	rs11899863	ukb-b-11452	6mm strong meridian (right) || id:ukb-b-11452	0.007594	2	43618819	9.9e-12	84303	0.0516967	T	C	0.100474
1575	rs2347618	ukb-b-11452	6mm strong meridian (right) || id:ukb-b-11452	0.00481394	1	164687297	1.2e-11	84303	0.0326544	C	T	0.343398
1576	rs34821372	ukb-b-11452	6mm strong meridian (right) || id:ukb-b-11452	0.00904163	8	49287498	1.2e-11	84303	0.0613384	T	A	0.070003
1577	rs116583816	ukb-b-11452	6mm strong meridian (right) || id:ukb-b-11452	0.00598608	6	31326123	1.3e-11	84303	0.0404892	C	G	0.174257
1578	rs11037975	ukb-b-11452	6mm strong meridian (right) || id:ukb-b-11452	0.00500091	11	44410862	1.6e-11	84303	0.0336999	G	C	0.301562
1579	rs8089111	ukb-b-11452	6mm strong meridian (right) || id:ukb-b-11452	0.00539249	18	11241982	2.1e-11	84303	0.0361294	C	T	0.238156
1580	rs12633545	ukb-b-11452	6mm strong meridian (right) || id:ukb-b-11452	0.00571229	3	53254111	2.3e-11	84303	-0.0381941	T	C	0.197782
1581	rs4770242	ukb-b-11452	6mm strong meridian (right) || id:ukb-b-11452	0.00623787	13	22660658	2.4e-11	84303	0.0416826	G	A	0.839468
1582	rs7006658	ukb-b-11452	6mm strong meridian (right) || id:ukb-b-11452	0.00652765	8	131201776	2.5e-11	84303	0.0435685	C	T	0.142674
1583	rs223474	ukb-b-11452	6mm strong meridian (right) || id:ukb-b-11452	0.00456245	4	103693164	2.7e-11	84303	0.0303899	A	G	0.492673
1584	rs2241845	ukb-b-11452	6mm strong meridian (right) || id:ukb-b-11452	0.00457533	2	111879100	3.4e-11	84303	-0.0303229	G	A	0.547184
1585	rs1743083	ukb-b-11452	6mm strong meridian (right) || id:ukb-b-11452	0.00465661	14	92012672	3.6e-11	84303	0.0308326	T	A	0.567867
1586	rs35141	ukb-b-11452	6mm strong meridian (right) || id:ukb-b-11452	0.0045787	16	64990667	4.7e-11	84303	-0.0301243	C	A	0.502909
1587	rs10758578	ukb-b-11452	6mm strong meridian (right) || id:ukb-b-11452	0.00462009	9	4218178	5.4e-11	84303	0.0303008	A	G	0.427939
1588	rs34741056	ukb-b-11452	6mm strong meridian (right) || id:ukb-b-11452	0.00456887	12	122511754	7e-11	84303	0.0297935	C	T	0.530602
1589	rs9626460	ukb-b-11452	6mm strong meridian (right) || id:ukb-b-11452	0.00740333	22	46240090	7.9e-11	84303	0.0481352	A	G	0.106599
1590	rs72686262	ukb-b-11452	6mm strong meridian (right) || id:ukb-b-11452	0.0114745	1	47853326	1e-10	84303	0.0741625	C	G	0.040758
1591	rs10753919	ukb-b-11452	6mm strong meridian (right) || id:ukb-b-11452	0.00778773	1	202786653	1.1e-10	84303	0.0502106	T	A	0.094805
1592	rs10443889	ukb-b-11452	6mm strong meridian (right) || id:ukb-b-11452	0.00720665	1	36568978	1.3e-10	84303	0.0463558	A	G	0.888373
1593	rs12631800	ukb-b-11452	6mm strong meridian (right) || id:ukb-b-11452	0.00697897	3	182024088	1.5e-10	84303	0.0447193	A	C	0.120464
1594	rs2282649	ukb-b-11452	6mm strong meridian (right) || id:ukb-b-11452	0.00508182	11	121478958	1.5e-10	84303	0.0325315	T	C	0.285016
1595	rs72764411	ukb-b-11452	6mm strong meridian (right) || id:ukb-b-11452	0.00522236	5	64925180	1.6e-10	84303	-0.0333768	C	T	0.253962
1596	rs2273146	ukb-b-11452	6mm strong meridian (right) || id:ukb-b-11452	0.0045942	20	47839653	1.6e-10	84303	0.0293845	T	C	0.541331
1597	rs9316971	ukb-b-11452	6mm strong meridian (right) || id:ukb-b-11452	0.00507341	13	22980191	1.7e-10	84303	-0.0323809	C	T	0.705438
1598	rs72841459	ukb-b-11452	6mm strong meridian (right) || id:ukb-b-11452	0.00655716	17	7858774	1.8e-10	84303	0.0418023	A	G	0.14287
1599	rs3756173	ukb-b-11452	6mm strong meridian (right) || id:ukb-b-11452	0.00469924	4	8598698	2.1e-10	84303	0.0298594	T	C	0.403068
1600	rs2413493	ukb-b-11452	6mm strong meridian (right) || id:ukb-b-11452	0.00465173	22	38448295	2.3e-10	84303	0.0294877	G	C	0.589531
1601	rs4970996	ukb-b-11452	6mm strong meridian (right) || id:ukb-b-11452	0.00527681	1	150506589	2.5e-10	84303	-0.0333737	C	G	0.750853
1602	rs78444298	ukb-b-11452	6mm strong meridian (right) || id:ukb-b-11452	0.016749	1	184672098	2.6e-10	84303	0.105855	A	G	0.01905
1603	rs1641675	ukb-b-11452	6mm strong meridian (right) || id:ukb-b-11452	0.0045973	10	72394379	2.7e-10	84303	-0.0290328	C	G	0.439436
1604	rs11657730	ukb-b-11452	6mm strong meridian (right) || id:ukb-b-11452	0.00476666	17	79372489	2.7e-10	84303	0.030099	T	C	0.365464
1605	rs1532292	ukb-b-11452	6mm strong meridian (right) || id:ukb-b-11452	0.00469014	17	2097483	2.7e-10	84303	-0.0296302	G	T	0.381396
1606	rs11697497	ukb-b-11452	6mm strong meridian (right) || id:ukb-b-11452	0.00764601	20	62388378	2.7e-10	84303	0.0482894	A	G	0.099866
1607	rs10775136	ukb-b-11452	6mm strong meridian (right) || id:ukb-b-11452	0.00466678	15	48143003	2.9e-10	84303	0.0294319	A	G	0.399336
1608	rs1716840	ukb-b-11452	6mm strong meridian (right) || id:ukb-b-11452	0.00475107	3	120103360	3e-10	84303	0.0299382	A	C	0.644973
1609	rs17361576	ukb-b-11452	6mm strong meridian (right) || id:ukb-b-11452	0.0046427	4	184792187	3e-10	84303	0.0292402	A	C	0.406812
1610	rs8072523	ukb-b-11452	6mm strong meridian (right) || id:ukb-b-11452	0.00530814	17	75311589	3.3e-10	84303	-0.0333542	C	G	0.753116
1611	rs12327253	ukb-b-11452	6mm strong meridian (right) || id:ukb-b-11452	0.00508973	18	20719164	3.4e-10	84303	0.0319658	G	A	0.291215
1612	rs657477	ukb-b-11452	6mm strong meridian (right) || id:ukb-b-11452	0.00492864	10	34509861	4.1e-10	84303	-0.0308054	A	T	0.317525
1613	rs62180003	ukb-b-11452	6mm strong meridian (right) || id:ukb-b-11452	0.00644164	2	134042560	4.2e-10	84303	0.0402464	T	C	0.150048
1614	rs3180287	ukb-b-11452	6mm strong meridian (right) || id:ukb-b-11452	0.00665845	19	804396	4.5e-10	84303	0.0415266	T	C	0.13496
1615	rs35650604	ukb-b-11452	6mm strong meridian (right) || id:ukb-b-11452	0.0066361	9	78515195	4.8e-10	84303	0.0413064	G	A	0.136591
1616	rs10045471	ukb-b-11452	6mm strong meridian (right) || id:ukb-b-11452	0.00640925	5	128798254	5.5e-10	84303	-0.0397619	T	C	0.148808
1617	rs118173451	ukb-b-11452	6mm strong meridian (right) || id:ukb-b-11452	0.018864	22	28356600	6.2e-10	84303	0.116663	C	T	0.015333
1618	rs67614507	ukb-b-11452	6mm strong meridian (right) || id:ukb-b-11452	0.00524656	19	5022857	6.4e-10	84303	-0.0324234	C	T	0.256957
1619	rs2032423	ukb-b-11452	6mm strong meridian (right) || id:ukb-b-11452	0.00458727	14	54425147	6.9e-10	84303	-0.0282916	C	T	0.558674
1620	rs17721076	ukb-b-11452	6mm strong meridian (right) || id:ukb-b-11452	0.00567706	9	78904950	7.3e-10	84303	0.0349704	C	T	0.205578
1621	rs12245167	ukb-b-11452	6mm strong meridian (right) || id:ukb-b-11452	0.0067147	10	127867503	7.8e-10	84303	0.0412864	A	C	0.132722
1622	rs637650	ukb-b-11452	6mm strong meridian (right) || id:ukb-b-11452	0.00507251	1	78687503	1.2e-09	84303	0.0308139	A	G	0.27969
1623	rs73039122	ukb-b-11452	6mm strong meridian (right) || id:ukb-b-11452	0.0139325	5	5276973	1.3e-09	84303	-0.0845049	G	A	0.02777
1624	rs78251826	ukb-b-11452	6mm strong meridian (right) || id:ukb-b-11452	0.00722261	17	758901	1.3e-09	84303	0.0438068	A	C	0.113154
1625	rs7310615	ukb-b-11452	6mm strong meridian (right) || id:ukb-b-11452	0.00458194	12	111865049	1.4e-09	84303	-0.0277264	G	C	0.520442
1626	rs17256523	ukb-b-11452	6mm strong meridian (right) || id:ukb-b-11452	0.00467817	4	77523506	1.5e-09	84303	-0.0282627	G	T	0.384342
1627	rs6926186	ukb-b-11452	6mm strong meridian (right) || id:ukb-b-11452	0.00495276	6	130350294	1.5e-09	84303	0.0299536	A	G	0.699308
1628	rs621089	ukb-b-11452	6mm strong meridian (right) || id:ukb-b-11452	0.00541592	8	109152042	1.5e-09	84303	-0.032742	T	C	0.232896
1629	rs11175628	ukb-b-11452	6mm strong meridian (right) || id:ukb-b-11452	0.00750854	12	65406133	1.5e-09	84303	0.0454032	C	A	0.102138
1630	rs2371757	ukb-b-11452	6mm strong meridian (right) || id:ukb-b-11452	0.00458079	3	64786413	1.6e-09	84303	-0.0276303	C	A	0.548729
1631	rs6708875	ukb-b-11452	6mm strong meridian (right) || id:ukb-b-11452	0.00548411	2	1749259	1.8e-09	84303	-0.0329983	A	G	0.221927
1632	rs35756741	ukb-b-11452	6mm strong meridian (right) || id:ukb-b-11452	0.00796201	12	12868701	2e-09	84303	0.0477446	T	C	0.091432
1633	rs2192476	ukb-b-11452	6mm strong meridian (right) || id:ukb-b-11452	0.00471063	7	19612305	2.1e-09	84303	0.0282113	T	C	0.625449
1634	rs9674544	ukb-b-11452	6mm strong meridian (right) || id:ukb-b-11452	0.00457025	17	47084711	2.2e-09	84303	-0.0273256	A	G	0.51602
1635	rs2024628	ukb-b-11452	6mm strong meridian (right) || id:ukb-b-11452	0.00496018	20	39131317	2.3e-09	84303	-0.0296434	G	A	0.375486
1636	rs2416560	ukb-b-11452	6mm strong meridian (right) || id:ukb-b-11452	0.00461479	9	119252207	2.4e-09	84303	-0.0275502	C	A	0.415499
1637	rs2952556	ukb-b-11452	6mm strong meridian (right) || id:ukb-b-11452	0.00469732	7	120927792	2.7e-09	84303	-0.0279367	A	G	0.378419
1638	rs10115663	ukb-b-11452	6mm strong meridian (right) || id:ukb-b-11452	0.00457526	9	118286721	2.7e-09	84303	0.0272138	C	T	0.461682
1639	rs71423314	ukb-b-11452	6mm strong meridian (right) || id:ukb-b-11452	0.00510137	14	68988664	3e-09	84303	-0.0302699	G	C	0.286104
1640	rs2521999	ukb-b-11452	6mm strong meridian (right) || id:ukb-b-11452	0.00496895	11	17333183	3.1e-09	84303	-0.0294576	A	G	0.29994
1641	rs72843956	ukb-b-11452	6mm strong meridian (right) || id:ukb-b-11452	0.00578173	11	1899775	3.1e-09	84303	0.0342527	A	G	0.194922
1642	rs116546166	ukb-b-11452	6mm strong meridian (right) || id:ukb-b-11452	0.0115948	3	139007820	3.2e-09	84303	0.0686348	A	C	0.041484
1643	rs7816990	ukb-b-11452	6mm strong meridian (right) || id:ukb-b-11452	0.00521225	8	10463944	3.5e-09	84303	-0.0307812	C	A	0.743176
1644	rs2249901	ukb-b-11452	6mm strong meridian (right) || id:ukb-b-11452	0.00463197	13	22141587	3.8e-09	84303	0.0272922	G	C	0.453976
1645	rs10740447	ukb-b-11452	6mm strong meridian (right) || id:ukb-b-11452	0.00482212	10	76821925	4e-09	84303	-0.0283772	T	C	0.337478
1646	rs2693694	ukb-b-11452	6mm strong meridian (right) || id:ukb-b-11452	0.00522877	14	99679775	4.2e-09	84303	-0.0307243	G	A	0.258791
1647	rs12704649	ukb-b-11452	6mm strong meridian (right) || id:ukb-b-11452	0.00464086	7	92674917	4.4e-09	84303	0.0272397	G	A	0.428786
1648	rs236330	ukb-b-11452	6mm strong meridian (right) || id:ukb-b-11452	0.00531471	1	94059554	5.1e-09	84303	-0.0310545	T	C	0.243277
1649	rs3801529	ukb-b-11452	6mm strong meridian (right) || id:ukb-b-11452	0.00671173	7	83158634	5.2e-09	84303	0.0392072	T	C	0.132104
1650	rs72918061	ukb-b-11452	6mm strong meridian (right) || id:ukb-b-11452	0.00697845	4	126907443	6.1e-09	84303	-0.0405654	G	A	0.12117
1651	rs695166	ukb-b-11452	6mm strong meridian (right) || id:ukb-b-11452	0.00510208	5	67604628	6.5e-09	84303	-0.0296114	G	C	0.722311
1652	rs6087999	ukb-b-11452	6mm strong meridian (right) || id:ukb-b-11452	0.00465799	20	31363774	6.6e-09	84303	0.0270224	G	A	0.407575
1653	rs2162772	ukb-b-11452	6mm strong meridian (right) || id:ukb-b-11452	0.00522858	19	7111222	7.5e-09	84303	0.0302133	A	T	0.739832
1654	rs4957699	ukb-b-11452	6mm strong meridian (right) || id:ukb-b-11452	0.00472864	5	106576043	7.8e-09	84303	-0.0272956	C	A	0.636651
1655	rs8042809	ukb-b-11452	6mm strong meridian (right) || id:ukb-b-11452	0.00496138	15	42051078	7.9e-09	84303	0.0286339	G	A	0.307803
1656	rs2304720	ukb-b-11452	6mm strong meridian (right) || id:ukb-b-11452	0.00498696	15	74238734	8.5e-09	84303	-0.0287148	C	T	0.298226
1657	rs114853266	ukb-b-11452	6mm strong meridian (right) || id:ukb-b-11452	0.00814409	7	140008890	9.5e-09	84303	0.0467494	G	A	0.087093
1658	rs1026579	ukb-b-11452	6mm strong meridian (right) || id:ukb-b-11452	0.00463993	10	13980994	1.1e-08	84303	-0.0265201	A	G	0.566003
1659	rs8023466	ukb-b-11452	6mm strong meridian (right) || id:ukb-b-11452	0.00668047	15	63841675	1.1e-08	84303	0.0382055	A	G	0.134801
1660	rs11086103	ukb-b-11452	6mm strong meridian (right) || id:ukb-b-11452	0.00457397	19	18402117	1.2e-08	84303	0.0260444	A	G	0.518045
1661	rs79756901	ukb-b-11452	6mm strong meridian (right) || id:ukb-b-11452	0.00810223	2	28383873	1.3e-08	84303	-0.046065	A	G	0.085864
1662	rs73818546	ukb-b-11452	6mm strong meridian (right) || id:ukb-b-11452	0.00645332	4	55941418	1.3e-08	84303	0.0366861	A	G	0.145978
1663	rs12026298	ukb-b-11452	6mm strong meridian (right) || id:ukb-b-11452	0.00551007	1	54126754	1.5e-08	84303	0.0311747	A	T	0.221748
1664	rs72901418	ukb-b-11452	6mm strong meridian (right) || id:ukb-b-11452	0.00912938	2	187835841	1.5e-08	84303	-0.0517294	T	G	0.066172
1665	rs3771300	ukb-b-11452	6mm strong meridian (right) || id:ukb-b-11452	0.00456413	2	191835596	1.6e-08	84303	0.0257741	G	T	0.488895
1666	rs11938381	ukb-b-11452	6mm strong meridian (right) || id:ukb-b-11452	0.00505059	4	128015177	1.6e-08	84303	-0.0285485	C	T	0.283332
1667	rs10504214	ukb-b-11452	6mm strong meridian (right) || id:ukb-b-11452	0.00780647	8	57845199	1.6e-08	84303	-0.0441031	A	G	0.095029
1668	rs76364830	ukb-b-11452	6mm strong meridian (right) || id:ukb-b-11452	0.0093971	8	13372120	1.8e-08	84303	0.0529185	A	G	0.064053
1669	rs114029085	ukb-b-11452	6mm strong meridian (right) || id:ukb-b-11452	0.00957536	3	99125218	1.9e-08	84303	0.0538092	C	T	0.060128
1670	rs34869	ukb-b-11452	6mm strong meridian (right) || id:ukb-b-11452	0.00465445	5	115152694	2.1e-08	84303	-0.0260931	C	G	0.425327
1671	rs4939511	ukb-b-11452	6mm strong meridian (right) || id:ukb-b-11452	0.00640221	11	61017951	2.2e-08	84303	-0.0358258	G	A	0.157336
1672	rs1561438	ukb-b-11452	6mm strong meridian (right) || id:ukb-b-11452	0.00506396	10	79528093	2.3e-08	84303	-0.0283094	C	A	0.291281
1673	rs4784412	ukb-b-11452	6mm strong meridian (right) || id:ukb-b-11452	0.0047828	16	54755780	2.6e-08	84303	-0.0266261	A	G	0.377667
1674	rs4635359	ukb-b-11452	6mm strong meridian (right) || id:ukb-b-11452	0.00517366	16	80537760	3e-08	84303	-0.0286682	C	A	0.266476
1675	rs3843803	ukb-b-11452	6mm strong meridian (right) || id:ukb-b-11452	0.00459735	8	13148860	3.1e-08	84303	-0.0254391	C	T	0.539332
1676	rs276362	ukb-b-11452	6mm strong meridian (right) || id:ukb-b-11452	0.00515411	6	27938235	3.6e-08	84303	0.028408	C	A	0.26303
1677	rs619152	ukb-b-11452	6mm strong meridian (right) || id:ukb-b-11452	0.00478906	13	110939497	3.6e-08	84303	0.0263839	G	A	0.645917
1678	rs62234024	ukb-b-11452	6mm strong meridian (right) || id:ukb-b-11452	0.00723934	22	50326814	4.2e-08	84303	-0.0396918	A	G	0.113376
1679	rs1986260	ukb-b-11452	6mm strong meridian (right) || id:ukb-b-11452	0.00993445	2	55937866	4.7e-08	84303	-0.0542608	G	A	0.05658
1680	rs10429880	ukb-b-2846	6mm strong meridian angle (left) || id:ukb-b-2846	0.0057529	1	19891285	1.2e-09	83410	0.0349635	A	G	0.239471
1681	rs11602582	ukb-b-1138	6mm strong meridian angle (right) || id:ukb-b-1138	0.0115103	11	31285284	1.6e-12	84303	0.0813173	A	G	0.047015
1682	rs1560117	ukb-b-1138	6mm strong meridian angle (right) || id:ukb-b-1138	0.00490528	19	18512932	1.1e-09	84303	0.0299006	T	C	0.47327
1683	rs192716	ukb-b-1138	6mm strong meridian angle (right) || id:ukb-b-1138	0.00536281	2	157376472	3.7e-08	84303	-0.0295131	C	G	0.706998
1684	rs9330813	ukb-b-13538	6mm weak meridian (left) || id:ukb-b-13538	0.00496516	22	46364161	1e-200	83410	0.176945	A	G	0.312079
1685	rs4074961	ukb-b-13538	6mm weak meridian (left) || id:ukb-b-13538	0.00464254	1	38092723	2.9e-57	83410	-0.0740453	T	C	0.435904
1686	rs6945610	ukb-b-13538	6mm weak meridian (left) || id:ukb-b-13538	0.00652881	7	47773965	3.3e-54	83410	0.101221	C	T	0.854642
1687	rs9509847	ukb-b-13538	6mm weak meridian (left) || id:ukb-b-13538	0.00477532	13	22318314	3.3e-50	83410	0.0711471	A	C	0.365046
1688	rs2655227	ukb-b-13538	6mm weak meridian (left) || id:ukb-b-13538	0.00759888	3	13558561	9.3e-50	83410	0.112697	C	T	0.898132
1689	rs3845293	ukb-b-13538	6mm weak meridian (left) || id:ukb-b-13538	0.00903134	1	1258246	3.9e-44	83410	0.125852	C	A	0.931105
1690	rs113828936	ukb-b-13538	6mm weak meridian (left) || id:ukb-b-13538	0.00555493	4	55087144	1.4e-41	83410	0.075049	A	G	0.214541
1691	rs112067424	ukb-b-13538	6mm weak meridian (left) || id:ukb-b-13538	0.00815478	2	239269279	8e-37	83410	0.103373	G	C	0.086198
1692	rs1550094	ukb-b-13538	6mm weak meridian (left) || id:ukb-b-13538	0.00496613	2	233385396	2.3e-36	83410	-0.0625464	A	G	0.692285
1693	rs7708378	ukb-b-13538	6mm weak meridian (left) || id:ukb-b-13538	0.00873457	5	129088784	6.8e-35	83410	0.107642	G	T	0.925294
1694	rs6435953	ukb-b-13538	6mm weak meridian (left) || id:ukb-b-13538	0.00645172	2	217628087	1.5e-33	83410	0.0778829	T	C	0.851499
1695	rs9974406	ukb-b-13538	6mm weak meridian (left) || id:ukb-b-13538	0.00552407	21	47435594	4.6e-33	83410	0.0661711	A	T	0.224101
1696	rs9669278	ukb-b-13538	6mm weak meridian (left) || id:ukb-b-13538	0.00461483	12	66374587	6.6e-33	83410	0.0551398	C	T	0.522515
1697	rs35667547	ukb-b-13538	6mm weak meridian (left) || id:ukb-b-13538	0.00691639	3	64547477	6.9e-33	83410	0.0826165	C	G	0.125734
1698	rs807037	ukb-b-13538	6mm weak meridian (left) || id:ukb-b-13538	0.00486022	10	102824349	1.1e-30	83410	0.0559608	C	G	0.665172
1699	rs17109462	ukb-b-13538	6mm weak meridian (left) || id:ukb-b-13538	0.00724357	14	25466465	8.4e-30	83410	-0.0821389	A	C	0.11411
1700	rs10808824	ukb-b-13538	6mm weak meridian (left) || id:ukb-b-13538	0.00476095	8	78926741	3.7e-29	83410	0.0533594	A	G	0.369228
1701	rs35506085	ukb-b-13538	6mm weak meridian (left) || id:ukb-b-13538	0.00595458	11	2165576	1.6e-28	83410	0.065956	A	G	0.185533
1702	rs111656330	ukb-b-13538	6mm weak meridian (left) || id:ukb-b-13538	0.0184944	10	48404636	1.7e-28	83410	0.204794	A	G	0.015796
1703	rs4582453	ukb-b-13538	6mm weak meridian (left) || id:ukb-b-13538	0.00492692	7	33510358	1.1e-27	83410	0.0537047	A	G	0.685692
1704	rs7068821	ukb-b-13538	6mm weak meridian (left) || id:ukb-b-13538	0.00524567	10	90051035	1.7e-27	83410	-0.0569882	T	G	0.258669
1705	rs10454626	ukb-b-13538	6mm weak meridian (left) || id:ukb-b-13538	0.00474504	13	51931153	1.9e-26	83410	-0.0504964	A	G	0.381119
1706	rs76895963	ukb-b-13538	6mm weak meridian (left) || id:ukb-b-13538	0.0178422	12	4384844	4.2e-26	83410	-0.188564	G	T	0.020457
1707	rs2438632	ukb-b-13538	6mm weak meridian (left) || id:ukb-b-13538	0.00472396	5	79392193	5.7e-26	83410	0.0497857	T	G	0.396832
1708	rs67612840	ukb-b-13538	6mm weak meridian (left) || id:ukb-b-13538	0.0051805	6	10028826	9.6e-26	83410	0.0543426	A	T	0.267568
1709	rs3118515	ukb-b-13538	6mm weak meridian (left) || id:ukb-b-13538	0.00492911	9	137436314	1.2e-25	83410	0.0516103	A	G	0.319164
1710	rs12648992	ukb-b-13538	6mm weak meridian (left) || id:ukb-b-13538	0.00459934	4	73431560	8.3e-25	83410	-0.0473011	C	T	0.445586
1711	rs915786	ukb-b-13538	6mm weak meridian (left) || id:ukb-b-13538	0.00597339	21	47542861	3.5e-24	83410	0.0605953	G	A	0.817606
1712	rs121908120	ukb-b-13538	6mm weak meridian (left) || id:ukb-b-13538	0.0141278	2	219755011	4.5e-23	83410	0.139741	A	T	0.027515
1713	rs28929474	ukb-b-13538	6mm weak meridian (left) || id:ukb-b-13538	0.0164703	14	94844947	8.3e-23	83410	-0.161913	T	C	0.019842
1714	rs62205690	ukb-b-13538	6mm weak meridian (left) || id:ukb-b-13538	0.00497376	20	55816000	1.3e-22	83410	-0.0486527	C	G	0.316863
1715	rs571856	ukb-b-13538	6mm weak meridian (left) || id:ukb-b-13538	0.00513507	11	128691976	1.7e-22	83410	0.0500997	C	T	0.287979
1716	rs7171578	ukb-b-13538	6mm weak meridian (left) || id:ukb-b-13538	0.00470584	15	79067922	1.8e-21	83410	-0.0447767	T	C	0.404812
1717	rs2342194	ukb-b-13538	6mm weak meridian (left) || id:ukb-b-13538	0.00469459	15	85842792	1.9e-20	83410	-0.0435206	G	T	0.39919
1718	rs2393449	ukb-b-13538	6mm weak meridian (left) || id:ukb-b-13538	0.00460692	10	60343030	5e-20	83410	-0.0422137	G	A	0.544142
1719	rs11701227	ukb-b-13538	6mm weak meridian (left) || id:ukb-b-13538	0.00461141	21	39906783	1.3e-19	83410	-0.0417974	T	C	0.491465
1720	rs10087157	ukb-b-13538	6mm weak meridian (left) || id:ukb-b-13538	0.00498705	8	78567478	1.4e-19	83410	0.0451428	C	A	0.696749
1721	rs979532	ukb-b-13538	6mm weak meridian (left) || id:ukb-b-13538	0.00522995	4	17901679	2.1e-19	83410	0.0471076	T	C	0.740833
1722	rs1328387	ukb-b-13538	6mm weak meridian (left) || id:ukb-b-13538	0.00471247	6	39523837	7.4e-19	83410	-0.0417913	T	C	0.380436
1723	rs1928175	ukb-b-13538	6mm weak meridian (left) || id:ukb-b-13538	0.00461386	6	22079485	1e-18	83410	0.0407548	A	G	0.560552
1724	rs35399547	ukb-b-13538	6mm weak meridian (left) || id:ukb-b-13538	0.00650218	8	57075473	1.6e-18	83410	-0.0571175	C	A	0.150427
1725	rs4439380	ukb-b-13538	6mm weak meridian (left) || id:ukb-b-13538	0.00526167	1	62866854	1.8e-18	83410	-0.0461315	G	A	0.743031
1726	rs317514	ukb-b-13538	6mm weak meridian (left) || id:ukb-b-13538	0.00498659	11	110911937	5.2e-18	83410	0.0431252	C	T	0.693918
1727	rs6414493	ukb-b-13538	6mm weak meridian (left) || id:ukb-b-13538	0.00478203	3	181364589	5.5e-18	83410	-0.0413314	A	G	0.356446
1728	rs10056155	ukb-b-13538	6mm weak meridian (left) || id:ukb-b-13538	0.00460758	5	64240458	1.1e-17	83410	-0.0394632	A	G	0.45668
1729	rs3782473	ukb-b-13538	6mm weak meridian (left) || id:ukb-b-13538	0.00538254	12	51756269	9.1e-17	83410	0.0447584	C	T	0.237831
1730	rs6509201	ukb-b-13538	6mm weak meridian (left) || id:ukb-b-13538	0.0049045	19	45714978	1.4e-16	83410	-0.0405447	C	A	0.32601
1731	rs17036350	ukb-b-13538	6mm weak meridian (left) || id:ukb-b-13538	0.0154576	1	11171226	1.6e-16	83410	-0.127505	T	C	0.022341
1732	rs6841985	ukb-b-13538	6mm weak meridian (left) || id:ukb-b-13538	0.00463627	4	166800902	3.1e-16	83410	-0.0378761	G	T	0.464839
1733	rs2374343	ukb-b-13538	6mm weak meridian (left) || id:ukb-b-13538	0.00479594	2	42134634	1.2e-15	83410	-0.0383763	C	G	0.354673
1734	rs73537110	ukb-b-13538	6mm weak meridian (left) || id:ukb-b-13538	0.00591152	6	113405381	1.2e-15	83410	-0.0472911	C	T	0.183637
1735	rs12033783	ukb-b-13538	6mm weak meridian (left) || id:ukb-b-13538	0.00467431	1	219776496	1.3e-15	83410	-0.0373697	G	A	0.390408
1736	rs1392131	ukb-b-13538	6mm weak meridian (left) || id:ukb-b-13538	0.00470775	1	56079541	1.4e-15	83410	0.0375859	C	T	0.375118
1737	rs6692840	ukb-b-13538	6mm weak meridian (left) || id:ukb-b-13538	0.00495053	1	64652504	2.6e-15	83410	-0.0391509	G	A	0.32215
1738	rs2701890	ukb-b-13538	6mm weak meridian (left) || id:ukb-b-13538	0.00460322	13	41119231	2.6e-15	83410	0.0364135	G	A	0.510849
1739	rs1405750	ukb-b-13538	6mm weak meridian (left) || id:ukb-b-13538	0.00460528	7	42116855	3.4e-15	83410	0.0362604	A	G	0.481767
1740	rs772375	ukb-b-13538	6mm weak meridian (left) || id:ukb-b-13538	0.00483795	12	77989204	3.4e-15	83410	-0.0380935	A	G	0.346804
1741	rs11653840	ukb-b-13538	6mm weak meridian (left) || id:ukb-b-13538	0.00528813	17	54739062	5.3e-15	83410	0.0413509	A	C	0.291247
1742	rs2784241	ukb-b-13538	6mm weak meridian (left) || id:ukb-b-13538	0.00758764	6	51461621	5.9e-15	83410	-0.0592351	T	C	0.898808
1743	rs10950944	ukb-b-13538	6mm weak meridian (left) || id:ukb-b-13538	0.0046988	7	23491066	1.3e-14	83410	0.0362072	T	A	0.395326
1744	rs9376354	ukb-b-13538	6mm weak meridian (left) || id:ukb-b-13538	0.00510297	6	138866268	1.8e-14	83410	0.0390953	T	C	0.283661
1745	rs1931656	ukb-b-13538	6mm weak meridian (left) || id:ukb-b-13538	0.00462529	6	82610188	2.3e-14	83410	0.0353026	T	A	0.54484
1746	rs2378334	ukb-b-13538	6mm weak meridian (left) || id:ukb-b-13538	0.00506632	20	33716739	2.4e-14	83410	0.0386476	T	C	0.702952
1747	rs9650252	ukb-b-13538	6mm weak meridian (left) || id:ukb-b-13538	0.00885094	8	75731730	6.6e-14	83410	-0.0663464	T	C	0.072629
1748	rs6793835	ukb-b-13538	6mm weak meridian (left) || id:ukb-b-13538	0.0052149	3	135819934	8.9e-14	83410	0.0388867	A	G	0.263477
1749	rs11126989	ukb-b-13538	6mm weak meridian (left) || id:ukb-b-13538	0.00459807	2	85490112	9e-14	83410	-0.034276	A	T	0.456959
1750	rs8089111	ukb-b-13538	6mm weak meridian (left) || id:ukb-b-13538	0.00541276	18	11241982	1.3e-13	83410	0.0400608	C	T	0.239106
1751	rs11175628	ukb-b-13538	6mm weak meridian (left) || id:ukb-b-13538	0.00757548	12	65406133	2.1e-13	83410	0.055606	C	A	0.101888
1752	rs1699102	ukb-b-13538	6mm weak meridian (left) || id:ukb-b-13538	0.00491878	11	121456962	2.6e-13	83410	-0.0359648	T	C	0.670318
1753	rs621089	ukb-b-13538	6mm weak meridian (left) || id:ukb-b-13538	0.00544433	8	109152042	2.7e-13	83410	-0.0397903	T	C	0.233298
1754	rs77282599	ukb-b-13538	6mm weak meridian (left) || id:ukb-b-13538	0.00883959	1	202622406	2.8e-13	83410	0.064563	T	C	0.072664
1755	rs11657730	ukb-b-13538	6mm weak meridian (left) || id:ukb-b-13538	0.00479833	17	79372489	4.5e-13	83410	0.0347414	T	C	0.364908
1756	rs614008	ukb-b-13538	6mm weak meridian (left) || id:ukb-b-13538	0.00463774	6	31840794	5.9e-13	83410	0.0333996	T	C	0.586615
1757	rs10960888	ukb-b-13538	6mm weak meridian (left) || id:ukb-b-13538	0.00551288	9	13037088	5.9e-13	83410	0.0397116	G	C	0.224634
1758	rs73039122	ukb-b-13538	6mm weak meridian (left) || id:ukb-b-13538	0.0140788	5	5276973	8.5e-13	83410	-0.100705	G	A	0.027546
1759	rs11072301	ukb-b-13538	6mm weak meridian (left) || id:ukb-b-13538	0.00501473	15	71862739	1e-12	83410	-0.0357445	G	A	0.697909
1760	rs7026684	ukb-b-13538	6mm weak meridian (left) || id:ukb-b-13538	0.00474315	9	4215308	1.7e-12	83410	0.0334648	A	G	0.374342
1761	rs3771300	ukb-b-13538	6mm weak meridian (left) || id:ukb-b-13538	0.00459336	2	191835596	1.8e-12	83410	0.0323704	G	T	0.48722
1762	rs28457161	ukb-b-13538	6mm weak meridian (left) || id:ukb-b-13538	0.00475931	16	77431812	2.4e-12	83410	0.0333666	G	A	0.375674
1763	rs2921064	ukb-b-13538	6mm weak meridian (left) || id:ukb-b-13538	0.00463082	8	8316637	4.6e-12	83410	0.032034	T	C	0.459978
1764	rs58645711	ukb-b-13538	6mm weak meridian (left) || id:ukb-b-13538	0.00608196	15	71616085	4.8e-12	83410	0.0420341	C	G	0.173087
1765	rs4681529	ukb-b-13538	6mm weak meridian (left) || id:ukb-b-13538	0.004934	3	149336634	5.2e-12	83410	-0.0340419	A	T	0.678647
1766	rs34821372	ukb-b-13538	6mm weak meridian (left) || id:ukb-b-13538	0.00910575	8	49287498	6.1e-12	83410	0.0626171	T	A	0.069905
1767	rs10420726	ukb-b-13538	6mm weak meridian (left) || id:ukb-b-13538	0.00550187	19	5007681	6.1e-12	83410	-0.0378369	T	C	0.23029
1768	rs3731068	ukb-b-13538	6mm weak meridian (left) || id:ukb-b-13538	0.00604227	3	14213756	6.2e-12	83410	-0.0415364	T	G	0.176726
1769	rs10740447	ukb-b-13538	6mm weak meridian (left) || id:ukb-b-13538	0.00486495	10	76821925	7.7e-12	83410	-0.0332995	T	C	0.336634
1770	rs4083463	ukb-b-13538	6mm weak meridian (left) || id:ukb-b-13538	0.00490159	14	81856323	9.5e-12	83410	-0.0333968	A	G	0.33163
1771	rs1395714	ukb-b-13538	6mm weak meridian (left) || id:ukb-b-13538	0.00594401	1	86690718	9.7e-12	83410	0.0404861	A	T	0.819607
1772	rs72841459	ukb-b-13538	6mm weak meridian (left) || id:ukb-b-13538	0.00659609	17	7858774	1.1e-11	83410	0.0448346	A	G	0.143198
1773	rs9371207	ukb-b-13538	6mm weak meridian (left) || id:ukb-b-13538	0.00488346	6	150179223	1.2e-11	83410	0.0330988	G	A	0.333467
1774	rs7006658	ukb-b-13538	6mm weak meridian (left) || id:ukb-b-13538	0.00655469	8	131201776	1.2e-11	83410	0.0444579	C	T	0.143052
1775	rs73198702	ukb-b-13538	6mm weak meridian (left) || id:ukb-b-13538	0.0101921	12	91657045	1.4e-11	83410	0.0688811	T	C	0.05411
1776	rs78329725	ukb-b-13538	6mm weak meridian (left) || id:ukb-b-13538	0.00526676	8	57259146	1.5e-11	83410	-0.0355465	G	A	0.255119
1777	rs1743083	ukb-b-13538	6mm weak meridian (left) || id:ukb-b-13538	0.00468758	14	92012672	1.5e-11	83410	0.0316477	T	A	0.567806
1778	rs2052425	ukb-b-13538	6mm weak meridian (left) || id:ukb-b-13538	0.00462066	12	109003430	1.9e-11	83410	0.031032	G	A	0.560333
1779	rs9687846	ukb-b-13538	6mm weak meridian (left) || id:ukb-b-13538	0.00572306	5	55861894	2e-11	83410	0.0383683	A	G	0.199616
1780	rs76364830	ukb-b-13538	6mm weak meridian (left) || id:ukb-b-13538	0.00945113	8	13372120	2.3e-11	83410	0.0632097	A	G	0.064111
1781	rs3180287	ukb-b-13538	6mm weak meridian (left) || id:ukb-b-13538	0.00668232	19	804396	2.4e-11	83410	0.0446323	T	C	0.135821
1782	rs55938609	ukb-b-13538	6mm weak meridian (left) || id:ukb-b-13538	0.00652458	1	22470451	2.8e-11	83410	-0.0434399	C	G	0.145924
1783	rs7310615	ukb-b-13538	6mm weak meridian (left) || id:ukb-b-13538	0.00460937	12	111865049	2.9e-11	83410	-0.0306647	G	C	0.518997
1784	rs2024628	ukb-b-13538	6mm weak meridian (left) || id:ukb-b-13538	0.00498759	20	39131317	3.4e-11	83410	-0.0330666	G	A	0.375313
1785	rs35190	ukb-b-13538	6mm weak meridian (left) || id:ukb-b-13538	0.00460067	16	65033761	3.8e-11	83410	-0.0304108	T	C	0.473424
1786	rs8072523	ukb-b-13538	6mm weak meridian (left) || id:ukb-b-13538	0.00534061	17	75311589	3.8e-11	83410	-0.0353017	C	G	0.753489
1787	rs2393730	ukb-b-13538	6mm weak meridian (left) || id:ukb-b-13538	0.00465788	10	63837006	4.2e-11	83410	0.0307245	A	G	0.419963
1788	rs2347618	ukb-b-13538	6mm weak meridian (left) || id:ukb-b-13538	0.00484376	1	164687297	5.4e-11	83410	0.0317778	C	T	0.343016
1789	rs1118714	ukb-b-13538	6mm weak meridian (left) || id:ukb-b-13538	0.00489009	3	99000045	5.8e-11	83410	0.0320244	A	G	0.32469
1790	rs72901418	ukb-b-13538	6mm weak meridian (left) || id:ukb-b-13538	0.009176	2	187835841	7e-11	83410	-0.0598411	T	G	0.066403
1791	rs7928377	ukb-b-13538	6mm weak meridian (left) || id:ukb-b-13538	0.017736	11	31525697	1.1e-10	83410	0.114434	T	A	0.017566
1792	rs6591651	ukb-b-13538	6mm weak meridian (left) || id:ukb-b-13538	0.00666351	11	61058867	1.2e-10	83410	-0.0429405	C	T	0.136153
1793	rs56193472	ukb-b-13538	6mm weak meridian (left) || id:ukb-b-13538	0.00599786	2	112121171	1.3e-10	83410	0.0385311	G	T	0.254311
1794	rs7769687	ukb-b-13538	6mm weak meridian (left) || id:ukb-b-13538	0.00470379	6	126233691	1.3e-10	83410	0.0302123	A	G	0.60966
1795	rs1716840	ukb-b-13538	6mm weak meridian (left) || id:ukb-b-13538	0.0047844	3	120103360	1.4e-10	83410	0.0307187	A	C	0.64452
1796	rs7305366	ukb-b-13538	6mm weak meridian (left) || id:ukb-b-13538	0.00463163	12	43577713	1.5e-10	83410	0.0296487	T	G	0.454894
1797	rs2761887	ukb-b-13538	6mm weak meridian (left) || id:ukb-b-13538	0.0046045	14	54425052	1.7e-10	83410	-0.0293977	A	C	0.549988
1798	rs11077857	ukb-b-13538	6mm weak meridian (left) || id:ukb-b-13538	0.00610689	17	74691636	1.7e-10	83410	0.0389901	A	G	0.829942
1799	rs6125611	ukb-b-13538	6mm weak meridian (left) || id:ukb-b-13538	0.0046197	20	47904734	1.7e-10	83410	0.0294903	T	G	0.539851
1800	rs11624164	ukb-b-13538	6mm weak meridian (left) || id:ukb-b-13538	0.00517995	14	68986157	2e-10	83410	-0.0329499	T	C	0.277094
1801	rs35650604	ukb-b-13538	6mm weak meridian (left) || id:ukb-b-13538	0.00668571	9	78515195	2.1e-10	83410	0.0424778	G	A	0.136153
1802	rs4729690	ukb-b-13538	6mm weak meridian (left) || id:ukb-b-13538	0.00527048	7	100995632	2.3e-10	83410	-0.0334016	G	A	0.251265
1803	rs72686217	ukb-b-13538	6mm weak meridian (left) || id:ukb-b-13538	0.0116413	1	47775351	2.7e-10	83410	0.0734874	A	G	0.040578
1804	rs17721076	ukb-b-13538	6mm weak meridian (left) || id:ukb-b-13538	0.00572229	9	78904950	2.7e-10	83410	0.0361207	C	T	0.205565
1805	rs9316971	ukb-b-13538	6mm weak meridian (left) || id:ukb-b-13538	0.00511136	13	22980191	3.2e-10	83410	-0.0321492	C	T	0.70553
1806	rs12327253	ukb-b-13538	6mm weak meridian (left) || id:ukb-b-13538	0.00512189	18	20719164	3.2e-10	83410	0.032212	G	A	0.291533
1807	rs141078441	ukb-b-13538	6mm weak meridian (left) || id:ukb-b-13538	0.00586584	3	53286932	3.3e-10	83410	-0.0368566	T	C	0.187419
1808	rs2963041	ukb-b-13538	6mm weak meridian (left) || id:ukb-b-13538	0.00460611	5	108785111	4.1e-10	83410	0.0287829	T	C	0.508887
1809	rs5762541	ukb-b-13538	6mm weak meridian (left) || id:ukb-b-13538	0.00488534	22	28666961	4.1e-10	83410	-0.030535	C	T	0.328913
1810	rs9626460	ukb-b-13538	6mm weak meridian (left) || id:ukb-b-13538	0.00746846	22	46240090	4.3e-10	83410	0.0466167	A	G	0.10644
1811	rs1532292	ukb-b-13538	6mm weak meridian (left) || id:ukb-b-13538	0.00472473	17	2097483	4.6e-10	83410	-0.0294396	G	T	0.380549
1812	rs62003873	ukb-b-13538	6mm weak meridian (left) || id:ukb-b-13538	0.00479229	15	41887891	4.9e-10	83410	0.0298208	A	G	0.363261
1813	rs62335488	ukb-b-13538	6mm weak meridian (left) || id:ukb-b-13538	0.00513966	4	127998259	5.4e-10	83410	-0.0318988	T	C	0.273259
1814	rs9308742	ukb-b-13538	6mm weak meridian (left) || id:ukb-b-13538	0.00457145	2	111943621	5.6e-10	83410	-0.0283466	A	G	0.493727
1815	rs649122	ukb-b-13538	6mm weak meridian (left) || id:ukb-b-13538	0.00464122	15	48149322	6.4e-10	83410	0.0286829	C	T	0.439884
1816	rs150899	ukb-b-13538	6mm weak meridian (left) || id:ukb-b-13538	0.00459265	4	103689069	7.4e-10	83410	0.0282751	T	C	0.491991
1817	rs72843956	ukb-b-13538	6mm weak meridian (left) || id:ukb-b-13538	0.00580271	11	1899775	7.7e-10	83410	0.0356868	A	G	0.196198
1818	rs6490695	ukb-b-13538	6mm weak meridian (left) || id:ukb-b-13538	0.00605727	13	22670054	7.8e-10	83410	0.0372458	C	T	0.826314
1819	rs17509082	ukb-b-13538	6mm weak meridian (left) || id:ukb-b-13538	0.00570426	7	120927706	8.5e-10	83410	-0.0349925	A	C	0.20475
1820	rs12631800	ukb-b-13538	6mm weak meridian (left) || id:ukb-b-13538	0.0070339	3	182024088	9.7e-10	83410	0.0430121	A	C	0.120022
1821	rs274130	ukb-b-13538	6mm weak meridian (left) || id:ukb-b-13538	0.00714491	1	36584725	1.5e-09	83410	0.0431577	G	C	0.881552
1822	rs10873964	ukb-b-13538	6mm weak meridian (left) || id:ukb-b-13538	0.0046654	1	78515675	1.6e-09	83410	-0.0281405	G	T	0.597691
1823	rs116546166	ukb-b-13538	6mm weak meridian (left) || id:ukb-b-13538	0.0117232	3	139007820	1.8e-09	83410	0.0705264	A	C	0.041201
1824	rs17361576	ukb-b-13538	6mm weak meridian (left) || id:ukb-b-13538	0.00467328	4	184792187	2e-09	83410	0.0280339	A	C	0.406818
1825	rs76079222	ukb-b-13538	6mm weak meridian (left) || id:ukb-b-13538	0.0110985	8	77806843	2e-09	83410	0.066545	A	G	0.044791
1826	rs2504797	ukb-b-13538	6mm weak meridian (left) || id:ukb-b-13538	0.00626333	6	39847279	2.2e-09	83410	0.0374784	A	G	0.169211
1827	rs116182256	ukb-b-13538	6mm weak meridian (left) || id:ukb-b-13538	0.0101272	3	99138662	2.5e-09	83410	0.0604048	T	C	0.054963
1828	rs8043465	ukb-b-13538	6mm weak meridian (left) || id:ukb-b-13538	0.00673116	15	63884275	2.8e-09	83410	0.0399938	C	T	0.134084
1829	rs253109	ukb-b-13538	6mm weak meridian (left) || id:ukb-b-13538	0.00515094	5	106628777	3e-09	83410	-0.0305485	T	C	0.729359
1830	rs7089634	ukb-b-13538	6mm weak meridian (left) || id:ukb-b-13538	0.00480824	10	99076321	3e-09	83410	0.0285116	T	C	0.348253
1831	rs11037975	ukb-b-13538	6mm weak meridian (left) || id:ukb-b-13538	0.00503347	11	44410862	3.1e-09	83410	0.0298308	G	C	0.301349
1832	rs2474032	ukb-b-13538	6mm weak meridian (left) || id:ukb-b-13538	0.00464748	14	92418168	3.4e-09	83410	0.0274797	C	T	0.440708
1833	rs10045471	ukb-b-13538	6mm weak meridian (left) || id:ukb-b-13538	0.00643628	5	128798254	3.6e-09	83410	-0.0379853	T	C	0.149416
1834	rs17383325	ukb-b-13538	6mm weak meridian (left) || id:ukb-b-13538	0.00560447	1	54126552	4.1e-09	83410	0.0329451	G	C	0.214892
1835	rs74502124	ukb-b-13538	6mm weak meridian (left) || id:ukb-b-13538	0.00515217	2	1747884	4.4e-09	83410	-0.0302394	G	C	0.273198
1836	rs17256523	ukb-b-13538	6mm weak meridian (left) || id:ukb-b-13538	0.00470366	4	77523506	4.5e-09	83410	-0.0275807	G	T	0.384261
1837	rs9409154	ukb-b-13538	6mm weak meridian (left) || id:ukb-b-13538	0.00692911	9	118202716	4.5e-09	83410	-0.0406335	C	T	0.124889
1838	rs6141827	ukb-b-13538	6mm weak meridian (left) || id:ukb-b-13538	0.00622812	20	31425633	4.6e-09	83410	0.0364937	G	A	0.163401
1839	rs35542380	ukb-b-13538	6mm weak meridian (left) || id:ukb-b-13538	0.00483261	16	88299593	5.2e-09	83410	-0.0282207	C	G	0.655863
1840	rs11579685	ukb-b-13538	6mm weak meridian (left) || id:ukb-b-13538	0.00570912	1	94051914	5.3e-09	83410	-0.0333296	C	A	0.20386
1841	rs4586681	ukb-b-13538	6mm weak meridian (left) || id:ukb-b-13538	0.00563638	2	43122188	5.6e-09	83410	0.0328489	C	G	0.213354
1842	rs6436665	ukb-b-13538	6mm weak meridian (left) || id:ukb-b-13538	0.00666009	2	228089193	6e-09	83410	0.0387486	G	A	0.86222
1843	rs4985155	ukb-b-13538	6mm weak meridian (left) || id:ukb-b-13538	0.00486796	16	15129459	6e-09	83410	0.0283178	G	A	0.334332
1844	rs1538170	ukb-b-13538	6mm weak meridian (left) || id:ukb-b-13538	0.00458944	6	126752874	6.7e-09	83410	-0.0266081	T	C	0.459078
1845	rs72766507	ukb-b-13538	6mm weak meridian (left) || id:ukb-b-13538	0.00551826	16	4304237	6.7e-09	83410	-0.0319933	G	A	0.223082
1846	rs17607156	ukb-b-13538	6mm weak meridian (left) || id:ukb-b-13538	0.00477413	5	178686332	7.9e-09	83410	0.027547	A	G	0.358685
1847	rs13246869	ukb-b-13538	6mm weak meridian (left) || id:ukb-b-13538	0.0047594	7	19599324	8.1e-09	83410	0.0274397	G	C	0.636439
1848	rs72918061	ukb-b-13538	6mm weak meridian (left) || id:ukb-b-13538	0.00700849	4	126907443	8.4e-09	83410	-0.0403694	G	A	0.121535
1849	rs78444298	ukb-b-13538	6mm weak meridian (left) || id:ukb-b-13538	0.0169045	1	184672098	8.8e-09	83410	0.09723	A	G	0.018937
1850	rs9379084	ukb-b-13538	6mm weak meridian (left) || id:ukb-b-13538	0.00734332	6	7231843	9.1e-09	83410	0.0421998	A	G	0.116932
1851	rs139901	ukb-b-13538	6mm weak meridian (left) || id:ukb-b-13538	0.00464843	22	38406147	9.6e-09	83410	0.0266679	C	T	0.57157
1852	rs2442500	ukb-b-13538	6mm weak meridian (left) || id:ukb-b-13538	0.00639684	8	6318782	9.8e-09	83410	0.0366755	C	T	0.848144
1853	rs7086249	ukb-b-13538	6mm weak meridian (left) || id:ukb-b-13538	0.00458017	10	25811435	9.8e-09	83410	0.026261	C	T	0.461829
1854	rs2249901	ukb-b-13538	6mm weak meridian (left) || id:ukb-b-13538	0.00466099	13	22141587	1e-08	83410	0.0266814	G	C	0.453979
1855	rs17406646	ukb-b-13538	6mm weak meridian (left) || id:ukb-b-13538	0.00763053	2	43678617	1.1e-08	83410	0.0435593	T	C	0.100612
1856	rs10780917	ukb-b-13538	6mm weak meridian (left) || id:ukb-b-13538	0.008486	9	90891704	1.1e-08	83410	0.0484301	T	C	0.920291
1857	rs8022788	ukb-b-13538	6mm weak meridian (left) || id:ukb-b-13538	0.00460187	14	81289436	1.1e-08	83410	-0.0263232	G	A	0.490011
1858	rs3801529	ukb-b-13538	6mm weak meridian (left) || id:ukb-b-13538	0.00676157	7	83158634	1.3e-08	83410	0.0384104	T	C	0.132254
1859	rs6897647	ukb-b-13538	6mm weak meridian (left) || id:ukb-b-13538	0.0071295	5	15904024	1.4e-08	83410	-0.0404768	G	A	0.881807
1860	rs72806756	ukb-b-13538	6mm weak meridian (left) || id:ukb-b-13538	0.00982712	5	142993145	1.4e-08	83410	0.0558008	G	C	0.057972
1861	rs1026579	ukb-b-13538	6mm weak meridian (left) || id:ukb-b-13538	0.00467259	10	13980994	1.5e-08	83410	-0.026455	A	G	0.566184
1862	rs11024102	ukb-b-13538	6mm weak meridian (left) || id:ukb-b-13538	0.00506568	11	17008605	1.9e-08	83410	-0.0284858	C	T	0.287412
1863	rs78251826	ukb-b-13538	6mm weak meridian (left) || id:ukb-b-13538	0.00728733	17	758901	1.9e-08	83410	0.0409572	A	C	0.112599
1864	rs80142837	ukb-b-13538	6mm weak meridian (left) || id:ukb-b-13538	0.00687322	8	144516167	2.2e-08	83410	-0.0384357	T	C	0.131821
1865	rs262827	ukb-b-13538	6mm weak meridian (left) || id:ukb-b-13538	0.00483479	6	158683646	2.3e-08	83410	-0.0270225	T	A	0.337762
1866	rs41283425	ukb-b-13538	6mm weak meridian (left) || id:ukb-b-13538	0.0104269	17	39925713	2.6e-08	83410	0.0580548	T	C	0.051277
1867	rs11835818	ukb-b-13538	6mm weak meridian (left) || id:ukb-b-13538	0.0045985	12	122494809	3.1e-08	83410	-0.0254575	C	T	0.480852
1868	rs28781400	ukb-b-13538	6mm weak meridian (left) || id:ukb-b-13538	0.00464641	15	84460869	3.4e-08	83410	-0.0256477	A	G	0.423396
1869	rs6809976	ukb-b-13538	6mm weak meridian (left) || id:ukb-b-13538	0.00465065	3	37270341	3.7e-08	83410	-0.0256075	C	A	0.548568
1870	rs12320044	ukb-b-13538	6mm weak meridian (left) || id:ukb-b-13538	0.00464358	12	29028788	3.8e-08	83410	-0.0255415	C	T	0.466639
1871	rs7861409	ukb-b-13538	6mm weak meridian (left) || id:ukb-b-13538	0.00505655	9	117181190	3.9e-08	83410	-0.0277803	C	T	0.28973
1872	rs1415638	ukb-b-13538	6mm weak meridian (left) || id:ukb-b-13538	0.00463081	13	45368752	3.9e-08	83410	-0.025443	C	T	0.551199
1873	rs9559753	ukb-b-13538	6mm weak meridian (left) || id:ukb-b-13538	0.0053933	13	110914530	4.2e-08	83410	0.029571	T	C	0.24345
1874	rs210363	ukb-b-13538	6mm weak meridian (left) || id:ukb-b-13538	0.00462589	14	54162080	4.3e-08	83410	0.0253351	G	A	0.529372
1875	rs4700485	ukb-b-13538	6mm weak meridian (left) || id:ukb-b-13538	0.00511879	5	56034207	4.5e-08	83410	0.0280069	G	A	0.721971
1876	rs73028042	ukb-b-13538	6mm weak meridian (left) || id:ukb-b-13538	0.00744835	11	128205535	4.8e-08	83410	0.0406706	C	A	0.106809
1877	rs9330813	ukb-b-13416	6mm weak meridian (right) || id:ukb-b-13416	0.00494303	22	46364161	1e-200	84303	0.176326	A	G	0.312053
1878	rs4074961	ukb-b-13416	6mm weak meridian (right) || id:ukb-b-13416	0.00462277	1	38092723	8.8e-60	84303	-0.0753841	T	C	0.435851
1879	rs6945610	ukb-b-13416	6mm weak meridian (right) || id:ukb-b-13416	0.0064915	7	47773965	1.7e-55	84303	0.101873	C	T	0.85405
1880	rs9506727	ukb-b-13416	6mm weak meridian (right) || id:ukb-b-13416	0.00476262	13	22318853	7.9e-53	84303	0.072856	G	A	0.362273
1881	rs2655227	ukb-b-13416	6mm weak meridian (right) || id:ukb-b-13416	0.00758657	3	13558561	1.5e-46	84303	0.108676	C	T	0.898316
1882	rs3845293	ukb-b-13416	6mm weak meridian (right) || id:ukb-b-13416	0.00898169	1	1258246	2.8e-42	84303	0.122383	C	A	0.931032
1883	rs1550094	ukb-b-13416	6mm weak meridian (right) || id:ukb-b-13416	0.00494799	2	233385396	9.3e-39	84303	-0.0644275	A	G	0.692805
1884	rs61320297	ukb-b-13416	6mm weak meridian (right) || id:ukb-b-13416	0.00553805	4	55088175	3.1e-37	84303	0.0706183	A	G	0.213993
1885	rs112067424	ukb-b-13416	6mm weak meridian (right) || id:ukb-b-13416	0.00814411	2	239269279	3.7e-37	84303	0.103736	G	C	0.085597
1886	rs9669278	ukb-b-13416	6mm weak meridian (right) || id:ukb-b-13416	0.00459893	12	66374587	6.9e-36	84303	0.057513	C	T	0.521705
1887	rs35667547	ukb-b-13416	6mm weak meridian (right) || id:ukb-b-13416	0.00689706	3	64547477	2.5e-35	84303	0.0855411	C	G	0.125185
1888	rs74918256	ukb-b-13416	6mm weak meridian (right) || id:ukb-b-13416	0.00566344	11	2161159	3.6e-33	84303	0.0679534	A	G	0.208922
1889	rs807037	ukb-b-13416	6mm weak meridian (right) || id:ukb-b-13416	0.00483937	10	102824349	9.2e-33	84303	0.0576899	C	G	0.665522
1890	rs76895963	ukb-b-13416	6mm weak meridian (right) || id:ukb-b-13416	0.0176025	12	4384844	2.8e-31	84303	-0.204771	G	T	0.020792
1891	rs1345679	ukb-b-13416	6mm weak meridian (right) || id:ukb-b-13416	0.00874251	5	129095540	5.5e-31	84303	0.101192	G	C	0.925675
1892	rs111656330	ukb-b-13416	6mm weak meridian (right) || id:ukb-b-13416	0.0183931	10	48404636	1.8e-30	84303	0.211011	A	G	0.015857
1893	rs2839078	ukb-b-13416	6mm weak meridian (right) || id:ukb-b-13416	0.0054716	21	47429769	4.5e-30	84303	-0.0623374	G	C	0.772282
1894	rs77757127	ukb-b-13416	6mm weak meridian (right) || id:ukb-b-13416	0.00720333	14	25442259	2.8e-29	84303	-0.0809244	A	G	0.114294
1895	rs10454626	ukb-b-13416	6mm weak meridian (right) || id:ukb-b-13416	0.00472565	13	51931153	2.2e-28	84303	-0.0522191	A	G	0.381344
1896	rs6435953	ukb-b-13416	6mm weak meridian (right) || id:ukb-b-13416	0.00642068	2	217628087	2.7e-28	84303	0.070828	T	C	0.851445
1897	rs12645174	ukb-b-13416	6mm weak meridian (right) || id:ukb-b-13416	0.00458352	4	73431464	4.4e-28	84303	-0.0503604	T	C	0.44561
1898	rs7068821	ukb-b-13416	6mm weak meridian (right) || id:ukb-b-13416	0.00522984	10	90051035	8.5e-26	84303	-0.0549232	T	G	0.258447
1899	rs2368508	ukb-b-13416	6mm weak meridian (right) || id:ukb-b-13416	0.0047383	8	78951278	1.2e-25	84303	0.0495997	C	T	0.368933
1900	rs915786	ukb-b-13416	6mm weak meridian (right) || id:ukb-b-13416	0.00593967	21	47542861	1.1e-24	84303	0.0609188	G	A	0.817013
1901	rs67612840	ukb-b-13416	6mm weak meridian (right) || id:ukb-b-13416	0.00515404	6	10028826	1.5e-24	84303	0.0526958	A	T	0.268333
1902	rs3118515	ukb-b-13416	6mm weak meridian (right) || id:ukb-b-13416	0.00490651	9	137436314	9.5e-24	84303	0.0492958	A	G	0.31853
1903	rs2434305	ukb-b-13416	6mm weak meridian (right) || id:ukb-b-13416	0.00475427	5	79387069	1.2e-23	84303	0.0476595	C	A	0.36487
1904	rs4582453	ukb-b-13416	6mm weak meridian (right) || id:ukb-b-13416	0.00490192	7	33510358	2.9e-23	84303	0.048705	A	G	0.68587
1905	rs28929474	ukb-b-13416	6mm weak meridian (right) || id:ukb-b-13416	0.016277	14	94844947	6.6e-23	84303	-0.160386	T	C	0.020177
1906	rs571856	ukb-b-13416	6mm weak meridian (right) || id:ukb-b-13416	0.0051143	11	128691976	5e-22	84303	0.0493443	C	T	0.288545
1907	rs1928175	ukb-b-13416	6mm weak meridian (right) || id:ukb-b-13416	0.00459562	6	22079485	1e-21	84303	0.0439986	A	G	0.560833
1908	rs2610989	ukb-b-13416	6mm weak meridian (right) || id:ukb-b-13416	0.00520764	4	18022834	5.6e-21	84303	0.0489409	C	T	0.741915
1909	rs1835671	ukb-b-13416	6mm weak meridian (right) || id:ukb-b-13416	0.00459613	5	64303547	6.5e-21	84303	-0.043118	T	C	0.451061
1910	rs60235509	ukb-b-13416	6mm weak meridian (right) || id:ukb-b-13416	0.00538812	20	55829853	6.7e-21	84303	-0.0505358	A	G	0.239349
1911	rs8032899	ukb-b-13416	6mm weak meridian (right) || id:ukb-b-13416	0.00467028	15	85869053	7e-21	84303	-0.0437748	T	C	0.401545
1912	rs2836484	ukb-b-13416	6mm weak meridian (right) || id:ukb-b-13416	0.00457954	21	39908195	8.1e-21	84303	-0.0428539	T	C	0.49242
1913	rs7174367	ukb-b-13416	6mm weak meridian (right) || id:ukb-b-13416	0.00463916	15	79064667	4.4e-20	84303	-0.0425742	G	A	0.425349
1914	rs9842371	ukb-b-13416	6mm weak meridian (right) || id:ukb-b-13416	0.0047436	3	181346937	5.3e-20	84303	-0.0434428	T	C	0.357099
1915	rs10087157	ukb-b-13416	6mm weak meridian (right) || id:ukb-b-13416	0.00496749	8	78567478	6.5e-20	84303	0.0453822	C	A	0.697005
1916	rs121908120	ukb-b-13416	6mm weak meridian (right) || id:ukb-b-13416	0.0140726	2	219755011	9.5e-20	84303	0.12798	A	T	0.027472
1917	rs12144048	ukb-b-13416	6mm weak meridian (right) || id:ukb-b-13416	0.0148401	1	11242239	1.7e-19	84303	-0.13402	A	G	0.024455
1918	rs4439380	ukb-b-13416	6mm weak meridian (right) || id:ukb-b-13416	0.00523225	1	62866854	1.8e-19	84303	-0.0472235	G	A	0.742558
1919	rs9369128	ukb-b-13416	6mm weak meridian (right) || id:ukb-b-13416	0.00475815	6	39537880	8.2e-19	84303	-0.0421472	C	T	0.353909
1920	rs1427204	ukb-b-13416	6mm weak meridian (right) || id:ukb-b-13416	0.00458422	10	60267640	1.4e-18	84303	0.0403252	C	A	0.456831
1921	rs6509201	ukb-b-13416	6mm weak meridian (right) || id:ukb-b-13416	0.00487848	19	45714978	7.7e-18	84303	-0.0419737	C	A	0.3264
1922	rs62074823	ukb-b-13416	6mm weak meridian (right) || id:ukb-b-13416	0.00499758	17	54690948	2.5e-17	84303	0.0423298	T	G	0.303232
1923	rs1460063	ukb-b-13416	6mm weak meridian (right) || id:ukb-b-13416	0.00461584	4	166804183	4.2e-17	84303	-0.0388025	A	G	0.464267
1924	rs317514	ukb-b-13416	6mm weak meridian (right) || id:ukb-b-13416	0.00496299	11	110911937	7.4e-17	84303	0.0413972	C	T	0.693751
1925	rs711115	ukb-b-13416	6mm weak meridian (right) || id:ukb-b-13416	0.00483541	12	78004572	8.1e-17	84303	-0.0402784	G	A	0.348612
1926	rs11181913	ukb-b-13416	6mm weak meridian (right) || id:ukb-b-13416	0.0079303	12	43574200	1e-16	84303	0.0658138	G	A	0.09338
1927	rs9376354	ukb-b-13416	6mm weak meridian (right) || id:ukb-b-13416	0.00507747	6	138866268	1.8e-16	84303	0.0418176	T	C	0.283686
1928	rs56398805	ukb-b-13416	6mm weak meridian (right) || id:ukb-b-13416	0.00511088	3	135932400	3.9e-16	84303	0.0416094	G	A	0.275193
1929	rs2473961	ukb-b-13416	6mm weak meridian (right) || id:ukb-b-13416	0.00471138	6	113482931	4.9e-16	84303	-0.0382265	G	A	0.384885
1930	rs621089	ukb-b-13416	6mm weak meridian (right) || id:ukb-b-13416	0.00542709	8	109152042	6.6e-16	84303	-0.0438363	T	C	0.232896
1931	rs1550429	ukb-b-13416	6mm weak meridian (right) || id:ukb-b-13416	0.00475908	2	42226844	9.3e-16	84303	-0.0382405	G	C	0.648215
1932	rs35399547	ukb-b-13416	6mm weak meridian (right) || id:ukb-b-13416	0.00647995	8	57075473	1.5e-15	84303	-0.0516705	C	A	0.15024
1933	rs3731068	ukb-b-13416	6mm weak meridian (right) || id:ukb-b-13416	0.00600724	3	14213756	1.7e-15	84303	-0.0478161	T	G	0.177423
1934	rs2145811	ukb-b-13416	6mm weak meridian (right) || id:ukb-b-13416	0.00456647	13	41110295	6.9e-15	84303	0.0355547	G	T	0.510492
1935	rs11126989	ukb-b-13416	6mm weak meridian (right) || id:ukb-b-13416	0.00457772	2	85490112	1.5e-14	84303	-0.0351828	A	T	0.4567
1936	rs35310980	ukb-b-13416	6mm weak meridian (right) || id:ukb-b-13416	0.00865562	11	119236410	1.8e-14	84303	0.0663287	A	T	0.075056
1937	rs7006658	ukb-b-13416	6mm weak meridian (right) || id:ukb-b-13416	0.00654112	8	131201776	2.3e-14	84303	0.0499325	C	T	0.142674
1938	rs10960888	ukb-b-13416	6mm weak meridian (right) || id:ukb-b-13416	0.00549718	9	13037088	2.8e-14	84303	0.041809	G	C	0.22441
1939	rs34611914	ukb-b-13416	6mm weak meridian (right) || id:ukb-b-13416	0.00882477	8	75715861	2.9e-14	84303	-0.0670987	C	T	0.072306
1940	rs12135035	ukb-b-13416	6mm weak meridian (right) || id:ukb-b-13416	0.00492086	1	64646752	5.1e-14	84303	-0.0370501	A	C	0.324437
1941	rs11072301	ukb-b-13416	6mm weak meridian (right) || id:ukb-b-13416	0.00499421	15	71862739	5.5e-14	84303	-0.0375566	G	A	0.698097
1942	rs1392131	ukb-b-13416	6mm weak meridian (right) || id:ukb-b-13416	0.0046879	1	56079541	6.9e-14	84303	0.0351085	C	T	0.376406
1943	rs11657730	ukb-b-13416	6mm weak meridian (right) || id:ukb-b-13416	0.0047771	17	79372489	9.7e-14	84303	0.035563	T	C	0.365464
1944	rs10950947	ukb-b-13416	6mm weak meridian (right) || id:ukb-b-13416	0.00467749	7	23503754	1.4e-13	84303	0.0346182	G	A	0.396994
1945	rs1931656	ukb-b-13416	6mm weak meridian (right) || id:ukb-b-13416	0.00461142	6	82610188	2e-13	84303	0.0338898	T	A	0.544746
1946	rs7026684	ukb-b-13416	6mm weak meridian (right) || id:ukb-b-13416	0.00472429	9	4215308	2.7e-13	84303	0.0345312	A	G	0.374738
1947	rs7179630	ukb-b-13416	6mm weak meridian (right) || id:ukb-b-13416	0.00495807	15	71641908	4.1e-13	84303	0.0359637	C	T	0.313035
1948	rs11206191	ukb-b-13416	6mm weak meridian (right) || id:ukb-b-13416	0.00549764	1	54158102	5.2e-13	84303	0.0396945	A	G	0.221231
1949	rs11175628	ukb-b-13416	6mm weak meridian (right) || id:ukb-b-13416	0.00752711	12	65406133	6.4e-13	84303	0.0541327	C	A	0.102138
1950	rs76953588	ukb-b-13416	6mm weak meridian (right) || id:ukb-b-13416	0.00820914	16	77611387	6.6e-13	84303	-0.0590027	C	T	0.085003
1951	rs4681529	ukb-b-13416	6mm weak meridian (right) || id:ukb-b-13416	0.00491555	3	149336634	7.8e-13	84303	-0.0352197	A	T	0.679685
1952	rs4083463	ukb-b-13416	6mm weak meridian (right) || id:ukb-b-13416	0.004884	14	81856323	8.3e-13	84303	-0.0349517	A	G	0.331497
1953	rs78329725	ukb-b-13416	6mm weak meridian (right) || id:ukb-b-13416	0.00524061	8	57259146	9.3e-13	84303	-0.0374178	G	A	0.255032
1954	rs8072523	ukb-b-13416	6mm weak meridian (right) || id:ukb-b-13416	0.00531977	17	75311589	1.1e-12	84303	-0.0378544	C	G	0.753116
1955	rs34821372	ukb-b-13416	6mm weak meridian (right) || id:ukb-b-13416	0.00906029	8	49287498	1.2e-12	84303	0.0643493	T	A	0.070003
1956	rs12719025	ukb-b-13416	6mm weak meridian (right) || id:ukb-b-13416	0.00462745	7	51100190	1.4e-12	84303	-0.0327917	G	A	0.45962
1957	rs9322217	ukb-b-13416	6mm weak meridian (right) || id:ukb-b-13416	0.00480106	6	150066058	1.7e-12	84303	0.0338687	T	A	0.349352
1958	rs12033783	ukb-b-13416	6mm weak meridian (right) || id:ukb-b-13416	0.00465794	1	219776496	2.5e-12	84303	-0.0326168	G	A	0.390769
1959	rs614008	ukb-b-13416	6mm weak meridian (right) || id:ukb-b-13416	0.00461841	6	31840794	3e-12	84303	0.0322202	T	C	0.585955
1960	rs2282649	ukb-b-13416	6mm weak meridian (right) || id:ukb-b-13416	0.00509305	11	121478958	3.4e-12	84303	0.0354437	T	C	0.285016
1961	rs10876167	ukb-b-13416	6mm weak meridian (right) || id:ukb-b-13416	0.00576954	12	51766519	4.4e-12	84303	0.0399393	C	G	0.195019
1962	rs2378334	ukb-b-13416	6mm weak meridian (right) || id:ukb-b-13416	0.00504557	20	33716739	5.4e-12	84303	0.0347817	T	C	0.702223
1963	rs113401102	ukb-b-13416	6mm weak meridian (right) || id:ukb-b-13416	0.00701255	3	182029811	5.6e-12	84303	0.0483102	A	G	0.120009
1964	rs2761887	ukb-b-13416	6mm weak meridian (right) || id:ukb-b-13416	0.00458256	14	54425052	5.8e-12	84303	-0.0315499	A	C	0.549767
1965	rs3801529	ukb-b-13416	6mm weak meridian (right) || id:ukb-b-13416	0.00672703	7	83158634	6.1e-12	84303	0.0462689	T	C	0.132104
1966	rs77282599	ukb-b-13416	6mm weak meridian (right) || id:ukb-b-13416	0.00882529	1	202622406	6.9e-12	84303	0.0605317	T	C	0.072339
1967	rs9510177	ukb-b-13416	6mm weak meridian (right) || id:ukb-b-13416	0.00511628	13	22977789	7.1e-12	84303	-0.0350704	C	T	0.716217
1968	rs11938381	ukb-b-13416	6mm weak meridian (right) || id:ukb-b-13416	0.00506365	4	128015177	1e-11	84303	-0.0344424	C	T	0.283332
1969	rs2347618	ukb-b-13416	6mm weak meridian (right) || id:ukb-b-13416	0.00482531	1	164687297	1.1e-11	84303	0.0327465	C	T	0.343398
1970	rs11583117	ukb-b-13416	6mm weak meridian (right) || id:ukb-b-13416	0.00795361	1	86667453	1.1e-11	84303	-0.0539847	G	A	0.08987
1971	rs73198702	ukb-b-13416	6mm weak meridian (right) || id:ukb-b-13416	0.0101339	12	91657045	1.1e-11	84303	0.0688305	T	C	0.054476
1972	rs35153	ukb-b-13416	6mm weak meridian (right) || id:ukb-b-13416	0.0045934	16	64978158	1.2e-11	84303	-0.0311576	A	G	0.472499
1973	rs7972120	ukb-b-13416	6mm weak meridian (right) || id:ukb-b-13416	0.00459184	12	108978415	1.3e-11	84303	0.0310781	G	A	0.452774
1974	rs139896	ukb-b-13416	6mm weak meridian (right) || id:ukb-b-13416	0.00477503	22	38397797	1.3e-11	84303	0.0323378	C	T	0.645997
1975	rs56193472	ukb-b-13416	6mm weak meridian (right) || id:ukb-b-13416	0.00596585	2	112121171	1.4e-11	84303	0.0402957	G	T	0.254004
1976	rs41275535	ukb-b-13416	6mm weak meridian (right) || id:ukb-b-13416	0.00572955	3	53261019	1.4e-11	84303	-0.03873	G	C	0.197638
1977	rs7089634	ukb-b-13416	6mm weak meridian (right) || id:ukb-b-13416	0.00478908	10	99076321	2.2e-11	84303	0.032056	T	C	0.349105
1978	rs1118714	ukb-b-13416	6mm weak meridian (right) || id:ukb-b-13416	0.00487464	3	99000045	2.6e-11	84303	0.032493	A	G	0.324773
1979	rs9367447	ukb-b-13416	6mm weak meridian (right) || id:ukb-b-13416	0.00490686	6	51574933	3.6e-11	84303	-0.0324723	A	G	0.32182
1980	rs114295766	ukb-b-13416	6mm weak meridian (right) || id:ukb-b-13416	0.00940265	3	99356361	3.7e-11	84303	0.0621952	T	A	0.071324
1981	rs1532292	ukb-b-13416	6mm weak meridian (right) || id:ukb-b-13416	0.00470041	17	2097483	5.3e-11	84303	-0.0308397	G	T	0.381396
1982	rs3771300	ukb-b-13416	6mm weak meridian (right) || id:ukb-b-13416	0.00457534	2	191835596	5.8e-11	84303	0.0299676	G	T	0.488895
1983	rs274130	ukb-b-13416	6mm weak meridian (right) || id:ukb-b-13416	0.00713113	1	36584725	6.1e-11	84303	0.0466449	G	C	0.882548
1984	rs6698486	ukb-b-13416	6mm weak meridian (right) || id:ukb-b-13416	0.00535732	1	22244023	6.6e-11	84303	-0.0349832	T	C	0.239313
1985	rs118173451	ukb-b-13416	6mm weak meridian (right) || id:ukb-b-13416	0.0189108	22	28356600	6.8e-11	84303	0.123411	C	T	0.015333
1986	rs3180287	ukb-b-13416	6mm weak meridian (right) || id:ukb-b-13416	0.00667496	19	804396	7.4e-11	84303	0.0434689	T	C	0.13496
1987	rs73039122	ukb-b-13416	6mm weak meridian (right) || id:ukb-b-13416	0.0139686	5	5276973	8.6e-11	84303	-0.0906449	G	A	0.02777
1988	rs2393728	ukb-b-13416	6mm weak meridian (right) || id:ukb-b-13416	0.00463238	10	63837255	9.2e-11	84303	0.030015	A	G	0.420068
1989	rs846329	ukb-b-13416	6mm weak meridian (right) || id:ukb-b-13416	0.00520507	7	42073962	9.6e-11	84303	0.0336927	T	C	0.261076
1990	rs11037975	ukb-b-13416	6mm weak meridian (right) || id:ukb-b-13416	0.00501197	11	44410862	1.2e-10	84303	0.0322684	G	C	0.301562
1991	rs7831557	ukb-b-13416	6mm weak meridian (right) || id:ukb-b-13416	0.00457433	8	10280228	1.4e-10	84303	-0.0293645	A	G	0.520457
1992	rs34889187	ukb-b-13416	6mm weak meridian (right) || id:ukb-b-13416	0.00526221	19	5018959	1.8e-10	84303	-0.0335562	C	G	0.256704
1993	rs6436665	ukb-b-13416	6mm weak meridian (right) || id:ukb-b-13416	0.00662784	2	228089193	1.9e-10	84303	0.0422146	G	A	0.862005
1994	rs8089111	ukb-b-13416	6mm weak meridian (right) || id:ukb-b-13416	0.00540453	18	11241982	2.1e-10	84303	0.0343515	C	T	0.238156
1995	rs6591651	ukb-b-13416	6mm weak meridian (right) || id:ukb-b-13416	0.00664178	11	61058867	2.4e-10	84303	-0.0420657	C	T	0.136081
1996	rs1101561	ukb-b-13416	6mm weak meridian (right) || id:ukb-b-13416	0.00456461	6	127048523	2.5e-10	84303	0.0288892	A	G	0.501457
1997	rs16826658	ukb-b-13416	6mm weak meridian (right) || id:ukb-b-13416	0.0046463	1	22485871	2.9e-10	84303	-0.0293019	G	T	0.39893
1998	rs10873964	ukb-b-13416	6mm weak meridian (right) || id:ukb-b-13416	0.00464756	1	78515675	2.9e-10	84303	-0.02931	G	T	0.598236
1999	rs76364830	ukb-b-13416	6mm weak meridian (right) || id:ukb-b-13416	0.00941649	8	13372120	3e-10	84303	0.0593057	A	G	0.064053
2000	rs223474	ukb-b-13416	6mm weak meridian (right) || id:ukb-b-13416	0.00457425	4	103693164	3.1e-10	84303	0.0287892	A	G	0.492673
2001	rs72841459	ukb-b-13416	6mm weak meridian (right) || id:ukb-b-13416	0.00657152	17	7858774	3.2e-10	84303	0.0413134	A	G	0.14287
2002	rs2963026	ukb-b-13416	6mm weak meridian (right) || id:ukb-b-13416	0.00458845	5	108774943	3.3e-10	84303	0.0288258	C	T	0.510453
2003	rs8042809	ukb-b-13416	6mm weak meridian (right) || id:ukb-b-13416	0.0049734	15	42051078	3.3e-10	84303	0.0312604	G	A	0.307803
2004	rs657477	ukb-b-13416	6mm weak meridian (right) || id:ukb-b-13416	0.00494149	10	34509861	3.7e-10	84303	-0.0309572	A	T	0.317525
2005	rs11697497	ukb-b-13416	6mm weak meridian (right) || id:ukb-b-13416	0.00766363	20	62388378	4.6e-10	84303	0.0477716	A	G	0.099866
2006	rs149925013	ukb-b-13416	6mm weak meridian (right) || id:ukb-b-13416	0.0166175	2	228164974	5.2e-10	84303	0.103258	G	A	0.019426
2007	rs6858486	ukb-b-13416	6mm weak meridian (right) || id:ukb-b-13416	0.00519904	4	184190535	5.5e-10	84303	-0.0322607	A	G	0.736037
2008	rs11835818	ukb-b-13416	6mm weak meridian (right) || id:ukb-b-13416	0.00457762	12	122494809	5.6e-10	84303	-0.0283813	C	T	0.482342
2009	rs17607156	ukb-b-13416	6mm weak meridian (right) || id:ukb-b-13416	0.00476159	5	178686332	5.7e-10	84303	0.0295147	A	G	0.358623
2010	rs35650604	ukb-b-13416	6mm weak meridian (right) || id:ukb-b-13416	0.00665038	9	78515195	6e-10	84303	0.0411765	G	A	0.136591
2011	rs72901418	ukb-b-13416	6mm weak meridian (right) || id:ukb-b-13416	0.0091518	2	187835841	6.8e-10	84303	-0.0564684	T	G	0.066172
2012	rs7403826	ukb-b-13416	6mm weak meridian (right) || id:ukb-b-13416	0.00481803	16	88321167	8.6e-10	84303	-0.0295482	T	A	0.655398
2013	rs78251826	ukb-b-13416	6mm weak meridian (right) || id:ukb-b-13416	0.00723843	17	758901	9.4e-10	84303	0.0442978	A	C	0.113154
2014	rs17721076	ukb-b-13416	6mm weak meridian (right) || id:ukb-b-13416	0.00568927	9	78904950	1.2e-09	84303	0.0346204	C	T	0.205578
2015	rs6087999	ukb-b-13416	6mm weak meridian (right) || id:ukb-b-13416	0.00466872	20	31363774	1.4e-09	84303	0.0282857	G	A	0.407575
2016	rs11077857	ukb-b-13416	6mm weak meridian (right) || id:ukb-b-13416	0.00606761	17	74691636	1.5e-09	84303	0.0366703	A	G	0.828915
2017	rs6911452	ukb-b-13416	6mm weak meridian (right) || id:ukb-b-13416	0.00494473	6	126230445	1.7e-09	84303	0.0297679	T	C	0.694204
2018	rs7585054	ukb-b-13416	6mm weak meridian (right) || id:ukb-b-13416	0.00454717	2	111944927	2.1e-09	84303	-0.0272422	G	A	0.494184
2019	rs2249901	ukb-b-13416	6mm weak meridian (right) || id:ukb-b-13416	0.00464404	13	22141587	2.1e-09	84303	0.0278052	G	C	0.453976
2020	rs7570099	ukb-b-13416	6mm weak meridian (right) || id:ukb-b-13416	0.00461359	2	216390748	2.2e-09	84303	0.0275904	G	A	0.58052
2021	rs6816503	ukb-b-13416	6mm weak meridian (right) || id:ukb-b-13416	0.00869988	4	149084447	2.2e-09	84303	-0.0520279	T	G	0.074543
2022	rs60206411	ukb-b-13416	6mm weak meridian (right) || id:ukb-b-13416	0.0053738	1	19966039	2.4e-09	84303	-0.0320662	T	C	0.238997
2023	rs1743083	ukb-b-13416	6mm weak meridian (right) || id:ukb-b-13416	0.00466693	14	92012672	2.5e-09	84303	0.0278314	T	A	0.567867
2024	rs17361576	ukb-b-13416	6mm weak meridian (right) || id:ukb-b-13416	0.00465471	4	184792187	3.1e-09	84303	0.0275917	A	C	0.406812
2025	rs12327253	ukb-b-13416	6mm weak meridian (right) || id:ukb-b-13416	0.00510109	18	20719164	3.4e-09	84303	0.0301413	G	A	0.291215
2026	rs7310615	ukb-b-13416	6mm weak meridian (right) || id:ukb-b-13416	0.00459327	12	111865049	4.2e-09	84303	-0.0269946	G	C	0.520442
2027	rs2504797	ukb-b-13416	6mm weak meridian (right) || id:ukb-b-13416	0.00622968	6	39847279	4.3e-09	84303	0.0365755	A	G	0.169496
2028	rs4984299	ukb-b-13416	6mm weak meridian (right) || id:ukb-b-13416	0.00514881	15	63849484	4.6e-09	84303	-0.0301691	C	T	0.728843
2029	rs450960	ukb-b-13416	6mm weak meridian (right) || id:ukb-b-13416	0.00497511	22	18316304	4.8e-09	84303	-0.0291312	T	C	0.305576
2030	rs3853128	ukb-b-13416	6mm weak meridian (right) || id:ukb-b-13416	0.00630813	5	128794337	4.9e-09	84303	-0.0369072	C	G	0.155555
2031	rs2024628	ukb-b-13416	6mm weak meridian (right) || id:ukb-b-13416	0.00497161	20	39131317	4.9e-09	84303	-0.0290917	G	A	0.375486
2032	rs74382177	ukb-b-13416	6mm weak meridian (right) || id:ukb-b-13416	0.00760525	2	43528057	5e-09	84303	0.0444686	A	C	0.100464
2033	rs71423314	ukb-b-13416	6mm weak meridian (right) || id:ukb-b-13416	0.00511267	14	68988664	6.2e-09	84303	-0.0297176	G	C	0.286104
2034	rs61831316	ukb-b-13416	6mm weak meridian (right) || id:ukb-b-13416	0.00765909	1	186105072	8e-09	84303	0.0441821	G	A	0.097785
2035	rs7928377	ukb-b-13416	6mm weak meridian (right) || id:ukb-b-13416	0.0176459	11	31525697	8.4e-09	84303	0.101641	T	A	0.017626
2036	rs1402372	ukb-b-13416	6mm weak meridian (right) || id:ukb-b-13416	0.00462423	3	120148298	8.8e-09	84303	0.0265963	A	C	0.491382
2037	rs13246869	ukb-b-13416	6mm weak meridian (right) || id:ukb-b-13416	0.00474611	7	19599324	1e-08	84303	0.0271629	G	C	0.637108
2038	rs1026579	ukb-b-13416	6mm weak meridian (right) || id:ukb-b-13416	0.00465203	10	13980994	1.1e-08	84303	-0.0266062	A	G	0.566003
2039	rs9408863	ukb-b-13416	6mm weak meridian (right) || id:ukb-b-13416	0.00672866	9	118145764	1.2e-08	84303	-0.038334	C	T	0.1348
2040	rs73818546	ukb-b-13416	6mm weak meridian (right) || id:ukb-b-13416	0.00646843	4	55941418	1.4e-08	84303	0.0366864	A	G	0.145978
2041	rs35048397	ukb-b-13416	6mm weak meridian (right) || id:ukb-b-13416	0.00530677	12	4253740	1.4e-08	84303	0.0300967	A	C	0.260335
2042	rs8022788	ukb-b-13416	6mm weak meridian (right) || id:ukb-b-13416	0.00458793	14	81289436	1.4e-08	84303	-0.0260201	G	A	0.489337
2043	rs4589811	ukb-b-13416	6mm weak meridian (right) || id:ukb-b-13416	0.00643336	2	134041922	1.5e-08	84303	0.0364586	T	G	0.150529
2044	rs60867610	ukb-b-13416	6mm weak meridian (right) || id:ukb-b-13416	0.00658953	4	127021499	1.5e-08	84303	-0.0372805	C	T	0.139697
2045	rs112234861	ukb-b-13416	6mm weak meridian (right) || id:ukb-b-13416	0.0209055	10	112016178	1.5e-08	84303	0.118349	T	A	0.012318
2046	rs11244870	ukb-b-13416	6mm weak meridian (right) || id:ukb-b-13416	0.00627286	10	127870732	1.5e-08	84303	0.0355161	C	T	0.157051
2047	rs138669969	ukb-b-13416	6mm weak meridian (right) || id:ukb-b-13416	0.0160016	19	17007378	1.5e-08	84303	-0.0905313	T	G	0.022952
2048	rs116546166	ukb-b-13416	6mm weak meridian (right) || id:ukb-b-13416	0.0116219	3	139007820	1.7e-08	84303	0.0655512	A	C	0.041484
2049	rs4763297	ukb-b-13416	6mm weak meridian (right) || id:ukb-b-13416	0.00462451	12	12889289	1.7e-08	84303	-0.0260642	C	A	0.432933
2050	rs2371757	ukb-b-13416	6mm weak meridian (right) || id:ukb-b-13416	0.00459152	3	64786413	1.8e-08	84303	-0.0258623	C	A	0.548729
2051	rs76079222	ukb-b-13416	6mm weak meridian (right) || id:ukb-b-13416	0.0109832	8	77806843	2e-08	84303	0.0616565	A	G	0.045331
2052	rs4586681	ukb-b-13416	6mm weak meridian (right) || id:ukb-b-13416	0.00561085	2	43122188	2.1e-08	84303	0.0314296	C	G	0.213434
2053	rs2808796	ukb-b-13416	6mm weak meridian (right) || id:ukb-b-13416	0.00523727	9	116925345	2.3e-08	84303	-0.0292777	G	C	0.256316
2054	rs8047501	ukb-b-13416	6mm weak meridian (right) || id:ukb-b-13416	0.00461661	16	392318	2.5e-08	84303	0.0257186	G	A	0.500104
2055	rs10740447	ukb-b-13416	6mm weak meridian (right) || id:ukb-b-13416	0.00483469	10	76821925	2.6e-08	84303	-0.0269204	T	C	0.337478
2056	rs705953	ukb-b-13416	6mm weak meridian (right) || id:ukb-b-13416	0.0048326	6	158775332	3e-08	84303	0.0267926	G	A	0.663305
2057	rs3756173	ukb-b-13416	6mm weak meridian (right) || id:ukb-b-13416	0.00471025	4	8598698	3.1e-08	84303	0.0260843	T	C	0.403068
2058	rs9674544	ukb-b-13416	6mm weak meridian (right) || id:ukb-b-13416	0.00458026	17	47084711	3.1e-08	84303	-0.0253584	A	G	0.51602
2059	rs1415638	ukb-b-13416	6mm weak meridian (right) || id:ukb-b-13416	0.0046063	13	45368752	3.4e-08	84303	-0.0254281	C	T	0.551107
2060	rs1453861	ukb-b-13416	6mm weak meridian (right) || id:ukb-b-13416	0.00460414	15	48141458	3.4e-08	84303	0.0254169	T	G	0.438189
2061	rs6820664	ukb-b-13416	6mm weak meridian (right) || id:ukb-b-13416	0.0066539	4	81807404	3.5e-08	84303	-0.0366822	C	T	0.135937
2062	rs34555201	ukb-b-13416	6mm weak meridian (right) || id:ukb-b-13416	0.00578028	5	128516520	3.5e-08	84303	-0.0318617	G	A	0.196732
2063	rs114853266	ukb-b-13416	6mm weak meridian (right) || id:ukb-b-13416	0.00816266	7	140008890	3.8e-08	84303	0.0449024	G	A	0.087093
2064	rs74502124	ukb-b-13416	6mm weak meridian (right) || id:ukb-b-13416	0.00512529	2	1747884	4e-08	84303	-0.0281519	G	C	0.272996
2065	rs72745367	ukb-b-13416	6mm weak meridian (right) || id:ukb-b-13416	0.00499823	15	74232066	4.1e-08	84303	-0.0274253	G	A	0.298288
2066	rs11602582	ukb-b-791	6mm weak meridian angle (right) || id:ukb-b-791	0.0115022	11	31285284	1.8e-10	84303	-0.0733976	A	G	0.047015
2067	rs6993770	prot-a-1557	72 kDa inositol polyphosphate 5-phosphatase || id:prot-a-1557	0.0274	8	106581528	4.07e-11	3301	-0.1805	T	A	0.28225
2068	rs71503194	prot-a-32	A disintegrin and metalloproteinase with thrombospondin motifs 13 || id:prot-a-32	0.0404	9	136298131	4.37e-103	3301	-0.8719	G	T	0.09123
2069	rs2301613	prot-a-32	A disintegrin and metalloproteinase with thrombospondin motifs 13 || id:prot-a-32	0.0253	9	136314677	9.77e-24	3301	-0.2545	G	C	0.38026
2070	rs7047076	prot-a-32	A disintegrin and metalloproteinase with thrombospondin motifs 13 || id:prot-a-32	0.0483	9	136125329	4.79e-10	3301	0.3011	T	A	0.07554
2071	rs10418046	prot-a-35	A disintegrin and metalloproteinase with thrombospondin motifs 4 || id:prot-a-35	0.0297	19	54327869	1.12e-14	3301	-0.2296	G	T	0.21727
2072	rs2830586	prot-a-36	A disintegrin and metalloproteinase with thrombospondin motifs 5 || id:prot-a-36	0.0323	21	28305477	2.24e-72	3301	-0.582	G	T	0.16451
2073	rs7259081	prot-a-36	A disintegrin and metalloproteinase with thrombospondin motifs 5 || id:prot-a-36	0.0314	19	54339243	3.89e-08	3301	0.1728	A	T	0.75126
2074	rs2956632	prot-a-37	A disintegrin and metalloproteinase with thrombospondin motifs 6 || id:prot-a-37	0.0757	11	18257017	4.07e-82	3301	-1.4523	A	G	0.9741
2075	rs118076271	prot-a-37	A disintegrin and metalloproteinase with thrombospondin motifs 6 || id:prot-a-37	0.1133	18	31959768	1.29e-08	3301	-0.6441	A	G	0.01238
2076	rs13235513	prot-a-37	A disintegrin and metalloproteinase with thrombospondin motifs 6 || id:prot-a-37	0.0276	7	81821589	2.57e-08	3301	0.1539	A	G	0.67503
2077	rs73313052	ubm-a-2757	a2009s lh G cuneus area || id:ubm-a-2757	0.0207	14	59625997	3.63e-15	7916	-0.1634	A	G	0.12417
2078	rs6980164	ubm-a-2758	a2009s lh G front inf-Opercular area || id:ubm-a-2758	0.0445	7	11573128	2.4e-09	7916	-0.2655	G	A	0.023464
2079	rs75778110	ubm-a-2974	a2009s lh G front sup thickness || id:ubm-a-2974	0.0154	4	121674851	2.24e-08	7916	0.086	C	T	0.27184
2080	rs62157567	ubm-a-2976	a2009s lh G insular short thickness || id:ubm-a-2976	0.0353	2	68007584	5.25e-09	7916	0.2065	A	G	0.050597
2081	rs74826997	ubm-a-2768	a2009s lh G oc-temp med-Lingual area || id:ubm-a-2768	0.0208	14	59628609	4.27e-08	7916	-0.1141	C	T	0.12515
2082	rs4398584	ubm-a-2765	a2009s lh G occipital middle area || id:ubm-a-2765	0.0158	4	54751898	2.19e-08	7916	-0.0884	G	A	0.77468
2083	rs34680120	ubm-a-2772	a2009s lh G pariet inf-Supramar area || id:ubm-a-2772	0.0247	15	39664000	1.51e-09	7916	-0.1494	A	C	0.06548
2084	rs7182018	ubm-a-2773	a2009s lh G parietal sup area || id:ubm-a-2773	0.0233	15	39632269	5.89e-10	7916	-0.1444	G	A	0.09007
2085	rs1440802	ubm-a-2774	a2009s lh G postcentral area || id:ubm-a-2774	0.0217	15	39635124	3.63e-10	7916	0.1363	C	T	0.09203
2086	rs6537741	ubm-a-2774	a2009s lh G postcentral area || id:ubm-a-2774	0.0154	1	113085175	1.41e-08	7916	0.0876	T	G	0.20801
2087	rs2033939	ubm-a-2986	a2009s lh G postcentral thickness || id:ubm-a-2986	0.0262	15	39633904	8.32e-34	7916	0.3185	A	G	0.081111
2088	rs4924345	ubm-a-2775	a2009s lh G precentral area || id:ubm-a-2775	0.0225	15	39639898	5.5e-33	7916	0.2701	C	A	0.081185
2089	rs73313052	ubm-a-2776	a2009s lh G precuneus area || id:ubm-a-2776	0.0196	14	59625997	2e-13	7916	0.1443	A	G	0.12417
2090	rs7574789	ubm-a-2776	a2009s lh G precuneus area || id:ubm-a-2776	0.0132	2	221200957	3.02e-08	7916	-0.0733	A	G	0.60681
2091	rs111994535	ubm-a-2988	a2009s lh G precuneus thickness || id:ubm-a-2988	0.0502	15	58359023	4.47e-08	7916	-0.2751	C	A	0.021597
2092	rs190684460	ubm-a-2777	a2009s lh G rectus area || id:ubm-a-2777	0.0367	9	88304612	2.29e-08	7916	-0.2053	G	C	0.034845
2093	rs35702057	ubm-a-2780	a2009s lh G temp sup-Lateral area || id:ubm-a-2780	0.0124	8	10458653	2.29e-08	7916	0.0692	A	G	0.36927
2094	rs111740548	ubm-a-2754	a2009s lh G&S cingul-Mid-Post area || id:ubm-a-2754	0.0148	8	8603002	2.29e-08	7916	0.0831	T	C	0.2446
2095	rs146385245	ubm-a-2959	a2009s lh G&S frontomargin thickness || id:ubm-a-2959	0.0645	5	169583627	4.17e-08	7916	-0.3538	G	T	0.014372
2096	rs4924345	ubm-a-2750	a2009s lh G&S subcentral area || id:ubm-a-2750	0.022	15	39639898	8.32e-14	7916	0.1646	C	A	0.081185
2097	rs1558874	ubm-a-2787	a2009s lh Lat Fis-post area || id:ubm-a-2787	0.0195	9	132473616	4.9e-08	7916	0.1062	G	T	0.12385
2098	rs35518360	ubm-a-3000	a2009s lh Pole occipital thickness || id:ubm-a-3000	0.0279	4	103146890	3.39e-08	7916	-0.154	T	A	0.083694
2099	rs74826997	ubm-a-2790	a2009s lh S calcarine area || id:ubm-a-2790	0.0215	14	59628609	1.74e-13	7916	-0.1584	C	T	0.12515
2100	rs7444594	ubm-a-2790	a2009s lh S calcarine area || id:ubm-a-2790	0.0142	5	60534659	3.63e-08	7916	-0.0784	G	T	0.47893
2101	rs2033939	ubm-a-2791	a2009s lh S central area || id:ubm-a-2791	0.0228	15	39633904	3.31e-53	7916	0.3524	A	G	0.081111
2102	rs35838379	ubm-a-2796	a2009s lh S collat transv ant area || id:ubm-a-2796	0.0183	17	44040184	9.12e-10	7916	0.1124	G	A	0.18062
2103	rs185714412	ubm-a-2799	a2009s lh S front middle area || id:ubm-a-2799	0.0692	8	62967544	1.55e-09	7916	-0.4183	A	T	0.009716
2104	rs7182018	ubm-a-2802	a2009s lh S intrapariet&P trans area || id:ubm-a-2802	0.0237	15	39632269	1.26e-09	7916	-0.1441	G	A	0.09007
2105	rs6665637	ubm-a-2804	a2009s lh S oc sup&transversal area || id:ubm-a-2804	0.0158	1	153756083	4.27e-08	7916	-0.0868	A	G	0.27981
2106	rs145180005	ubm-a-2808	a2009s lh S orbital lateral area || id:ubm-a-2808	0.0639	8	22343016	1.86e-08	7916	0.3599	A	G	0.012919
2107	rs1837636	ubm-a-2813	a2009s lh S postcentral area || id:ubm-a-2813	0.0255	15	39661779	2.29e-08	7916	0.1427	T	C	0.93427
2108	rs78468604	ubm-a-3025	a2009s lh S postcentral thickness || id:ubm-a-3025	0.0198	2	226433943	7.59e-09	7916	0.1144	G	A	0.14037
2109	rs2033939	ubm-a-3025	a2009s lh S postcentral thickness || id:ubm-a-3025	0.0252	15	39633904	1.58e-08	7916	0.1425	A	G	0.081111
2110	rs1505869	ubm-a-2814	a2009s lh S precentral-inf-part area || id:ubm-a-2814	0.02	4	139716412	3.8e-08	7916	0.1099	A	G	0.85539
2111	rs74826997	ubm-a-2817	a2009s lh S subparietal area || id:ubm-a-2817	0.0198	14	59628609	1.32e-12	7916	0.1409	C	T	0.12515
2112	rs2164950	ubm-a-2862	a2009s rh G cingul-Post-ventral area || id:ubm-a-2862	0.0205	14	59627631	1.29e-08	7916	-0.1165	A	G	0.12542
2113	rs74826997	ubm-a-2863	a2009s rh G cuneus area || id:ubm-a-2863	0.0199	14	59628609	6.61e-11	7916	-0.13	C	T	0.12515
2114	rs67254990	ubm-a-2863	a2009s rh G cuneus area || id:ubm-a-2863	0.0198	16	24813080	3.72e-08	7916	-0.1093	A	G	0.12702
2115	rs13107325	ubm-a-3075	a2009s rh G cuneus thickness || id:ubm-a-3075	0.0293	4	103188709	2e-10	7916	-0.1864	T	C	0.073861
2116	rs76341705	ubm-a-2874	a2009s rh G oc-temp med-Lingual area || id:ubm-a-2874	0.0205	14	59628679	7.59e-10	7916	-0.1265	A	G	0.12523
2117	rs17083079	ubm-a-2872	a2009s rh G occipital sup area || id:ubm-a-2872	0.0307	5	92683607	4.79e-08	7916	0.1677	A	G	0.049478
2118	rs13107325	ubm-a-3084	a2009s rh G occipital sup thickness || id:ubm-a-3084	0.0291	4	103188709	2.75e-08	7916	-0.1618	T	C	0.073861
2119	rs142457114	ubm-a-3088	a2009s rh G orbital thickness || id:ubm-a-3088	0.0533	4	83181026	1.91e-08	7916	-0.2998	T	A	0.020445
2120	rs35162110	ubm-a-2877	a2009s rh G pariet inf-Angular area || id:ubm-a-2877	0.0166	18	21601004	3.63e-08	7916	-0.0913	C	T	0.19601
2121	rs1511305	ubm-a-3090	a2009s rh G pariet inf-Supramar thickness || id:ubm-a-3090	0.0157	4	121662361	1.02e-08	7916	0.0902	T	C	0.2825
2122	rs144903439	ubm-a-3090	a2009s rh G pariet inf-Supramar thickness || id:ubm-a-3090	0.0519	3	115776596	4.79e-08	7916	-0.2834	G	A	0.020062
2123	rs12713562	ubm-a-2879	a2009s rh G parietal sup area || id:ubm-a-2879	0.0159	2	66324038	3.8e-09	7916	0.0936	T	C	0.24431
2124	rs1080066	ubm-a-3092	a2009s rh G postcentral thickness || id:ubm-a-3092	0.0252	15	39634222	5.13e-31	7916	0.2926	G	A	0.090532
2125	rs4924345	ubm-a-2881	a2009s rh G precentral area || id:ubm-a-2881	0.0226	15	39639898	2.75e-24	7916	0.231	C	A	0.081185
2126	rs55761404	ubm-a-2882	a2009s rh G precuneus area || id:ubm-a-2882	0.0133	7	18903580	9.33e-09	7916	-0.0767	G	A	0.37406
2127	rs79772072	ubm-a-2887	a2009s rh G temp sup-Plan polar area || id:ubm-a-2887	0.0318	2	200632032	4.17e-08	7916	-0.1745	T	A	0.053542
2128	rs1902030	ubm-a-3100	a2009s rh G temp sup-Plan tempo thickness || id:ubm-a-3100	0.0375	2	33320591	2.75e-08	7916	0.2084	A	G	0.037396
2129	rs149761542	ubm-a-3071	a2009s rh G&S cingul-Mid-Ant thickness || id:ubm-a-3071	0.0448	1	186495439	7.94e-09	7916	0.2584	G	A	0.027962
2130	rs7322717	ubm-a-2860	a2009s rh G&S cingul-Mid-Post area || id:ubm-a-2860	0.0152	13	89600304	8.51e-09	7916	-0.0875	A	G	0.79891
2131	rs2033939	ubm-a-2856	a2009s rh G&S subcentral area || id:ubm-a-2856	0.0225	15	39633904	1.17e-15	7916	0.1806	A	G	0.081111
2132	rs149818	ubm-a-3068	a2009s rh G&S subcentral thickness || id:ubm-a-3068	0.0145	20	15179964	2.19e-08	7916	0.0811	C	A	0.50251
2133	rs4604361	ubm-a-3105	a2009s rh Lat Fis-post thickness || id:ubm-a-3105	0.0143	7	85264546	4.27e-08	7916	-0.0787	G	A	0.44491
2134	rs74826997	ubm-a-2894	a2009s rh Pole occipital area || id:ubm-a-2894	0.0197	14	59628609	8.32e-11	7916	-0.1283	C	T	0.12515
2135	rs13107325	ubm-a-3106	a2009s rh Pole occipital thickness || id:ubm-a-3106	0.0285	4	103188709	3.24e-11	7916	-0.1895	T	C	0.073861
2136	rs34916603	ubm-a-2895	a2009s rh Pole temporal area || id:ubm-a-2895	0.0907	6	110939397	3.02e-08	7916	0.5028	T	C	0.0049478
2137	rs76341705	ubm-a-2896	a2009s rh S calcarine area || id:ubm-a-2896	0.0211	14	59628679	1.7e-12	7916	-0.1489	A	G	0.12523
2138	rs4924345	ubm-a-2897	a2009s rh S central area || id:ubm-a-2897	0.0229	15	39639898	3.16e-50	7916	0.3429	C	A	0.081185
2139	rs72782351	ubm-a-3109	a2009s rh S central thickness || id:ubm-a-3109	0.0287	2	20777809	2.24e-08	7916	0.1606	G	C	0.070903
2140	rs141663620	ubm-a-2899	a2009s rh S circular insula ant area || id:ubm-a-2899	0.0551	14	96568135	1.48e-08	7916	-0.3123	C	T	0.017716
2141	rs4427928	ubm-a-3111	a2009s rh S circular insula ant thickness || id:ubm-a-3111	0.018	19	54736387	9.12e-09	7916	0.1034	A	G	0.26943
2142	rs116735181	ubm-a-3113	a2009s rh S circular insula sup thickness || id:ubm-a-3113	0.0287	1	76501317	4.68e-08	7916	-0.157	A	G	0.064784
2143	rs35838379	ubm-a-2902	a2009s rh S collat transv ant area || id:ubm-a-2902	0.0189	17	44040184	9.55e-10	7916	0.1156	G	A	0.18062
2144	rs1918641	ubm-a-3116	a2009s rh S front inf thickness || id:ubm-a-3116	0.0145	15	47074844	1.12e-08	7916	0.083	G	A	0.64648
2145	rs117145823	ubm-a-2905	a2009s rh S front middle area || id:ubm-a-2905	0.0631	8	79530136	4.57e-08	7916	-0.3451	G	A	0.011558
2146	rs113487064	ubm-a-2910	a2009s rh S oc sup&transversal area || id:ubm-a-2910	0.0432	4	3819860	4.9e-08	7916	0.2361	T	G	0.027349
2147	rs35439278	ubm-a-3122	a2009s rh S oc sup&transversal thickness || id:ubm-a-3122	0.0185	7	100013	5.37e-09	7916	-0.108	A	G	0.18444
2148	rs11609649	ubm-a-2915	a2009s rh S orbital med-olfact area || id:ubm-a-2915	0.0176	12	85576492	7.59e-09	7916	-0.1015	A	G	0.1764
2149	rs72772496	ubm-a-2915	a2009s rh S orbital med-olfact area || id:ubm-a-2915	0.0256	2	16430349	1.78e-08	7916	-0.1446	C	T	0.079188
2150	rs12764568	ubm-a-2917	a2009s rh S parieto occipital area || id:ubm-a-2917	0.0133	10	126544646	2.45e-08	7916	0.074	T	A	0.5726
2151	rs190944416	ubm-a-2917	a2009s rh S parieto occipital area || id:ubm-a-2917	0.1969	6	120631524	3.55e-08	7916	1.0865	G	A	0.0021737
2152	rs7280209	ubm-a-3129	a2009s rh S parieto occipital thickness || id:ubm-a-3129	0.0762	21	23246472	4.79e-09	7916	0.4464	A	G	0.0096554
2153	rs952644	ubm-a-2919	a2009s rh S postcentral area || id:ubm-a-2919	0.0132	3	4181750	1.51e-08	7916	0.0746	A	G	0.49995
2154	rs7620302	ubm-a-3131	a2009s rh S postcentral thickness || id:ubm-a-3131	0.0489	3	159266603	2.75e-08	7916	0.2719	G	A	0.97787
2155	rs4924345	ubm-a-2921	a2009s rh S precentral-sup-part area || id:ubm-a-2921	0.0258	15	39639898	1.74e-08	7916	0.1456	C	A	0.081185
2156	rs73313052	ubm-a-2923	a2009s rh S subparietal area || id:ubm-a-2923	0.0202	14	59625997	2.04e-08	7916	0.1133	A	G	0.12417
2157	rs192151420	ubm-a-3138	a2009s rh S temporal transverse thickness || id:ubm-a-3138	0.1145	9	133765101	7.41e-10	7916	0.7058	T	C	0.004792
2158	rs1421085	ebi-a-GCST90016672	Abdominal subcutaneous adipose tissue volume || id:ebi-a-GCST90016672	0.00733884	16	53800954	1.8e-21	32860	0.0698383	C	T	0.399388
2159	rs62120394	ebi-a-GCST90016672	Abdominal subcutaneous adipose tissue volume || id:ebi-a-GCST90016672	0.00798894	19	18338709	1.7e-08	32860	0.0450482	A	G	0.286985
2160	rs967645	prot-a-8	Abelson tyrosine-protein kinase 2 || id:prot-a-8	0.0243	17	26713970	6.76e-16	3301	-0.1962	T	C	0.50945
2161	rs7926878	ukb-b-4982	Able to confide || id:ukb-b-4982	0.00437383	11	57733759	2.5e-13	448858	-0.0320199	C	T	0.284864
2162	rs10992790	ukb-b-4982	Able to confide || id:ukb-b-4982	0.00417962	9	96341357	2.7e-13	448858	0.0305561	T	C	0.341889
2163	rs3783299	ukb-b-4982	Able to confide || id:ukb-b-4982	0.0040821	14	30066976	5.5e-13	448858	-0.0294415	T	A	0.375459
2164	rs599550	ukb-b-4982	Able to confide || id:ukb-b-4982	0.00551334	18	53252388	1.1e-10	448858	-0.035542	A	G	0.84831
2165	rs11746120	ukb-b-4982	Able to confide || id:ukb-b-4982	0.00501458	5	125370834	4.8e-10	448858	-0.0312256	G	T	0.808484
2166	rs11641811	ukb-b-4982	Able to confide || id:ukb-b-4982	0.00394784	16	71635836	6.5e-10	448858	0.0243932	A	C	0.522625
2167	rs80173267	ukb-b-4982	Able to confide || id:ukb-b-4982	0.00533901	11	131933385	3.6e-09	448858	-0.0315082	C	A	0.163193
2168	rs1477503	ukb-b-4982	Able to confide || id:ukb-b-4982	0.00396393	2	60146915	4.2e-09	448858	-0.0232906	T	C	0.536742
2169	rs1830755	ukb-b-4982	Able to confide || id:ukb-b-4982	0.0043285	13	108140053	1.6e-08	448858	0.0244743	A	G	0.701522
2170	rs78802615	ukb-b-4982	Able to confide || id:ukb-b-4982	0.00776044	3	80738930	1.7e-08	448858	-0.0437828	G	A	0.074852
2171	rs4533947	ukb-b-4982	Able to confide || id:ukb-b-4982	0.00409848	5	152260682	1.8e-08	448858	-0.0230719	A	G	0.632672
2172	rs35854893	ukb-b-4982	Able to confide || id:ukb-b-4982	0.00854048	20	48059241	2.1e-08	448858	-0.0478423	T	C	0.056852
2173	rs4757144	ukb-b-4982	Able to confide || id:ukb-b-4982	0.00401296	11	13331226	4.6e-08	448858	0.0219335	A	G	0.590398
2174	rs56194509	ebi-a-GCST006099	Accelerometer-based physical activity measurement (average acceleration) || id:ebi-a-GCST006099	0.0439408	17	43844559	5e-12	91084	0.303404	G	T	0.220486
2175	rs59499656	ebi-a-GCST006099	Accelerometer-based physical activity measurement (average acceleration) || id:ebi-a-GCST006099	0.0382563	18	40768309	2.4e-09	91084	0.228253	T	A	0.344493
2176	rs11012732	ebi-a-GCST006099	Accelerometer-based physical activity measurement (average acceleration) || id:ebi-a-GCST006099	0.0385641	10	21830104	5.4e-09	91084	-0.224986	G	A	0.332193
2177	rs9293503	ebi-a-GCST006099	Accelerometer-based physical activity measurement (average acceleration) || id:ebi-a-GCST006099	0.0586852	5	87948962	2.1e-08	91084	-0.328953	C	T	0.111505
2178	rs148193266	ebi-a-GCST006099	Accelerometer-based physical activity measurement (average acceleration) || id:ebi-a-GCST006099	0.0921544	11	104528681	3.1e-08	91084	0.510362	C	A	0.042668
2179	rs6775319	ebi-a-GCST006099	Accelerometer-based physical activity measurement (average acceleration) || id:ebi-a-GCST006099	0.040802	3	18758501	3.5e-08	91084	-0.225081	T	A	0.729248
2180	rs12522261	ebi-a-GCST006099	Accelerometer-based physical activity measurement (average acceleration) || id:ebi-a-GCST006099	0.0383038	5	152054825	3.9e-08	91084	-0.210522	A	G	0.343473
2181	rs34517439	ebi-a-GCST006099	Accelerometer-based physical activity measurement (average acceleration) || id:ebi-a-GCST006099	0.0562443	1	78450517	4.4e-08	91084	-0.30792	A	C	0.120938
2182	rs429358	ebi-a-GCST90012792	Acceptance of an invitation to participate in a mental health questionnaire || id:ebi-a-GCST90012792	0.00134039	19	45411941	5.9e-21	294787	-0.0126062	C	T	0.154999
2183	rs1261078	ebi-a-GCST90012792	Acceptance of an invitation to participate in a mental health questionnaire || id:ebi-a-GCST90012792	0.00217765	18	52866791	5.4e-12	294787	-0.0149367	G	A	0.053056
2184	rs7108020	ebi-a-GCST90012792	Acceptance of an invitation to participate in a mental health questionnaire || id:ebi-a-GCST90012792	0.0010136	11	131289820	7.3e-12	294787	0.00695256	A	C	0.636549
2185	rs11793831	ebi-a-GCST90012792	Acceptance of an invitation to participate in a mental health questionnaire || id:ebi-a-GCST90012792	0.000984826	9	23362311	1.1e-10	294787	0.00634082	T	G	0.416536
2186	rs3746187	ebi-a-GCST90012792	Acceptance of an invitation to participate in a mental health questionnaire || id:ebi-a-GCST90012792	0.000997307	19	18279816	1.4e-10	294787	-0.00638955	G	A	0.398261
2187	rs10939886	ebi-a-GCST90012792	Acceptance of an invitation to participate in a mental health questionnaire || id:ebi-a-GCST90012792	0.000970676	5	60531565	1.8e-10	294787	0.00618029	T	A	0.479754
2188	rs485929	ebi-a-GCST90012792	Acceptance of an invitation to participate in a mental health questionnaire || id:ebi-a-GCST90012792	0.000992943	1	74678285	4.9e-10	294787	0.00615682	G	A	0.388816
2189	rs7910869	ebi-a-GCST90012792	Acceptance of an invitation to participate in a mental health questionnaire || id:ebi-a-GCST90012792	0.00119961	10	67964514	6.3e-10	294787	0.00740636	C	T	0.208899
2190	rs7542974	ebi-a-GCST90012792	Acceptance of an invitation to participate in a mental health questionnaire || id:ebi-a-GCST90012792	0.00112451	1	72544704	7.5e-10	294787	0.00693034	A	G	0.249083
2191	rs1012940	ebi-a-GCST90012792	Acceptance of an invitation to participate in a mental health questionnaire || id:ebi-a-GCST90012792	0.00105982	2	184534996	9e-10	294787	0.00650097	C	A	0.302391
2192	rs56058331	ebi-a-GCST90012792	Acceptance of an invitation to participate in a mental health questionnaire || id:ebi-a-GCST90012792	0.00098421	17	56427128	1e-09	294787	0.00604308	A	G	0.419332
2193	rs618232	ebi-a-GCST90012792	Acceptance of an invitation to participate in a mental health questionnaire || id:ebi-a-GCST90012792	0.00111062	1	84357225	1.2e-09	294787	-0.00671755	C	A	0.744621
2194	rs1232482	ebi-a-GCST90012792	Acceptance of an invitation to participate in a mental health questionnaire || id:ebi-a-GCST90012792	0.000988871	20	11886643	1.9e-09	294787	0.00595759	T	C	0.404474
2195	rs8055041	ebi-a-GCST90012792	Acceptance of an invitation to participate in a mental health questionnaire || id:ebi-a-GCST90012792	0.000983298	16	7462715	2.3e-09	294787	0.00583807	G	C	0.4823
2196	rs1223114	ebi-a-GCST90012792	Acceptance of an invitation to participate in a mental health questionnaire || id:ebi-a-GCST90012792	0.000993553	11	31523130	3.3e-09	294787	-0.00585706	G	A	0.608084
2197	rs34232444	ebi-a-GCST90012792	Acceptance of an invitation to participate in a mental health questionnaire || id:ebi-a-GCST90012792	0.00102081	19	4965404	3.5e-09	294787	0.00602116	C	T	0.346726
2198	rs17145219	ebi-a-GCST90012792	Acceptance of an invitation to participate in a mental health questionnaire || id:ebi-a-GCST90012792	0.00158998	11	83167337	3.6e-09	294787	-0.00935718	G	C	0.105106
2199	rs35917376	ebi-a-GCST90012792	Acceptance of an invitation to participate in a mental health questionnaire || id:ebi-a-GCST90012792	0.00112879	15	75595357	5.4e-09	294787	-0.00659746	A	T	0.745546
2200	rs986391	ebi-a-GCST90012792	Acceptance of an invitation to participate in a mental health questionnaire || id:ebi-a-GCST90012792	0.00100649	5	166993972	6e-09	294787	0.00584707	A	G	0.633673
2201	rs35125029	ebi-a-GCST90012792	Acceptance of an invitation to participate in a mental health questionnaire || id:ebi-a-GCST90012792	0.00100142	2	144261657	7.3e-09	294787	0.00580202	A	G	0.380632
2202	rs17635482	ebi-a-GCST90012792	Acceptance of an invitation to participate in a mental health questionnaire || id:ebi-a-GCST90012792	0.00112763	17	51189763	7.9e-09	294787	-0.00653004	T	A	0.252292
2203	rs13262595	ebi-a-GCST90012792	Acceptance of an invitation to participate in a mental health questionnaire || id:ebi-a-GCST90012792	0.000976414	8	143316970	1e-08	294787	0.00559127	G	A	0.560101
2204	rs3172494	ebi-a-GCST90012792	Acceptance of an invitation to participate in a mental health questionnaire || id:ebi-a-GCST90012792	0.00156896	3	48731487	1.1e-08	294787	0.00891493	T	G	0.107919
2205	rs1477506	ebi-a-GCST90012792	Acceptance of an invitation to participate in a mental health questionnaire || id:ebi-a-GCST90012792	0.000991131	2	34350573	1.4e-08	294787	0.0056369	A	G	0.395057
2206	rs794375	ebi-a-GCST90012792	Acceptance of an invitation to participate in a mental health questionnaire || id:ebi-a-GCST90012792	0.000984932	7	75147801	1.6e-08	294787	0.00557716	C	T	0.426588
2207	rs6969458	ebi-a-GCST90012792	Acceptance of an invitation to participate in a mental health questionnaire || id:ebi-a-GCST90012792	0.000980683	7	153489725	1.7e-08	294787	-0.00554935	A	G	0.467496
2208	rs778486	ebi-a-GCST90012792	Acceptance of an invitation to participate in a mental health questionnaire || id:ebi-a-GCST90012792	0.000986483	3	23434534	2e-08	294787	-0.00552785	G	A	0.589499
2209	rs1891212	ebi-a-GCST90012792	Acceptance of an invitation to participate in a mental health questionnaire || id:ebi-a-GCST90012792	0.000981101	9	15900771	2.4e-08	294787	0.00546506	A	C	0.422829
2210	rs60950793	ebi-a-GCST90012792	Acceptance of an invitation to participate in a mental health questionnaire || id:ebi-a-GCST90012792	0.00099673	19	31844549	3.3e-08	294787	-0.00547542	C	T	0.392185
2211	rs149586859	ebi-a-GCST90012792	Acceptance of an invitation to participate in a mental health questionnaire || id:ebi-a-GCST90012792	0.00398149	2	207213238	3.6e-08	294787	0.0220787	C	A	0.015689
2212	rs34989027	ebi-a-GCST90012792	Acceptance of an invitation to participate in a mental health questionnaire || id:ebi-a-GCST90012792	0.00128093	5	133839271	3.9e-08	294787	0.00698913	T	C	0.176098
2213	rs500388	ebi-a-GCST90012792	Acceptance of an invitation to participate in a mental health questionnaire || id:ebi-a-GCST90012792	0.0014501	1	227314222	4.2e-08	294787	-0.00797858	A	T	0.134065
2214	rs6432706	ebi-a-GCST90012792	Acceptance of an invitation to participate in a mental health questionnaire || id:ebi-a-GCST90012792	0.00107226	2	162797621	4.4e-08	294787	0.00589091	T	C	0.287707
2215	rs4731992	ebi-a-GCST90012792	Acceptance of an invitation to participate in a mental health questionnaire || id:ebi-a-GCST90012792	0.00117412	7	133702097	4.4e-08	294787	0.00636412	G	A	0.782088
2216	rs28379612	ebi-a-GCST90012792	Acceptance of an invitation to participate in a mental health questionnaire || id:ebi-a-GCST90012792	0.00108318	8	83253756	4.5e-08	294787	0.00594015	C	T	0.278124
2217	rs4883610	ebi-a-GCST90012792	Acceptance of an invitation to participate in a mental health questionnaire || id:ebi-a-GCST90012792	0.00100728	12	133278075	4.7e-08	294787	0.00549856	T	G	0.636066
2218	rs55714539	ebi-a-GCST90012791	Acceptance of an invitation to wear a physical activity monitor || id:ebi-a-GCST90012791	0.0032115	19	18207397	1.5e-09	215127	-0.0193781	C	A	0.3424
2219	rs9846056	ebi-a-GCST90012791	Acceptance of an invitation to wear a physical activity monitor || id:ebi-a-GCST90012791	0.00313613	3	20342264	2.6e-08	215127	0.0174522	G	T	0.626515
2220	rs56068534	ebi-a-GCST90012791	Acceptance of an invitation to wear a physical activity monitor || id:ebi-a-GCST90012791	0.00305171	8	144260139	4.6e-08	215127	-0.01667	C	T	0.56685
2221	rs6933521	met-c-839	Acetate || id:met-c-839	0.015885	6	12042473	8.1e-09	24742	-0.091667	C	T	0.120256
2222	rs6138465	met-d-Acetate	Acetate || id:met-d-Acetate	0.00540698	20	24986295	3.8e-42	NA	-0.0735518	C	T	0.180601
2223	rs8123210	met-d-Acetate	Acetate || id:met-d-Acetate	0.00429116	20	33486047	5.7e-14	NA	0.0322423	C	G	0.623038
2224	rs12005199	met-d-Acetate	Acetate || id:met-d-Acetate	0.00462873	9	4763491	8.9e-14	NA	-0.0345114	A	G	0.309536
2225	rs1260326	met-d-Acetate	Acetate || id:met-d-Acetate	0.00425158	2	27730940	8.7e-13	NA	0.0303997	C	T	0.603971
2226	rs3184504	met-d-Acetate	Acetate || id:met-d-Acetate	0.00416502	12	111884608	2e-11	NA	0.0279168	C	T	0.516637
2227	rs4988235	met-d-Acetate	Acetate || id:met-d-Acetate	0.00469337	2	136608646	5.4e-10	NA	-0.0291251	A	G	0.735847
2228	rs28601761	met-d-Acetate	Acetate || id:met-d-Acetate	0.00426454	8	126500031	6.8e-09	NA	0.0247153	G	C	0.42017
2229	rs139097404	met-d-Acetate	Acetate || id:met-d-Acetate	0.0139027	15	43933941	1e-08	NA	-0.079682	C	T	0.023515
2230	rs964184	met-c-838	Acetoacetate || id:met-c-838	0.014624	11	116648917	6.71e-11	19261	-0.096027	C	G	0.857715
2231	rs2169387	met-c-838	Acetoacetate || id:met-c-838	0.015451	8	9181395	3.61e-08	19257	0.08563	G	A	0.870251
2232	rs11745373	met-d-Acetoacetate	Acetoacetate || id:met-d-Acetoacetate	0.00474111	5	41868991	3.5e-29	NA	-0.0531678	A	T	0.255153
2233	rs964184	met-d-Acetoacetate	Acetoacetate || id:met-d-Acetoacetate	0.00608306	11	116648917	2.2e-25	NA	-0.0633215	C	G	0.867252
2234	rs150515955	met-d-Acetoacetate	Acetoacetate || id:met-d-Acetoacetate	0.0121095	6	166775103	1.1e-18	NA	-0.106913	T	C	0.029997
2235	rs144305620	met-d-Acetoacetate	Acetoacetate || id:met-d-Acetoacetate	0.00525424	12	122583527	5.2e-13	NA	-0.037933	A	G	0.191526
2236	rs4240624	met-d-Acetoacetate	Acetoacetate || id:met-d-Acetoacetate	0.00719184	8	9184231	4.1e-11	NA	0.0474691	A	G	0.909224
2237	rs2255400	met-d-Acetoacetate	Acetoacetate || id:met-d-Acetoacetate	0.00461344	10	113936244	3.9e-09	NA	0.0271722	C	A	0.723682
2238	rs910502	met-d-Acetoacetate	Acetoacetate || id:met-d-Acetoacetate	0.0058389	1	230294185	1.4e-08	NA	-0.0331158	T	A	0.852037
2239	rs11745373	met-d-Acetone	Acetone || id:met-d-Acetone	0.00474615	5	41868991	4e-48	NA	-0.0691827	A	T	0.255153
2240	rs117810762	met-d-Acetone	Acetone || id:met-d-Acetone	0.0157818	10	135315795	2.2e-23	NA	-0.157219	A	G	0.017978
2241	rs117643180	met-d-Acetone	Acetone || id:met-d-Acetone	0.0130887	17	7185779	7.8e-15	NA	-0.101699	A	C	0.025874
2242	rs751945	met-d-Acetone	Acetone || id:met-d-Acetone	0.00639986	10	135329939	7e-13	NA	-0.0459442	A	G	0.881172
2243	rs11061153	met-d-Acetone	Acetone || id:met-d-Acetone	0.0052239	12	122615033	6.6e-12	NA	-0.035867	A	G	0.194403
2244	rs117651719	met-d-Acetone	Acetone || id:met-d-Acetone	0.012149	6	166772838	4.4e-11	NA	-0.0800788	A	G	0.029857
2245	rs2582783	met-d-Acetone	Acetone || id:met-d-Acetone	0.00463616	1	120324995	1.7e-10	NA	-0.0296223	C	T	0.72262
2246	rs2954029	met-d-Acetone	Acetone || id:met-d-Acetone	0.00415159	8	126490972	5.1e-10	NA	0.0258106	T	A	0.464884
2247	rs2238691	met-d-Acetone	Acetone || id:met-d-Acetone	0.00522129	19	46179043	5.5e-09	NA	-0.0304432	A	G	0.194238
2248	rs11216157	met-d-Acetone	Acetone || id:met-d-Acetone	0.00620269	11	116711180	1.2e-08	NA	0.0353889	G	A	0.129095
2249	rs9590637	met-d-Acetone	Acetone || id:met-d-Acetone	0.00424706	13	42308883	1.2e-08	NA	-0.0242259	C	A	0.37595
2250	rs74480769	prot-a-11	Acetyl-CoA carboxylase 2 || id:prot-a-11	0.0734	5	40972211	2.75e-09	3301	-0.4363	G	A	0.0317
2251	rs1171614	met-a-463	Acetylcarnitine || id:met-a-463	0.0028	10	61469538	3.38e-23	7356	0.0279	C	T	0.7769
2252	rs274567	met-a-463	Acetylcarnitine || id:met-a-463	0.0025	5	131714409	2.85e-12	7356	0.0176	T	C	0.3709
2253	rs4970834	met-a-378	Acetylphosphate || id:met-a-378	0.0017	1	109814880	1.06e-08	7345	-0.0098	T	C	0.1821
2254	rs2799635	met-a-378	Acetylphosphate || id:met-a-378	0.0016	6	96378415	1.96e-08	7345	0.0089	T	C	0.3644
2255	rs62143197	prot-a-178	Acid ceramidase || id:prot-a-178	0.0298	19	54320716	1.05e-35	3301	0.3715	A	G	0.22311
2256	rs77903926	prot-a-178	Acid ceramidase || id:prot-a-178	0.0786	4	12656113	2.4e-09	3301	0.469	C	T	0.0301
2257	rs28385609	prot-a-2780	Acid sphingomyelinase-like phosphodiesterase 3a || id:prot-a-2780	0.03	6	123122464	1e-200	3301	-1.0756	T	C	0.14505
2258	rs7964859	prot-a-2780	Acid sphingomyelinase-like phosphodiesterase 3a || id:prot-a-2780	0.0265	12	102220783	1.2e-51	3301	-0.4001	G	C	0.2939
2259	rs4241819	prot-a-105	Acidic leucine-rich nuclear phosphoprotein 32 family member B || id:prot-a-105	0.0246	4	187157140	1.32e-16	3301	-0.2037	T	C	0.50721
2260	rs13412535	prot-a-105	Acidic leucine-rich nuclear phosphoprotein 32 family member B || id:prot-a-105	0.0311	2	224874874	2.14e-08	3301	0.1743	A	G	0.23946
2261	rs241775	prot-a-166	Actin-related protein 2/3 complex subunit 3 || id:prot-a-166	0.0244	17	26644668	4.47e-09	3301	-0.1431	T	C	0.47792
2262	rs1805007	ukb-d-L12_ACTINKERA	Actinic keratosis || id:ukb-d-L12_ACTINKERA	0.000233722	16	89986117	1.07e-10	361194	0.00150916	T	C	0.104538
2263	rs56238684	ukb-d-L12_ACTINKERA	Actinic keratosis || id:ukb-d-L12_ACTINKERA	0.000245322	20	33236696	2.34e-09	361194	0.00146513	C	G	0.0978192
2264	rs76164707	ukb-d-20554_6	Actions taken following self-harm: Receive help from friends / family / neighbours || id:ukb-d-20554_6	0.00192915	3	26672288	2.74e-10	117733	0.012179	G	C	0.0149747
2265	rs113435341	ebi-a-GCST90001499	Activated & resting CD4 regulatory T cell %CD4 regulatory T cell || id:ebi-a-GCST90001499	0.2103	1	198151688	1.28e-33	3437	2.569	G	A	0.0032
2266	rs6751481	ebi-a-GCST90001499	Activated & resting CD4 regulatory T cell %CD4 regulatory T cell || id:ebi-a-GCST90001499	0.02387	2	38897810	5.49e-33	3437	0.2886	C	T	0.4709
2267	rs11579717	ebi-a-GCST90001499	Activated & resting CD4 regulatory T cell %CD4 regulatory T cell || id:ebi-a-GCST90001499	0.1783	1	199999121	5.33e-24	3437	1.815	A	G	0.0044
2268	rs413431	ebi-a-GCST90001499	Activated & resting CD4 regulatory T cell %CD4 regulatory T cell || id:ebi-a-GCST90001499	0.03123	2	39176695	9.54e-21	3437	-0.2936	G	A	0.8154
2269	rs116794175	ebi-a-GCST90001499	Activated & resting CD4 regulatory T cell %CD4 regulatory T cell || id:ebi-a-GCST90001499	0.1851	1	194010208	1.62e-14	3437	1.427	C	T	0.0042
2270	rs17607399	ebi-a-GCST90001499	Activated & resting CD4 regulatory T cell %CD4 regulatory T cell || id:ebi-a-GCST90001499	0.03915	2	41884212	2.77e-08	3437	0.218	T	C	0.1084
2271	rs6751481	ebi-a-GCST90001500	Activated & resting CD4 regulatory T cell %CD4+ T cell || id:ebi-a-GCST90001500	0.02476	2	38897810	5.19e-17	3437	0.2086	C	T	0.4709
2272	rs17583875	ebi-a-GCST90001500	Activated & resting CD4 regulatory T cell %CD4+ T cell || id:ebi-a-GCST90001500	0.2239	1	197924770	4.64e-16	3437	1.827	A	G	0.0029
2273	rs408686	ebi-a-GCST90001500	Activated & resting CD4 regulatory T cell %CD4+ T cell || id:ebi-a-GCST90001500	0.03216	2	39177320	5.06e-12	3437	-0.2228	A	C	0.8142
2274	rs6751481	ebi-a-GCST90001498	Activated & resting CD4 regulatory T cell Absolute Count || id:ebi-a-GCST90001498	0.02494	2	38897810	1.68e-09	3405	0.1507	C	T	0.4699
2275	rs113435341	ebi-a-GCST90001502	Activated & secreting CD4 regulatory T cell %CD4 regulatory T cell || id:ebi-a-GCST90001502	0.1957	1	198151688	6.33e-40	3437	-2.621	G	A	0.0032
2276	rs6751481	ebi-a-GCST90001502	Activated & secreting CD4 regulatory T cell %CD4 regulatory T cell || id:ebi-a-GCST90001502	0.02227	2	38897810	6.29e-38	3437	-0.2903	C	T	0.4709
2277	rs11579717	ebi-a-GCST90001502	Activated & secreting CD4 regulatory T cell %CD4 regulatory T cell || id:ebi-a-GCST90001502	0.1663	1	199999121	1.87e-27	3437	-1.821	A	G	0.0044
2278	rs413431	ebi-a-GCST90001502	Activated & secreting CD4 regulatory T cell %CD4 regulatory T cell || id:ebi-a-GCST90001502	0.0293	2	39176695	1.16e-20	3437	0.2748	G	A	0.8154
2279	rs138915779	ebi-a-GCST90001502	Activated & secreting CD4 regulatory T cell %CD4 regulatory T cell || id:ebi-a-GCST90001502	0.2042	1	190079170	3.7e-18	3437	-1.784	A	C	0.0035
2280	rs7530076	ebi-a-GCST90001502	Activated & secreting CD4 regulatory T cell %CD4 regulatory T cell || id:ebi-a-GCST90001502	0.07373	1	195825276	4.5e-10	3437	0.4611	A	G	0.9748
2281	rs146899923	ebi-a-GCST90001502	Activated & secreting CD4 regulatory T cell %CD4 regulatory T cell || id:ebi-a-GCST90001502	0.1241	1	195919849	1.68e-09	3437	-0.7496	C	T	0.0089
2282	rs187089343	ebi-a-GCST90001502	Activated & secreting CD4 regulatory T cell %CD4 regulatory T cell || id:ebi-a-GCST90001502	0.1693	1	182091538	4.52e-09	3437	-0.9956	C	A	0.0047
2283	rs17607399	ebi-a-GCST90001502	Activated & secreting CD4 regulatory T cell %CD4 regulatory T cell || id:ebi-a-GCST90001502	0.03673	2	41884212	1.7e-08	3437	-0.2077	T	C	0.1084
2284	rs113435341	ebi-a-GCST90001503	Activated & secreting CD4 regulatory T cell %CD4+ T cell || id:ebi-a-GCST90001503	0.2195	1	198151688	1.31e-21	3437	-2.11	G	A	0.0032
2285	rs11579717	ebi-a-GCST90001503	Activated & secreting CD4 regulatory T cell %CD4+ T cell || id:ebi-a-GCST90001503	0.1855	1	199999121	3.35e-17	3437	-1.573	A	G	0.0044
2286	rs61839660	ebi-a-GCST90001503	Activated & secreting CD4 regulatory T cell %CD4+ T cell || id:ebi-a-GCST90001503	0.05516	10	6094697	1.38e-13	3437	0.4097	T	C	0.0543
2287	rs138915779	ebi-a-GCST90001503	Activated & secreting CD4 regulatory T cell %CD4+ T cell || id:ebi-a-GCST90001503	0.2272	1	190079170	6.75e-12	3437	-1.565	A	C	0.0035
2288	rs11256966	ebi-a-GCST90001503	Activated & secreting CD4 regulatory T cell %CD4+ T cell || id:ebi-a-GCST90001503	0.02626	10	6185310	2.64e-09	3437	-0.1567	G	C	0.3848
2289	rs138960714	ebi-a-GCST90001503	Activated & secreting CD4 regulatory T cell %CD4+ T cell || id:ebi-a-GCST90001503	0.4989	4	123422719	5.13e-09	3437	-2.923	C	A	0.0006
2290	rs12712610	ebi-a-GCST90001503	Activated & secreting CD4 regulatory T cell %CD4+ T cell || id:ebi-a-GCST90001503	0.02752	2	38897249	1.21e-08	3437	-0.1572	G	A	0.2975
2291	rs147838148	ebi-a-GCST90001503	Activated & secreting CD4 regulatory T cell %CD4+ T cell || id:ebi-a-GCST90001503	0.4776	22	47814108	2.68e-08	3437	-2.662	G	T	0.0006
2292	rs74830391	ebi-a-GCST90001503	Activated & secreting CD4 regulatory T cell %CD4+ T cell || id:ebi-a-GCST90001503	0.03616	7	37427289	3.87e-08	3437	0.1992	T	C	0.1525
2293	rs113435341	ebi-a-GCST90001501	Activated & secreting CD4 regulatory T cell Absolute Count || id:ebi-a-GCST90001501	0.2282	1	198151688	1.47e-18	3405	-2.018	G	A	0.0032
2294	rs138915779	ebi-a-GCST90001501	Activated & secreting CD4 regulatory T cell Absolute Count || id:ebi-a-GCST90001501	0.2369	1	190079170	1.67e-10	3405	-1.518	A	C	0.0034
2295	rs11579717	ebi-a-GCST90001501	Activated & secreting CD4 regulatory T cell Absolute Count || id:ebi-a-GCST90001501	0.1933	1	199999121	1.18e-09	3405	-1.179	A	G	0.0044
2296	rs61839660	ebi-a-GCST90001501	Activated & secreting CD4 regulatory T cell Absolute Count || id:ebi-a-GCST90001501	0.05733	10	6094697	7.93e-09	3405	0.3316	T	C	0.0542
2297	rs17583875	ebi-a-GCST90001487	Activated CD4 regulatory T cell %CD4 regulatory T cell || id:ebi-a-GCST90001487	0.2241	1	197924770	9.63e-12	3437	-1.532	A	G	0.0029
2298	rs138915779	ebi-a-GCST90001487	Activated CD4 regulatory T cell %CD4 regulatory T cell || id:ebi-a-GCST90001487	0.2241	1	190079170	2.06e-09	3437	-1.347	A	C	0.0035
2299	rs7530076	ebi-a-GCST90001487	Activated CD4 regulatory T cell %CD4 regulatory T cell || id:ebi-a-GCST90001487	0.08043	1	195825276	9.52e-09	3437	0.4628	A	G	0.9748
2300	rs113435341	ebi-a-GCST90001486	Activated CD4 regulatory T cell Absolute Count || id:ebi-a-GCST90001486	0.2277	1	198151688	5.88e-10	3405	-1.414	G	A	0.0032
2301	rs138915779	ebi-a-GCST90001486	Activated CD4 regulatory T cell Absolute Count || id:ebi-a-GCST90001486	0.2345	1	190079170	4.23e-08	3405	-1.288	A	C	0.0034
2302	rs8119351	prot-a-2380	Activated Protein C || id:prot-a-2380	0.0451	20	33754405	3.24e-09	3301	0.2672	A	G	0.08331
2303	rs13402560	prot-a-2380	Activated Protein C || id:prot-a-2380	0.0328	2	3639915	2.51e-08	3301	-0.1829	G	C	0.81367
2304	rs4253254	prot-a-181	Activating signal cointegrator 1 complex subunit 1 || id:prot-a-181	0.0246	4	187158508	1.1e-20	3301	0.2294	T	C	0.51206
2305	rs2731674	prot-a-181	Activating signal cointegrator 1 complex subunit 1 || id:prot-a-181	0.028	5	176839890	2.24e-15	3301	0.2223	G	T	0.75301
2306	rs117425389	prot-a-181	Activating signal cointegrator 1 complex subunit 1 || id:prot-a-181	0.1033	17	25607347	6.92e-09	3301	0.598	G	A	0.01492
2307	rs10418046	prot-a-60	Activator of 90 kDa heat shock protein ATPase homolog 1 || id:prot-a-60	0.0287	19	54327869	1.62e-68	3301	0.5017	G	T	0.21727
2308	rs62143196	prot-a-22	Activin receptor type-1B || id:prot-a-22	0.0302	19	54320636	5.25e-11	3301	-0.1983	G	A	0.22404
2309	rs3807866	ukb-d-20550_1	Activities undertaken to treat anxiety: Talking therapies, such as psychotherapy, counselling, group therapy or CBT || id:ukb-d-20550_1	0.00152124	7	12250378	2.68e-08	98990	0.00846014	A	G	0.408385
2310	rs9393925	ukb-d-20547_3	Activities undertaken to treat depression: Other therapeutic activities such as mindfulness, yoga or art classes || id:ukb-d-20547_3	0.0015736	6	28682442	2.64e-08	117763	0.00875616	C	T	0.859626
2311	rs144141556	ukb-d-20547_3	Activities undertaken to treat depression: Other therapeutic activities such as mindfulness, yoga or art classes || id:ukb-d-20547_3	0.00558568	5	126585195	3.58e-08	117763	0.0307809	A	G	0.0104578
2312	rs11015454	ukb-d-20547_1	Activities undertaken to treat depression: Talking therapies, such as psychotherapy, counselling, group therapy or CBT || id:ukb-d-20547_1	0.00190794	10	18953399	1.55e-08	117763	-0.0107921	G	C	0.265511
2313	rs3807866	ukb-d-20547_1	Activities undertaken to treat depression: Talking therapies, such as psychotherapy, counselling, group therapy or CBT || id:ukb-d-20547_1	0.00170595	7	12250378	3.68e-08	117763	0.0093928	A	G	0.408948
2314	rs62143197	prot-a-14	Acyl-CoA-binding domain-containing protein 6 || id:prot-a-14	0.0297	19	54320716	1.12e-41	3301	0.4012	A	G	0.22311
2315	rs10418046	prot-a-15	Acyl-CoA-binding domain-containing protein 7 || id:prot-a-15	0.0297	19	54327869	3.89e-15	3301	0.2334	G	T	0.21727
2316	rs3917532	prot-a-15	Acyl-CoA-binding domain-containing protein 7 || id:prot-a-15	0.0274	7	94940119	1.15e-13	3301	0.2034	T	A	0.28253
2317	rs62143206	prot-a-24	Acylphosphatase-2 || id:prot-a-24	0.029	19	54326212	1.12e-53	3301	0.448	T	G	0.2131
2318	rs13417064	prot-a-24	Acylphosphatase-2 || id:prot-a-24	0.0542	2	54362726	3.16e-11	3301	0.3598	G	A	0.05494
2319	rs145000274	ukb-b-1004	Added milk to espresso || id:ukb-b-1004	0.00518651	6	112641604	3.2e-09	64949	0.0307116	A	G	0.006623
2320	rs35589443	ukb-b-1004	Added milk to espresso || id:ukb-b-1004	0.00241097	2	127847736	1.1e-08	64949	0.013767	C	A	0.029631
2321	rs185902152	ukb-b-1004	Added milk to espresso || id:ukb-b-1004	0.00521927	8	59121498	1.8e-08	64949	0.0294029	T	C	0.006652
2322	rs72753732	ukb-b-5332	Added milk to filtered coffee || id:ukb-b-5332	0.0138307	1	229810034	2.2e-08	64949	0.0773828	G	C	0.019909
2323	rs147912937	ukb-b-5332	Added milk to filtered coffee || id:ukb-b-5332	0.0168717	17	65355645	3.6e-08	64949	0.0929932	T	C	0.012957
2324	rs146237263	ukb-b-11491	Added milk to rooibos tea || id:ukb-b-11491	0.00570836	10	93045663	3e-08	64949	0.0316298	T	C	0.019261
2325	rs3791436	ukb-b-5209	Added milk to standard tea || id:ukb-b-5209	0.00621064	2	240042369	1.1e-08	64949	0.035504	C	T	0.758062
2326	rs147759747	prot-a-2755	Adenosine 3'-phospho 5'-phosphosulfate transporter 2 || id:prot-a-2755	0.0877	8	14807493	4.37e-08	3301	0.4803	C	A	0.02076
2327	rs2231495	prot-a-506	Adenosine deaminase CECR1 || id:prot-a-506	0.0214	22	17669306	1e-200	3301	-0.8794	C	T	0.33252
2328	rs5748977	prot-a-506	Adenosine deaminase CECR1 || id:prot-a-506	0.0257	22	17719458	6.03e-18	3301	-0.2218	C	T	0.54455
2329	rs10418046	prot-a-51	Adenylosuccinate synthetase isozyme 2 || id:prot-a-51	0.0287	19	54327869	4.9e-68	3301	0.5001	G	T	0.21727
2330	rs13276307	prot-a-51	Adenylosuccinate synthetase isozyme 2 || id:prot-a-51	0.0285	8	144646352	4.57e-08	3301	0.1561	T	C	0.25219
2331	rs7212510	prot-a-1926	Adenylyltransferase and sulfurtransferase MOCS3 || id:prot-a-1926	0.0244	17	26703682	2.88e-08	3301	0.1354	A	T	0.50911
2332	rs112984125	ieu-a-1183	ADHD || id:ieu-a-1183	0.0146	1	44173423	3.58e-13	55374	-0.106005	A	G	NA
2333	rs1427829	ieu-a-1183	ADHD || id:ieu-a-1183	0.0133	12	89760744	1.82e-09	55374	-0.0799012	G	A	NA
2334	rs212178	ieu-a-1183	ADHD || id:ieu-a-1183	0.02	16	72578131	7.68e-09	55374	-0.1154	A	G	NA
2335	rs28411770	ieu-a-1183	ADHD || id:ieu-a-1183	0.0151	4	31151456	1.15e-08	55374	-0.0861043	C	T	NA
2336	rs11591402	ieu-a-1183	ADHD || id:ieu-a-1183	0.0164	10	106747354	1.34e-08	55374	-0.0929051	A	T	NA
2337	rs74760947	ieu-a-1183	ADHD || id:ieu-a-1183	0.0317	8	34352610	1.35e-08	55374	0.179797	G	A	NA
2338	rs9677504	ieu-a-1183	ADHD || id:ieu-a-1183	0.0206	2	215181889	1.39e-08	55374	0.116903	A	G	NA
2339	rs4916723	ieu-a-1183	ADHD || id:ieu-a-1183	0.0135	5	87854395	1.58e-08	55374	0.0766003	C	A	NA
2340	rs4858241	ieu-a-1183	ADHD || id:ieu-a-1183	0.014	3	20669071	1.74e-08	55374	-0.0789036	G	T	NA
2341	rs10262192	ieu-a-1183	ADHD || id:ieu-a-1183	0.0132	7	114091753	2.89e-08	55374	0.073204	A	G	NA
2342	rs1222063	ieu-a-1183	ADHD || id:ieu-a-1183	0.0174	1	96602440	3.07e-08	55374	0.0962007	A	G	NA
2343	rs499116	prot-a-44	Adhesion G protein-coupled receptor F5 || id:prot-a-44	0.0456	6	46833695	1.86e-197	3301	1.3657	G	A	0.93784
2344	rs2519093	prot-a-44	Adhesion G protein-coupled receptor F5 || id:prot-a-44	0.0293	9	136141870	1.38e-155	3301	-0.7777	T	C	0.17823
2345	rs41307428	prot-a-44	Adhesion G protein-coupled receptor F5 || id:prot-a-44	0.0806	9	136336804	1.23e-16	3301	0.6671	T	C	0.02484
2346	rs13204743	prot-a-44	Adhesion G protein-coupled receptor F5 || id:prot-a-44	0.0263	6	46618456	1.78e-08	3301	-0.1479	C	T	0.33876
2347	rs140477171	prot-a-44	Adhesion G protein-coupled receptor F5 || id:prot-a-44	0.0317	5	55331303	3.8e-08	3301	0.1742	G	A	0.19311
2348	rs704	prot-a-43	Adhesion G-protein coupled receptor F1 || id:prot-a-43	0.0233	17	26694861	2.34e-88	3301	0.4648	A	G	0.46665
2349	rs429358	prot-a-43	Adhesion G-protein coupled receptor F1 || id:prot-a-43	0.0332	19	45411941	6.61e-30	3301	0.3769	C	T	0.15301
2350	rs62228062	ukb-d-M13_ADHCAPSULITIS	Adhesive capsulitis of shoulder || id:ukb-d-M13_ADHCAPSULITIS	0.000154529	22	46381234	3.59e-13	361194	0.00112352	G	A	0.257442
2351	rs8125909	prot-a-124	Adipocyte plasma membrane-associated protein || id:prot-a-124	0.0363	20	24975835	2.75e-16	3301	0.2967	C	A	0.13207
2352	rs147545924	prot-a-124	Adipocyte plasma membrane-associated protein || id:prot-a-124	0.028	2	114124349	7.08e-09	3301	-0.162	T	G	0.28484
2353	rs1801689	prot-a-2129	ADP-ribose pyrophosphatase, mitochondrial || id:prot-a-2129	0.0694	17	64210580	1.38e-49	3301	1.0267	C	A	0.03043
2354	rs28696943	prot-a-2129	ADP-ribose pyrophosphatase, mitochondrial || id:prot-a-2129	0.0323	4	88310135	2.29e-28	3301	-0.3571	G	A	0.16685
2355	rs112635299	prot-a-2129	ADP-ribose pyrophosphatase, mitochondrial || id:prot-a-2129	0.084	14	94838142	2.04e-08	3301	0.4711	T	G	0.02261
2356	rs36020076	prot-a-444	ADP-ribosyl cyclase/cyclic ADP-ribose hydrolase 1 || id:prot-a-444	0.0306	19	15580290	7.24e-11	3301	-0.1991	A	G	0.21124
2357	rs7080536	prot-a-444	ADP-ribosyl cyclase/cyclic ADP-ribose hydrolase 1 || id:prot-a-444	0.0623	10	115348046	2.45e-10	3301	-0.3942	A	G	0.04384
2358	rs704	prot-a-444	ADP-ribosyl cyclase/cyclic ADP-ribose hydrolase 1 || id:prot-a-444	0.0246	17	26694861	9.33e-09	3301	0.1411	A	G	0.46665
2359	rs73224660	prot-a-276	ADP-ribosyl cyclase/cyclic ADP-ribose hydrolase 2 || id:prot-a-276	0.0239	4	15714762	1e-200	3301	-1.3967	A	G	0.159
2360	rs13116208	prot-a-276	ADP-ribosyl cyclase/cyclic ADP-ribose hydrolase 2 || id:prot-a-276	0.0267	4	15430626	4.68e-18	3301	0.2309	T	G	0.68803
2361	rs4632248	prot-a-143	ADP-ribosylation factor 6 || id:prot-a-143	0.0289	19	54324995	8.13e-62	3301	0.4793	T	G	0.21439
2362	rs77611151	prot-a-143	ADP-ribosylation factor 6 || id:prot-a-143	0.0822	7	19098463	3.98e-08	3301	0.4512	C	A	0.03146
2363	rs62143198	prot-a-144	ADP-ribosylation factor GTPase-activating protein 2 || id:prot-a-144	0.029	19	54320939	2.14e-92	3301	0.5906	A	G	0.21453
2364	rs62143198	prot-a-1205	ADP-ribosylation factor-binding protein GGA1 || id:prot-a-1205	0.0296	19	54320939	6.03e-57	3301	0.4711	A	G	0.21453
2365	rs62143198	prot-a-1206	ADP-ribosylation factor-binding protein GGA3 || id:prot-a-1206	0.0295	19	54320939	7.59e-66	3301	0.5049	A	G	0.21453
2366	rs429358	prot-a-161	ADP-ribosylation factor-like protein 1 || id:prot-a-161	0.0334	19	45411941	1.15e-19	3301	-0.3034	C	T	0.15301
2367	rs6993770	prot-a-161	ADP-ribosylation factor-like protein 1 || id:prot-a-161	0.0274	8	106581528	2.29e-10	3301	-0.1735	T	A	0.28225
2368	rs2668202	prot-a-160	ADP-ribosylation factor-like protein 11 || id:prot-a-160	0.0255	3	165490468	1.58e-10	3301	-0.1634	G	A	0.6373
2369	rs62143197	prot-a-162	ADP-ribosylation factor-like protein 3 || id:prot-a-162	0.0288	19	54320716	2.24e-89	3301	0.5768	A	G	0.22311
2370	rs651007	met-a-601	ADpSGEGDFXAEGGGVR* || id:met-a-601	0.0071	9	136153875	6.34e-20	3845	0.0653	T	C	0.2099
2371	rs601338	met-a-601	ADpSGEGDFXAEGGGVR* || id:met-a-601	0.0062	19	49206674	2.52e-11	3845	0.0413	A	G	0.4316
2372	rs174550	met-a-537	Adrenate (22:4n6) || id:met-a-537	0.0034	11	61571478	6.79e-24	7330	-0.0347	C	T	0.3324
2373	rs3813135	prot-a-48	Adrenomedullin || id:prot-a-48	0.0253	19	15587345	2.34e-26	3301	-0.2687	C	T	0.37913
2374	rs71640034	prot-a-48	Adrenomedullin || id:prot-a-48	0.0247	4	187161048	3.72e-15	3301	-0.1941	A	G	0.51294
2375	rs2304456	prot-a-48	Adrenomedullin || id:prot-a-48	0.0374	3	186445052	2.88e-12	3301	-0.2614	G	T	0.12046
2376	rs2545801	prot-a-48	Adrenomedullin || id:prot-a-48	0.0281	5	176841339	3.39e-09	3301	-0.1658	C	T	0.75043
2377	rs2668196	prot-a-48	Adrenomedullin || id:prot-a-48	0.0323	3	165502709	2.95e-08	3301	0.1788	T	A	0.81693
2378	rs1580006	prot-b-33	adrenomedullin || id:prot-b-33	0.0241	11	10370675	2.04e-15	3394	0.1923	T	A	0.4582
2379	rs115240699	prot-b-33	adrenomedullin || id:prot-b-33	0.2047	6	33743079	7.11e-10	3394	-1.2653	G	A	0.0038
2380	rs2083714	ebi-a-GCST90011996	Adrenomedullin levels || id:ebi-a-GCST90011996	0.01	11	10254004	1.61e-42	21758	0.1361	G	A	0.4852
2381	rs4862669	ebi-a-GCST90011996	Adrenomedullin levels || id:ebi-a-GCST90011996	0.0109	4	187145222	1.04e-22	21758	-0.1072	C	G	0.517
2382	rs2957707	ebi-a-GCST90011996	Adrenomedullin levels || id:ebi-a-GCST90011996	0.0117	11	10377258	8.66e-13	21758	0.0834	G	T	0.6877
2383	rs12465701	ebi-a-GCST90011996	Adrenomedullin levels || id:ebi-a-GCST90011996	0.0396	2	163120823	4.83e-11	21758	-0.2607	T	C	0.0208
2384	rs9264664	ebi-a-GCST90011996	Adrenomedullin levels || id:ebi-a-GCST90011996	0.0119	6	31239227	3.41e-08	21758	-0.0657	T	C	0.6684
2385	rs181978376	prot-a-2650	Adseverin || id:prot-a-2650	0.0598	10	101797515	3.16e-13	3301	0.4358	C	T	0.04586
2386	rs2731672	met-a-539	ADSGEGDFXAEGGGVR* || id:met-a-539	0.011	5	176842474	1.79e-13	3659	0.081	C	T	0.743
2387	rs4253236	met-a-539	ADSGEGDFXAEGGGVR* || id:met-a-539	0.01	4	187148071	1.25e-12	3659	0.071	C	T	0.638
2388	rs35139284	ukb-d-STILL_ADULT	Adult-onset Still disease || id:ukb-d-STILL_ADULT	0.00016184	6	32561370	1.69e-106	361194	0.00354863	T	C	0.320002
2389	rs35511257	ukb-d-STILL_ADULT	Adult-onset Still disease || id:ukb-d-STILL_ADULT	0.000274722	6	32545392	8.99e-61	361194	0.00451887	C	G	0.0951488
2390	rs41270903	ukb-d-STILL_ADULT	Adult-onset Still disease || id:ukb-d-STILL_ADULT	0.000204089	6	32629497	8.52e-22	361194	0.00195805	G	A	0.192874
2391	rs6679677	ukb-d-STILL_ADULT	Adult-onset Still disease || id:ukb-d-STILL_ADULT	0.000248014	1	114303808	4.87e-13	361194	0.00179291	A	C	0.102468
2392	rs189070938	ukb-d-STILL_ADULT	Adult-onset Still disease || id:ukb-d-STILL_ADULT	0.000579337	1	85719434	7.73e-09	361194	0.00334528	A	T	0.0178799
2393	rs2070600	prot-a-54	Advanced glycosylation end product-specific receptor, soluble || id:prot-a-54	0.0479	6	32151443	3.89e-33	3301	-0.5749	T	C	0.06687
2394	rs4899178	prot-a-54	Advanced glycosylation end product-specific receptor, soluble || id:prot-a-54	0.0251	14	65862987	8.71e-22	3301	0.2406	T	C	0.60705
2395	rs28767468	prot-a-54	Advanced glycosylation end product-specific receptor, soluble || id:prot-a-54	0.0256	9	134426376	3.72e-16	3301	-0.2084	G	C	0.55395
2396	rs57942103	prot-a-54	Advanced glycosylation end product-specific receptor, soluble || id:prot-a-54	0.0288	8	106513461	1.82e-14	3301	0.2208	C	A	0.24742
2397	rs35393359	prot-a-54	Advanced glycosylation end product-specific receptor, soluble || id:prot-a-54	0.033	12	623456	5.01e-11	3301	-0.2167	T	C	0.16843
2398	rs9469156	prot-a-54	Advanced glycosylation end product-specific receptor, soluble || id:prot-a-54	0.0285	6	32545255	9.33e-10	3301	-0.1744	T	C	0.40319
2399	rs1569419	prot-a-54	Advanced glycosylation end product-specific receptor, soluble || id:prot-a-54	0.0295	1	2996602	2.82e-09	3301	-0.1751	C	T	0.75795
2400	rs11078928	ukb-b-4575	Age asthma diagnosed || id:ukb-b-4575	0.00645034	17	38064469	8.3e-65	47222	0.109652	C	T	0.445997
2401	rs115045402	ukb-b-4575	Age asthma diagnosed || id:ukb-b-4575	0.0212606	1	152029548	1.6e-29	47222	-0.239895	A	G	0.029473
2402	rs61816766	ukb-b-4575	Age asthma diagnosed || id:ukb-b-4575	0.017745	1	152319572	4.7e-21	47222	-0.167099	C	T	0.036027
2403	rs7848215	ukb-b-4575	Age asthma diagnosed || id:ukb-b-4575	0.00722015	9	6213468	1.4e-19	47222	-0.0653372	T	C	0.285463
2404	rs72823641	ukb-b-4575	Age asthma diagnosed || id:ukb-b-4575	0.00990811	2	102936159	8.9e-19	47222	0.0876647	A	T	0.119983
2405	rs17616434	ukb-b-4575	Age asthma diagnosed || id:ukb-b-4575	0.00801934	4	38812876	1.8e-18	47222	0.0703041	C	T	0.197909
2406	rs9274622	ukb-b-4575	Age asthma diagnosed || id:ukb-b-4575	0.00650864	6	32635990	2.4e-18	47222	-0.0568555	C	T	0.457191
2407	rs9866135	ukb-b-4575	Age asthma diagnosed || id:ukb-b-4575	0.00651576	3	188095287	6.3e-17	47222	0.0544643	A	G	0.441197
2408	rs61894547	ukb-b-4575	Age asthma diagnosed || id:ukb-b-4575	0.0137448	11	76248630	2.2e-15	47222	-0.108961	T	C	0.059007
2409	rs1859138	ukb-b-4575	Age asthma diagnosed || id:ukb-b-4575	0.00751806	5	132027049	2.4e-14	47222	0.0573601	C	G	0.754504
2410	rs12365699	ukb-b-4575	Age asthma diagnosed || id:ukb-b-4575	0.00883081	11	118743286	2.4e-12	47222	0.0618979	A	G	0.160625
2411	rs11658582	ukb-b-4575	Age asthma diagnosed || id:ukb-b-4575	0.00672828	17	38763200	2.5e-11	47222	-0.0448913	G	C	0.632134
2412	rs1106639	ukb-b-4575	Age asthma diagnosed || id:ukb-b-4575	0.00760091	2	242690675	7.5e-11	47222	0.0494853	A	G	0.238967
2413	rs12964116	ukb-b-4575	Age asthma diagnosed || id:ukb-b-4575	0.0165736	18	61442619	3.3e-10	47222	-0.10418	G	A	0.039623
2414	rs9431	ukb-b-4575	Age asthma diagnosed || id:ukb-b-4575	0.00645921	12	121202664	5.8e-10	47222	0.0400181	C	A	0.502334
2415	rs10209066	ukb-b-4575	Age asthma diagnosed || id:ukb-b-4575	0.00645871	2	224697711	9.4e-10	47222	-0.0395212	C	T	0.479481
2416	rs10175070	ukb-b-4575	Age asthma diagnosed || id:ukb-b-4575	0.0073519	2	228670575	9.5e-10	47222	0.0449816	A	G	0.740693
2417	rs4574025	ukb-b-4575	Age asthma diagnosed || id:ukb-b-4575	0.00653239	18	60009814	1.1e-09	47222	-0.0397649	T	C	0.540479
2418	rs597808	ukb-b-4575	Age asthma diagnosed || id:ukb-b-4575	0.00650646	12	111973358	3.9e-09	47222	-0.0383003	G	A	0.521871
2419	rs116548543	ukb-b-4575	Age asthma diagnosed || id:ukb-b-4575	0.0275854	6	32345054	4.6e-09	47222	0.161672	G	T	0.014237
2420	rs479844	ukb-b-4575	Age asthma diagnosed || id:ukb-b-4575	0.00648608	11	65551957	7.9e-09	47222	-0.0374329	G	A	0.564655
2421	rs891058	ukb-b-4575	Age asthma diagnosed || id:ukb-b-4575	0.00719286	2	8442547	1.1e-08	47222	0.0411339	A	G	0.281685
2422	rs7518129	ukb-b-4575	Age asthma diagnosed || id:ukb-b-4575	0.00692901	1	173163568	4e-08	47222	-0.0380528	G	A	0.32073
2423	rs4795400	ukb-b-18436	Age asthma diagnosed by doctor || id:ukb-b-18436	0.0117715	17	38067020	7.1e-15	14283	0.0916206	T	C	0.441464
2424	rs12123821	ukb-b-18436	Age asthma diagnosed by doctor || id:ukb-b-18436	0.0261211	1	152179152	7.9e-11	14283	-0.169845	T	C	0.053393
2425	rs28539372	ukb-b-18436	Age asthma diagnosed by doctor || id:ukb-b-18436	0.0127157	15	91021412	6e-09	14283	0.0739753	A	T	0.318627
2426	rs6838375	ukb-b-3018	Age at death || id:ukb-b-3018	0.0159339	4	158700759	2.2e-08	11856	0.0891266	G	T	0.205164
2427	rs2681780	ebi-a-GCST90000048	Age at first birth || id:ebi-a-GCST90000048	0.0101	3	49897830	7.52e-33	418758	-0.12	T	C	NA
2428	rs2347867	ebi-a-GCST90000048	Age at first birth || id:ebi-a-GCST90000048	0.0103	6	152229850	6.74e-17	418758	0.0858	A	G	NA
2429	rs359240	ebi-a-GCST90000048	Age at first birth || id:ebi-a-GCST90000048	0.0103	2	60475008	1.58e-14	418758	-0.0788	A	G	NA
2430	rs8110682	ebi-a-GCST90000048	Age at first birth || id:ebi-a-GCST90000048	0.0119	19	13285293	2.59e-13	418758	0.0873	C	T	NA
2431	rs7958796	ebi-a-GCST90000048	Age at first birth || id:ebi-a-GCST90000048	0.011	12	84043145	3.81e-13	418758	-0.0801	T	A	NA
2432	rs72694234	ebi-a-GCST90000048	Age at first birth || id:ebi-a-GCST90000048	0.0108	1	153823918	7.01e-13	418758	-0.0777	G	T	NA
2433	rs17314804	ebi-a-GCST90000048	Age at first birth || id:ebi-a-GCST90000048	0.0103	4	140946828	7.79e-13	418758	0.0736	T	C	NA
2434	rs6585429	ebi-a-GCST90000048	Age at first birth || id:ebi-a-GCST90000048	0.0134	10	118893231	9.03e-13	418758	0.0956	G	A	NA
2435	rs13425787	ebi-a-GCST90000048	Age at first birth || id:ebi-a-GCST90000048	0.0102	2	104135952	2.8e-12	418758	-0.071	G	A	NA
2436	rs72704712	ebi-a-GCST90000048	Age at first birth || id:ebi-a-GCST90000048	0.0146	14	103312965	6.62e-12	418758	-0.1001	G	T	NA
2437	rs1590949	ebi-a-GCST90000048	Age at first birth || id:ebi-a-GCST90000048	0.0103	9	23360417	2.14e-11	418758	0.069	G	C	NA
2438	rs293566	ebi-a-GCST90000048	Age at first birth || id:ebi-a-GCST90000048	0.0108	20	31097877	4.42e-11	418758	-0.071	C	T	NA
2439	rs12153189	ebi-a-GCST90000048	Age at first birth || id:ebi-a-GCST90000048	0.0134	5	45109961	4.51e-11	418758	0.0879	G	C	NA
2440	rs362307	ebi-a-GCST90000048	Age at first birth || id:ebi-a-GCST90000048	0.0194	4	3241845	7.93e-11	418758	-0.1263	T	C	NA
2441	rs590076	ebi-a-GCST90000048	Age at first birth || id:ebi-a-GCST90000048	0.0103	18	53260732	1.06e-10	418758	-0.0665	A	G	NA
2442	rs11887646	ebi-a-GCST90000048	Age at first birth || id:ebi-a-GCST90000048	0.0121	2	5891511	2.14e-10	418758	0.077	G	A	NA
2443	rs12250380	ebi-a-GCST90000048	Age at first birth || id:ebi-a-GCST90000048	0.01	10	106587950	2.56e-10	418758	0.063	G	A	NA
2444	rs11774212	ebi-a-GCST90000048	Age at first birth || id:ebi-a-GCST90000048	0.0105	8	145686505	3.04e-10	418758	0.0661	T	C	NA
2445	rs11031006	ebi-a-GCST90000048	Age at first birth || id:ebi-a-GCST90000048	0.0141	11	30226528	3.77e-10	418758	0.0882	A	G	NA
2446	rs9388090	ebi-a-GCST90000048	Age at first birth || id:ebi-a-GCST90000048	0.0107	6	98527087	3.81e-10	418758	0.0672	T	C	NA
2447	rs11915934	ebi-a-GCST90000048	Age at first birth || id:ebi-a-GCST90000048	0.0133	3	74883069	4.75e-10	418758	-0.0826	G	A	NA
2448	rs7865801	ebi-a-GCST90000048	Age at first birth || id:ebi-a-GCST90000048	0.0105	9	14745886	6.38e-10	418758	0.0651	A	G	NA
2449	rs11646744	ebi-a-GCST90000048	Age at first birth || id:ebi-a-GCST90000048	0.0121	16	59241949	7.13e-10	418758	-0.0749	T	G	NA
2450	rs55988458	ebi-a-GCST90000048	Age at first birth || id:ebi-a-GCST90000048	0.0129	7	2059761	9.46e-10	418758	0.0791	A	G	NA
2451	rs7562372	ebi-a-GCST90000048	Age at first birth || id:ebi-a-GCST90000048	0.0103	2	100906331	9.55e-10	418758	0.0627	C	T	NA
2452	rs7359501	ebi-a-GCST90000048	Age at first birth || id:ebi-a-GCST90000048	0.0102	17	56641200	1.01e-09	418758	0.0625	T	C	NA
2453	rs2906457	ebi-a-GCST90000048	Age at first birth || id:ebi-a-GCST90000048	0.0112	1	44338575	1.43e-09	418758	0.0677	C	A	NA
2454	rs176223	ebi-a-GCST90000048	Age at first birth || id:ebi-a-GCST90000048	0.0149	14	29604585	1.82e-09	418758	0.0898	C	T	NA
2455	rs9814726	ebi-a-GCST90000048	Age at first birth || id:ebi-a-GCST90000048	0.0102	3	17953353	1.84e-09	418758	0.0616	A	T	NA
2456	rs1859100	ebi-a-GCST90000048	Age at first birth || id:ebi-a-GCST90000048	0.0103	7	114194615	2.09e-09	418758	-0.0614	G	T	NA
2457	rs10445366	ebi-a-GCST90000048	Age at first birth || id:ebi-a-GCST90000048	0.0149	17	43932797	2.61e-09	418758	-0.0888	C	G	NA
2458	rs2009182	ebi-a-GCST90000048	Age at first birth || id:ebi-a-GCST90000048	0.0118	7	3445547	2.76e-09	418758	0.0704	C	T	NA
2459	rs1106090	ebi-a-GCST90000048	Age at first birth || id:ebi-a-GCST90000048	0.0102	2	58068741	2.82e-09	418758	0.0606	A	G	NA
2460	rs10111950	ebi-a-GCST90000048	Age at first birth || id:ebi-a-GCST90000048	0.0105	8	10815754	3.26e-09	418758	0.0623	G	C	NA
2461	rs7516843	ebi-a-GCST90000048	Age at first birth || id:ebi-a-GCST90000048	0.0105	1	210322929	3.37e-09	418758	0.0623	G	A	NA
2462	rs1950402	ebi-a-GCST90000048	Age at first birth || id:ebi-a-GCST90000048	0.0115	14	27085685	3.66e-09	418758	-0.0677	G	A	NA
2463	rs1702877	ebi-a-GCST90000048	Age at first birth || id:ebi-a-GCST90000048	0.0107	12	56427808	3.9e-09	418758	0.0628	T	C	NA
2464	rs78702863	ebi-a-GCST90000048	Age at first birth || id:ebi-a-GCST90000048	0.0178	13	67143823	4.37e-09	418758	-0.1046	T	C	NA
2465	rs3096695	ebi-a-GCST90000048	Age at first birth || id:ebi-a-GCST90000048	0.0141	6	32069806	4.83e-09	418758	-0.0824	C	G	NA
2466	rs3767654	ebi-a-GCST90000048	Age at first birth || id:ebi-a-GCST90000048	0.0125	1	220331319	6.16e-09	418758	0.0724	G	T	NA
2467	rs10922907	ebi-a-GCST90000048	Age at first birth || id:ebi-a-GCST90000048	0.0101	1	91193049	6.68e-09	418758	0.0587	T	A	NA
2468	rs12407439	ebi-a-GCST90000048	Age at first birth || id:ebi-a-GCST90000048	0.0151	1	22347396	6.86e-09	418758	0.0876	G	A	NA
2469	rs13319205	ebi-a-GCST90000048	Age at first birth || id:ebi-a-GCST90000048	0.0115	3	47800216	7.45e-09	418758	-0.0667	A	T	NA
2470	rs4799950	ebi-a-GCST90000048	Age at first birth || id:ebi-a-GCST90000048	0.0109	18	35170045	7.82e-09	418758	0.0631	G	C	NA
2471	rs112282597	ebi-a-GCST90000048	Age at first birth || id:ebi-a-GCST90000048	0.0122	2	166250414	8.37e-09	418758	0.0703	G	A	NA
2472	rs1376961	ebi-a-GCST90000048	Age at first birth || id:ebi-a-GCST90000048	0.0125	3	83510683	9.46e-09	418758	0.0718	T	C	NA
2473	rs6964957	ebi-a-GCST90000048	Age at first birth || id:ebi-a-GCST90000048	0.0102	7	151330390	9.87e-09	418758	0.0583	T	C	NA
2474	rs12815479	ebi-a-GCST90000048	Age at first birth || id:ebi-a-GCST90000048	0.0188	12	123430082	9.89e-09	418758	0.1079	T	C	NA
2475	rs73989464	ebi-a-GCST90000048	Age at first birth || id:ebi-a-GCST90000048	0.0132	2	215241551	1.2e-08	418758	0.075	G	A	NA
2476	rs60222682	ebi-a-GCST90000048	Age at first birth || id:ebi-a-GCST90000048	0.0127	18	36510587	1.21e-08	418758	-0.0724	T	C	NA
2477	rs394608	ebi-a-GCST90000048	Age at first birth || id:ebi-a-GCST90000048	0.0102	21	46581798	1.82e-08	418758	-0.0573	C	T	NA
2478	rs2069278	ebi-a-GCST90000048	Age at first birth || id:ebi-a-GCST90000048	0.0105	1	66635371	1.87e-08	418758	-0.0592	C	T	NA
2479	rs329122	ebi-a-GCST90000048	Age at first birth || id:ebi-a-GCST90000048	0.0102	5	133864599	1.9e-08	418758	0.0573	A	G	NA
2480	rs80153284	ebi-a-GCST90000048	Age at first birth || id:ebi-a-GCST90000048	0.0439	2	156465747	2.17e-08	418758	0.2459	A	C	NA
2481	rs11155364	ebi-a-GCST90000048	Age at first birth || id:ebi-a-GCST90000048	0.0156	6	144952491	2.36e-08	418758	-0.087	A	C	NA
2482	rs1452378	ebi-a-GCST90000048	Age at first birth || id:ebi-a-GCST90000048	0.0135	15	74100132	2.56e-08	418758	0.0753	C	T	NA
2483	rs1445979	ebi-a-GCST90000048	Age at first birth || id:ebi-a-GCST90000048	0.0101	5	60744339	2.65e-08	418758	-0.0561	A	T	NA
2484	rs77576048	ebi-a-GCST90000048	Age at first birth || id:ebi-a-GCST90000048	0.018	16	90078724	2.94e-08	418758	0.0995	T	C	NA
2485	rs6574018	ebi-a-GCST90000048	Age at first birth || id:ebi-a-GCST90000048	0.0109	14	72213258	3.24e-08	418758	0.0601	T	G	NA
2486	rs6079584	ebi-a-GCST90000048	Age at first birth || id:ebi-a-GCST90000048	0.01	20	14840502	3.55e-08	418758	0.0549	C	A	NA
2487	rs72779695	ebi-a-GCST90000048	Age at first birth || id:ebi-a-GCST90000048	0.0158	2	12797853	3.76e-08	418758	-0.087	T	C	NA
2488	rs1516198	ebi-a-GCST90000048	Age at first birth || id:ebi-a-GCST90000048	0.0135	2	51889019	4.22e-08	418758	-0.0741	G	A	NA
2489	rs8027457	ebi-a-GCST90000048	Age at first birth || id:ebi-a-GCST90000048	0.0098	15	99204101	4.53e-08	418758	-0.0538	C	T	NA
2490	rs7481939	ebi-a-GCST90000048	Age at first birth || id:ebi-a-GCST90000048	0.0105	11	28668284	4.74e-08	418758	0.0575	G	A	NA
2491	rs6030812	ebi-a-GCST90000048	Age at first birth || id:ebi-a-GCST90000048	0.0128	20	42001011	4.93e-08	418758	0.0699	A	G	NA
2492	rs9838987	ebi-a-GCST90000050	Age at first birth || id:ebi-a-GCST90000050	0.0098	3	49916044	5.55e-33	542901	-0.1175	G	A	NA
2493	rs2347867	ebi-a-GCST90000050	Age at first birth || id:ebi-a-GCST90000050	0.0095	6	152229850	5.04e-18	542901	0.0818	A	G	NA
2494	rs4443016	ebi-a-GCST90000050	Age at first birth || id:ebi-a-GCST90000050	0.0095	2	100876628	1.02e-13	542901	0.0706	G	C	NA
2495	rs10752613	ebi-a-GCST90000050	Age at first birth || id:ebi-a-GCST90000050	0.0102	1	153760104	1.89e-12	542901	-0.0715	A	T	NA
2496	rs293566	ebi-a-GCST90000050	Age at first birth || id:ebi-a-GCST90000050	0.0099	20	31097877	2.18e-12	542901	-0.0694	C	T	NA
2497	rs17314804	ebi-a-GCST90000050	Age at first birth || id:ebi-a-GCST90000050	0.0095	4	140946828	2.67e-12	542901	0.0662	T	C	NA
2498	rs9401333	ebi-a-GCST90000050	Age at first birth || id:ebi-a-GCST90000050	0.0101	6	98353935	3.24e-12	542901	-0.0705	C	A	NA
2499	rs6585429	ebi-a-GCST90000050	Age at first birth || id:ebi-a-GCST90000050	0.0124	10	118893231	1.08e-11	542901	0.084	G	A	NA
2500	rs7958796	ebi-a-GCST90000050	Age at first birth || id:ebi-a-GCST90000050	0.0101	12	84043145	2.15e-11	542901	-0.0676	T	A	NA
2501	rs72704712	ebi-a-GCST90000050	Age at first birth || id:ebi-a-GCST90000050	0.0133	14	103312965	4.56e-11	542901	-0.0879	G	T	NA
2502	rs10445366	ebi-a-GCST90000050	Age at first birth || id:ebi-a-GCST90000050	0.0136	17	43932797	6.69e-11	542901	-0.0886	C	G	NA
2503	rs11249939	ebi-a-GCST90000050	Age at first birth || id:ebi-a-GCST90000050	0.0099	8	9556500	1.56e-10	542901	0.0633	A	G	NA
2504	rs359271	ebi-a-GCST90000050	Age at first birth || id:ebi-a-GCST90000050	0.0098	2	60463149	1.88e-10	542901	-0.0622	C	T	NA
2505	rs11887646	ebi-a-GCST90000050	Age at first birth || id:ebi-a-GCST90000050	0.0112	2	5891511	2.25e-10	542901	0.0707	G	A	NA
2506	rs8110682	ebi-a-GCST90000050	Age at first birth || id:ebi-a-GCST90000050	0.011	19	13285293	2.59e-10	542901	0.0695	C	T	NA
2507	rs2906457	ebi-a-GCST90000050	Age at first birth || id:ebi-a-GCST90000050	0.0103	1	44338575	2.92e-10	542901	0.0649	C	A	NA
2508	rs7516843	ebi-a-GCST90000050	Age at first birth || id:ebi-a-GCST90000050	0.0097	1	210322929	3.12e-10	542901	0.0611	G	A	NA
2509	rs9818010	ebi-a-GCST90000050	Age at first birth || id:ebi-a-GCST90000050	0.0102	3	132558241	5.63e-10	542901	0.063	T	G	NA
2510	rs34137317	ebi-a-GCST90000050	Age at first birth || id:ebi-a-GCST90000050	0.04	6	31604894	6.15e-10	542901	0.2473	T	C	NA
2511	rs61750814	ebi-a-GCST90000050	Age at first birth || id:ebi-a-GCST90000050	0.0129	4	77053834	6.32e-10	542901	-0.0796	C	T	NA
2512	rs17391694	ebi-a-GCST90000050	Age at first birth || id:ebi-a-GCST90000050	0.0135	1	78623626	8.15e-10	542901	-0.083	T	C	NA
2513	rs1702877	ebi-a-GCST90000050	Age at first birth || id:ebi-a-GCST90000050	0.0098	12	56427808	8.22e-10	542901	0.0602	T	C	NA
2514	rs1590949	ebi-a-GCST90000050	Age at first birth || id:ebi-a-GCST90000050	0.0095	9	23360417	8.24e-10	542901	0.0583	G	C	NA
2515	rs10941692	ebi-a-GCST90000050	Age at first birth || id:ebi-a-GCST90000050	0.0114	5	45099778	8.84e-10	542901	0.0702	C	T	NA
2516	rs13319205	ebi-a-GCST90000050	Age at first birth || id:ebi-a-GCST90000050	0.0106	3	47800216	9.85e-10	542901	-0.0646	A	T	NA
2517	rs1464534	ebi-a-GCST90000050	Age at first birth || id:ebi-a-GCST90000050	0.0099	7	3505092	1e-09	542901	0.0606	G	C	NA
2518	rs55988458	ebi-a-GCST90000050	Age at first birth || id:ebi-a-GCST90000050	0.0119	7	2059761	1.16e-09	542901	0.0726	A	G	NA
2519	rs4244533	ebi-a-GCST90000050	Age at first birth || id:ebi-a-GCST90000050	0.0119	11	28008972	1.33e-09	542901	-0.0719	A	G	NA
2520	rs1430901	ebi-a-GCST90000050	Age at first birth || id:ebi-a-GCST90000050	0.0093	3	17966157	1.33e-09	542901	0.0562	G	A	NA
2521	rs11081529	ebi-a-GCST90000050	Age at first birth || id:ebi-a-GCST90000050	0.0099	18	75902735	1.81e-09	542901	-0.0595	C	T	NA
2522	rs7359501	ebi-a-GCST90000050	Age at first birth || id:ebi-a-GCST90000050	0.0094	17	56641200	1.82e-09	542901	0.0565	T	C	NA
2523	rs11915934	ebi-a-GCST90000050	Age at first birth || id:ebi-a-GCST90000050	0.0122	3	74883069	2.25e-09	542901	-0.073	G	A	NA
2524	rs13413037	ebi-a-GCST90000050	Age at first birth || id:ebi-a-GCST90000050	0.0097	2	104181649	2.3e-09	542901	-0.0577	G	A	NA
2525	rs2069278	ebi-a-GCST90000050	Age at first birth || id:ebi-a-GCST90000050	0.0097	1	66635371	3.13e-09	542901	-0.0576	C	T	NA
2526	rs9540715	ebi-a-GCST90000050	Age at first birth || id:ebi-a-GCST90000050	0.01	13	66913378	4.74e-09	542901	0.0588	A	C	NA
2527	rs72779695	ebi-a-GCST90000050	Age at first birth || id:ebi-a-GCST90000050	0.0145	2	12797853	4.87e-09	542901	-0.0849	T	C	NA
2528	rs12815613	ebi-a-GCST90000050	Age at first birth || id:ebi-a-GCST90000050	0.0097	12	121407256	5.75e-09	542901	0.0564	G	A	NA
2529	rs590076	ebi-a-GCST90000050	Age at first birth || id:ebi-a-GCST90000050	0.0095	18	53260732	5.78e-09	542901	-0.0553	A	G	NA
2530	rs11167753	ebi-a-GCST90000050	Age at first birth || id:ebi-a-GCST90000050	0.01	5	140989410	1.04e-08	542901	-0.0574	C	T	NA
2531	rs11774212	ebi-a-GCST90000050	Age at first birth || id:ebi-a-GCST90000050	0.0096	8	145686505	1.08e-08	542901	0.0551	T	C	NA
2532	rs1859100	ebi-a-GCST90000050	Age at first birth || id:ebi-a-GCST90000050	0.0094	7	114194615	1.08e-08	542901	-0.0539	G	T	NA
2533	rs17731405	ebi-a-GCST90000050	Age at first birth || id:ebi-a-GCST90000050	0.0129	7	49854560	1.21e-08	542901	-0.0735	G	A	NA
2534	rs693691	ebi-a-GCST90000050	Age at first birth || id:ebi-a-GCST90000050	0.0135	1	88845494	1.26e-08	542901	-0.077	C	T	NA
2535	rs8030494	ebi-a-GCST90000050	Age at first birth || id:ebi-a-GCST90000050	0.0096	15	74092777	1.3e-08	542901	0.0545	A	C	NA
2536	rs142800469	ebi-a-GCST90000050	Age at first birth || id:ebi-a-GCST90000050	0.0099	3	84558093	1.31e-08	542901	0.0562	T	C	NA
2537	rs112282597	ebi-a-GCST90000050	Age at first birth || id:ebi-a-GCST90000050	0.0112	2	166250414	1.57e-08	542901	0.0631	G	A	NA
2538	rs11242222	ebi-a-GCST90000050	Age at first birth || id:ebi-a-GCST90000050	0.0122	5	133875033	1.67e-08	542901	0.0686	G	A	NA
2539	rs10786831	ebi-a-GCST90000050	Age at first birth || id:ebi-a-GCST90000050	0.0092	10	106614571	1.68e-08	542901	0.0519	G	A	NA
2540	rs2530597	ebi-a-GCST90000050	Age at first birth || id:ebi-a-GCST90000050	0.0097	4	3272930	1.7e-08	542901	-0.0549	G	C	NA
2541	rs80153284	ebi-a-GCST90000050	Age at first birth || id:ebi-a-GCST90000050	0.0411	2	156465747	1.74e-08	542901	0.2314	A	C	NA
2542	rs5763436	ebi-a-GCST90000050	Age at first birth || id:ebi-a-GCST90000050	0.0097	22	30121577	1.94e-08	542901	-0.0542	T	A	NA
2543	rs6923535	ebi-a-GCST90000050	Age at first birth || id:ebi-a-GCST90000050	0.0093	6	19859654	2.12e-08	542901	-0.052	A	G	NA
2544	rs6574018	ebi-a-GCST90000050	Age at first birth || id:ebi-a-GCST90000050	0.01	14	72213258	2.42e-08	542901	0.0556	T	G	NA
2545	rs113247159	ebi-a-GCST90000050	Age at first birth || id:ebi-a-GCST90000050	0.0115	7	140182514	2.68e-08	542901	0.0641	C	T	NA
2546	rs62261746	ebi-a-GCST90000050	Age at first birth || id:ebi-a-GCST90000050	0.0104	3	85958954	2.85e-08	542901	0.0576	G	C	NA
2547	rs10962552	ebi-a-GCST90000050	Age at first birth || id:ebi-a-GCST90000050	0.0128	9	16723742	3.12e-08	542901	-0.0707	T	C	NA
2548	rs112512729	ebi-a-GCST90000050	Age at first birth || id:ebi-a-GCST90000050	0.0175	3	24905460	3.5e-08	542901	0.0965	G	T	NA
2549	rs60222682	ebi-a-GCST90000050	Age at first birth || id:ebi-a-GCST90000050	0.0117	18	36510587	3.51e-08	542901	-0.0646	T	C	NA
2550	rs6677536	ebi-a-GCST90000050	Age at first birth || id:ebi-a-GCST90000050	0.0101	1	73837958	3.85e-08	542901	0.0553	A	C	NA
2551	rs33920398	ebi-a-GCST90000050	Age at first birth || id:ebi-a-GCST90000050	0.0104	5	24900760	3.93e-08	542901	-0.0573	C	T	NA
2552	rs78928669	ebi-a-GCST90000050	Age at first birth || id:ebi-a-GCST90000050	0.0259	7	71782460	4.22e-08	542901	0.142	G	A	NA
2553	rs12407439	ebi-a-GCST90000050	Age at first birth || id:ebi-a-GCST90000050	0.0138	1	22347396	4.37e-08	542901	0.0754	G	A	NA
2554	rs6908444	ebi-a-GCST90000050	Age at first birth || id:ebi-a-GCST90000050	0.0102	6	63749513	4.51e-08	542901	-0.0558	A	G	NA
2555	rs57432042	ebi-a-GCST90000050	Age at first birth || id:ebi-a-GCST90000050	0.0165	17	29241038	4.57e-08	542901	0.0905	C	T	NA
2556	rs2253763	ebi-a-GCST90000050	Age at first birth || id:ebi-a-GCST90000050	0.0098	21	46642764	4.58e-08	542901	-0.0534	C	T	NA
2557	rs12705262	ieu-b-4820	Age at first birth || id:ieu-b-4820	0.0317	7	104323505	1.91e-08	32696	0.1781	T	C	NA
2558	rs6446187	ukb-b-12405	Age at first live birth || id:ukb-b-12405	0.00334251	3	49907111	1.3e-24	170498	-0.0342304	A	C	0.512398
2559	rs951807	ukb-b-12405	Age at first live birth || id:ukb-b-12405	0.0034092	2	60513389	1.7e-13	170498	-0.0251286	C	T	0.593902
2560	rs9372625	ukb-b-12405	Age at first live birth || id:ukb-b-12405	0.00345076	6	98344031	3.6e-12	170498	0.0239841	A	G	0.380982
2561	rs4305732	ukb-b-12405	Age at first live birth || id:ukb-b-12405	0.00347897	6	152240448	1.2e-11	170498	0.0235975	G	A	0.631155
2562	rs113905912	ukb-b-12405	Age at first live birth || id:ukb-b-12405	0.00352305	7	104594984	4.1e-11	170498	0.0232584	C	T	0.342807
2563	rs2570497	ukb-b-12405	Age at first live birth || id:ukb-b-12405	0.0035024	2	104441546	8e-11	170498	-0.0227656	T	C	0.64167
2564	rs8110682	ukb-b-12405	Age at first live birth || id:ukb-b-12405	0.0035441	19	13285293	8.3e-11	170498	0.023022	C	T	0.388185
2565	rs12250380	ukb-b-12405	Age at first live birth || id:ukb-b-12405	0.00339732	10	106587950	1.5e-10	170498	0.021759	G	A	0.582487
2566	rs55773130	ukb-b-12405	Age at first live birth || id:ukb-b-12405	0.00433316	7	2070554	3.3e-10	170498	0.0272199	C	T	0.182317
2567	rs2456973	ukb-b-12405	Age at first live birth || id:ukb-b-12405	0.00352056	12	56416928	1.5e-09	170498	0.0212665	C	A	0.340416
2568	rs2708146	ukb-b-12405	Age at first live birth || id:ukb-b-12405	0.00337311	2	58955953	1.6e-09	170498	-0.0203535	G	A	0.451309
2569	rs1941954	ukb-b-12405	Age at first live birth || id:ukb-b-12405	0.00357171	18	35159596	1.8e-09	170498	0.0214822	C	A	0.674338
2570	rs362307	ukb-b-12405	Age at first live birth || id:ukb-b-12405	0.00641583	4	3241845	2.8e-09	170498	-0.0381364	T	C	0.074445
2571	rs9882678	ukb-b-12405	Age at first live birth || id:ukb-b-12405	0.00440047	3	74878121	3.7e-09	170498	-0.0259519	T	G	0.822358
2572	rs2645977	ukb-b-12405	Age at first live birth || id:ukb-b-12405	0.00348373	12	84009188	4e-09	170498	0.0204994	A	G	0.356233
2573	rs11938781	ukb-b-12405	Age at first live birth || id:ukb-b-12405	0.00451947	4	17924734	4.1e-09	170498	-0.0265831	C	T	0.165449
2574	rs12089815	ukb-b-12405	Age at first live birth || id:ukb-b-12405	0.00336768	1	91189933	4.5e-09	170498	0.0197559	A	G	0.548572
2575	rs896686	ukb-b-12405	Age at first live birth || id:ukb-b-12405	0.00450009	18	53123031	5.3e-09	170498	0.0262649	G	T	0.171302
2576	rs12435203	ukb-b-12405	Age at first live birth || id:ukb-b-12405	0.00368572	14	103225591	6.4e-09	170498	-0.0214009	A	G	0.296743
2577	rs17314832	ukb-b-12405	Age at first live birth || id:ukb-b-12405	0.00348568	4	140946939	7.8e-09	170498	0.020121	T	C	0.359071
2578	rs3791129	ukb-b-12405	Age at first live birth || id:ukb-b-12405	0.00381922	1	44480093	1.1e-08	170498	0.0218304	A	G	0.734586
2579	rs7896518	ukb-b-12405	Age at first live birth || id:ukb-b-12405	0.0034176	10	65104500	1.4e-08	170498	0.019392	G	A	0.427682
2580	rs10733289	ukb-b-12405	Age at first live birth || id:ukb-b-12405	0.0034104	9	14775859	1.5e-08	170498	0.019313	A	G	0.585875
2581	rs704061	ukb-b-12405	Age at first live birth || id:ukb-b-12405	0.00335776	12	89771903	1.6e-08	170498	-0.0189629	C	T	0.455548
2582	rs12555870	ukb-b-12405	Age at first live birth || id:ukb-b-12405	0.00337691	9	23347724	1.7e-08	170498	0.0190603	G	A	0.433071
2583	rs4443016	ukb-b-12405	Age at first live birth || id:ukb-b-12405	0.0033722	2	100876628	1.9e-08	170498	0.018949	G	C	0.501266
2584	rs10266297	ukb-b-12405	Age at first live birth || id:ukb-b-12405	0.00341297	7	114143407	2.6e-08	170498	-0.0189957	T	C	0.594105
2585	rs1401989	ukb-b-12405	Age at first live birth || id:ukb-b-12405	0.00353091	12	103501562	2.7e-08	170498	-0.0196202	T	C	0.337093
2586	rs2135029	ukb-b-12405	Age at first live birth || id:ukb-b-12405	0.00343835	5	155856538	3.1e-08	170498	0.0190354	A	G	0.613536
2587	rs35489785	ukb-b-12405	Age at first live birth || id:ukb-b-12405	0.00380705	16	62187036	3.1e-08	170498	0.0210722	G	C	0.739992
2588	rs6574760	ukb-b-12405	Age at first live birth || id:ukb-b-12405	0.00340672	14	84376231	3.3e-08	170498	-0.0188257	C	A	0.409601
2589	rs9980269	ukb-b-12405	Age at first live birth || id:ukb-b-12405	0.0041174	21	33231144	3.5e-08	170498	0.022712	A	G	0.216419
2590	rs10496880	ukb-b-12405	Age at first live birth || id:ukb-b-12405	0.00666271	2	142237435	3.6e-08	170498	-0.0367118	C	T	0.067389
2591	rs9901404	ukb-b-12405	Age at first live birth || id:ukb-b-12405	0.00364033	17	21213782	4.1e-08	170498	0.0199698	G	A	0.525182
2592	rs12204714	ebi-a-GCST90000045	Age at first sexual intercourse || id:ebi-a-GCST90000045	0.0029	6	152235339	6.3e-24	214547	0.0288	T	C	NA
2593	rs961522	ebi-a-GCST90000045	Age at first sexual intercourse || id:ebi-a-GCST90000045	0.0028	2	58272502	8.6e-23	214547	0.0278	C	T	NA
2594	rs13005495	ebi-a-GCST90000045	Age at first sexual intercourse || id:ebi-a-GCST90000045	0.0028	2	60157097	5.5e-19	214547	-0.0248	G	T	NA
2595	rs73077107	ebi-a-GCST90000045	Age at first sexual intercourse || id:ebi-a-GCST90000045	0.0042	3	49671037	2.8e-15	214547	0.0331	A	G	NA
2596	rs226488	ebi-a-GCST90000045	Age at first sexual intercourse || id:ebi-a-GCST90000045	0.0029	5	87896330	3.7e-15	214547	-0.0224	C	T	NA
2597	rs12714592	ebi-a-GCST90000045	Age at first sexual intercourse || id:ebi-a-GCST90000045	0.0031	3	84387950	7.5e-15	214547	-0.0242	C	A	NA
2598	rs12896157	ebi-a-GCST90000045	Age at first sexual intercourse || id:ebi-a-GCST90000045	0.0035	14	41059664	3.3e-14	214547	-0.0267	A	G	NA
2599	rs3896224	ebi-a-GCST90000045	Age at first sexual intercourse || id:ebi-a-GCST90000045	0.0028	10	106467853	7e-14	214547	0.021	G	A	NA
2600	rs12089815	ebi-a-GCST90000045	Age at first sexual intercourse || id:ebi-a-GCST90000045	0.0028	1	91189933	7.2e-14	214547	0.0209	A	G	NA
2601	rs7558132	ebi-a-GCST90000045	Age at first sexual intercourse || id:ebi-a-GCST90000045	0.0029	2	173934771	3.7e-13	214547	-0.0209	A	G	NA
2602	rs359240	ebi-a-GCST90000045	Age at first sexual intercourse || id:ebi-a-GCST90000045	0.0028	2	60475008	5.2e-13	214547	-0.0205	A	G	NA
2603	rs784255	ebi-a-GCST90000045	Age at first sexual intercourse || id:ebi-a-GCST90000045	0.0028	18	53403228	7.6e-13	214547	-0.0196	T	G	NA
2604	rs16948048	ebi-a-GCST90000045	Age at first sexual intercourse || id:ebi-a-GCST90000045	0.0029	17	47440466	1.3e-12	214547	-0.0203	G	A	NA
2605	rs66632973	ebi-a-GCST90000045	Age at first sexual intercourse || id:ebi-a-GCST90000045	0.0034	3	85585552	1.6e-12	214547	0.024	T	A	NA
2606	rs79108591	ebi-a-GCST90000045	Age at first sexual intercourse || id:ebi-a-GCST90000045	0.0034	14	98599967	1.4e-11	214547	-0.0227	A	G	NA
2607	rs6767258	ebi-a-GCST90000045	Age at first sexual intercourse || id:ebi-a-GCST90000045	0.0038	3	88182893	6.6e-11	214547	-0.0248	A	G	NA
2608	rs1226414	ebi-a-GCST90000045	Age at first sexual intercourse || id:ebi-a-GCST90000045	0.0028	2	157109930	7.1e-11	214547	0.0179	T	A	NA
2609	rs6962772	ebi-a-GCST90000045	Age at first sexual intercourse || id:ebi-a-GCST90000045	0.0038	7	99081730	8.4e-11	214547	0.0253	G	A	NA
2610	rs12528918	ebi-a-GCST90000045	Age at first sexual intercourse || id:ebi-a-GCST90000045	0.0028	6	67554041	1.3e-10	214547	-0.018	G	T	NA
2611	rs79532211	ebi-a-GCST90000045	Age at first sexual intercourse || id:ebi-a-GCST90000045	0.004	4	112396533	1.8e-10	214547	0.0253	G	A	NA
2612	rs1580173	ebi-a-GCST90000045	Age at first sexual intercourse || id:ebi-a-GCST90000045	0.0028	3	107955515	1.9e-10	214547	-0.0177	A	G	NA
2613	rs140504125	ebi-a-GCST90000045	Age at first sexual intercourse || id:ebi-a-GCST90000045	0.0031	18	77567765	1.9e-10	214547	-0.0197	T	C	NA
2614	rs2910032	ebi-a-GCST90000045	Age at first sexual intercourse || id:ebi-a-GCST90000045	0.0028	5	152540354	2.4e-10	214547	0.0174	T	C	NA
2615	rs62136829	ebi-a-GCST90000045	Age at first sexual intercourse || id:ebi-a-GCST90000045	0.0064	2	44136481	2.6e-10	214547	0.0401	T	C	NA
2616	rs4552798	ebi-a-GCST90000045	Age at first sexual intercourse || id:ebi-a-GCST90000045	0.0028	7	1928001	3.1e-10	214547	0.0176	T	C	NA
2617	rs72712556	ebi-a-GCST90000045	Age at first sexual intercourse || id:ebi-a-GCST90000045	0.003	4	140900251	3.2e-10	214547	0.0184	A	G	NA
2618	rs11037662	ebi-a-GCST90000045	Age at first sexual intercourse || id:ebi-a-GCST90000045	0.004	11	43851308	3.9e-10	214547	0.0248	T	G	NA
2619	rs10510025	ebi-a-GCST90000045	Age at first sexual intercourse || id:ebi-a-GCST90000045	0.0032	10	118650996	4.3e-10	214547	-0.0205	T	C	NA
2620	rs28399241	ebi-a-GCST90000045	Age at first sexual intercourse || id:ebi-a-GCST90000045	0.0028	8	8663215	7.8e-10	214547	-0.0171	T	C	NA
2621	rs1372173	ebi-a-GCST90000045	Age at first sexual intercourse || id:ebi-a-GCST90000045	0.0037	8	87684674	7.9e-10	214547	0.0221	G	A	NA
2622	rs62435144	ebi-a-GCST90000045	Age at first sexual intercourse || id:ebi-a-GCST90000045	0.005	7	1279105	1.2e-09	214547	0.0298	A	G	NA
2623	rs57945129	ebi-a-GCST90000045	Age at first sexual intercourse || id:ebi-a-GCST90000045	0.0039	3	117641724	1.4e-09	214547	0.0236	T	C	NA
2624	rs4727799	ebi-a-GCST90000045	Age at first sexual intercourse || id:ebi-a-GCST90000045	0.0029	7	114110568	1.5e-09	214547	-0.0176	T	C	NA
2625	rs7942078	ebi-a-GCST90000045	Age at first sexual intercourse || id:ebi-a-GCST90000045	0.0029	11	28656064	1.5e-09	214547	0.0178	T	A	NA
2626	rs13097782	ebi-a-GCST90000045	Age at first sexual intercourse || id:ebi-a-GCST90000045	0.0028	3	35739575	2.1e-09	214547	0.0167	T	C	NA
2627	rs11627661	ebi-a-GCST90000045	Age at first sexual intercourse || id:ebi-a-GCST90000045	0.0029	14	79556618	2.7e-09	214547	-0.017	C	G	NA
2628	rs198310	ebi-a-GCST90000045	Age at first sexual intercourse || id:ebi-a-GCST90000045	0.0034	7	24191861	3.5e-09	214547	0.02	T	A	NA
2629	rs2152741	ebi-a-GCST90000045	Age at first sexual intercourse || id:ebi-a-GCST90000045	0.0039	13	67135121	3.7e-09	214547	0.0233	T	C	NA
2630	rs62519833	ebi-a-GCST90000045	Age at first sexual intercourse || id:ebi-a-GCST90000045	0.0044	8	65487989	4.3e-09	214547	0.0257	G	A	NA
2631	rs8033799	ebi-a-GCST90000045	Age at first sexual intercourse || id:ebi-a-GCST90000045	0.0034	15	47681384	4.4e-09	214547	-0.0201	C	A	NA
2632	rs7079070	ebi-a-GCST90000045	Age at first sexual intercourse || id:ebi-a-GCST90000045	0.0028	10	134182921	4.5e-09	214547	-0.0164	A	G	NA
2633	rs12203592	ebi-a-GCST90000045	Age at first sexual intercourse || id:ebi-a-GCST90000045	0.0034	6	396321	4.6e-09	214547	0.0206	T	C	NA
2634	rs7815972	ebi-a-GCST90000045	Age at first sexual intercourse || id:ebi-a-GCST90000045	0.0029	8	118975279	4.6e-09	214547	0.0173	G	A	NA
2635	rs11240331	ebi-a-GCST90000045	Age at first sexual intercourse || id:ebi-a-GCST90000045	0.0032	1	204968339	5.1e-09	214547	0.0185	T	C	NA
2636	rs10260121	ebi-a-GCST90000045	Age at first sexual intercourse || id:ebi-a-GCST90000045	0.0043	7	115110126	5.5e-09	214547	-0.0251	C	T	NA
2637	rs57383707	ebi-a-GCST90000045	Age at first sexual intercourse || id:ebi-a-GCST90000045	0.0044	18	1811604	7.5e-09	214547	-0.025	T	C	NA
2638	rs76513770	ebi-a-GCST90000045	Age at first sexual intercourse || id:ebi-a-GCST90000045	0.0041	16	72505534	8.5e-09	214547	0.0234	C	T	NA
2639	rs11214488	ebi-a-GCST90000045	Age at first sexual intercourse || id:ebi-a-GCST90000045	0.0036	11	112971545	8.6e-09	214547	-0.0204	T	C	NA
2640	rs7635829	ebi-a-GCST90000045	Age at first sexual intercourse || id:ebi-a-GCST90000045	0.0032	3	147094222	9.5e-09	214547	-0.0188	A	G	NA
2641	rs1157072	ebi-a-GCST90000045	Age at first sexual intercourse || id:ebi-a-GCST90000045	0.0063	1	72634912	9.6e-09	214547	0.036	G	A	NA
2642	rs62166484	ebi-a-GCST90000045	Age at first sexual intercourse || id:ebi-a-GCST90000045	0.0055	2	142340046	1.1e-08	214547	-0.031	A	T	NA
2643	rs113367286	ebi-a-GCST90000045	Age at first sexual intercourse || id:ebi-a-GCST90000045	0.0031	7	140144414	1.2e-08	214547	0.0172	T	C	NA
2644	rs4800092	ebi-a-GCST90000045	Age at first sexual intercourse || id:ebi-a-GCST90000045	0.0028	18	36920318	1.2e-08	214547	-0.0161	T	C	NA
2645	rs11656471	ebi-a-GCST90000045	Age at first sexual intercourse || id:ebi-a-GCST90000045	0.0036	17	32899382	1.3e-08	214547	-0.0197	T	G	NA
2646	rs62499803	ebi-a-GCST90000045	Age at first sexual intercourse || id:ebi-a-GCST90000045	0.0036	8	53175090	1.7e-08	214547	-0.0199	G	A	NA
2647	rs72693550	ebi-a-GCST90000045	Age at first sexual intercourse || id:ebi-a-GCST90000045	0.0038	9	23735995	1.7e-08	214547	-0.0215	A	C	NA
2648	rs186723454	ebi-a-GCST90000045	Age at first sexual intercourse || id:ebi-a-GCST90000045	0.0039	3	54156598	1.8e-08	214547	-0.0222	G	A	NA
2649	rs72931396	ebi-a-GCST90000045	Age at first sexual intercourse || id:ebi-a-GCST90000045	0.0028	2	200301157	2.3e-08	214547	0.0157	A	C	NA
2650	rs57537843	ebi-a-GCST90000045	Age at first sexual intercourse || id:ebi-a-GCST90000045	0.0029	2	22558973	2.3e-08	214547	-0.0159	A	G	NA
2651	rs79155408	ebi-a-GCST90000045	Age at first sexual intercourse || id:ebi-a-GCST90000045	0.0061	13	56969707	2.8e-08	214547	-0.0338	T	C	NA
2652	rs10219714	ebi-a-GCST90000045	Age at first sexual intercourse || id:ebi-a-GCST90000045	0.0029	12	19119135	3e-08	214547	0.0157	T	C	NA
2653	rs11678980	ebi-a-GCST90000045	Age at first sexual intercourse || id:ebi-a-GCST90000045	0.0029	2	162101261	3.3e-08	214547	-0.0156	A	G	NA
2654	rs10761784	ebi-a-GCST90000045	Age at first sexual intercourse || id:ebi-a-GCST90000045	0.0028	10	65308750	3.3e-08	214547	0.0152	T	A	NA
2655	rs4768354	ebi-a-GCST90000045	Age at first sexual intercourse || id:ebi-a-GCST90000045	0.0028	12	41824245	3.7e-08	214547	0.0152	T	C	NA
2656	rs11131357	ebi-a-GCST90000045	Age at first sexual intercourse || id:ebi-a-GCST90000045	0.003	4	62966257	4.1e-08	214547	0.0164	T	C	NA
2657	rs12541633	ebi-a-GCST90000045	Age at first sexual intercourse || id:ebi-a-GCST90000045	0.0028	8	36706700	4.3e-08	214547	0.0156	T	A	NA
2658	rs17425189	ebi-a-GCST90000045	Age at first sexual intercourse || id:ebi-a-GCST90000045	0.0036	1	57862949	4.4e-08	214547	0.02	C	T	NA
2659	rs3007104	ebi-a-GCST90000045	Age at first sexual intercourse || id:ebi-a-GCST90000045	0.0028	14	47367434	4.5e-08	214547	-0.0152	A	G	NA
2660	rs66906321	ebi-a-GCST90000045	Age at first sexual intercourse || id:ebi-a-GCST90000045	0.0037	2	630070	4.6e-08	214547	-0.0205	C	T	NA
2661	rs7349386	ebi-a-GCST90000045	Age at first sexual intercourse || id:ebi-a-GCST90000045	0.0065	2	213773970	4.7e-08	214547	0.0357	C	T	NA
2662	rs770082	ebi-a-GCST90000045	Age at first sexual intercourse || id:ebi-a-GCST90000045	0.0028	12	89776485	4.8e-08	214547	-0.0152	A	G	NA
2663	rs960986	ebi-a-GCST90000046	Age at first sexual intercourse || id:ebi-a-GCST90000046	0.0032	3	85519305	2.9e-20	182791	0.0294	T	C	NA
2664	rs11155821	ebi-a-GCST90000046	Age at first sexual intercourse || id:ebi-a-GCST90000046	0.0032	6	152215722	1.6e-16	182791	0.0263	C	T	NA
2665	rs2624839	ebi-a-GCST90000046	Age at first sexual intercourse || id:ebi-a-GCST90000046	0.0031	3	50202231	1.1e-15	182791	-0.025	C	T	NA
2666	rs11038866	ebi-a-GCST90000046	Age at first sexual intercourse || id:ebi-a-GCST90000046	0.0034	11	46355932	8.9e-15	182791	-0.0267	G	C	NA
2667	rs12900091	ebi-a-GCST90000046	Age at first sexual intercourse || id:ebi-a-GCST90000046	0.0031	15	47886897	2e-14	182791	0.0238	G	A	NA
2668	rs7024334	ebi-a-GCST90000046	Age at first sexual intercourse || id:ebi-a-GCST90000046	0.0037	9	109072075	4.1e-14	182791	0.0286	G	T	NA
2669	rs11866420	ebi-a-GCST90000046	Age at first sexual intercourse || id:ebi-a-GCST90000046	0.0031	16	90054704	5e-14	182791	-0.0239	G	C	NA
2670	rs75120545	ebi-a-GCST90000046	Age at first sexual intercourse || id:ebi-a-GCST90000046	0.0095	2	44271496	7.4e-14	182791	0.0714	T	C	NA
2671	rs6974757	ebi-a-GCST90000046	Age at first sexual intercourse || id:ebi-a-GCST90000046	0.0032	7	114124660	1.2e-13	182791	-0.0235	G	C	NA
2672	rs78945375	ebi-a-GCST90000046	Age at first sexual intercourse || id:ebi-a-GCST90000046	0.004	8	8731567	1.3e-13	182791	0.0296	G	C	NA
2673	rs359233	ebi-a-GCST90000046	Age at first sexual intercourse || id:ebi-a-GCST90000046	0.0032	2	60470926	2e-13	182791	-0.0235	G	A	NA
2674	rs12042107	ebi-a-GCST90000046	Age at first sexual intercourse || id:ebi-a-GCST90000046	0.0031	1	91196176	5.5e-13	182791	0.0226	C	T	NA
2675	rs141547796	ebi-a-GCST90000046	Age at first sexual intercourse || id:ebi-a-GCST90000046	0.0057	6	50615935	3.6e-12	182791	0.0394	A	G	NA
2676	rs4702	ebi-a-GCST90000046	Age at first sexual intercourse || id:ebi-a-GCST90000046	0.0031	15	91426560	7.1e-12	182791	0.0213	A	G	NA
2677	rs2612032	ebi-a-GCST90000046	Age at first sexual intercourse || id:ebi-a-GCST90000046	0.0043	3	53768915	1.2e-11	182791	0.029	G	A	NA
2678	rs266070	ebi-a-GCST90000046	Age at first sexual intercourse || id:ebi-a-GCST90000046	0.0031	2	104076655	1.4e-11	182791	0.0208	G	A	NA
2679	rs12523398	ebi-a-GCST90000046	Age at first sexual intercourse || id:ebi-a-GCST90000046	0.0041	5	45119647	2e-11	182791	0.028	A	T	NA
2680	rs12707087	ebi-a-GCST90000046	Age at first sexual intercourse || id:ebi-a-GCST90000046	0.0039	7	132954533	2.4e-11	182791	0.0259	C	T	NA
2681	rs72863829	ebi-a-GCST90000046	Age at first sexual intercourse || id:ebi-a-GCST90000046	0.0039	10	134189128	3.4e-11	182791	-0.0261	T	C	NA
2682	rs3758790	ebi-a-GCST90000046	Age at first sexual intercourse || id:ebi-a-GCST90000046	0.0032	11	105850090	4.9e-11	182791	0.0213	G	A	NA
2683	rs75202217	ebi-a-GCST90000046	Age at first sexual intercourse || id:ebi-a-GCST90000046	0.0049	7	31373871	1.2e-10	182791	-0.0314	G	T	NA
2684	rs794375	ebi-a-GCST90000046	Age at first sexual intercourse || id:ebi-a-GCST90000046	0.0032	7	75147801	1.2e-10	182791	0.0203	C	T	NA
2685	rs72990858	ebi-a-GCST90000046	Age at first sexual intercourse || id:ebi-a-GCST90000046	0.0053	6	105147784	1.5e-10	182791	0.0341	A	G	NA
2686	rs1275939	ebi-a-GCST90000046	Age at first sexual intercourse || id:ebi-a-GCST90000046	0.0031	2	26957737	1.7e-10	182791	-0.0198	A	G	NA
2687	rs61856978	ebi-a-GCST90000046	Age at first sexual intercourse || id:ebi-a-GCST90000046	0.0033	10	97941022	2.5e-10	182791	-0.0202	C	T	NA
2688	rs6932350	ebi-a-GCST90000046	Age at first sexual intercourse || id:ebi-a-GCST90000046	0.0031	6	26571629	2.6e-10	182791	-0.0195	A	T	NA
2689	rs1344293	ebi-a-GCST90000046	Age at first sexual intercourse || id:ebi-a-GCST90000046	0.0031	2	60133158	2.8e-10	182791	-0.0195	T	G	NA
2690	rs1561029	ebi-a-GCST90000046	Age at first sexual intercourse || id:ebi-a-GCST90000046	0.0032	3	107822245	3e-10	182791	-0.0199	C	A	NA
2691	rs9351589	ebi-a-GCST90000046	Age at first sexual intercourse || id:ebi-a-GCST90000046	0.0033	6	67405215	3.1e-10	182791	-0.0205	T	G	NA
2692	rs435538	ebi-a-GCST90000046	Age at first sexual intercourse || id:ebi-a-GCST90000046	0.0037	5	24921398	3.2e-10	182791	-0.0233	G	C	NA
2693	rs28483459	ebi-a-GCST90000046	Age at first sexual intercourse || id:ebi-a-GCST90000046	0.0034	16	71998398	3.7e-10	182791	0.021	T	C	NA
2694	rs1392816	ebi-a-GCST90000046	Age at first sexual intercourse || id:ebi-a-GCST90000046	0.0032	1	66481188	6.8e-10	182791	0.0196	T	C	NA
2695	rs12653396	ebi-a-GCST90000046	Age at first sexual intercourse || id:ebi-a-GCST90000046	0.0032	5	87847273	8.1e-10	182791	-0.0189	A	T	NA
2696	rs9809849	ebi-a-GCST90000046	Age at first sexual intercourse || id:ebi-a-GCST90000046	0.0031	3	3726156	8.9e-10	182791	-0.0193	A	G	NA
2697	rs290632	ebi-a-GCST90000046	Age at first sexual intercourse || id:ebi-a-GCST90000046	0.0034	8	115450477	9.6e-10	182791	-0.0207	C	T	NA
2698	rs4958410	ebi-a-GCST90000046	Age at first sexual intercourse || id:ebi-a-GCST90000046	0.0037	5	154904015	1.2e-09	182791	-0.0225	T	C	NA
2699	rs143479208	ebi-a-GCST90000046	Age at first sexual intercourse || id:ebi-a-GCST90000046	0.0054	7	105096449	1.2e-09	182791	-0.033	T	C	NA
2700	rs340218	ebi-a-GCST90000046	Age at first sexual intercourse || id:ebi-a-GCST90000046	0.0034	13	60442830	1.2e-09	182791	-0.0205	G	T	NA
2701	rs76702070	ebi-a-GCST90000046	Age at first sexual intercourse || id:ebi-a-GCST90000046	0.0077	11	85398919	1.3e-09	182791	0.0469	A	T	NA
2702	rs11160699	ebi-a-GCST90000046	Age at first sexual intercourse || id:ebi-a-GCST90000046	0.0043	14	103252270	1.5e-09	182791	-0.0251	A	G	NA
2703	rs9829549	ebi-a-GCST90000046	Age at first sexual intercourse || id:ebi-a-GCST90000046	0.0039	3	117451692	2.1e-09	182791	-0.0233	G	A	NA
2704	rs3896224	ebi-a-GCST90000046	Age at first sexual intercourse || id:ebi-a-GCST90000046	0.0032	10	106467853	2.2e-09	182791	0.0189	G	A	NA
2705	rs7236339	ebi-a-GCST90000046	Age at first sexual intercourse || id:ebi-a-GCST90000046	0.0037	18	77579773	2.4e-09	182791	-0.0224	A	G	NA
2706	rs7111153	ebi-a-GCST90000046	Age at first sexual intercourse || id:ebi-a-GCST90000046	0.0032	11	112834153	3e-09	182791	-0.019	C	T	NA
2707	rs7297175	ebi-a-GCST90000046	Age at first sexual intercourse || id:ebi-a-GCST90000046	0.0031	12	56473808	3.3e-09	182791	-0.0183	C	T	NA
2708	rs7188873	ebi-a-GCST90000046	Age at first sexual intercourse || id:ebi-a-GCST90000046	0.0032	16	24727064	4.1e-09	182791	-0.019	G	A	NA
2709	rs292062	ebi-a-GCST90000046	Age at first sexual intercourse || id:ebi-a-GCST90000046	0.0035	4	28499782	5.7e-09	182791	-0.0204	G	A	NA
2710	rs34481141	ebi-a-GCST90000046	Age at first sexual intercourse || id:ebi-a-GCST90000046	0.0043	2	185607757	7.2e-09	182791	0.0253	G	A	NA
2711	rs28808991	ebi-a-GCST90000046	Age at first sexual intercourse || id:ebi-a-GCST90000046	0.0032	15	83260979	7.4e-09	182791	0.0182	C	G	NA
2712	rs11729080	ebi-a-GCST90000046	Age at first sexual intercourse || id:ebi-a-GCST90000046	0.0041	4	112503872	8.4e-09	182791	0.0236	A	G	NA
2713	rs803679	ebi-a-GCST90000046	Age at first sexual intercourse || id:ebi-a-GCST90000046	0.0038	1	44349405	1.1e-08	182791	0.0216	A	G	NA
2714	rs4687959	ebi-a-GCST90000046	Age at first sexual intercourse || id:ebi-a-GCST90000046	0.0036	3	118623414	1.1e-08	182791	0.0204	C	T	NA
2715	rs62370848	ebi-a-GCST90000046	Age at first sexual intercourse || id:ebi-a-GCST90000046	0.0039	5	124228322	1.2e-08	182791	0.0223	C	A	NA
2716	rs13280592	ebi-a-GCST90000046	Age at first sexual intercourse || id:ebi-a-GCST90000046	0.0035	8	116686752	1.4e-08	182791	-0.0195	G	C	NA
2717	rs13261725	ebi-a-GCST90000046	Age at first sexual intercourse || id:ebi-a-GCST90000046	0.0035	8	91866297	1.4e-08	182791	-0.0203	C	G	NA
2718	rs6087358	ebi-a-GCST90000046	Age at first sexual intercourse || id:ebi-a-GCST90000046	0.0045	20	30855746	1.6e-08	182791	-0.0253	G	A	NA
2719	rs11231967	ebi-a-GCST90000046	Age at first sexual intercourse || id:ebi-a-GCST90000046	0.0033	11	79898870	1.9e-08	182791	-0.0184	A	C	NA
2720	rs7598402	ebi-a-GCST90000046	Age at first sexual intercourse || id:ebi-a-GCST90000046	0.0031	2	50735943	2e-08	182791	0.0174	G	C	NA
2721	rs73029605	ebi-a-GCST90000046	Age at first sexual intercourse || id:ebi-a-GCST90000046	0.009	3	15432809	2.1e-08	182791	0.051	T	C	NA
2722	rs12664423	ebi-a-GCST90000046	Age at first sexual intercourse || id:ebi-a-GCST90000046	0.0036	6	101234788	3.7e-08	182791	-0.0196	G	T	NA
2723	rs12369701	ebi-a-GCST90000046	Age at first sexual intercourse || id:ebi-a-GCST90000046	0.0031	12	31674691	3.8e-08	182791	-0.0171	T	G	NA
2724	rs6508144	ebi-a-GCST90000046	Age at first sexual intercourse || id:ebi-a-GCST90000046	0.0031	18	50026142	3.8e-08	182791	0.0168	G	C	NA
2725	rs3768470	ebi-a-GCST90000046	Age at first sexual intercourse || id:ebi-a-GCST90000046	0.0031	1	110612662	4e-08	182791	-0.0172	G	A	NA
2726	rs12736932	ebi-a-GCST90000046	Age at first sexual intercourse || id:ebi-a-GCST90000046	0.0037	1	232572038	4e-08	182791	0.02	A	G	NA
2727	rs616827	ebi-a-GCST90000046	Age at first sexual intercourse || id:ebi-a-GCST90000046	0.0035	1	75703209	4.3e-08	182791	-0.0194	T	G	NA
2728	rs13251378	ebi-a-GCST90000046	Age at first sexual intercourse || id:ebi-a-GCST90000046	0.0032	8	42468218	4.8e-08	182791	0.0171	T	C	NA
2729	rs12204714	ebi-a-GCST90000047	Age at first sexual intercourse || id:ebi-a-GCST90000047	0.0021	6	152235339	8.3e-38	397338	0.0275	T	C	NA
2730	rs112523595	ebi-a-GCST90000047	Age at first sexual intercourse || id:ebi-a-GCST90000047	0.0022	3	85650341	1.2e-28	397338	0.024	C	T	NA
2731	rs6719762	ebi-a-GCST90000047	Age at first sexual intercourse || id:ebi-a-GCST90000047	0.0021	2	60166832	7.2e-27	397338	-0.0221	C	T	NA
2732	rs10922907	ebi-a-GCST90000047	Age at first sexual intercourse || id:ebi-a-GCST90000047	0.0021	1	91193049	2.1e-24	397338	0.0211	T	A	NA
2733	rs2188151	ebi-a-GCST90000047	Age at first sexual intercourse || id:ebi-a-GCST90000047	0.0021	3	50201924	2.1e-24	397338	-0.021	T	G	NA
2734	rs12653396	ebi-a-GCST90000047	Age at first sexual intercourse || id:ebi-a-GCST90000047	0.0021	5	87847273	2e-21	397338	-0.0199	A	T	NA
2735	rs3896224	ebi-a-GCST90000047	Age at first sexual intercourse || id:ebi-a-GCST90000047	0.0021	10	106467853	2.7e-21	397338	0.0198	G	A	NA
2736	rs12714592	ebi-a-GCST90000047	Age at first sexual intercourse || id:ebi-a-GCST90000047	0.0023	3	84387950	1.1e-20	397338	-0.0217	C	A	NA
2737	rs7783012	ebi-a-GCST90000047	Age at first sexual intercourse || id:ebi-a-GCST90000047	0.0021	7	114116881	1.4e-20	397338	-0.0196	A	G	NA
2738	rs6744794	ebi-a-GCST90000047	Age at first sexual intercourse || id:ebi-a-GCST90000047	0.0021	2	44842145	1.3e-19	397338	-0.0191	G	C	NA
2739	rs12907546	ebi-a-GCST90000047	Age at first sexual intercourse || id:ebi-a-GCST90000047	0.0025	15	47684280	2.1e-19	397338	-0.0227	A	G	NA
2740	rs359271	ebi-a-GCST90000047	Age at first sexual intercourse || id:ebi-a-GCST90000047	0.0021	2	60463149	4.1e-18	397338	-0.0181	C	T	NA
2741	rs2612030	ebi-a-GCST90000047	Age at first sexual intercourse || id:ebi-a-GCST90000047	0.0028	3	53773437	1.2e-17	397338	0.024	C	T	NA
2742	rs12714702	ebi-a-GCST90000047	Age at first sexual intercourse || id:ebi-a-GCST90000047	0.0028	3	88249922	1.4e-17	397338	-0.0242	G	A	NA
2743	rs141547796	ebi-a-GCST90000047	Age at first sexual intercourse || id:ebi-a-GCST90000047	0.0038	6	50615935	1.4e-17	397338	0.0324	A	G	NA
2744	rs1991651	ebi-a-GCST90000047	Age at first sexual intercourse || id:ebi-a-GCST90000047	0.0021	8	10706411	1.7e-17	397338	0.0182	G	C	NA
2745	rs79269403	ebi-a-GCST90000047	Age at first sexual intercourse || id:ebi-a-GCST90000047	0.0025	3	108036819	3.1e-17	397338	0.0206	A	G	NA
2746	rs4702	ebi-a-GCST90000047	Age at first sexual intercourse || id:ebi-a-GCST90000047	0.0021	15	91426560	1.1e-16	397338	0.0172	A	G	NA
2747	rs7236339	ebi-a-GCST90000047	Age at first sexual intercourse || id:ebi-a-GCST90000047	0.0025	18	77579773	3.9e-16	397338	-0.0201	A	G	NA
2748	rs7151954	ebi-a-GCST90000047	Age at first sexual intercourse || id:ebi-a-GCST90000047	0.0026	14	103323448	4e-16	397338	-0.0208	G	A	NA
2749	rs11729080	ebi-a-GCST90000047	Age at first sexual intercourse || id:ebi-a-GCST90000047	0.0027	4	112503872	4.1e-16	397338	0.0222	A	G	NA
2750	rs1392816	ebi-a-GCST90000047	Age at first sexual intercourse || id:ebi-a-GCST90000047	0.0021	1	66481188	6.2e-16	397338	0.017	T	C	NA
2751	rs11866420	ebi-a-GCST90000047	Age at first sexual intercourse || id:ebi-a-GCST90000047	0.0021	16	90054704	7.6e-16	397338	-0.0168	G	C	NA
2752	rs12523398	ebi-a-GCST90000047	Age at first sexual intercourse || id:ebi-a-GCST90000047	0.0027	5	45119647	1.1e-15	397338	0.0219	A	T	NA
2753	rs7079070	ebi-a-GCST90000047	Age at first sexual intercourse || id:ebi-a-GCST90000047	0.0021	10	134182921	1.2e-15	397338	-0.0165	A	G	NA
2754	rs7575189	ebi-a-GCST90000047	Age at first sexual intercourse || id:ebi-a-GCST90000047	0.0021	2	174015168	1.9e-15	397338	0.0164	A	G	NA
2755	rs1368546	ebi-a-GCST90000047	Age at first sexual intercourse || id:ebi-a-GCST90000047	0.0021	2	104057364	2.5e-15	397338	0.0165	C	T	NA
2756	rs7804551	ebi-a-GCST90000047	Age at first sexual intercourse || id:ebi-a-GCST90000047	0.0029	7	99119110	2.9e-15	397338	0.0226	G	A	NA
2757	rs76513770	ebi-a-GCST90000047	Age at first sexual intercourse || id:ebi-a-GCST90000047	0.0031	16	72505534	4.9e-15	397338	0.024	C	T	NA
2758	rs28406364	ebi-a-GCST90000047	Age at first sexual intercourse || id:ebi-a-GCST90000047	0.0021	17	47454507	8.1e-15	397338	-0.0165	T	C	NA
2759	rs72887338	ebi-a-GCST90000047	Age at first sexual intercourse || id:ebi-a-GCST90000047	0.0021	6	67536056	1.6e-14	397338	-0.0163	C	T	NA
2760	rs4728298	ebi-a-GCST90000047	Age at first sexual intercourse || id:ebi-a-GCST90000047	0.0029	7	133436768	2.1e-14	397338	-0.0219	A	T	NA
2761	rs6978112	ebi-a-GCST90000047	Age at first sexual intercourse || id:ebi-a-GCST90000047	0.0021	7	1966841	2.7e-14	397338	-0.0158	T	C	NA
2762	rs12147463	ebi-a-GCST90000047	Age at first sexual intercourse || id:ebi-a-GCST90000047	0.0026	14	41059928	3.6e-14	397338	-0.0202	A	G	NA
2763	rs7942078	ebi-a-GCST90000047	Age at first sexual intercourse || id:ebi-a-GCST90000047	0.0022	11	28656064	6.6e-14	397338	0.0161	T	A	NA
2764	rs809955	ebi-a-GCST90000047	Age at first sexual intercourse || id:ebi-a-GCST90000047	0.0021	4	140874760	1e-13	397338	0.0157	A	G	NA
2765	rs34804222	ebi-a-GCST90000047	Age at first sexual intercourse || id:ebi-a-GCST90000047	0.0021	11	43771084	1.9e-13	397338	0.0151	G	A	NA
2766	rs35851551	ebi-a-GCST90000047	Age at first sexual intercourse || id:ebi-a-GCST90000047	0.0034	7	31330785	2.5e-13	397338	-0.0247	G	A	NA
2767	rs9538248	ebi-a-GCST90000047	Age at first sexual intercourse || id:ebi-a-GCST90000047	0.0022	13	59492828	3e-13	397338	-0.0159	A	C	NA
2768	rs7152323	ebi-a-GCST90000047	Age at first sexual intercourse || id:ebi-a-GCST90000047	0.0021	14	98553482	3.1e-13	397338	-0.0156	G	A	NA
2769	rs838042	ebi-a-GCST90000047	Age at first sexual intercourse || id:ebi-a-GCST90000047	0.0022	2	140320186	3.9e-13	397338	0.0162	A	G	NA
2770	rs7927195	ebi-a-GCST90000047	Age at first sexual intercourse || id:ebi-a-GCST90000047	0.0021	11	127478073	4.9e-13	397338	-0.0152	G	A	NA
2771	rs7110863	ebi-a-GCST90000047	Age at first sexual intercourse || id:ebi-a-GCST90000047	0.0021	11	112843138	5e-13	397338	-0.0154	G	A	NA
2772	rs767943	ebi-a-GCST90000047	Age at first sexual intercourse || id:ebi-a-GCST90000047	0.0024	6	23446691	5.7e-13	397338	-0.0171	A	C	NA
2773	rs61856978	ebi-a-GCST90000047	Age at first sexual intercourse || id:ebi-a-GCST90000047	0.0022	10	97941022	5.7e-13	397338	-0.0154	C	T	NA
2774	rs341521	ebi-a-GCST90000047	Age at first sexual intercourse || id:ebi-a-GCST90000047	0.0023	13	60399045	9e-13	397338	-0.0159	A	G	NA
2775	rs10749233	ebi-a-GCST90000047	Age at first sexual intercourse || id:ebi-a-GCST90000047	0.0024	10	118777998	9.2e-13	397338	0.0175	C	G	NA
2776	rs10871582	ebi-a-GCST90000047	Age at first sexual intercourse || id:ebi-a-GCST90000047	0.0022	18	53276589	1.3e-12	397338	-0.0153	T	G	NA
2777	rs3007104	ebi-a-GCST90000047	Age at first sexual intercourse || id:ebi-a-GCST90000047	0.0021	14	47367434	1.5e-12	397338	-0.0148	A	G	NA
2778	rs1320138	ebi-a-GCST90000047	Age at first sexual intercourse || id:ebi-a-GCST90000047	0.0021	2	144158287	1.9e-12	397338	0.0148	C	T	NA
2779	rs1226414	ebi-a-GCST90000047	Age at first sexual intercourse || id:ebi-a-GCST90000047	0.0021	2	157109930	2.3e-12	397338	0.0144	T	A	NA
2780	rs435538	ebi-a-GCST90000047	Age at first sexual intercourse || id:ebi-a-GCST90000047	0.0024	5	24921398	2.5e-12	397338	-0.017	G	C	NA
2781	rs7525548	ebi-a-GCST90000047	Age at first sexual intercourse || id:ebi-a-GCST90000047	0.0021	1	75001474	2.9e-12	397338	0.0145	T	A	NA
2782	rs13178956	ebi-a-GCST90000047	Age at first sexual intercourse || id:ebi-a-GCST90000047	0.0024	5	154786457	4.2e-12	397338	-0.0164	T	A	NA
2783	rs7188873	ebi-a-GCST90000047	Age at first sexual intercourse || id:ebi-a-GCST90000047	0.0021	16	24727064	5.8e-12	397338	-0.0146	G	A	NA
2784	rs12463727	ebi-a-GCST90000047	Age at first sexual intercourse || id:ebi-a-GCST90000047	0.0021	2	26948413	5.9e-12	397338	0.0141	A	G	NA
2785	rs803679	ebi-a-GCST90000047	Age at first sexual intercourse || id:ebi-a-GCST90000047	0.0025	1	44349405	6.8e-12	397338	0.0175	A	G	NA
2786	rs56392241	ebi-a-GCST90000047	Age at first sexual intercourse || id:ebi-a-GCST90000047	0.0021	3	131968209	8.9e-12	397338	-0.014	C	A	NA
2787	rs6748341	ebi-a-GCST90000047	Age at first sexual intercourse || id:ebi-a-GCST90000047	0.0022	2	225377574	1.1e-11	397338	0.0149	G	C	NA
2788	rs2176337	ebi-a-GCST90000047	Age at first sexual intercourse || id:ebi-a-GCST90000047	0.0022	9	108959330	1.1e-11	397338	-0.0151	T	A	NA
2789	rs7972441	ebi-a-GCST90000047	Age at first sexual intercourse || id:ebi-a-GCST90000047	0.0022	12	84043146	1.1e-11	397338	-0.0149	A	C	NA
2790	rs67723420	ebi-a-GCST90000047	Age at first sexual intercourse || id:ebi-a-GCST90000047	0.0021	3	35775115	1.3e-11	397338	0.0146	A	T	NA
2791	rs794375	ebi-a-GCST90000047	Age at first sexual intercourse || id:ebi-a-GCST90000047	0.0021	7	75147801	1.4e-11	397338	0.0142	C	T	NA
2792	rs9403187	ebi-a-GCST90000047	Age at first sexual intercourse || id:ebi-a-GCST90000047	0.0022	6	100324813	1.7e-11	397338	0.0149	T	A	NA
2793	rs9809849	ebi-a-GCST90000047	Age at first sexual intercourse || id:ebi-a-GCST90000047	0.0021	3	3726156	1.8e-11	397338	-0.014	A	G	NA
2794	rs34155040	ebi-a-GCST90000047	Age at first sexual intercourse || id:ebi-a-GCST90000047	0.0021	18	44797697	1.8e-11	397338	0.0142	T	C	NA
2795	rs4602427	ebi-a-GCST90000047	Age at first sexual intercourse || id:ebi-a-GCST90000047	0.0026	3	117474457	2.3e-11	397338	-0.0172	G	C	NA
2796	rs7824756	ebi-a-GCST90000047	Age at first sexual intercourse || id:ebi-a-GCST90000047	0.0023	8	51118559	2.8e-11	397338	-0.0155	C	T	NA
2797	rs7815125	ebi-a-GCST90000047	Age at first sexual intercourse || id:ebi-a-GCST90000047	0.0027	8	87680112	3.3e-11	397338	0.0179	A	T	NA
2798	rs2084572	ebi-a-GCST90000047	Age at first sexual intercourse || id:ebi-a-GCST90000047	0.0021	3	17315758	3.5e-11	397338	0.014	G	A	NA
2799	rs7566527	ebi-a-GCST90000047	Age at first sexual intercourse || id:ebi-a-GCST90000047	0.0021	2	100811970	3.8e-11	397338	0.0137	T	C	NA
2800	rs4246175	ebi-a-GCST90000047	Age at first sexual intercourse || id:ebi-a-GCST90000047	0.0022	9	134930808	4.2e-11	397338	0.0144	A	T	NA
2801	rs2093623	ebi-a-GCST90000047	Age at first sexual intercourse || id:ebi-a-GCST90000047	0.0021	10	10922977	4.5e-11	397338	0.0139	A	G	NA
2802	rs13307225	ebi-a-GCST90000047	Age at first sexual intercourse || id:ebi-a-GCST90000047	0.0034	7	105084671	4.7e-11	397338	0.0218	A	G	NA
2803	rs763053	ebi-a-GCST90000047	Age at first sexual intercourse || id:ebi-a-GCST90000047	0.0025	16	735921	4.9e-11	397338	0.0163	C	T	NA
2804	rs186723454	ebi-a-GCST90000047	Age at first sexual intercourse || id:ebi-a-GCST90000047	0.0029	3	54156598	5.1e-11	397338	-0.0183	G	A	NA
2805	rs112633616	ebi-a-GCST90000047	Age at first sexual intercourse || id:ebi-a-GCST90000047	0.0058	12	23238326	5.2e-11	397338	0.0386	C	A	NA
2806	rs62439690	ebi-a-GCST90000047	Age at first sexual intercourse || id:ebi-a-GCST90000047	0.0024	7	21417556	7.2e-11	397338	-0.0155	A	G	NA
2807	rs9643087	ebi-a-GCST90000047	Age at first sexual intercourse || id:ebi-a-GCST90000047	0.0021	8	115382484	9.4e-11	397338	-0.0135	T	C	NA
2808	rs7785195	ebi-a-GCST90000047	Age at first sexual intercourse || id:ebi-a-GCST90000047	0.0022	7	3424686	9.5e-11	397338	0.0142	A	G	NA
2809	rs1320330	ebi-a-GCST90000047	Age at first sexual intercourse || id:ebi-a-GCST90000047	0.0027	2	622225	1.1e-10	397338	-0.0178	G	T	NA
2810	rs113247159	ebi-a-GCST90000047	Age at first sexual intercourse || id:ebi-a-GCST90000047	0.0024	7	140182514	1.1e-10	397338	0.0156	C	T	NA
2811	rs4439537	ebi-a-GCST90000047	Age at first sexual intercourse || id:ebi-a-GCST90000047	0.0021	11	79887549	1.1e-10	397338	0.0132	C	T	NA
2812	rs6504551	ebi-a-GCST90000047	Age at first sexual intercourse || id:ebi-a-GCST90000047	0.0023	17	65903326	1.1e-10	397338	-0.0149	G	T	NA
2813	rs34811474	ebi-a-GCST90000047	Age at first sexual intercourse || id:ebi-a-GCST90000047	0.0024	4	25408838	1.3e-10	397338	0.0155	A	G	NA
2814	rs10880086	ebi-a-GCST90000047	Age at first sexual intercourse || id:ebi-a-GCST90000047	0.0025	12	41905017	1.3e-10	397338	0.016	A	G	NA
2815	rs9581878	ebi-a-GCST90000047	Age at first sexual intercourse || id:ebi-a-GCST90000047	0.003	13	28104552	1.5e-10	397338	0.0199	A	T	NA
2816	rs7381195	ebi-a-GCST90000047	Age at first sexual intercourse || id:ebi-a-GCST90000047	0.0021	5	60030791	1.6e-10	397338	-0.0136	A	T	NA
2817	rs58938116	ebi-a-GCST90000047	Age at first sexual intercourse || id:ebi-a-GCST90000047	0.0028	7	121946082	1.6e-10	397338	-0.0175	T	G	NA
2818	rs590414	ebi-a-GCST90000047	Age at first sexual intercourse || id:ebi-a-GCST90000047	0.0021	11	105746052	1.7e-10	397338	0.0135	T	A	NA
2819	rs1866710	ebi-a-GCST90000047	Age at first sexual intercourse || id:ebi-a-GCST90000047	0.0023	11	12875312	2.3e-10	397338	0.0148	G	A	NA
2820	rs10955084	ebi-a-GCST90000047	Age at first sexual intercourse || id:ebi-a-GCST90000047	0.0021	8	97825208	2.5e-10	397338	-0.0131	T	C	NA
2821	rs2974311	ebi-a-GCST90000047	Age at first sexual intercourse || id:ebi-a-GCST90000047	0.0021	8	42455166	2.7e-10	397338	0.0131	A	G	NA
2822	rs702	ebi-a-GCST90000047	Age at first sexual intercourse || id:ebi-a-GCST90000047	0.0028	4	28710551	2.8e-10	397338	0.0181	T	A	NA
2823	rs993700	ebi-a-GCST90000047	Age at first sexual intercourse || id:ebi-a-GCST90000047	0.0025	4	67825894	2.9e-10	397338	0.0157	C	T	NA
2824	rs783544	ebi-a-GCST90000047	Age at first sexual intercourse || id:ebi-a-GCST90000047	0.0024	15	83240293	3.5e-10	397338	0.0148	C	A	NA
2825	rs9923553	ebi-a-GCST90000047	Age at first sexual intercourse || id:ebi-a-GCST90000047	0.0023	16	5825579	3.8e-10	397338	-0.0139	G	A	NA
2826	rs56306056	ebi-a-GCST90000047	Age at first sexual intercourse || id:ebi-a-GCST90000047	0.0025	2	184416610	4.1e-10	397338	0.0157	A	G	NA
2827	rs1962545	ebi-a-GCST90000047	Age at first sexual intercourse || id:ebi-a-GCST90000047	0.0021	1	7522336	4.2e-10	397338	-0.0124	C	T	NA
2828	rs2406374	ebi-a-GCST90000047	Age at first sexual intercourse || id:ebi-a-GCST90000047	0.0022	5	106936435	4.3e-10	397338	0.0139	T	C	NA
2829	rs60775983	ebi-a-GCST90000047	Age at first sexual intercourse || id:ebi-a-GCST90000047	0.0029	5	124204071	4.5e-10	397338	0.0178	G	A	NA
2830	rs2274568	ebi-a-GCST90000047	Age at first sexual intercourse || id:ebi-a-GCST90000047	0.0021	1	110612925	4.6e-10	397338	-0.0129	A	G	NA
2831	rs222440	ebi-a-GCST90000047	Age at first sexual intercourse || id:ebi-a-GCST90000047	0.0027	6	52946320	4.9e-10	397338	0.017	C	T	NA
2832	rs7452074	ebi-a-GCST90000047	Age at first sexual intercourse || id:ebi-a-GCST90000047	0.0021	6	125050733	4.9e-10	397338	-0.0128	C	A	NA
2833	rs766406	ebi-a-GCST90000047	Age at first sexual intercourse || id:ebi-a-GCST90000047	0.0021	6	26319588	5.2e-10	397338	0.0135	T	G	NA
2834	rs62134195	ebi-a-GCST90000047	Age at first sexual intercourse || id:ebi-a-GCST90000047	0.0052	2	45062249	5.3e-10	397338	0.0318	T	C	NA
2835	rs12878359	ebi-a-GCST90000047	Age at first sexual intercourse || id:ebi-a-GCST90000047	0.0021	14	58816212	5.3e-10	397338	0.0134	C	A	NA
2836	rs7476	ebi-a-GCST90000047	Age at first sexual intercourse || id:ebi-a-GCST90000047	0.0022	11	46342834	5.6e-10	397338	-0.014	C	A	NA
2837	rs2174752	ebi-a-GCST90000047	Age at first sexual intercourse || id:ebi-a-GCST90000047	0.0021	13	69332015	5.9e-10	397338	-0.0128	T	G	NA
2838	rs7503604	ebi-a-GCST90000047	Age at first sexual intercourse || id:ebi-a-GCST90000047	0.0021	17	79095629	6.1e-10	397338	0.0129	A	C	NA
2839	rs10516875	ebi-a-GCST90000047	Age at first sexual intercourse || id:ebi-a-GCST90000047	0.0024	4	91590266	6.6e-10	397338	-0.0148	G	T	NA
2840	rs10104523	ebi-a-GCST90000047	Age at first sexual intercourse || id:ebi-a-GCST90000047	0.0021	8	73889570	6.7e-10	397338	-0.0123	C	T	NA
2841	rs12376530	ebi-a-GCST90000047	Age at first sexual intercourse || id:ebi-a-GCST90000047	0.0024	9	14529836	7.9e-10	397338	-0.0145	C	A	NA
2842	rs34517439	ebi-a-GCST90000047	Age at first sexual intercourse || id:ebi-a-GCST90000047	0.0032	1	78450517	8.2e-10	397338	-0.0195	A	C	NA
2843	rs4868800	ebi-a-GCST90000047	Age at first sexual intercourse || id:ebi-a-GCST90000047	0.0021	5	166985224	8.2e-10	397338	0.0128	T	G	NA
2844	rs7955865	ebi-a-GCST90000047	Age at first sexual intercourse || id:ebi-a-GCST90000047	0.0022	12	56468706	8.4e-10	397338	-0.0134	T	A	NA
2845	rs8180995	ebi-a-GCST90000047	Age at first sexual intercourse || id:ebi-a-GCST90000047	0.0021	8	143326237	8.9e-10	397338	0.0122	G	A	NA
2846	rs12523097	ebi-a-GCST90000047	Age at first sexual intercourse || id:ebi-a-GCST90000047	0.0023	5	167411400	1.2e-09	397338	-0.0138	C	T	NA
2847	rs12554512	ebi-a-GCST90000047	Age at first sexual intercourse || id:ebi-a-GCST90000047	0.0021	9	23352293	1.2e-09	397338	0.0126	C	T	NA
2848	rs4569188	ebi-a-GCST90000047	Age at first sexual intercourse || id:ebi-a-GCST90000047	0.0022	14	93915929	1.3e-09	397338	-0.0135	A	G	NA
2849	rs714393	ebi-a-GCST90000047	Age at first sexual intercourse || id:ebi-a-GCST90000047	0.0021	2	212698718	1.5e-09	397338	0.0126	T	C	NA
2850	rs1156981	ebi-a-GCST90000047	Age at first sexual intercourse || id:ebi-a-GCST90000047	0.0035	1	88829969	1.6e-09	397338	-0.0207	G	A	NA
2851	rs6058613	ebi-a-GCST90000047	Age at first sexual intercourse || id:ebi-a-GCST90000047	0.0028	20	30864279	1.8e-09	397338	-0.0171	G	C	NA
2852	rs12049116	ebi-a-GCST90000047	Age at first sexual intercourse || id:ebi-a-GCST90000047	0.0025	1	151050283	1.9e-09	397338	0.0151	T	C	NA
2853	rs7618715	ebi-a-GCST90000047	Age at first sexual intercourse || id:ebi-a-GCST90000047	0.0021	3	70873278	1.9e-09	397338	0.0126	A	G	NA
2854	rs807478	ebi-a-GCST90000047	Age at first sexual intercourse || id:ebi-a-GCST90000047	0.0021	19	36252494	1.9e-09	397338	0.0122	G	A	NA
2855	rs12448731	ebi-a-GCST90000047	Age at first sexual intercourse || id:ebi-a-GCST90000047	0.003	16	49622284	2.1e-09	397338	-0.0179	T	C	NA
2856	rs11240331	ebi-a-GCST90000047	Age at first sexual intercourse || id:ebi-a-GCST90000047	0.0024	1	204968339	2.2e-09	397338	0.014	T	C	NA
2857	rs4952343	ebi-a-GCST90000047	Age at first sexual intercourse || id:ebi-a-GCST90000047	0.0021	2	32858637	2.2e-09	397338	0.0126	G	A	NA
2858	rs113338260	ebi-a-GCST90000047	Age at first sexual intercourse || id:ebi-a-GCST90000047	0.0025	5	46004640	2.2e-09	397338	-0.0149	C	T	NA
2859	rs215639	ebi-a-GCST90000047	Age at first sexual intercourse || id:ebi-a-GCST90000047	0.0022	7	32373639	2.3e-09	397338	0.0131	T	C	NA
2860	rs4809230	ebi-a-GCST90000047	Age at first sexual intercourse || id:ebi-a-GCST90000047	0.0039	20	62439274	2.5e-09	397338	0.0231	A	G	NA
2861	rs592278	ebi-a-GCST90000047	Age at first sexual intercourse || id:ebi-a-GCST90000047	0.0021	18	40231833	3.4e-09	397338	-0.0125	A	G	NA
2862	rs3447	ebi-a-GCST90000047	Age at first sexual intercourse || id:ebi-a-GCST90000047	0.0029	9	86327243	3.7e-09	397338	0.0177	G	C	NA
2863	rs2650705	ebi-a-GCST90000047	Age at first sexual intercourse || id:ebi-a-GCST90000047	0.0028	10	63239803	3.7e-09	397338	-0.0166	G	A	NA
2864	rs7091634	ebi-a-GCST90000047	Age at first sexual intercourse || id:ebi-a-GCST90000047	0.0021	10	9973015	3.8e-09	397338	0.0125	G	A	NA
2865	rs4961705	ebi-a-GCST90000047	Age at first sexual intercourse || id:ebi-a-GCST90000047	0.0022	9	16347927	4.2e-09	397338	0.013	C	G	NA
2866	rs9536994	ebi-a-GCST90000047	Age at first sexual intercourse || id:ebi-a-GCST90000047	0.0022	13	55757388	4.2e-09	397338	0.0125	C	A	NA
2867	rs1995181	ebi-a-GCST90000047	Age at first sexual intercourse || id:ebi-a-GCST90000047	0.0021	12	24195048	4.5e-09	397338	-0.0121	A	T	NA
2868	rs4800204	ebi-a-GCST90000047	Age at first sexual intercourse || id:ebi-a-GCST90000047	0.0021	18	22647270	4.6e-09	397338	-0.0125	T	C	NA
2869	rs6747099	ebi-a-GCST90000047	Age at first sexual intercourse || id:ebi-a-GCST90000047	0.0021	2	60777498	4.9e-09	397338	0.0123	C	G	NA
2870	rs6564268	ebi-a-GCST90000047	Age at first sexual intercourse || id:ebi-a-GCST90000047	0.0045	16	75606878	5.5e-09	397338	0.0266	G	C	NA
2871	rs147725178	ebi-a-GCST90000047	Age at first sexual intercourse || id:ebi-a-GCST90000047	0.0054	2	185529344	5.7e-09	397338	-0.0307	T	C	NA
2872	rs705240	ebi-a-GCST90000047	Age at first sexual intercourse || id:ebi-a-GCST90000047	0.0027	3	118457615	7e-09	397338	-0.015	T	C	NA
2873	rs1925686	ebi-a-GCST90000047	Age at first sexual intercourse || id:ebi-a-GCST90000047	0.0021	6	87858691	7.3e-09	397338	0.0123	A	G	NA
2874	rs147633738	ebi-a-GCST90000047	Age at first sexual intercourse || id:ebi-a-GCST90000047	0.0042	1	156320524	8.1e-09	397338	-0.0242	T	C	NA
2875	rs7167444	ebi-a-GCST90000047	Age at first sexual intercourse || id:ebi-a-GCST90000047	0.0024	15	97495941	8.1e-09	397338	-0.0138	T	G	NA
2876	rs13280592	ebi-a-GCST90000047	Age at first sexual intercourse || id:ebi-a-GCST90000047	0.0023	8	116686752	9.3e-09	397338	-0.0134	G	C	NA
2877	rs4709807	ebi-a-GCST90000047	Age at first sexual intercourse || id:ebi-a-GCST90000047	0.0024	6	164432799	1e-08	397338	-0.0138	C	T	NA
2878	rs10853981	ebi-a-GCST90000047	Age at first sexual intercourse || id:ebi-a-GCST90000047	0.0022	19	4965064	1e-08	397338	-0.0123	A	G	NA
2879	rs12292980	ebi-a-GCST90000047	Age at first sexual intercourse || id:ebi-a-GCST90000047	0.0022	11	27734349	1.1e-08	397338	-0.0127	A	G	NA
2880	rs11678980	ebi-a-GCST90000047	Age at first sexual intercourse || id:ebi-a-GCST90000047	0.0021	2	162101261	1.2e-08	397338	-0.012	A	G	NA
2881	rs28929474	ebi-a-GCST90000047	Age at first sexual intercourse || id:ebi-a-GCST90000047	0.0074	14	94844947	1.2e-08	397338	0.0416	T	C	NA
2882	rs1585634	ebi-a-GCST90000047	Age at first sexual intercourse || id:ebi-a-GCST90000047	0.0026	8	54396376	1.3e-08	397338	-0.0146	C	G	NA
2883	rs11688027	ebi-a-GCST90000047	Age at first sexual intercourse || id:ebi-a-GCST90000047	0.004	2	78018164	1.4e-08	397338	0.0224	G	A	NA
2884	rs191242857	ebi-a-GCST90000047	Age at first sexual intercourse || id:ebi-a-GCST90000047	0.0022	9	127870796	1.4e-08	397338	0.0125	A	G	NA
2885	rs10469020	ebi-a-GCST90000047	Age at first sexual intercourse || id:ebi-a-GCST90000047	0.0038	18	50811573	1.5e-08	397338	0.0217	T	A	NA
2886	rs34606772	ebi-a-GCST90000047	Age at first sexual intercourse || id:ebi-a-GCST90000047	0.0021	3	24908376	1.6e-08	397338	-0.0118	T	C	NA
2887	rs12511982	ebi-a-GCST90000047	Age at first sexual intercourse || id:ebi-a-GCST90000047	0.0021	4	60736871	1.6e-08	397338	0.0115	A	G	NA
2888	rs1931263	ebi-a-GCST90000047	Age at first sexual intercourse || id:ebi-a-GCST90000047	0.0021	1	96175101	1.7e-08	397338	-0.0117	T	G	NA
2889	rs10992812	ebi-a-GCST90000047	Age at first sexual intercourse || id:ebi-a-GCST90000047	0.0022	9	96392182	1.7e-08	397338	0.0121	A	G	NA
2890	rs2130894	ebi-a-GCST90000047	Age at first sexual intercourse || id:ebi-a-GCST90000047	0.0024	10	134039242	1.7e-08	397338	0.0131	T	C	NA
2891	rs1547351	ebi-a-GCST90000047	Age at first sexual intercourse || id:ebi-a-GCST90000047	0.0021	8	36842153	2e-08	397338	0.0123	A	T	NA
2892	rs10858054	ebi-a-GCST90000047	Age at first sexual intercourse || id:ebi-a-GCST90000047	0.0027	1	115338190	2.3e-08	397338	0.0149	T	G	NA
2893	rs9514600	ebi-a-GCST90000047	Age at first sexual intercourse || id:ebi-a-GCST90000047	0.0021	13	107644422	2.4e-08	397338	-0.0114	G	C	NA
2894	rs2279574	ebi-a-GCST90000047	Age at first sexual intercourse || id:ebi-a-GCST90000047	0.0021	12	89745477	2.6e-08	397338	0.0119	A	C	NA
2895	rs112880127	ebi-a-GCST90000047	Age at first sexual intercourse || id:ebi-a-GCST90000047	0.0028	10	120007757	2.7e-08	397338	0.0151	G	A	NA
2896	rs74737734	ebi-a-GCST90000047	Age at first sexual intercourse || id:ebi-a-GCST90000047	0.0064	14	30726670	2.7e-08	397338	0.0353	T	A	NA
2897	rs7201310	ebi-a-GCST90000047	Age at first sexual intercourse || id:ebi-a-GCST90000047	0.0023	16	12513797	2.7e-08	397338	0.0121	A	C	NA
2898	rs13394795	ebi-a-GCST90000047	Age at first sexual intercourse || id:ebi-a-GCST90000047	0.0024	2	202867731	2.9e-08	397338	0.0134	C	T	NA
2899	rs7704530	ebi-a-GCST90000047	Age at first sexual intercourse || id:ebi-a-GCST90000047	0.0023	5	30845465	2.9e-08	397338	-0.0128	A	G	NA
2900	rs7909331	ebi-a-GCST90000047	Age at first sexual intercourse || id:ebi-a-GCST90000047	0.0028	10	11205224	2.9e-08	397338	-0.0156	G	A	NA
2901	rs6586405	ebi-a-GCST90000047	Age at first sexual intercourse || id:ebi-a-GCST90000047	0.0022	1	234739101	3e-08	397338	-0.0122	A	C	NA
2902	rs2091377	ebi-a-GCST90000047	Age at first sexual intercourse || id:ebi-a-GCST90000047	0.0021	2	6145158	3.1e-08	397338	0.0118	T	C	NA
2903	rs6517512	ebi-a-GCST90000047	Age at first sexual intercourse || id:ebi-a-GCST90000047	0.005	21	40512129	3.2e-08	397338	-0.0275	G	A	NA
2904	rs1609598	ebi-a-GCST90000047	Age at first sexual intercourse || id:ebi-a-GCST90000047	0.0022	20	51510926	3.3e-08	397338	-0.0122	T	C	NA
2905	rs7008955	ebi-a-GCST90000047	Age at first sexual intercourse || id:ebi-a-GCST90000047	0.0021	8	26334103	3.4e-08	397338	0.0116	G	T	NA
2906	rs72674824	ebi-a-GCST90000047	Age at first sexual intercourse || id:ebi-a-GCST90000047	0.0024	8	95489281	3.4e-08	397338	0.0137	C	T	NA
2907	rs117831144	ebi-a-GCST90000047	Age at first sexual intercourse || id:ebi-a-GCST90000047	0.0064	20	14731057	3.4e-08	397338	-0.0356	T	C	NA
2908	rs7671317	ebi-a-GCST90000047	Age at first sexual intercourse || id:ebi-a-GCST90000047	0.0022	4	62972597	3.5e-08	397338	0.0122	T	G	NA
2909	rs12203592	ebi-a-GCST90000047	Age at first sexual intercourse || id:ebi-a-GCST90000047	0.0026	6	396321	3.6e-08	397338	0.014	T	C	NA
2910	rs35077383	ebi-a-GCST90000047	Age at first sexual intercourse || id:ebi-a-GCST90000047	0.0021	1	151754112	3.9e-08	397338	-0.011	C	T	NA
2911	rs13175535	ebi-a-GCST90000047	Age at first sexual intercourse || id:ebi-a-GCST90000047	0.0023	5	31078814	4.4e-08	397338	0.0125	A	G	NA
2912	rs410520	ebi-a-GCST90000047	Age at first sexual intercourse || id:ebi-a-GCST90000047	0.0021	17	4938924	4.6e-08	397338	0.0113	T	C	NA
2913	rs61768001	ukb-b-4643	Age at hysterectomy || id:ukb-b-4643	0.0088626	1	22465820	5.4e-10	46207	-0.0550085	C	T	0.167702
2914	rs11250097	ukb-b-4643	Age at hysterectomy || id:ukb-b-4643	0.00660092	8	10811829	5.4e-09	46207	0.0385128	C	T	0.523678
2915	rs80171623	ukb-b-4643	Age at hysterectomy || id:ukb-b-4643	0.00963823	20	61072021	1.4e-08	46207	-0.0546346	A	C	0.139716
2916	rs114309058	ukb-b-4643	Age at hysterectomy || id:ukb-b-4643	0.0090111	6	32594470	3.2e-08	46207	0.0498199	A	G	0.249103
2917	rs6446187	ukb-b-8727	Age at last live birth || id:ukb-b-8727	0.0033823	3	49907111	6.2e-18	170248	-0.0291866	A	C	0.512378
2918	rs359253	ukb-b-8727	Age at last live birth || id:ukb-b-8727	0.00352058	2	60481956	2.4e-10	170248	-0.0222912	A	G	0.639341
2919	rs12250380	ukb-b-8727	Age at last live birth || id:ukb-b-8727	0.00343666	10	106587950	4.2e-09	170248	0.0201909	G	A	0.5825
2920	rs1267490	ukb-b-8727	Age at last live birth || id:ukb-b-8727	0.00435317	6	14717463	2.1e-08	170248	-0.024378	A	G	0.814111
2921	rs10964737	ukb-b-8727	Age at last live birth || id:ukb-b-8727	0.0155676	9	2093264	2.9e-08	170248	0.0863379	C	T	0.01222
2922	rs2208082	ukb-b-8727	Age at last live birth || id:ukb-b-8727	0.0034371	20	14761085	2.9e-08	170248	0.0190597	A	G	0.568997
2923	rs2153127	ieu-a-1095	Age at menarche || id:ieu-a-1095	0.00207739	6	105348544	1e-200	182416	-0.077	C	T	0.46
2924	rs1516883	ieu-a-1095	Age at menarche || id:ieu-a-1095	0.00245509	9	108907267	1e-200	182416	-0.091	A	G	0.3
2925	rs11715566	ieu-a-1095	Age at menarche || id:ieu-a-1095	0.00563118	3	117562436	2.6e-20	182416	0.052	T	C	0.51
2926	rs9635759	ieu-a-1095	Age at menarche || id:ieu-a-1095	0.00636151	17	49613785	7.7e-20	182416	0.058	A	G	0.33
2927	rs466639	ieu-a-1095	Age at menarche || id:ieu-a-1095	0.00870584	1	165394882	7e-18	182416	0.075	C	T	0.87
2928	rs1079866	ieu-a-1095	Age at menarche || id:ieu-a-1095	0.00844362	7	41470093	1.5e-17	182416	0.072	G	C	0.12
2929	rs1518080	ieu-a-1095	Age at menarche || id:ieu-a-1095	0.00600438	2	199635382	2e-17	182416	-0.051	G	C	0.43
2930	rs6747380	ieu-a-1095	Age at menarche || id:ieu-a-1095	0.00765776	2	56587749	2.1e-17	182416	0.065	A	G	0.17
2931	rs7944630	ieu-a-1095	Age at menarche || id:ieu-a-1095	0.005728	11	122838844	2.3e-16	182416	0.047	A	G	0.57
2932	rs12003641	ieu-a-1095	Age at menarche || id:ieu-a-1095	0.0105545	9	114279497	7.9e-15	182416	0.082	T	C	0.07
2933	rs12598642	ieu-a-1095	Age at menarche || id:ieu-a-1095	0.00568052	16	69848772	9.5e-15	182416	0.044	G	A	0.44
2934	rs13179411	ieu-a-1095	Age at menarche || id:ieu-a-1095	0.00781324	5	133900513	1.6e-14	182416	0.06	T	G	0.16
2935	rs11022756	ieu-a-1095	Age at menarche || id:ieu-a-1095	0.00648108	11	13315439	1.3e-13	182416	-0.048	C	A	0.74
2936	rs9939609	ieu-a-1095	Age at menarche || id:ieu-a-1095	0.0057203	16	53820527	2.1e-13	182416	-0.042	A	T	0.45
2937	rs9555810	ieu-a-1095	Age at menarche || id:ieu-a-1095	0.00649207	13	112181437	4.5e-13	182416	0.047	G	C	0.26
2938	rs3743266	ieu-a-1095	Age at menarche || id:ieu-a-1095	0.00623272	15	60781513	5.2e-13	182416	-0.045	C	T	0.33
2939	rs633715	ieu-a-1095	Age at menarche || id:ieu-a-1095	0.00725	1	177852580	2e-12	182416	-0.051	C	T	0.2
2940	rs1659127	ieu-a-1095	Age at menarche || id:ieu-a-1095	0.00637166	16	14388305	5e-12	182416	0.044	A	G	0.3
2941	rs12291726	ieu-a-1095	Age at menarche || id:ieu-a-1095	0.00833291	11	78088210	7.9e-12	182416	0.057	G	A	0.11
2942	rs2179786	ieu-a-1095	Age at menarche || id:ieu-a-1095	0.00571974	6	54753340	9.2e-12	182416	-0.039	T	G	0.32
2943	rs2947411	ieu-a-1095	Age at menarche || id:ieu-a-1095	0.0076552	2	614168	1.1e-11	182416	-0.052	G	A	0.87
2944	rs4369815	ieu-a-1095	Age at menarche || id:ieu-a-1095	0.0118876	2	157126964	1.7e-11	182416	-0.08	G	T	0.05
2945	rs2687729	ieu-a-1095	Age at menarche || id:ieu-a-1095	0.00657492	3	127895226	2.2e-11	182416	0.044	G	A	0.23
2946	rs2303100	ieu-a-1095	Age at menarche || id:ieu-a-1095	0.00568387	19	9968434	2.3e-11	182416	0.038	T	C	0.55
2947	rs3870341	ieu-a-1095	Age at menarche || id:ieu-a-1095	0.00644909	3	49584745	2.6e-11	182416	-0.043	G	A	0.69
2948	rs3914188	ieu-a-1095	Age at menarche || id:ieu-a-1095	0.00670211	3	184010048	5.2e-11	182416	0.044	C	G	0.74
2949	rs740077	ieu-a-1095	Age at menarche || id:ieu-a-1095	0.00704498	5	137760083	6.6e-11	182416	-0.046	C	A	0.21
2950	rs16938437	ieu-a-1095	Age at menarche || id:ieu-a-1095	0.010348	11	46052575	9.5e-11	182416	-0.067	T	C	0.05
2951	rs7642134	ieu-a-1095	Age at menarche || id:ieu-a-1095	0.0059124	3	86916882	1.3e-10	182416	0.038	G	A	0.56
2952	rs10938397	ieu-a-1095	Age at menarche || id:ieu-a-1095	0.00592279	4	45182527	1.4e-10	182416	-0.038	G	A	0.43
2953	rs4840086	ieu-a-1095	Age at menarche || id:ieu-a-1095	0.00562028	6	100208438	1.5e-10	182416	-0.036	G	A	0.48
2954	rs10483727	ieu-a-1095	Age at menarche || id:ieu-a-1095	0.0057853	14	61072875	1.6e-10	182416	-0.037	C	T	0.64
2955	rs7119712	ieu-a-1095	Age at menarche || id:ieu-a-1095	0.00644518	11	101427771	2e-10	182416	-0.041	A	G	0.19
2956	rs2184968	ieu-a-1095	Age at menarche || id:ieu-a-1095	0.00567225	6	126760994	2.2e-10	182416	-0.036	C	T	0.41
2957	rs10144321	ieu-a-1095	Age at menarche || id:ieu-a-1095	0.00661763	14	100882405	2.2e-10	182416	-0.042	G	A	0.22
2958	rs6758290	ieu-a-1095	Age at menarche || id:ieu-a-1095	0.00632213	2	105864826	2.5e-10	182416	-0.04	C	T	0.51
2959	rs1482853	ieu-a-1095	Age at menarche || id:ieu-a-1095	0.00604252	3	156798473	3.2e-10	182416	-0.038	A	C	0.39
2960	rs6770162	ieu-a-1095	Age at menarche || id:ieu-a-1095	0.00573308	3	24711013	3.4e-10	182416	0.036	A	G	0.44
2961	rs3733632	ieu-a-1095	Age at menarche || id:ieu-a-1095	0.00786242	4	104640935	4.6e-10	182416	0.049	G	A	0.23
2962	rs1874984	ieu-a-1095	Age at menarche || id:ieu-a-1095	0.0060049	10	1731871	7.2e-10	182416	0.037	C	G	0.44
2963	rs12915845	ieu-a-1095	Age at menarche || id:ieu-a-1095	0.00572887	15	89042467	1e-09	182416	-0.035	T	C	0.42
2964	rs7103411	ieu-a-1095	Age at menarche || id:ieu-a-1095	0.00705591	11	27700125	1.1e-09	182416	-0.043	T	C	0.78
2965	rs852069	ieu-a-1095	Age at menarche || id:ieu-a-1095	0.00590728	20	17122593	1.1e-09	182416	0.036	G	A	0.62
2966	rs2617056	ieu-a-1095	Age at menarche || id:ieu-a-1095	0.00593335	8	4563910	1.3e-09	182416	-0.036	T	A	0.39
2967	rs888345	ieu-a-1095	Age at menarche || id:ieu-a-1095	0.00731517	8	140646990	1.8e-09	182416	-0.044	A	G	0.82
2968	rs9997604	ieu-a-1095	Age at menarche || id:ieu-a-1095	0.00651099	4	28752932	2.1e-09	182416	0.039	C	A	0.7
2969	rs913588	ieu-a-1095	Age at menarche || id:ieu-a-1095	0.00568343	9	7174673	2.2e-09	182416	-0.034	A	G	0.55
2970	rs11756454	ieu-a-1095	Age at menarche || id:ieu-a-1095	0.0057033	6	41798578	2.5e-09	182416	0.034	A	T	0.45
2971	rs10840031	ieu-a-1095	Age at menarche || id:ieu-a-1095	0.00640637	11	8410621	3e-09	182416	0.038	A	G	0.24
2972	rs2344508	ieu-a-1095	Age at menarche || id:ieu-a-1095	0.00574719	1	74999713	3.3e-09	182416	0.034	A	G	0.56
2973	rs7853970	ieu-a-1095	Age at menarche || id:ieu-a-1095	0.0062595	9	86715566	3.4e-09	182416	-0.037	C	T	0.57
2974	rs3115627	ieu-a-1095	Age at menarche || id:ieu-a-1095	0.00645339	6	29820278	3.9e-09	182416	0.038	G	A	0.4
2975	rs895526	ieu-a-1095	Age at menarche || id:ieu-a-1095	0.00755322	2	200162425	5.7e-09	182416	0.044	C	T	0.8
2976	rs17351680	ieu-a-1095	Age at menarche || id:ieu-a-1095	0.00755699	3	132586002	5.8e-09	182416	0.044	G	C	0.13
2977	rs4242496	ieu-a-1095	Age at menarche || id:ieu-a-1095	0.0056962	8	4822246	6.9e-09	182416	-0.033	A	T	0.5
2978	rs9565073	ieu-a-1095	Age at menarche || id:ieu-a-1095	0.00588074	13	74643919	7.4e-09	182416	0.034	C	T	0.52
2979	rs9373571	ieu-a-1095	Age at menarche || id:ieu-a-1095	0.00592577	6	101133834	9.6e-09	182416	0.034	A	T	0.56
2980	rs6933660	ieu-a-1095	Age at menarche || id:ieu-a-1095	0.00633127	6	151803754	1.3e-08	182416	-0.036	A	C	0.3
2981	rs4801589	ieu-a-1095	Age at menarche || id:ieu-a-1095	0.00562779	19	58953398	1.3e-08	182416	0.032	G	C	0.43
2982	rs12148769	ieu-a-1095	Age at menarche || id:ieu-a-1095	0.00975168	15	24152094	1.7e-08	182416	-0.055	A	G	0.12
2983	rs2836950	ieu-a-1095	Age at menarche || id:ieu-a-1095	0.00620562	21	40604429	1.7e-08	182416	-0.035	G	C	0.32
2984	rs13215865	ieu-a-1095	Age at menarche || id:ieu-a-1095	0.00747216	6	56753730	1.9e-08	182416	-0.042	T	C	0.15
2985	rs6694738	ieu-a-1095	Age at menarche || id:ieu-a-1095	0.00788477	1	243715210	2.4e-08	182416	-0.044	A	C	0.18
2986	rs11767400	ieu-a-1095	Age at menarche || id:ieu-a-1095	0.00629513	7	122160742	2.7e-08	182416	0.035	A	C	0.31
2987	rs618678	ieu-a-1095	Age at menarche || id:ieu-a-1095	0.00614814	1	44133299	3.2e-08	182416	-0.034	T	C	0.33
2988	rs9647570	ieu-a-1095	Age at menarche || id:ieu-a-1095	0.00842712	5	167370263	4.8e-08	182416	0.046	G	T	0.12
2989	rs314268	ieu-b-4822	Age at menarche || id:ieu-b-4822	0.0128	6	105417978	5.09e-28	29346	-0.1401	A	G	NA
2990	rs2090409	ieu-b-4822	Age at menarche || id:ieu-b-4822	0.013	9	108967088	1.05e-13	29346	-0.0967	A	C	NA
2991	rs79627842	ieu-b-4822	Age at menarche || id:ieu-b-4822	0.0182	1	165406187	8.23e-13	29346	-0.1301	C	T	NA
2992	rs2362643	ieu-b-4822	Age at menarche || id:ieu-b-4822	0.0134	16	69945532	7.39e-11	27368	-0.0874	A	G	NA
2993	rs7114175	ieu-b-4822	Age at menarche || id:ieu-b-4822	0.0128	11	122813983	6.26e-09	27368	0.0746	T	A	NA
2994	rs72887143	ieu-b-4822	Age at menarche || id:ieu-b-4822	0.0159	2	156597056	3.55e-08	29346	0.0879	T	A	NA
2995	rs16924631	ieu-b-4822	Age at menarche || id:ieu-b-4822	0.0164	9	6486308	3.67e-08	29346	-0.0904	C	G	NA
2996	rs543874	ieu-b-4822	Age at menarche || id:ieu-b-4822	0.0144	1	177889480	3.8e-08	29346	-0.0792	G	A	NA
2997	rs16991615	ukb-b-17422	Age at menopause (last menstrual period) || id:ukb-b-17422	0.00766417	20	5948227	1e-200	143819	0.243363	A	G	0.061435
2998	rs34962991	ukb-b-17422	Age at menopause (last menstrual period) || id:ukb-b-17422	0.00383238	19	55827175	2.9e-145	143819	-0.0983543	A	G	0.363977
2999	rs75770066	ukb-b-17422	Age at menopause (last menstrual period) || id:ukb-b-17422	0.0106265	12	66704225	8.09e-105	143819	0.231048	G	A	0.030813
3000	rs28797500	ukb-b-17422	Age at menopause (last menstrual period) || id:ukb-b-17422	0.00443452	8	37884310	3.8e-81	143819	-0.0846069	C	T	0.777853
3001	rs58279426	ukb-b-17422	Age at menopause (last menstrual period) || id:ukb-b-17422	0.00369987	5	176448139	1.5e-74	143819	0.0675842	C	T	0.478628
3002	rs1565909	ukb-b-17422	Age at menopause (last menstrual period) || id:ukb-b-17422	0.00368522	4	84400330	3.5e-64	143819	0.0623334	T	C	0.4874
3003	rs77100210	ukb-b-17422	Age at menopause (last menstrual period) || id:ukb-b-17422	0.008439	12	10875928	5.6e-41	143819	0.113128	C	A	0.051115
3004	rs9358956	ukb-b-17422	Age at menopause (last menstrual period) || id:ukb-b-17422	0.00494254	6	10887253	1.6e-40	143819	-0.0658709	C	G	0.828667
3005	rs251723	ukb-b-17422	Age at menopause (last menstrual period) || id:ukb-b-17422	0.00388425	16	11953080	2e-40	143819	0.0517082	C	G	0.343901
3006	rs2277339	ukb-b-17422	Age at menopause (last menstrual period) || id:ukb-b-17422	0.00599615	12	57146069	9.7e-39	143819	-0.0780582	G	T	0.106126
3007	rs12503643	ukb-b-17422	Age at menopause (last menstrual period) || id:ukb-b-17422	0.00376808	4	185746088	2.6e-35	143819	0.0467221	T	G	0.397102
3008	rs2844466	ukb-b-17422	Age at menopause (last menstrual period) || id:ukb-b-17422	0.00383583	6	31601012	8.3e-35	143819	-0.0472066	C	T	0.358718
3009	rs9438982	ukb-b-17422	Age at menopause (last menstrual period) || id:ukb-b-17422	0.00394883	1	39358143	7.4e-33	143819	-0.0471437	A	C	0.681683
3010	rs9788714	ukb-b-17422	Age at menopause (last menstrual period) || id:ukb-b-17422	0.00380771	15	89781855	1.8e-29	143819	-0.0429278	A	G	0.381174
3011	rs9915489	ukb-b-17422	Age at menopause (last menstrual period) || id:ukb-b-17422	0.00390689	17	41173226	7.2e-29	143819	0.043559	T	A	0.3405
3012	rs809673	ukb-b-17422	Age at menopause (last menstrual period) || id:ukb-b-17422	0.00376875	2	27656036	1.7e-28	143819	-0.0417213	G	A	0.397602
3013	rs4821798	ukb-b-17422	Age at menopause (last menstrual period) || id:ukb-b-17422	0.00398813	22	39021165	1.2e-27	143819	-0.0434503	C	T	0.307942
3014	rs62156695	ukb-b-17422	Age at menopause (last menstrual period) || id:ukb-b-17422	0.00603671	2	67649768	2.7e-26	143819	-0.0640509	G	A	0.103904
3015	rs11031005	ukb-b-17422	Age at menopause (last menstrual period) || id:ukb-b-17422	0.00527248	11	30226356	3.9e-25	143819	0.0545996	C	T	0.143527
3016	rs17650301	ukb-b-17422	Age at menopause (last menstrual period) || id:ukb-b-17422	0.00403659	17	62479273	2.8e-23	143819	-0.0401265	C	A	0.295896
3017	rs112217463	ukb-b-17422	Age at menopause (last menstrual period) || id:ukb-b-17422	0.00382293	15	41438563	1.5e-22	143819	-0.0373438	A	G	0.373637
3018	rs4886238	ukb-b-17422	Age at menopause (last menstrual period) || id:ukb-b-17422	0.0039464	13	61113739	6.3e-22	143819	0.0379851	A	G	0.327255
3019	rs28416520	ukb-b-17422	Age at menopause (last menstrual period) || id:ukb-b-17422	0.00372893	12	130823657	1.2e-21	143819	-0.0356415	A	G	0.455502
3020	rs6830848	ukb-b-17422	Age at menopause (last menstrual period) || id:ukb-b-17422	0.00368223	4	48690408	3.6e-21	143819	-0.0347717	T	G	0.469038
3021	rs2941506	ukb-b-17422	Age at menopause (last menstrual period) || id:ukb-b-17422	0.00397463	17	37833035	5.2e-21	143819	0.0373779	G	A	0.684301
3022	rs349306	ukb-b-17422	Age at menopause (last menstrual period) || id:ukb-b-17422	0.00561478	19	950694	8.6e-21	143819	0.0525066	A	G	0.871745
3023	rs76928871	ukb-b-17422	Age at menopause (last menstrual period) || id:ukb-b-17422	0.00468506	2	48005821	4.3e-20	143819	0.043013	G	A	0.192314
3024	rs4668354	ukb-b-17422	Age at menopause (last menstrual period) || id:ukb-b-17422	0.00380081	2	171814750	5.6e-20	143819	0.0347835	G	C	0.624972
3025	rs7087644	ukb-b-17422	Age at menopause (last menstrual period) || id:ukb-b-17422	0.00931223	10	97826334	2e-19	143819	-0.0839477	G	A	0.040862
3026	rs419128	ukb-b-17422	Age at menopause (last menstrual period) || id:ukb-b-17422	0.00386202	5	6739791	2.2e-19	143819	-0.0347717	A	G	0.346747
3027	rs1760940	ukb-b-17422	Age at menopause (last menstrual period) || id:ukb-b-17422	0.00426482	14	20938251	4.4e-19	143819	-0.0380724	C	A	0.249675
3028	rs6500437	ukb-b-17422	Age at menopause (last menstrual period) || id:ukb-b-17422	0.00397468	16	89789898	4.6e-19	143819	-0.0354601	C	T	0.315452
3029	rs55707872	ukb-b-17422	Age at menopause (last menstrual period) || id:ukb-b-17422	0.00397578	1	46680167	5.7e-19	143819	0.0353746	C	A	0.314362
3030	rs11650324	ukb-b-17422	Age at menopause (last menstrual period) || id:ukb-b-17422	0.00443178	17	5330186	1.1e-18	143819	0.0390919	G	A	0.223193
3031	rs10854167	ukb-b-17422	Age at menopause (last menstrual period) || id:ukb-b-17422	0.0045064	20	61533039	1.9e-18	143819	-0.0394814	C	G	0.21285
3032	rs4495657	ukb-b-17422	Age at menopause (last menstrual period) || id:ukb-b-17422	0.00376043	1	180949131	2.4e-18	143819	0.0328462	C	T	0.59515
3033	rs728900	ukb-b-17422	Age at menopause (last menstrual period) || id:ukb-b-17422	0.00375738	10	131590300	3.2e-17	143819	-0.0317053	A	T	0.422089
3034	rs60907808	ukb-b-17422	Age at menopause (last menstrual period) || id:ukb-b-17422	0.00525887	19	23104068	3.2e-17	143819	-0.0443796	G	A	0.143874
3035	rs10937153	ukb-b-17422	Age at menopause (last menstrual period) || id:ukb-b-17422	0.00432513	3	183562925	7.4e-17	143819	0.0360705	A	G	0.240679
3036	rs9313736	ukb-b-17422	Age at menopause (last menstrual period) || id:ukb-b-17422	0.00377284	5	175948316	8e-17	143819	-0.0314315	A	G	0.385808
3037	rs112190116	ukb-b-17422	Age at menopause (last menstrual period) || id:ukb-b-17422	0.0175968	7	144096158	5.1e-16	143819	0.142691	T	C	0.011146
3038	rs4408133	ukb-b-17422	Age at menopause (last menstrual period) || id:ukb-b-17422	0.00391465	1	242049649	6.9e-16	143819	0.0316029	C	G	0.334777
3039	rs299168	ukb-b-17422	Age at menopause (last menstrual period) || id:ukb-b-17422	0.00628843	19	56317058	8e-16	143819	0.0506456	A	G	0.097587
3040	rs72814771	ukb-b-17422	Age at menopause (last menstrual period) || id:ukb-b-17422	0.0062528	5	173471004	2.9e-15	143819	0.0493593	G	T	0.09862
3041	rs10998203	ukb-b-17422	Age at menopause (last menstrual period) || id:ukb-b-17422	0.00458046	10	70224532	3.3e-15	143819	-0.0360969	G	C	0.203589
3042	rs4782369	ukb-b-17422	Age at menopause (last menstrual period) || id:ukb-b-17422	0.00392749	16	88531861	2.1e-14	143819	0.0300142	C	G	0.325618
3043	rs1790123	ukb-b-17422	Age at menopause (last menstrual period) || id:ukb-b-17422	0.00460161	12	123659542	4.7e-14	143819	0.0346952	T	C	0.80041
3044	rs7125555	ukb-b-17422	Age at menopause (last menstrual period) || id:ukb-b-17422	0.00368739	11	32549463	6.5e-14	143819	-0.0276469	T	C	0.484015
3045	rs4491723	ukb-b-17422	Age at menopause (last menstrual period) || id:ukb-b-17422	0.00418072	2	152280246	1.1e-13	143819	0.0310704	G	A	0.26152
3046	rs12444283	ukb-b-17422	Age at menopause (last menstrual period) || id:ukb-b-17422	0.00396012	16	33892028	2.7e-13	143819	-0.0289439	G	C	0.495379
3047	rs72827480	ukb-b-17422	Age at menopause (last menstrual period) || id:ukb-b-17422	0.00376142	2	121146501	6e-13	143819	0.0270835	C	T	0.402064
3048	rs7778113	ukb-b-17422	Age at menopause (last menstrual period) || id:ukb-b-17422	0.0039179	7	5448087	9.4e-13	143819	0.0279687	T	G	0.345864
3049	rs9307242	ukb-b-17422	Age at menopause (last menstrual period) || id:ukb-b-17422	0.00382072	4	100934530	1.2e-12	143819	-0.0271568	C	T	0.354717
3050	rs7589040	ukb-b-17422	Age at menopause (last menstrual period) || id:ukb-b-17422	0.00449719	2	135682208	2.4e-12	143819	-0.0315167	T	C	0.209818
3051	rs2519673	ukb-b-17422	Age at menopause (last menstrual period) || id:ukb-b-17422	0.00381997	7	105994726	2.4e-12	143819	-0.0267774	A	G	0.631019
3052	rs10521305	ukb-b-17422	Age at menopause (last menstrual period) || id:ukb-b-17422	0.00778033	16	53908484	2.7e-12	143819	0.0543913	C	T	0.059401
3053	rs74742883	ukb-b-17422	Age at menopause (last menstrual period) || id:ukb-b-17422	0.00445473	7	99785765	3e-12	143819	-0.0310808	G	T	0.218286
3054	rs2304192	ukb-b-17422	Age at menopause (last menstrual period) || id:ukb-b-17422	0.00404022	19	3933314	3e-12	143819	-0.0281824	G	A	0.674873
3055	rs6667957	ukb-b-17422	Age at menopause (last menstrual period) || id:ukb-b-17422	0.00374996	1	244613791	4.3e-12	143819	-0.0259762	C	T	0.43005
3056	rs9818740	ukb-b-17422	Age at menopause (last menstrual period) || id:ukb-b-17422	0.00413884	3	135939586	1.7e-11	143819	-0.0278441	A	G	0.274865
3057	rs6139074	ukb-b-17422	Age at menopause (last menstrual period) || id:ukb-b-17422	0.00456118	20	63244	1.8e-11	143819	-0.0306464	C	A	0.206738
3058	rs2688194	ukb-b-17422	Age at menopause (last menstrual period) || id:ukb-b-17422	0.00665805	5	154257868	3.6e-11	143819	0.0440712	C	T	0.083337
3059	rs184540366	ukb-b-17422	Age at menopause (last menstrual period) || id:ukb-b-17422	0.012884	12	66649478	4.6e-11	143819	-0.0848094	T	G	0.022361
3060	rs10813912	ukb-b-17422	Age at menopause (last menstrual period) || id:ukb-b-17422	0.00380188	9	32975210	6e-11	143819	0.0248784	G	A	0.623209
3061	rs746748	ukb-b-17422	Age at menopause (last menstrual period) || id:ukb-b-17422	0.00728581	20	25282967	7.5e-11	143819	0.0474397	T	C	0.068678
3062	rs2524119	ukb-b-17422	Age at menopause (last menstrual period) || id:ukb-b-17422	0.00368586	6	31229404	1.2e-10	143819	0.0237527	C	T	0.548225
3063	rs6961014	ukb-b-17422	Age at menopause (last menstrual period) || id:ukb-b-17422	0.00451308	7	128692710	1.2e-10	143819	-0.029044	G	C	0.787705
3064	rs3803756	ukb-b-17422	Age at menopause (last menstrual period) || id:ukb-b-17422	0.00384048	17	55363674	1.2e-10	143819	-0.0247507	T	A	0.640107
3065	rs12132692	ukb-b-17422	Age at menopause (last menstrual period) || id:ukb-b-17422	0.00626821	1	169732743	1.3e-10	143819	0.0402635	T	C	0.095686
3066	rs4049337	ukb-b-17422	Age at menopause (last menstrual period) || id:ukb-b-17422	0.00401737	7	56162172	1.5e-10	143819	-0.0257386	C	G	0.698593
3067	rs72708144	ukb-b-17422	Age at menopause (last menstrual period) || id:ukb-b-17422	0.00921141	1	149815740	1.7e-10	143819	0.0587965	C	T	0.041604
3068	rs345985	ukb-b-17422	Age at menopause (last menstrual period) || id:ukb-b-17422	0.00374945	3	156397174	1.9e-10	143819	-0.0238739	T	C	0.41955
3069	rs2624847	ukb-b-17422	Age at menopause (last menstrual period) || id:ukb-b-17422	0.00422243	3	50174197	2.1e-10	143819	0.0268408	T	G	0.743348
3070	rs6470643	ukb-b-17422	Age at menopause (last menstrual period) || id:ukb-b-17422	0.0044663	8	129621777	2.4e-10	143819	-0.0282893	C	A	0.217487
3071	rs17856037	ukb-b-17422	Age at menopause (last menstrual period) || id:ukb-b-17422	0.0117329	14	34985658	2.9e-10	143819	-0.0739792	T	C	0.025275
3072	rs4679121	ukb-b-17422	Age at menopause (last menstrual period) || id:ukb-b-17422	0.00604834	3	126160601	3.1e-10	143819	-0.038058	T	C	0.104812
3073	rs536092	ukb-b-17422	Age at menopause (last menstrual period) || id:ukb-b-17422	0.00381037	20	48501351	3.9e-10	143819	0.0238492	T	C	0.382668
3074	rs6912979	ukb-b-17422	Age at menopause (last menstrual period) || id:ukb-b-17422	0.00409197	6	160120799	4.3e-10	143819	-0.0255493	C	T	0.28336
3075	rs6435156	ukb-b-17422	Age at menopause (last menstrual period) || id:ukb-b-17422	0.0042185	2	203425475	4.5e-10	143819	-0.0263107	T	C	0.255236
3076	rs8045589	ukb-b-17422	Age at menopause (last menstrual period) || id:ukb-b-17422	0.0036951	16	9210373	9.7e-10	143819	-0.0225953	T	A	0.486707
3077	rs7827991	ukb-b-17422	Age at menopause (last menstrual period) || id:ukb-b-17422	0.00688397	8	81754701	1.3e-09	143819	0.041731	A	C	0.078386
3078	rs77952879	ukb-b-17422	Age at menopause (last menstrual period) || id:ukb-b-17422	0.00694851	8	103636045	1.3e-09	143819	-0.0421247	C	G	0.078277
3079	rs507926	ukb-b-17422	Age at menopause (last menstrual period) || id:ukb-b-17422	0.00494009	3	9008174	1.5e-09	143819	0.0298505	C	T	0.833471
3080	rs61870304	ukb-b-17422	Age at menopause (last menstrual period) || id:ukb-b-17422	0.00611348	10	126680627	1.7e-09	143819	-0.0368462	G	A	0.114382
3081	rs888368	ukb-b-17422	Age at menopause (last menstrual period) || id:ukb-b-17422	0.00368454	15	86302283	1.7e-09	143819	0.0221884	G	A	0.505234
3082	rs74701710	ukb-b-17422	Age at menopause (last menstrual period) || id:ukb-b-17422	0.00803605	10	13208912	1.8e-09	143819	-0.0483435	A	G	0.056067
3083	rs62445870	ukb-b-17422	Age at menopause (last menstrual period) || id:ukb-b-17422	0.012408	7	50514904	1.9e-09	143819	0.0745712	T	C	0.022584
3084	rs9613667	ukb-b-17422	Age at menopause (last menstrual period) || id:ukb-b-17422	0.00387681	22	29127412	2e-09	143819	-0.0232454	C	A	0.348026
3085	rs17820747	ukb-b-17422	Age at menopause (last menstrual period) || id:ukb-b-17422	0.00433713	2	32701687	2.1e-09	143819	0.0259694	C	A	0.237559
3086	rs7661090	ukb-b-17422	Age at menopause (last menstrual period) || id:ukb-b-17422	0.0059614	4	13571901	3.2e-09	143819	-0.0352894	T	C	0.106995
3087	rs11571818	ukb-b-17422	Age at menopause (last menstrual period) || id:ukb-b-17422	0.0190859	13	32968810	3.3e-09	143819	-0.112885	C	T	0.009415
3088	rs7845046	ukb-b-17422	Age at menopause (last menstrual period) || id:ukb-b-17422	0.0083836	8	48926264	4.4e-09	143819	-0.0492105	A	T	0.948961
3089	rs1020622	ukb-b-17422	Age at menopause (last menstrual period) || id:ukb-b-17422	0.00373281	11	9469792	4.7e-09	143819	0.0218648	G	C	0.425046
3090	rs17646517	ukb-b-17422	Age at menopause (last menstrual period) || id:ukb-b-17422	0.0122548	3	44286015	5.1e-09	143819	-0.0715967	G	C	0.023116
3091	rs12046563	ukb-b-17422	Age at menopause (last menstrual period) || id:ukb-b-17422	0.0043189	1	43137280	5.5e-09	143819	-0.0251841	G	A	0.239078
3092	rs200448	ukb-b-17422	Age at menopause (last menstrual period) || id:ukb-b-17422	0.00372895	1	6701978	8.1e-09	143819	-0.0214999	C	T	0.568616
3093	rs55848327	ukb-b-17422	Age at menopause (last menstrual period) || id:ukb-b-17422	0.00437233	15	63819427	8.8e-09	143819	0.0251522	A	G	0.768098
3094	rs10476835	ukb-b-17422	Age at menopause (last menstrual period) || id:ukb-b-17422	0.00369077	5	141675985	1e-08	143819	0.0211285	A	G	0.48716
3095	rs1655907	ukb-b-17422	Age at menopause (last menstrual period) || id:ukb-b-17422	0.00508668	6	29918587	1.1e-08	143819	-0.0290465	C	T	0.844827
3096	rs17680522	ukb-b-17422	Age at menopause (last menstrual period) || id:ukb-b-17422	0.00406147	16	9069331	1.2e-08	143819	0.0231515	G	A	0.292256
3097	rs12609254	ukb-b-17422	Age at menopause (last menstrual period) || id:ukb-b-17422	0.00594874	19	46865945	1.2e-08	143819	-0.0338934	T	C	0.10754
3098	rs78080415	ukb-b-17422	Age at menopause (last menstrual period) || id:ukb-b-17422	0.00524617	6	111537016	1.3e-08	143819	0.0298435	C	T	0.144619
3099	rs9607474	ukb-b-17422	Age at menopause (last menstrual period) || id:ukb-b-17422	0.00573242	22	22336708	1.5e-08	143819	-0.032426	T	C	0.117784
3100	rs4716056	ukb-b-17422	Age at menopause (last menstrual period) || id:ukb-b-17422	0.00379142	6	16278390	1.6e-08	143819	0.0214312	G	A	0.373622
3101	rs7779	ukb-b-17422	Age at menopause (last menstrual period) || id:ukb-b-17422	0.00707203	1	246930564	1.7e-08	143819	0.0398625	C	G	0.072772
3102	rs73037453	ukb-b-17422	Age at menopause (last menstrual period) || id:ukb-b-17422	0.00468736	19	33464225	1.7e-08	143819	-0.0264143	T	C	0.190997
3103	rs6584351	ukb-b-17422	Age at menopause (last menstrual period) || id:ukb-b-17422	0.00367696	10	101970997	2.6e-08	143819	0.0204696	G	A	0.511463
3104	rs2241522	ukb-b-17422	Age at menopause (last menstrual period) || id:ukb-b-17422	0.0038967	15	42127734	2.9e-08	143819	-0.0216094	G	A	0.338832
3105	rs394448	ukb-b-17422	Age at menopause (last menstrual period) || id:ukb-b-17422	0.00370034	19	56452144	3.2e-08	143819	-0.020456	C	G	0.515449
3106	rs34811474	ukb-b-17422	Age at menopause (last menstrual period) || id:ukb-b-17422	0.0043662	4	25408838	4.5e-08	143819	-0.0238895	A	G	0.231433
3107	rs6736096	ukb-b-17422	Age at menopause (last menstrual period) || id:ukb-b-17422	0.00368295	2	216958369	4.7e-08	143819	0.0201113	C	T	0.51589
3108	rs156520	ukb-b-17422	Age at menopause (last menstrual period) || id:ukb-b-17422	0.0041173	4	155690081	4.9e-08	143819	0.0224571	A	C	0.285356
3109	rs16991615	ieu-a-1004	Age at menopause || id:ieu-a-1004	0.04	20	5948227	1.6e-89	69360	0.88	A	G	0.08
3110	rs11668344	ieu-a-1004	Age at menopause || id:ieu-a-1004	0.02	19	55833664	5.5e-85	69360	-0.41	G	A	0.35
3111	rs365132	ieu-a-1004	Age at menopause || id:ieu-a-1004	0.02	5	176378574	1.4e-33	69360	0.24	T	G	0.55
3112	rs4693089	ieu-a-1004	Age at menopause || id:ieu-a-1004	0.02	4	84373622	9.2e-23	69360	0.2	G	A	0.53
3113	rs2720044	ieu-a-1004	Age at menopause || id:ieu-a-1004	0.03	8	37980587	7.3e-22	69360	0.29	C	A	0.17
3114	rs1046089	ieu-a-1004	Age at menopause || id:ieu-a-1004	0.02	6	31602967	3.7e-21	69360	-0.22	A	G	0.32
3115	rs4246511	ieu-a-1004	Age at menopause || id:ieu-a-1004	0.02	1	39380385	5.1e-21	69360	-0.22	C	T	0.71
3116	rs1054875	ieu-a-1004	Age at menopause || id:ieu-a-1004	0.02	15	89879126	1.7e-19	69360	-0.19	T	A	0.38
3117	rs2277339	ieu-a-1004	Age at menopause || id:ieu-a-1004	0.03	12	57146069	1.8e-19	69360	-0.31	G	T	0.11
3118	rs6899676	ieu-a-1004	Age at menopause || id:ieu-a-1004	0.03	6	10895260	2.2e-19	69360	0.23	G	A	0.17
3119	rs930036	ieu-a-1004	Age at menopause || id:ieu-a-1004	0.02	2	171941018	3.1e-19	69360	-0.19	A	G	0.38
3120	rs4886238	ieu-a-1004	Age at menopause || id:ieu-a-1004	0.02	13	61113739	2.5e-16	69360	0.18	A	G	0.37
3121	rs10852344	ieu-a-1004	Age at menopause || id:ieu-a-1004	0.02	16	12016919	1.3e-15	69360	-0.16	T	C	0.5
3122	rs704795	ieu-a-1004	Age at menopause || id:ieu-a-1004	0.02	2	27716494	2.1e-15	69360	-0.16	A	G	0.45
3123	rs6856693	ieu-a-1004	Age at menopause || id:ieu-a-1004	0.02	4	185748806	9.8e-15	69360	0.16	G	A	0.54
3124	rs2236918	ieu-a-1004	Age at menopause || id:ieu-a-1004	0.02	1	242017826	8.3e-14	69360	0.15	G	C	0.55
3125	rs11031006	ieu-a-1004	Age at menopause || id:ieu-a-1004	0.03	11	30226528	8.5e-14	69360	0.22	A	G	0.11
3126	rs763121	ieu-a-1004	Age at menopause || id:ieu-a-1004	0.02	22	38879940	2.3e-13	69360	-0.16	G	A	0.36
3127	rs2241584	ieu-a-1004	Age at menopause || id:ieu-a-1004	0.02	5	175956177	1.5e-11	69360	-0.14	A	G	0.41
3128	rs1800932	ieu-a-1004	Age at menopause || id:ieu-a-1004	0.03	2	48018081	3.2e-11	69360	0.17	G	A	0.23
3129	rs12824058	ieu-a-1004	Age at menopause || id:ieu-a-1004	0.02	12	130804334	6.1e-11	69360	-0.14	G	A	0.42
3130	rs1799949	ieu-a-1004	Age at menopause || id:ieu-a-1004	0.02	17	41245466	8.4e-11	69360	0.14	A	G	0.35
3131	rs9796	ieu-a-1004	Age at menopause || id:ieu-a-1004	0.02	15	41271447	1.3e-10	69360	-0.13	T	A	0.37
3132	rs1411478	ieu-a-1004	Age at menopause || id:ieu-a-1004	0.02	1	180962282	1.4e-10	69360	0.13	G	A	0.59
3133	rs349306	ieu-a-1004	Age at menopause || id:ieu-a-1004	0.04	19	950694	1.7e-10	69360	0.23	A	G	0.88
3134	rs1713460	ieu-a-1004	Age at menopause || id:ieu-a-1004	0.02	14	20933615	2.4e-10	69360	-0.14	G	A	0.23
3135	rs13040088	ieu-a-1004	Age at menopause || id:ieu-a-1004	0.02	20	61549202	2.4e-10	69360	-0.16	G	A	0.16
3136	rs12371165	ieu-a-1004	Age at menopause || id:ieu-a-1004	0.03	12	66815548	7e-10	69360	0.18	T	C	0.17
3137	rs8070740	ieu-a-1004	Age at menopause || id:ieu-a-1004	0.02	17	5331896	1.5e-09	69360	0.15	G	A	0.14
3138	rs2941505	ieu-a-1004	Age at menopause || id:ieu-a-1004	0.02	17	37832704	1.9e-09	69360	0.13	G	A	0.71
3139	rs7125555	ieu-a-1004	Age at menopause || id:ieu-a-1004	0.02	11	32549463	2.9e-09	69360	-0.12	T	C	0.47
3140	rs16858210	ieu-a-1004	Age at menopause || id:ieu-a-1004	0.02	3	183624010	3.1e-09	69360	0.14	A	G	0.22
3141	rs427394	ieu-a-1004	Age at menopause || id:ieu-a-1004	0.02	5	6745875	3.8e-09	69360	-0.13	G	A	0.41
3142	rs10957156	ieu-a-1004	Age at menopause || id:ieu-a-1004	0.02	8	61629401	4.5e-09	69360	-0.14	A	G	0.78
3143	rs5762534	ieu-a-1004	Age at menopause || id:ieu-a-1004	0.03	22	28633571	6.1e-09	69360	0.16	C	T	0.19
3144	rs4879656	ieu-a-1004	Age at menopause || id:ieu-a-1004	0.02	9	33012382	2e-08	69360	-0.12	A	C	0.47
3145	rs12196873	ieu-a-1004	Age at menopause || id:ieu-a-1004	0.03	6	111598058	2.8e-08	69360	0.16	C	A	0.11
3146	rs12599106	ieu-a-1004	Age at menopause || id:ieu-a-1004	0.02	16	34498025	3.1e-08	69360	-0.12	A	T	0.46
3147	rs10905065	ieu-a-1004	Age at menopause || id:ieu-a-1004	0.02	10	5769827	3.9e-08	69360	-0.11	A	G	0.61
3148	rs551087	ieu-a-1004	Age at menopause || id:ieu-a-1004	0.02	12	121209193	3.9e-08	69360	0.13	A	G	0.8
3149	rs7259376	ieu-a-1004	Age at menopause || id:ieu-a-1004	0.02	19	22507705	4.2e-08	69360	0.11	G	A	0.47
3150	rs11804189	ieu-a-1004	Age at menopause || id:ieu-a-1004	0.02	1	46839995	4.9e-08	69360	0.11	A	G	0.42
3151	rs11668344	ieu-b-4824	Age at menopause || id:ieu-b-4824	0.0588	19	55833664	7.35e-13	11859	-0.422	G	A	NA
3152	rs16991615	ieu-b-4824	Age at menopause || id:ieu-b-4824	0.12	20	5948227	1.26e-10	10527	0.7715	A	G	NA
3153	rs75770066	ieu-b-4824	Age at menopause || id:ieu-b-4824	0.1824	12	66704225	6.07e-09	10527	1.0608	G	A	NA
3154	rs140895727	ukb-d-age	Age at recruitment || id:ukb-d-age	0.0661683	16	59355967	4.1e-08	361194	-0.363051	A	T	0.0221603
3155	rs113872610	ukb-d-4700_irnt	Age cataract diagnosed || id:ukb-d-4700_irnt	0.0677736	11	19859181	8.83e-09	5020	-0.390487	C	T	0.0129131
3156	rs13064576	ukb-b-6134	Age completed full time education || id:ukb-b-6134	0.00226489	3	49642430	2.4e-14	307897	0.0172696	T	C	0.294739
3157	rs2588962	ukb-b-6134	Age completed full time education || id:ukb-b-6134	0.00207972	10	63606492	4.1e-13	307897	0.0150825	A	G	0.458738
3158	rs7896518	ukb-b-6134	Age completed full time education || id:ukb-b-6134	0.00211298	10	65104500	6.2e-12	307897	0.0145245	G	A	0.425249
3159	rs10200379	ukb-b-6134	Age completed full time education || id:ukb-b-6134	0.00207137	2	144183008	1.6e-11	307897	0.0139597	A	C	0.519841
3160	rs68191270	ukb-b-6134	Age completed full time education || id:ukb-b-6134	0.00248918	1	44026180	2.5e-11	307897	0.0166103	C	A	0.778588
3161	rs13274119	ukb-b-6134	Age completed full time education || id:ukb-b-6134	0.00301673	8	143342967	5e-11	307897	0.0198214	A	C	0.13803
3162	rs6931604	ukb-b-6134	Age completed full time education || id:ukb-b-6134	0.0021131	6	98578215	1.1e-10	307897	0.0136265	T	C	0.597011
3163	rs114408770	ukb-b-6134	Age completed full time education || id:ukb-b-6134	0.00682815	3	43873454	1.6e-10	307897	-0.0436574	A	G	0.024888
3164	rs7975763	ukb-b-6134	Age completed full time education || id:ukb-b-6134	0.00257604	12	123604053	1.9e-10	307897	0.0164068	T	C	0.203454
3165	rs6754311	ukb-b-6134	Age completed full time education || id:ukb-b-6134	0.002367	2	136707982	2.1e-10	307897	0.0150378	C	T	0.257831
3166	rs9536961	ukb-b-6134	Age completed full time education || id:ukb-b-6134	0.0022011	13	55678332	2.4e-10	307897	0.0139369	G	A	0.346028
3167	rs6679399	ukb-b-6134	Age completed full time education || id:ukb-b-6134	0.00677016	1	211093346	3e-10	307897	0.0426608	C	A	0.025961
3168	rs9655780	ukb-b-6134	Age completed full time education || id:ukb-b-6134	0.00279646	7	104667334	4.3e-10	307897	-0.0174579	A	G	0.832553
3169	rs10953765	ukb-b-6134	Age completed full time education || id:ukb-b-6134	0.002104	7	114291435	4.9e-10	307897	-0.0130933	A	G	0.550745
3170	rs9866630	ukb-b-6134	Age completed full time education || id:ukb-b-6134	0.0020719	3	78505146	1e-09	307897	-0.0126597	A	G	0.504663
3171	rs7110786	ukb-b-6134	Age completed full time education || id:ukb-b-6134	0.00209121	11	95656648	1.2e-09	307897	0.0127141	T	C	0.418918
3172	rs1462163	ukb-b-6134	Age completed full time education || id:ukb-b-6134	0.00211969	2	164333146	1.9e-09	307897	-0.0127222	T	C	0.40086
3173	rs7768758	ukb-b-6134	Age completed full time education || id:ukb-b-6134	0.00379371	6	88251077	2.1e-09	307897	-0.0227349	C	T	0.080585
3174	rs178217	ukb-b-6134	Age completed full time education || id:ukb-b-6134	0.00239746	14	26939332	2.1e-09	307897	-0.0143669	C	T	0.750378
3175	rs11665242	ukb-b-6134	Age completed full time education || id:ukb-b-6134	0.00209622	18	50907127	2.1e-09	307897	-0.0125523	G	A	0.425576
3176	rs6449503	ukb-b-6134	Age completed full time education || id:ukb-b-6134	0.00208193	5	60095272	2.6e-09	307897	0.0123947	A	G	0.491513
3177	rs10189857	ukb-b-6134	Age completed full time education || id:ukb-b-6134	0.00208474	2	60713235	2.7e-09	307897	-0.0124054	G	A	0.435409
3178	rs57513571	ukb-b-6134	Age completed full time education || id:ukb-b-6134	0.00258666	17	2309130	2.7e-09	307897	-0.0153935	T	C	0.200955
3179	rs4731951	ukb-b-6134	Age completed full time education || id:ukb-b-6134	0.00259236	7	133102282	3.4e-09	307897	0.0153215	T	G	0.80058
3180	rs34945223	ukb-b-6134	Age completed full time education || id:ukb-b-6134	0.00230526	18	77575871	3.4e-09	307897	-0.0136288	G	A	0.278543
3181	rs17563464	ukb-b-6134	Age completed full time education || id:ukb-b-6134	0.00251248	5	26913774	3.5e-09	307897	-0.0148391	A	C	0.225571
3182	rs1557341	ukb-b-6134	Age completed full time education || id:ukb-b-6134	0.00220266	18	35127427	3.7e-09	307897	0.0129858	C	A	0.663393
3183	rs62039529	ukb-b-6134	Age completed full time education || id:ukb-b-6134	0.00284063	16	15205984	5.4e-09	307897	0.0165739	A	C	0.837847
3184	rs7335432	ukb-b-6134	Age completed full time education || id:ukb-b-6134	0.00208869	13	30908299	6.2e-09	307897	0.0121373	G	C	0.436974
3185	rs2857693	ukb-b-6134	Age completed full time education || id:ukb-b-6134	0.00214204	6	31588384	1.4e-08	307897	-0.0121507	T	G	0.365317
3186	rs4557720	ukb-b-6134	Age completed full time education || id:ukb-b-6134	0.00213393	8	87932823	2e-08	307897	0.0119687	G	A	0.378226
3187	rs6729586	ukb-b-6134	Age completed full time education || id:ukb-b-6134	0.00211341	2	44808475	2.4e-08	307897	-0.0117953	A	G	0.599259
3188	rs10786662	ukb-b-6134	Age completed full time education || id:ukb-b-6134	0.00209243	10	103989812	2.4e-08	307897	-0.0116835	C	G	0.574335
3189	rs55771711	ukb-b-6134	Age completed full time education || id:ukb-b-6134	0.00237707	10	133802737	2.4e-08	307897	0.0132681	C	G	0.25549
3190	rs10760199	ukb-b-6134	Age completed full time education || id:ukb-b-6134	0.00208033	9	124614772	2.5e-08	307897	0.0115963	T	G	0.551851
3191	rs6508344	ukb-b-6134	Age completed full time education || id:ukb-b-6134	0.00208724	18	22646735	2.8e-08	307897	-0.0115957	A	G	0.571312
3192	rs13238996	ukb-b-6134	Age completed full time education || id:ukb-b-6134	0.00240789	7	74069645	3.2e-08	307897	-0.0133142	G	A	0.242877
3193	rs13394374	ukb-b-6134	Age completed full time education || id:ukb-b-6134	0.00611413	2	62263120	3.9e-08	307897	0.0335998	T	C	0.030466
3194	rs2709814	ukb-b-6134	Age completed full time education || id:ukb-b-6134	0.0020926	4	152360870	4.2e-08	307897	-0.0114761	C	T	0.568651
3195	rs4674403	ukb-b-6134	Age completed full time education || id:ukb-b-6134	0.0023324	2	220345117	4.9e-08	307897	-0.0127249	G	T	0.718268
3196	rs1064173	ukb-b-7435	Age diabetes diagnosed || id:ukb-b-7435	0.0106283	6	32627480	1.2e-103	20911	-0.22975	A	G	0.316689
3197	rs9271657	ukb-b-7435	Age diabetes diagnosed || id:ukb-b-7435	0.0121174	6	32592582	1.6e-26	20911	-0.129117	C	T	0.225002
3198	rs7744001	ukb-b-7435	Age diabetes diagnosed || id:ukb-b-7435	0.0104812	6	32626086	1.4e-19	20911	0.09486	A	G	0.303477
3199	rs3132136	ukb-b-7435	Age diabetes diagnosed || id:ukb-b-7435	0.011846	6	32853987	2e-14	20911	-0.0906096	A	G	0.403569
3200	rs689	ukb-b-7435	Age diabetes diagnosed || id:ukb-b-7435	0.0107318	11	2182224	2.2e-14	20911	-0.08197	T	A	0.71138
3201	rs6679677	ukb-b-7435	Age diabetes diagnosed || id:ukb-b-7435	0.0155918	1	114303808	2.3e-10	20911	-0.0988749	A	C	0.109655
3202	rs12204714	ukb-b-6591	Age first had sexual intercourse || id:ukb-b-6591	0.00223744	6	152235339	4.3e-39	406457	0.0292636	T	C	0.632102
3203	rs6719762	ukb-b-6591	Age first had sexual intercourse || id:ukb-b-6591	0.00216422	2	60166832	3.2e-27	406457	-0.0233857	C	T	0.473304
3204	rs9866968	ukb-b-6591	Age first had sexual intercourse || id:ukb-b-6591	0.00227411	3	85683470	6.3e-27	406457	0.0244328	A	G	0.349391
3205	rs10922907	ukb-b-6591	Age first had sexual intercourse || id:ukb-b-6591	0.00217004	1	91193049	4.1e-25	406457	0.0224624	T	A	0.549415
3206	rs2188151	ukb-b-6591	Age first had sexual intercourse || id:ukb-b-6591	0.00218242	3	50201924	2.5e-24	406457	-0.0222145	T	G	0.424889
3207	rs12653396	ukb-b-6591	Age first had sexual intercourse || id:ukb-b-6591	0.00219358	5	87847273	1.3e-23	406457	-0.0219752	A	T	0.565389
3208	rs3896224	ukb-b-6591	Age first had sexual intercourse || id:ukb-b-6591	0.00220715	10	106467853	3.7e-22	406457	0.0213629	G	A	0.414575
3209	rs4727799	ukb-b-6591	Age first had sexual intercourse || id:ukb-b-6591	0.00225933	7	114110568	2.8e-20	406457	-0.0208488	T	C	0.647272
3210	rs6744794	ukb-b-6591	Age first had sexual intercourse || id:ukb-b-6591	0.00222121	2	44842145	4.3e-20	406457	-0.0203928	G	C	0.623147
3211	rs9873182	ukb-b-6591	Age first had sexual intercourse || id:ukb-b-6591	0.00294454	3	88250597	2.3e-18	406457	-0.0257397	G	C	0.841159
3212	rs359239	ukb-b-6591	Age first had sexual intercourse || id:ukb-b-6591	0.00219147	2	60474600	4.8e-18	406457	-0.0189754	T	C	0.573829
3213	rs12907546	ukb-b-6591	Age first had sexual intercourse || id:ukb-b-6591	0.00264994	15	47684280	7.4e-18	406457	-0.0228102	A	G	0.211749
3214	rs141547796	ukb-b-6591	Age first had sexual intercourse || id:ukb-b-6591	0.00395855	6	50615935	2.8e-17	406457	0.0334614	A	G	0.082193
3215	rs4075359	ukb-b-6591	Age first had sexual intercourse || id:ukb-b-6591	0.0022331	8	9487813	2.9e-17	406457	0.0188718	C	T	0.625175
3216	rs2612030	ukb-b-6591	Age first had sexual intercourse || id:ukb-b-6591	0.00293365	3	53773437	1.3e-16	406457	0.0242699	C	T	0.838125
3217	rs113367286	ukb-b-6591	Age first had sexual intercourse || id:ukb-b-6591	0.00241196	7	140144414	2e-16	406457	0.0198309	T	C	0.278201
3218	rs7156339	ukb-b-6591	Age first had sexual intercourse || id:ukb-b-6591	0.00291707	14	103366698	4.9e-16	406457	-0.0236699	T	C	0.163624
3219	rs11729080	ukb-b-6591	Age first had sexual intercourse || id:ukb-b-6591	0.00285872	4	112503872	9.2e-16	406457	0.0229745	A	G	0.171149
3220	rs13009008	ukb-b-6591	Age first had sexual intercourse || id:ukb-b-6591	0.0022916	2	174043233	1.6e-15	406457	0.0182638	G	A	0.672296
3221	rs76513770	ukb-b-6591	Age first had sexual intercourse || id:ukb-b-6591	0.00323446	16	72505534	2.4e-15	406457	0.0256106	C	T	0.127724
3222	rs7236339	ukb-b-6591	Age first had sexual intercourse || id:ukb-b-6591	0.00259028	18	77579773	2.5e-15	406457	-0.0204944	A	G	0.22753
3223	rs12523398	ukb-b-6591	Age first had sexual intercourse || id:ukb-b-6591	0.00285708	5	45119647	3e-15	406457	0.0225484	A	T	0.173891
3224	rs79269403	ukb-b-6591	Age first had sexual intercourse || id:ukb-b-6591	0.00256984	3	108036819	3.5e-15	406457	0.0202286	A	G	0.230853
3225	rs1392816	ukb-b-6591	Age first had sexual intercourse || id:ukb-b-6591	0.00222824	1	66481188	3.8e-15	406457	0.0175184	T	C	0.387907
3226	rs369230	ukb-b-6591	Age first had sexual intercourse || id:ukb-b-6591	0.00235304	16	89645437	3.9e-15	406457	-0.0184886	T	G	0.692409
3227	rs6978112	ukb-b-6591	Age first had sexual intercourse || id:ukb-b-6591	0.00219534	7	1966841	7.4e-15	406457	-0.0170735	T	C	0.411515
3228	rs7188873	ukb-b-6591	Age first had sexual intercourse || id:ukb-b-6591	0.00222805	16	24727064	8.6e-15	406457	-0.0172874	G	A	0.622795
3229	rs4443996	ukb-b-6591	Age first had sexual intercourse || id:ukb-b-6591	0.002167	10	134191005	1.1e-14	406457	-0.0167341	C	A	0.476487
3230	rs4702	ukb-b-6591	Age first had sexual intercourse || id:ukb-b-6591	0.00217251	15	91426560	1.3e-14	406457	0.0167404	A	G	0.556374
3231	rs11188601	ukb-b-6591	Age first had sexual intercourse || id:ukb-b-6591	0.00224022	10	97856899	1.6e-14	406457	-0.0172077	C	T	0.364739
3232	rs2176337	ukb-b-6591	Age first had sexual intercourse || id:ukb-b-6591	0.00232203	9	108959330	1.9e-14	406457	-0.017784	T	A	0.315293
3233	rs4873133	ukb-b-6591	Age first had sexual intercourse || id:ukb-b-6591	0.00237345	8	51127054	2.5e-14	406457	-0.0180907	T	C	0.292431
3234	rs767943	ukb-b-6591	Age first had sexual intercourse || id:ukb-b-6591	0.00246006	6	23446691	3.6e-14	406457	-0.0186374	A	C	0.264898
3235	rs12147463	ukb-b-6591	Age first had sexual intercourse || id:ukb-b-6591	0.00275919	14	41059928	3.9e-14	406457	-0.020875	A	G	0.193433
3236	rs1295220	ukb-b-6591	Age first had sexual intercourse || id:ukb-b-6591	0.00248775	5	154890837	6.7e-14	406457	-0.0186416	T	C	0.25348
3237	rs16948048	ukb-b-6591	Age first had sexual intercourse || id:ukb-b-6591	0.00223927	17	47440466	9e-14	406457	-0.0166924	G	A	0.36754
3238	rs2553041	ukb-b-6591	Age first had sexual intercourse || id:ukb-b-6591	0.00272704	2	63238346	1e-13	406457	0.0202801	C	G	0.196229
3239	rs803679	ukb-b-6591	Age first had sexual intercourse || id:ukb-b-6591	0.0026525	1	44349405	1.1e-13	406457	0.0197133	A	G	0.792617
3240	rs72887338	ukb-b-6591	Age first had sexual intercourse || id:ukb-b-6591	0.0022168	6	67536056	1.3e-13	406457	-0.0164161	C	T	0.386847
3241	rs1368546	ukb-b-6591	Age first had sexual intercourse || id:ukb-b-6591	0.00216603	2	104057364	1.6e-13	406457	0.015985	C	T	0.55706
3242	rs35851551	ukb-b-6591	Age first had sexual intercourse || id:ukb-b-6591	0.00360571	7	31330785	2.1e-13	406457	-0.0264733	G	A	0.101404
3243	rs710289	ukb-b-6591	Age first had sexual intercourse || id:ukb-b-6591	0.00218989	14	98535256	3.2e-13	406457	-0.0159545	G	A	0.415982
3244	rs4937872	ukb-b-6591	Age first had sexual intercourse || id:ukb-b-6591	0.0022087	11	112827715	3.9e-13	406457	-0.0160337	G	A	0.407721
3245	rs6748341	ukb-b-6591	Age first had sexual intercourse || id:ukb-b-6591	0.00232362	2	225377574	5.4e-13	406457	0.0167655	G	C	0.316337
3246	rs1226414	ukb-b-6591	Age first had sexual intercourse || id:ukb-b-6591	0.00215833	2	157109930	6e-13	406457	0.0155399	T	A	0.505107
3247	rs57537843	ukb-b-6591	Age first had sexual intercourse || id:ukb-b-6591	0.00222247	2	22558973	6e-13	406457	-0.0160011	A	G	0.381196
3248	rs4755749	ukb-b-6591	Age first had sexual intercourse || id:ukb-b-6591	0.00219972	11	43865501	7.3e-13	406457	0.0157811	G	A	0.403067
3249	rs3741499	ukb-b-6591	Age first had sexual intercourse || id:ukb-b-6591	0.00226011	12	56474379	8.7e-13	406457	-0.0161594	C	T	0.649467
3250	rs794375	ukb-b-6591	Age first had sexual intercourse || id:ukb-b-6591	0.00219208	7	75147801	1.3e-12	406457	0.0155464	C	T	0.42645
3251	rs3007104	ukb-b-6591	Age first had sexual intercourse || id:ukb-b-6591	0.00218798	14	47367434	1.4e-12	406457	-0.0154973	A	G	0.42401
3252	rs12505942	ukb-b-6591	Age first had sexual intercourse || id:ukb-b-6591	0.00227551	4	140906390	1.7e-12	406457	0.0160611	C	T	0.342778
3253	rs702	ukb-b-6591	Age first had sexual intercourse || id:ukb-b-6591	0.00293386	4	28710551	2.6e-12	406457	0.0205228	T	A	0.838619
3254	rs239190	ukb-b-6591	Age first had sexual intercourse || id:ukb-b-6591	0.00216441	6	101129067	2.6e-12	406457	0.0151426	T	C	0.532174
3255	rs7785195	ukb-b-6591	Age first had sexual intercourse || id:ukb-b-6591	0.00227544	7	3424686	3e-12	406457	0.0158783	A	G	0.659377
3256	rs7804551	ukb-b-6591	Age first had sexual intercourse || id:ukb-b-6591	0.00298824	7	99119110	3.3e-12	406457	0.0208069	G	A	0.15369
3257	rs435538	ukb-b-6591	Age first had sexual intercourse || id:ukb-b-6591	0.00255912	5	24921398	3.4e-12	406457	-0.0178171	G	C	0.230492
3258	rs7025089	ukb-b-6591	Age first had sexual intercourse || id:ukb-b-6591	0.00231339	9	134881443	3.6e-12	406457	0.0160854	A	C	0.680645
3259	rs10750367	ukb-b-6591	Age first had sexual intercourse || id:ukb-b-6591	0.00218878	11	127449675	3.6e-12	406457	-0.0152168	G	A	0.554253
3260	rs2093623	ukb-b-6591	Age first had sexual intercourse || id:ukb-b-6591	0.00217668	10	10922977	5.5e-12	406457	0.0150008	A	G	0.496285
3261	rs12970816	ukb-b-6591	Age first had sexual intercourse || id:ukb-b-6591	0.00221166	18	50023859	5.5e-12	406457	-0.0152412	A	G	0.395202
3262	rs11123817	ukb-b-6591	Age first had sexual intercourse || id:ukb-b-6591	0.00219576	2	100835032	6.6e-12	406457	0.0150766	T	C	0.401206
3263	rs77214504	ukb-b-6591	Age first had sexual intercourse || id:ukb-b-6591	0.00508475	1	75316394	7.1e-12	406457	0.0348552	T	A	0.047379
3264	rs10886022	ukb-b-6591	Age first had sexual intercourse || id:ukb-b-6591	0.00258759	10	118778079	7.5e-12	406457	0.0177217	C	A	0.763037
3265	rs10496949	ukb-b-6591	Age first had sexual intercourse || id:ukb-b-6591	0.00218449	2	144153344	8.2e-12	406457	0.0149311	C	G	0.578036
3266	rs1391075	ukb-b-6591	Age first had sexual intercourse || id:ukb-b-6591	0.00225175	12	84052203	8.5e-12	406457	-0.0153773	C	A	0.643432
3267	rs3758790	ukb-b-6591	Age first had sexual intercourse || id:ukb-b-6591	0.00225012	11	105850090	8.9e-12	406457	0.0153546	G	A	0.359414
3268	rs8003519	ukb-b-6591	Age first had sexual intercourse || id:ukb-b-6591	0.00219233	14	93826672	9.4e-12	406457	-0.0149416	G	A	0.581483
3269	rs2084572	ukb-b-6591	Age first had sexual intercourse || id:ukb-b-6591	0.00216537	3	17315758	1e-11	406457	0.014725	G	A	0.450207
3270	rs6486065	ukb-b-6591	Age first had sexual intercourse || id:ukb-b-6591	0.00237994	11	12870969	1e-11	406457	0.0161936	G	T	0.708967
3271	rs12523097	ukb-b-6591	Age first had sexual intercourse || id:ukb-b-6591	0.00237205	5	167411400	1.1e-11	406457	-0.0160994	C	T	0.297727
3272	rs1139897	ukb-b-6591	Age first had sexual intercourse || id:ukb-b-6591	0.00259324	16	720986	1.2e-11	406457	0.0175687	A	G	0.223525
3273	rs112780312	ukb-b-6591	Age first had sexual intercourse || id:ukb-b-6591	0.00244083	1	153797015	1.3e-11	406457	-0.0165258	A	G	0.275094
3274	rs9538248	ukb-b-6591	Age first had sexual intercourse || id:ukb-b-6591	0.00230917	13	59492828	1.3e-11	406457	-0.0156218	A	C	0.320928
3275	rs9964201	ukb-b-6591	Age first had sexual intercourse || id:ukb-b-6591	0.00392756	18	50600552	1.5e-11	406457	0.0264901	A	C	0.082656
3276	rs112633616	ukb-b-6591	Age first had sexual intercourse || id:ukb-b-6591	0.00606962	12	23238326	3.1e-11	406457	0.0403127	C	A	0.033261
3277	rs7381195	ukb-b-6591	Age first had sexual intercourse || id:ukb-b-6591	0.00221414	5	60030791	3.8e-11	406457	-0.014635	A	T	0.611957
3278	rs4735438	ukb-b-6591	Age first had sexual intercourse || id:ukb-b-6591	0.00219239	8	97829917	3.9e-11	406457	-0.0144891	T	C	0.587017
3279	rs2174752	ukb-b-6591	Age first had sexual intercourse || id:ukb-b-6591	0.00216954	13	69332015	3.9e-11	406457	-0.0143345	T	G	0.45124
3280	rs783544	ukb-b-6591	Age first had sexual intercourse || id:ukb-b-6591	0.00249373	15	83240293	4e-11	406457	0.0164657	C	A	0.750616
3281	rs7815125	ukb-b-6591	Age first had sexual intercourse || id:ukb-b-6591	0.00284902	8	87680112	4.3e-11	406457	0.0187851	A	T	0.826612
3282	rs784255	ukb-b-6591	Age first had sexual intercourse || id:ukb-b-6591	0.00216716	18	53403228	4.4e-11	406457	-0.0142825	T	G	0.475487
3283	rs807478	ukb-b-6591	Age first had sexual intercourse || id:ukb-b-6591	0.00216259	19	36252494	4.6e-11	406457	0.0142362	G	A	0.497201
3284	rs714393	ukb-b-6591	Age first had sexual intercourse || id:ukb-b-6591	0.00216389	2	212698718	6.1e-11	406457	0.0141564	T	C	0.456816
3285	rs12701263	ukb-b-6591	Age first had sexual intercourse || id:ukb-b-6591	0.00220279	7	32962089	6.1e-11	406457	0.0144102	T	C	0.400041
3286	rs62439690	ukb-b-6591	Age first had sexual intercourse || id:ukb-b-6591	0.00247933	7	21417556	6.3e-11	406457	-0.0162081	A	G	0.262405
3287	rs9491228	ukb-b-6591	Age first had sexual intercourse || id:ukb-b-6591	0.00216535	6	125061384	6.7e-11	406457	-0.0141344	C	T	0.528945
3288	rs67723420	ukb-b-6591	Age first had sexual intercourse || id:ukb-b-6591	0.00223412	3	35775115	7.5e-11	406457	0.0145464	A	T	0.376012
3289	rs9809849	ukb-b-6591	Age first had sexual intercourse || id:ukb-b-6591	0.0021849	3	3726156	8.7e-11	406457	-0.0141765	A	G	0.425234
3290	rs341521	ukb-b-6591	Age first had sexual intercourse || id:ukb-b-6591	0.00237256	13	60399045	1.1e-10	406457	-0.0152941	A	G	0.702818
3291	rs6939048	ukb-b-6591	Age first had sexual intercourse || id:ukb-b-6591	0.00223278	6	26327953	1.3e-10	406457	0.0143527	A	G	0.627277
3292	rs2974311	ukb-b-6591	Age first had sexual intercourse || id:ukb-b-6591	0.00215715	8	42455166	1.4e-10	406457	0.0138488	A	G	0.497467
3293	rs10994777	ukb-b-6591	Age first had sexual intercourse || id:ukb-b-6591	0.0029331	10	63233988	1.4e-10	406457	0.0188266	A	G	0.161939
3294	rs115882849	ukb-b-6591	Age first had sexual intercourse || id:ukb-b-6591	0.00300418	3	54156724	1.7e-10	406457	-0.0191877	A	G	0.152996
3295	rs2406374	ukb-b-6591	Age first had sexual intercourse || id:ukb-b-6591	0.00231855	5	106936435	1.9e-10	406457	0.0147643	T	C	0.314035
3296	rs66906321	ukb-b-6591	Age first had sexual intercourse || id:ukb-b-6591	0.00284922	2	630070	2e-10	406457	-0.0181218	C	T	0.818851
3297	rs838039	ukb-b-6591	Age first had sexual intercourse || id:ukb-b-6591	0.00232368	2	140342288	2.1e-10	406457	0.0147669	A	G	0.686798
3298	rs6973256	ukb-b-6591	Age first had sexual intercourse || id:ukb-b-6591	0.00221898	7	133055603	2.1e-10	406457	0.0141037	T	C	0.59757
3299	rs7868984	ukb-b-6591	Age first had sexual intercourse || id:ukb-b-6591	0.00219061	9	23357826	2.7e-10	406457	0.0138367	C	T	0.415886
3300	rs2744450	ukb-b-6591	Age first had sexual intercourse || id:ukb-b-6591	0.00270781	6	52951766	2.8e-10	406457	0.017081	G	A	0.802128
3301	rs1156981	ukb-b-6591	Age first had sexual intercourse || id:ukb-b-6591	0.00361129	1	88829969	2.9e-10	406457	-0.0227567	G	A	0.901596
3302	rs2274568	ukb-b-6591	Age first had sexual intercourse || id:ukb-b-6591	0.00218862	1	110612925	3e-10	406457	-0.0137862	A	G	0.580677
3303	rs4952343	ukb-b-6591	Age first had sexual intercourse || id:ukb-b-6591	0.00219423	2	32858637	3e-10	406457	0.0138227	G	A	0.446361
3304	rs10085776	ukb-b-6591	Age first had sexual intercourse || id:ukb-b-6591	0.00218111	7	104441909	3e-10	406457	-0.013742	C	T	0.565458
3305	rs62370848	ukb-b-6591	Age first had sexual intercourse || id:ukb-b-6591	0.00272348	5	124228322	3.6e-10	406457	0.0170776	C	A	0.198707
3306	rs56393977	ukb-b-6591	Age first had sexual intercourse || id:ukb-b-6591	0.00357203	18	39265197	3.6e-10	406457	0.022399	T	G	0.102491
3307	rs993700	ukb-b-6591	Age first had sexual intercourse || id:ukb-b-6591	0.00258969	4	67825894	3.8e-10	406457	0.0162142	C	T	0.77749
3308	rs12468863	ukb-b-6591	Age first had sexual intercourse || id:ukb-b-6591	0.00216892	2	26940294	4.1e-10	406457	0.0135539	T	C	0.517874
3309	rs13289229	ukb-b-6591	Age first had sexual intercourse || id:ukb-b-6591	0.00285474	9	86224419	4.5e-10	406457	0.0178001	T	G	0.178174
3310	rs6549670	ukb-b-6591	Age first had sexual intercourse || id:ukb-b-6591	0.00293516	3	74936132	4.7e-10	406457	-0.0182814	G	A	0.83866
3311	rs75082770	ukb-b-6591	Age first had sexual intercourse || id:ukb-b-6591	0.00569853	2	185915324	6.3e-10	406457	-0.0352385	G	A	0.037667
3312	rs62134195	ukb-b-6591	Age first had sexual intercourse || id:ukb-b-6591	0.00550485	2	45062249	6.9e-10	406457	0.033951	T	C	0.040972
3313	rs159428	ukb-b-6591	Age first had sexual intercourse || id:ukb-b-6591	0.00216122	20	31099311	7.2e-10	406457	-0.0133188	C	T	0.526473
3314	rs10880088	ukb-b-6591	Age first had sexual intercourse || id:ukb-b-6591	0.00263079	12	41905897	8e-10	406457	0.0161646	T	C	0.216086
3315	rs56306056	ukb-b-6591	Age first had sexual intercourse || id:ukb-b-6591	0.00262104	2	184416610	8.6e-10	406457	0.0160763	A	G	0.214739
3316	rs56392241	ukb-b-6591	Age first had sexual intercourse || id:ukb-b-6591	0.0022162	3	131968209	8.6e-10	406457	-0.0135943	C	A	0.393183
3317	rs7911962	ukb-b-6591	Age first had sexual intercourse || id:ukb-b-6591	0.00222867	10	9968483	1.1e-09	406457	0.0135852	T	C	0.384406
3318	rs10137475	ukb-b-6591	Age first had sexual intercourse || id:ukb-b-6591	0.00218374	14	58797953	1.1e-09	406457	0.0132976	A	G	0.577345
3319	rs35128508	ukb-b-6591	Age first had sexual intercourse || id:ukb-b-6591	0.00242383	18	42722340	1.3e-09	406457	0.0146939	A	G	0.273405
3320	rs800532	ukb-b-6591	Age first had sexual intercourse || id:ukb-b-6591	0.00258941	8	116842110	1.5e-09	406457	-0.0156462	G	A	0.776043
3321	rs2130893	ukb-b-6591	Age first had sexual intercourse || id:ukb-b-6591	0.00246651	10	134039132	1.5e-09	406457	0.0149124	C	G	0.285354
3322	rs6564268	ukb-b-6591	Age first had sexual intercourse || id:ukb-b-6591	0.00469506	16	75606878	1.5e-09	406457	0.0283611	G	C	0.056059
3323	rs6966898	ukb-b-6591	Age first had sexual intercourse || id:ukb-b-6591	0.00230233	7	135221170	1.6e-09	406457	-0.0138863	T	C	0.333033
3324	rs182353	ukb-b-6591	Age first had sexual intercourse || id:ukb-b-6591	0.00216294	8	115396892	1.7e-09	406457	-0.013024	T	C	0.468089
3325	rs9923553	ukb-b-6591	Age first had sexual intercourse || id:ukb-b-6591	0.00237602	16	5825579	1.7e-09	406457	-0.0143033	G	A	0.290128
3326	rs12795483	ukb-b-6591	Age first had sexual intercourse || id:ukb-b-6591	0.00216666	11	79883503	2.2e-09	406457	0.0129681	G	A	0.518144
3327	rs34811474	ukb-b-6591	Age first had sexual intercourse || id:ukb-b-6591	0.00255792	4	25408838	2.3e-09	406457	0.015285	A	G	0.2308
3328	rs6011138	ukb-b-6591	Age first had sexual intercourse || id:ukb-b-6591	0.00315668	20	62440700	2.3e-09	406457	0.0188511	C	T	0.13593
3329	rs4602427	ukb-b-6591	Age first had sexual intercourse || id:ukb-b-6591	0.0027194	3	117474457	2.5e-09	406457	-0.0162149	G	C	0.803857
3330	rs113338260	ukb-b-6591	Age first had sexual intercourse || id:ukb-b-6591	0.00262476	5	46004640	2.5e-09	406457	-0.0156495	C	T	0.215732
3331	rs12826060	ukb-b-6591	Age first had sexual intercourse || id:ukb-b-6591	0.00219153	12	24195419	2.5e-09	406457	-0.0130686	G	T	0.412502
3332	rs7476	ukb-b-6591	Age first had sexual intercourse || id:ukb-b-6591	0.00233764	11	46342834	2.6e-09	406457	-0.0139275	C	A	0.312212
3333	rs34517439	ukb-b-6591	Age first had sexual intercourse || id:ukb-b-6591	0.00333274	1	78450517	2.9e-09	406457	-0.0197888	A	C	0.121862
3334	rs71433405	ukb-b-6591	Age first had sexual intercourse || id:ukb-b-6591	0.00440193	13	97130945	3e-09	406457	0.0261044	T	C	0.066007
3335	rs75783371	ukb-b-6591	Age first had sexual intercourse || id:ukb-b-6591	0.00315196	13	28109961	3.2e-09	406457	0.018662	C	T	0.139303
3336	rs9904818	ukb-b-6591	Age first had sexual intercourse || id:ukb-b-6591	0.00377862	17	77793292	3.3e-09	406457	0.0223466	C	G	0.090226
3337	rs7857266	ukb-b-6591	Age first had sexual intercourse || id:ukb-b-6591	0.00222736	9	96381765	3.7e-09	406457	0.0131398	T	C	0.395169
3338	rs6692613	ukb-b-6591	Age first had sexual intercourse || id:ukb-b-6591	0.00216093	1	7524974	4.2e-09	406457	-0.012697	T	C	0.530087
3339	rs11030402	ukb-b-6591	Age first had sexual intercourse || id:ukb-b-6591	0.00223892	11	28676170	4.5e-09	406457	0.0131312	G	A	0.368192
3340	rs4800204	ukb-b-6591	Age first had sexual intercourse || id:ukb-b-6591	0.00218287	18	22647270	4.6e-09	406457	-0.0127969	T	C	0.570335
3341	rs4961705	ukb-b-6591	Age first had sexual intercourse || id:ukb-b-6591	0.00230266	9	16347927	5e-09	406457	0.0134658	C	G	0.348007
3342	rs72822625	ukb-b-6591	Age first had sexual intercourse || id:ukb-b-6591	0.00368811	5	167757575	5.5e-09	406457	0.0215117	A	G	0.094583
3343	rs72674824	ukb-b-6591	Age first had sexual intercourse || id:ukb-b-6591	0.002525	8	95489281	5.6e-09	406457	0.0147127	C	T	0.24179
3344	rs293736	ukb-b-6591	Age first had sexual intercourse || id:ukb-b-6591	0.00241272	20	31925189	5.7e-09	406457	-0.0140549	C	A	0.722176
3345	rs12511982	ukb-b-6591	Age first had sexual intercourse || id:ukb-b-6591	0.00217493	4	60736871	5.9e-09	406457	0.0126559	A	G	0.550535
3346	rs10104523	ukb-b-6591	Age first had sexual intercourse || id:ukb-b-6591	0.00216093	8	73889570	6.3e-09	406457	-0.0125544	C	T	0.522362
3347	rs2382440	ukb-b-6591	Age first had sexual intercourse || id:ukb-b-6591	0.0029817	9	14140575	6.3e-09	406457	-0.0173228	C	G	0.155948
3348	rs9891146	ukb-b-6591	Age first had sexual intercourse || id:ukb-b-6591	0.00244483	17	65988049	6.3e-09	406457	0.0142035	C	T	0.734943
3349	rs34606772	ukb-b-6591	Age first had sexual intercourse || id:ukb-b-6591	0.00220229	3	24908376	6.4e-09	406457	-0.0127837	T	C	0.416265
3350	rs2613765	ukb-b-6591	Age first had sexual intercourse || id:ukb-b-6591	0.00216222	19	5066330	6.5e-09	406457	0.01255	A	G	0.473384
3351	rs705240	ukb-b-6591	Age first had sexual intercourse || id:ukb-b-6591	0.00277714	3	118457615	7e-09	406457	-0.0160808	T	C	0.184196
3352	rs10233473	ukb-b-6591	Age first had sexual intercourse || id:ukb-b-6591	0.00249914	7	32265007	7.5e-09	406457	-0.0144439	T	C	0.252363
3353	rs11030102	ukb-b-6591	Age first had sexual intercourse || id:ukb-b-6591	0.00245584	11	27681596	8.2e-09	406457	-0.0141577	G	C	0.261081
3354	rs2535593	ukb-b-6591	Age first had sexual intercourse || id:ukb-b-6591	0.00217263	17	5621920	8.3e-09	406457	0.0125197	C	T	0.460207
3355	rs8133065	ukb-b-6591	Age first had sexual intercourse || id:ukb-b-6591	0.00241406	21	31422507	8.6e-09	406457	0.013895	G	C	0.283251
3356	rs7909331	ukb-b-6591	Age first had sexual intercourse || id:ukb-b-6591	0.00290726	10	11205224	9.2e-09	406457	-0.0167017	G	A	0.164505
3357	rs6955073	ukb-b-6591	Age first had sexual intercourse || id:ukb-b-6591	0.00216596	7	118298293	9.8e-09	406457	0.0124183	A	T	0.508354
3358	rs2625223	ukb-b-6591	Age first had sexual intercourse || id:ukb-b-6591	0.00218318	1	204903874	1e-08	406457	0.0124972	T	C	0.48174
3359	rs1585634	ukb-b-6591	Age first had sexual intercourse || id:ukb-b-6591	0.00272036	8	54396376	1e-08	406457	-0.0155686	C	G	0.802142
3360	rs9886840	ukb-b-6591	Age first had sexual intercourse || id:ukb-b-6591	0.0021869	9	124602728	1e-08	406457	0.0125283	G	A	0.580117
3361	rs7729019	ukb-b-6591	Age first had sexual intercourse || id:ukb-b-6591	0.0022139	5	155844242	1.1e-08	406457	0.0126365	T	C	0.613575
3362	rs74583305	ukb-b-6591	Age first had sexual intercourse || id:ukb-b-6591	0.00766429	8	143419130	1.1e-08	406457	0.0437545	T	C	0.020359
3363	rs1000586	ukb-b-6591	Age first had sexual intercourse || id:ukb-b-6591	0.00227885	5	76938952	1.2e-08	406457	-0.0129893	C	T	0.356215
3364	rs206005	ukb-b-6591	Age first had sexual intercourse || id:ukb-b-6591	0.00253165	6	164427025	1.2e-08	406457	-0.0144473	T	A	0.760199
3365	rs9536961	ukb-b-6591	Age first had sexual intercourse || id:ukb-b-6591	0.00229334	13	55678332	1.2e-08	406457	0.0130856	G	A	0.348212
3366	rs1812249	ukb-b-6591	Age first had sexual intercourse || id:ukb-b-6591	0.00262062	1	112284581	1.4e-08	406457	-0.0148834	A	G	0.215227
3367	rs17164088	ukb-b-6591	Age first had sexual intercourse || id:ukb-b-6591	0.0021824	4	2675893	1.4e-08	406457	-0.012374	G	A	0.422075
3368	rs11770163	ukb-b-6591	Age first had sexual intercourse || id:ukb-b-6591	0.0022936	7	116417848	1.4e-08	406457	-0.0130247	C	G	0.331573
3369	rs6586405	ukb-b-6591	Age first had sexual intercourse || id:ukb-b-6591	0.00231009	1	234739101	1.5e-08	406457	-0.0130845	A	C	0.326953
3370	rs3789045	ukb-b-6591	Age first had sexual intercourse || id:ukb-b-6591	0.00264802	1	204586812	1.5e-08	406457	0.0149923	T	C	0.209024
3371	rs55659265	ukb-b-6591	Age first had sexual intercourse || id:ukb-b-6591	0.0043179	2	142247852	1.5e-08	406457	-0.0244268	A	G	0.066555
3372	rs10204104	ukb-b-6591	Age first had sexual intercourse || id:ukb-b-6591	0.00289388	2	174209822	1.5e-08	406457	-0.0163744	A	C	0.831892
3373	rs298247	ukb-b-6591	Age first had sexual intercourse || id:ukb-b-6591	0.00288227	2	157233542	1.5e-08	406457	0.016312	C	G	0.167472
3374	rs72996415	ukb-b-6591	Age first had sexual intercourse || id:ukb-b-6591	0.0044961	6	105265993	1.5e-08	406457	0.0254579	C	T	0.064661
3375	rs140098	ukb-b-6591	Age first had sexual intercourse || id:ukb-b-6591	0.00218166	22	30126644	1.5e-08	406457	-0.0123554	C	T	0.547765
3376	rs3739121	ukb-b-6591	Age first had sexual intercourse || id:ukb-b-6591	0.00217575	2	201171014	1.7e-08	406457	-0.0122648	C	G	0.427116
3377	rs7167444	ukb-b-6591	Age first had sexual intercourse || id:ukb-b-6591	0.00251088	15	97495941	1.7e-08	406457	-0.0141521	T	G	0.253197
3378	rs1931263	ukb-b-6591	Age first had sexual intercourse || id:ukb-b-6591	0.00215544	1	96175101	1.8e-08	406457	-0.0121295	T	G	0.4895
3379	rs8096225	ukb-b-6591	Age first had sexual intercourse || id:ukb-b-6591	0.00234688	18	36921851	1.8e-08	406457	-0.0132106	C	A	0.694761
3380	rs6517512	ukb-b-6591	Age first had sexual intercourse || id:ukb-b-6591	0.00524367	21	40512129	1.8e-08	406457	-0.029508	G	A	0.955633
3381	rs12448731	ukb-b-6591	Age first had sexual intercourse || id:ukb-b-6591	0.00310836	16	49622284	1.9e-08	406457	-0.0174598	T	C	0.141723
3382	rs35408390	ukb-b-6591	Age first had sexual intercourse || id:ukb-b-6591	0.00216917	2	86471782	2.2e-08	406457	-0.0121304	T	C	0.44275
3383	rs12671608	ukb-b-6591	Age first had sexual intercourse || id:ukb-b-6591	0.00313092	7	153524115	2.2e-08	406457	-0.017507	C	T	0.139057
3384	rs61746970	ukb-b-6591	Age first had sexual intercourse || id:ukb-b-6591	0.00568006	19	51132746	2.4e-08	406457	-0.0316935	A	G	0.039278
3385	rs1547351	ukb-b-6591	Age first had sexual intercourse || id:ukb-b-6591	0.00219383	8	36842153	2.5e-08	406457	0.0122226	A	T	0.410447
3386	rs11111153	ukb-b-6591	Age first had sexual intercourse || id:ukb-b-6591	0.00250685	12	102476087	2.6e-08	406457	-0.0139553	C	A	0.245107
3387	rs4805761	ukb-b-6591	Age first had sexual intercourse || id:ukb-b-6591	0.00297366	19	32951800	2.6e-08	406457	0.0165446	G	A	0.843347
3388	rs79231171	ukb-b-6591	Age first had sexual intercourse || id:ukb-b-6591	0.00403721	2	213841704	2.7e-08	406457	0.0224426	A	C	0.077097
3389	rs1454687	ukb-b-6591	Age first had sexual intercourse || id:ukb-b-6591	0.00215579	3	94038085	2.8e-08	406457	0.0119775	G	C	0.514884
3390	rs11678980	ukb-b-6591	Age first had sexual intercourse || id:ukb-b-6591	0.00223207	2	162101261	2.9e-08	406457	-0.0123757	A	G	0.461083
3391	rs976179	ukb-b-6591	Age first had sexual intercourse || id:ukb-b-6591	0.00215899	2	198880378	3e-08	406457	-0.0119687	T	A	0.485183
3392	rs1891588	ukb-b-6591	Age first had sexual intercourse || id:ukb-b-6591	0.00216512	1	151597660	3.3e-08	406457	-0.0119638	C	G	0.552814
3393	rs2025151	ukb-b-6591	Age first had sexual intercourse || id:ukb-b-6591	0.00271665	9	99161512	3.3e-08	406457	0.0150046	G	C	0.196133
3394	rs9514600	ukb-b-6591	Age first had sexual intercourse || id:ukb-b-6591	0.00216113	13	107644422	3.4e-08	406457	-0.0119302	G	C	0.502126
3395	rs30266	ukb-b-6591	Age first had sexual intercourse || id:ukb-b-6591	0.00229698	5	103972357	3.7e-08	406457	-0.012649	A	G	0.328425
3396	rs61816766	ukb-b-7556	Age hay fever, rhinitis or eczema diagnosed || id:ukb-b-7556	0.0129944	1	152319572	2.5e-58	91982	-0.209214	C	T	0.035004
3397	rs12123821	ukb-b-7556	Age hay fever, rhinitis or eczema diagnosed || id:ukb-b-7556	0.0105931	1	152179152	4.8e-40	91982	-0.140314	T	C	0.050865
3398	rs6531663	ukb-b-7556	Age hay fever, rhinitis or eczema diagnosed || id:ukb-b-7556	0.00584763	4	38792340	1.1e-22	91982	0.0573014	C	T	0.191431
3399	rs72823628	ukb-b-7556	Age hay fever, rhinitis or eczema diagnosed || id:ukb-b-7556	0.00703708	2	102928617	3.3e-22	91982	0.0682004	A	G	0.126596
3400	rs41316204	ukb-b-7556	Age hay fever, rhinitis or eczema diagnosed || id:ukb-b-7556	0.00647582	6	32634765	9e-18	91982	-0.0556037	C	T	0.184366
3401	rs61893460	ukb-b-7556	Age hay fever, rhinitis or eczema diagnosed || id:ukb-b-7556	0.00467423	11	76291154	3.7e-17	91982	-0.0393649	A	G	0.469254
3402	rs45610037	ukb-b-7556	Age hay fever, rhinitis or eczema diagnosed || id:ukb-b-7556	0.00555816	4	123403008	5.8e-15	91982	-0.0433934	A	G	0.228007
3403	rs71353401	ukb-b-7556	Age hay fever, rhinitis or eczema diagnosed || id:ukb-b-7556	0.0122843	18	61412756	7.5e-15	91982	-0.0955197	C	T	0.037606
3404	rs2918299	ukb-b-7556	Age hay fever, rhinitis or eczema diagnosed || id:ukb-b-7556	0.00643612	19	8787273	5.4e-13	91982	-0.0464374	T	C	0.155813
3405	rs7899004	ukb-b-7556	Age hay fever, rhinitis or eczema diagnosed || id:ukb-b-7556	0.00472171	10	104341435	1.3e-12	91982	-0.0334736	C	T	0.433589
3406	rs10791824	ukb-b-7556	Age hay fever, rhinitis or eczema diagnosed || id:ukb-b-7556	0.00473551	11	65559266	2.6e-12	91982	-0.0331384	G	A	0.576208
3407	rs7559046	ukb-b-7556	Age hay fever, rhinitis or eczema diagnosed || id:ukb-b-7556	0.00471771	2	28644670	5.9e-11	91982	-0.0308837	C	G	0.538842
3408	rs963594	ukb-b-7556	Age hay fever, rhinitis or eczema diagnosed || id:ukb-b-7556	0.00540986	7	50329399	6.5e-11	91982	0.0353353	T	C	0.743266
3409	rs9923856	ukb-b-7556	Age hay fever, rhinitis or eczema diagnosed || id:ukb-b-7556	0.00508879	16	11210415	1.4e-10	91982	0.0326738	C	T	0.299916
3410	rs4574025	ukb-b-7556	Age hay fever, rhinitis or eczema diagnosed || id:ukb-b-7556	0.00471728	18	60009814	2.5e-10	91982	-0.0298359	T	C	0.541242
3411	rs7137828	ukb-b-7556	Age hay fever, rhinitis or eczema diagnosed || id:ukb-b-7556	0.00468442	12	111932800	3.7e-10	91982	-0.0293564	T	C	0.524554
3412	rs61907712	ukb-b-7556	Age hay fever, rhinitis or eczema diagnosed || id:ukb-b-7556	0.00600253	11	128161142	4.8e-10	91982	0.0373746	G	C	0.186309
3413	rs28732148	ukb-b-7556	Age hay fever, rhinitis or eczema diagnosed || id:ukb-b-7556	0.00955961	6	31575625	7.1e-10	91982	0.0589145	G	C	0.06372
3414	rs1131017	ukb-b-7556	Age hay fever, rhinitis or eczema diagnosed || id:ukb-b-7556	0.00470308	12	56435929	1.8e-09	91982	0.0282705	G	C	0.562622
3415	rs8025689	ukb-b-7556	Age hay fever, rhinitis or eczema diagnosed || id:ukb-b-7556	0.00691819	15	61059261	2.2e-09	91982	0.0413981	C	G	0.131108
3416	rs62231505	ukb-b-7556	Age hay fever, rhinitis or eczema diagnosed || id:ukb-b-7556	0.00472431	3	24794165	2.3e-09	91982	-0.0282197	C	T	0.566478
3417	rs78037977	ukb-b-7556	Age hay fever, rhinitis or eczema diagnosed || id:ukb-b-7556	0.00727462	1	172715702	2.4e-09	91982	0.0434163	G	A	0.120729
3418	rs1811711	ukb-b-7556	Age hay fever, rhinitis or eczema diagnosed || id:ukb-b-7556	0.00587598	2	228670476	2.5e-09	91982	-0.0350196	G	C	0.195632
3419	rs3853750	ukb-b-7556	Age hay fever, rhinitis or eczema diagnosed || id:ukb-b-7556	0.00636142	5	110154309	2.5e-09	91982	-0.0379303	C	T	0.162258
3420	rs1853573	ukb-b-7556	Age hay fever, rhinitis or eczema diagnosed || id:ukb-b-7556	0.00467707	13	43034968	3.1e-09	91982	0.0277246	C	G	0.533665
3421	rs45597035	ukb-b-7556	Age hay fever, rhinitis or eczema diagnosed || id:ukb-b-7556	0.00493558	13	73649152	3.6e-09	91982	-0.0291354	G	A	0.352004
3422	rs11661444	ukb-b-7556	Age hay fever, rhinitis or eczema diagnosed || id:ukb-b-7556	0.00565078	18	51837783	3.7e-09	91982	-0.0333338	C	T	0.218059
3423	rs72836346	ukb-b-7556	Age hay fever, rhinitis or eczema diagnosed || id:ukb-b-7556	0.00888021	2	111876613	7.6e-09	91982	0.0512986	C	G	0.078848
3424	rs11628825	ukb-b-7556	Age hay fever, rhinitis or eczema diagnosed || id:ukb-b-7556	0.00486006	14	68782317	1.5e-08	91982	0.0274882	T	C	0.637364
3425	rs71298382	ukb-b-7556	Age hay fever, rhinitis or eczema diagnosed || id:ukb-b-7556	0.0154977	3	71382067	1.6e-08	91982	0.0876062	G	A	0.026019
3426	rs6010648	ukb-b-7556	Age hay fever, rhinitis or eczema diagnosed || id:ukb-b-7556	0.00607723	20	62400021	1.8e-08	91982	-0.0342336	C	T	0.817206
3427	rs4809619	ukb-b-7556	Age hay fever, rhinitis or eczema diagnosed || id:ukb-b-7556	0.00544591	20	45689783	2e-08	91982	0.0305832	A	G	0.247477
3428	rs7216890	ukb-b-7556	Age hay fever, rhinitis or eczema diagnosed || id:ukb-b-7556	0.00494497	17	38756969	2.1e-08	91982	-0.0276947	T	G	0.655501
3429	rs16824023	ukb-b-7556	Age hay fever, rhinitis or eczema diagnosed || id:ukb-b-7556	0.00531011	2	228720877	2.2e-08	91982	-0.0297115	A	G	0.738013
3430	rs10463967	ukb-b-7556	Age hay fever, rhinitis or eczema diagnosed || id:ukb-b-7556	0.00690208	5	101576089	3.6e-08	91982	-0.0380326	G	T	0.133544
3431	rs8013266	ukb-b-7556	Age hay fever, rhinitis or eczema diagnosed || id:ukb-b-7556	0.0059715	14	103326780	3.8e-08	91982	0.032844	C	T	0.188232
3432	rs2101521	ukb-b-18290	Age hayfever or allergic rhinitis diagnosed by doctor || id:ukb-b-18290	0.0111925	4	38811551	2.1e-18	25486	0.097953	A	G	0.186363
3433	rs9273068	ukb-b-18290	Age hayfever or allergic rhinitis diagnosed by doctor || id:ukb-b-18290	0.00991851	6	32612214	7.2e-18	25486	-0.0854115	A	T	0.33488
3434	rs9272316	ukb-b-18290	Age hayfever or allergic rhinitis diagnosed by doctor || id:ukb-b-18290	0.0110401	6	32604050	5.2e-09	25486	-0.0644711	T	A	0.26215
3435	rs16998073	ukb-b-1061	Age high blood pressure diagnosed || id:ukb-b-1061	0.00459691	4	81184341	5.7e-20	111148	-0.0420586	T	A	0.308359
3436	rs3918226	ukb-b-1061	Age high blood pressure diagnosed || id:ukb-b-1061	0.00756977	7	150690176	3.6e-14	111148	-0.0573372	T	C	0.088167
3437	rs167479	ukb-b-1061	Age high blood pressure diagnosed || id:ukb-b-1061	0.00425416	19	11526765	3.9e-13	111148	0.030886	T	G	0.459999
3438	rs6026729	ukb-b-1061	Age high blood pressure diagnosed || id:ukb-b-1061	0.00666803	20	57728269	7.5e-12	111148	-0.0456606	T	C	0.114409
3439	rs6227	ukb-b-1061	Age high blood pressure diagnosed || id:ukb-b-1061	0.00449	15	91425232	1.2e-09	111148	-0.0273108	T	C	0.335387
3440	rs597808	ukb-b-1061	Age high blood pressure diagnosed || id:ukb-b-1061	0.00423392	12	111973358	1.7e-09	111148	0.0254909	G	A	0.504942
3441	rs10051330	ukb-b-1061	Age high blood pressure diagnosed || id:ukb-b-1061	0.00446838	5	157819624	4e-09	111148	0.0262931	G	A	0.344665
3442	rs2208589	ukb-b-1061	Age high blood pressure diagnosed || id:ukb-b-1061	0.00519468	20	47408414	1e-08	111148	-0.0297478	G	A	0.779529
3443	rs150446556	ukb-b-1061	Age high blood pressure diagnosed || id:ukb-b-1061	0.00474109	10	18715942	2.1e-08	111148	0.0265655	C	T	0.279747
3444	rs2484294	ukb-b-1061	Age high blood pressure diagnosed || id:ukb-b-1061	0.00485581	10	115792062	4.3e-08	111148	-0.0266078	A	G	0.742416
3445	rs11713476	ukb-b-1061	Age high blood pressure diagnosed || id:ukb-b-1061	0.00446548	3	48375434	4.6e-08	111148	0.0244087	T	C	0.342631
3446	rs77322567	ukb-b-4564	Age last used hormone-replacement therapy (HRT) || id:ukb-b-4564	0.0115854	4	104569676	7e-13	72982	-0.0831836	A	C	0.053349
3447	rs16991615	ukb-b-4564	Age last used hormone-replacement therapy (HRT) || id:ukb-b-4564	0.0108218	20	5948227	1.8e-10	72982	0.0690025	A	G	0.061241
3448	rs3176174	ukb-b-4564	Age last used hormone-replacement therapy (HRT) || id:ukb-b-4564	0.00523344	15	89871499	7.2e-09	72982	-0.0302829	C	T	0.467797
3449	rs12523505	ukb-b-4564	Age last used hormone-replacement therapy (HRT) || id:ukb-b-4564	0.00594901	5	66334631	1.7e-08	72982	-0.033532	T	C	0.258249
3450	rs77299709	ukb-b-16927	Age of primiparous women at birth of child || id:ukb-b-16927	0.013521	8	9016611	1.8e-08	33147	-0.0760753	G	A	0.092792
3451	rs11915747	ieu-b-24	Age Of Smoking Initiation || id:ieu-b-24	0.00289134	3	85699040	3.83e-13	258249	0.0209896	G	C	0.354
3452	rs10200107	ieu-b-24	Age Of Smoking Initiation || id:ieu-b-24	0.00277709	2	63613544	1.84e-12	257349	-0.0195583	A	G	0.558
3453	rs11780471	ieu-b-24	Age Of Smoking Initiation || id:ieu-b-24	0.00580598	8	27344719	7e-11	252818	0.0378504	A	G	0.0644
3454	rs3768886	ieu-b-24	Age Of Smoking Initiation || id:ieu-b-24	0.00296581	2	225450161	7.37e-09	258495	0.0171402	C	G	0.328
3455	rs624833	ieu-b-24	Age Of Smoking Initiation || id:ieu-b-24	0.00300603	4	2881256	8.61e-09	260302	0.0172945	G	T	0.309
3456	rs140485736	ieu-b-24	Age Of Smoking Initiation || id:ieu-b-24	0.0115346	15	75360268	1.41e-08	221509	0.0654532	A	G	0.0131
3457	rs319748	ieu-b-24	Age Of Smoking Initiation || id:ieu-b-24	0.0030743	17	31554533	3.08e-08	260875	-0.0170339	A	G	0.711
3458	rs11668344	ukb-b-9487	Age started hormone-replacement therapy (HRT) || id:ukb-b-9487	0.00490787	19	55833664	3.6e-28	87834	-0.0540167	G	A	0.365523
3459	rs16991615	ukb-b-9487	Age started hormone-replacement therapy (HRT) || id:ukb-b-9487	0.00985706	20	5948227	1.6e-26	87834	0.105051	A	G	0.061184
3460	rs3743590	ukb-b-9487	Age started hormone-replacement therapy (HRT) || id:ukb-b-9487	0.00489326	16	11930337	1.9e-14	87834	-0.0374618	A	C	0.62112
3461	rs75770066	ukb-b-9487	Age started hormone-replacement therapy (HRT) || id:ukb-b-9487	0.0135939	12	66704225	2.7e-14	87834	0.103467	G	A	0.031184
3462	rs28797500	ukb-b-9487	Age started hormone-replacement therapy (HRT) || id:ukb-b-9487	0.00573305	8	37884310	6.3e-14	87834	-0.0430106	C	T	0.780783
3463	rs4532801	ukb-b-9487	Age started hormone-replacement therapy (HRT) || id:ukb-b-9487	0.00508131	1	39361425	8e-13	87834	-0.0363903	G	T	0.681815
3464	rs2844466	ukb-b-9487	Age started hormone-replacement therapy (HRT) || id:ukb-b-9487	0.00494385	6	31601012	8.6e-13	87834	-0.0353533	C	T	0.358737
3465	rs4235062	ukb-b-9487	Age started hormone-replacement therapy (HRT) || id:ukb-b-9487	0.00475477	4	84351153	3.8e-12	87834	0.0330262	A	G	0.516176
3466	rs251848	ukb-b-9487	Age started hormone-replacement therapy (HRT) || id:ukb-b-9487	0.00484744	5	176492557	9.1e-11	87834	0.0314155	A	G	0.476717
3467	rs3774751	ukb-b-9487	Age started hormone-replacement therapy (HRT) || id:ukb-b-9487	0.00477021	3	50209053	5.6e-10	87834	0.029578	T	G	0.45985
3468	rs3765637	ukb-b-9487	Age started hormone-replacement therapy (HRT) || id:ukb-b-9487	0.00562805	4	101114121	7.4e-10	87834	-0.034653	T	A	0.230577
3469	rs9348724	ukb-b-9487	Age started hormone-replacement therapy (HRT) || id:ukb-b-9487	0.00635978	6	10887276	1.8e-09	87834	-0.0382294	G	C	0.82855
3470	rs6760857	ukb-b-9487	Age started hormone-replacement therapy (HRT) || id:ukb-b-9487	0.00773233	2	67559647	1.9e-09	87834	-0.0464359	A	G	0.105071
3471	rs732084	ukb-b-9487	Age started hormone-replacement therapy (HRT) || id:ukb-b-9487	0.00505532	17	37834357	2.1e-09	87834	0.0302723	C	A	0.668218
3472	rs7994166	ukb-b-9487	Age started hormone-replacement therapy (HRT) || id:ukb-b-9487	0.00476812	13	61132814	2.4e-09	87834	0.0284643	T	C	0.464875
3473	rs6980805	ukb-b-9487	Age started hormone-replacement therapy (HRT) || id:ukb-b-9487	0.00486503	8	10679842	3e-09	87834	0.0288532	C	G	0.606067
3474	rs12503643	ukb-b-9487	Age started hormone-replacement therapy (HRT) || id:ukb-b-9487	0.00485556	4	185746088	4.4e-09	87834	0.0284981	T	G	0.396197
3475	rs6760293	ukb-b-9487	Age started hormone-replacement therapy (HRT) || id:ukb-b-9487	0.00488906	2	171816531	5e-09	87834	0.0285914	T	A	0.622675
3476	rs6496571	ukb-b-9487	Age started hormone-replacement therapy (HRT) || id:ukb-b-9487	0.00487774	15	89817910	6.1e-09	87834	-0.0283534	C	A	0.382323
3477	rs274721	ukb-b-9487	Age started hormone-replacement therapy (HRT) || id:ukb-b-9487	0.00487721	5	6719164	7.1e-09	87834	-0.0282343	T	C	0.379393
3478	rs2013097	ukb-b-9487	Age started hormone-replacement therapy (HRT) || id:ukb-b-9487	0.00480133	20	61527563	2.3e-08	87834	-0.0268351	C	T	0.443981
3479	rs75779608	ukb-b-9487	Age started hormone-replacement therapy (HRT) || id:ukb-b-9487	0.00589259	7	99768957	2.5e-08	87834	-0.0328321	T	C	0.20262
3480	rs177404	ukb-b-9487	Age started hormone-replacement therapy (HRT) || id:ukb-b-9487	0.00530765	14	73713172	2.5e-08	87834	-0.0295899	C	G	0.687941
3481	rs77100210	ukb-b-9487	Age started hormone-replacement therapy (HRT) || id:ukb-b-9487	0.0108687	12	10875928	4.8e-08	87834	0.0593152	C	A	0.051122
3482	rs72636642	ukb-b-9433	Age started oral contraceptive pill || id:ukb-b-9433	0.00487675	4	67942411	1.9e-09	198213	-0.0292879	C	A	0.120375
3483	rs12543077	ukb-b-9433	Age started oral contraceptive pill || id:ukb-b-9433	0.00321596	8	50943469	2e-08	198213	0.018042	T	C	0.586248
3484	rs13066140	ukb-b-9433	Age started oral contraceptive pill || id:ukb-b-9433	0.00501536	3	50154223	2.6e-08	198213	0.0279243	C	T	0.112513
3485	rs12739102	ukb-b-9433	Age started oral contraceptive pill || id:ukb-b-9433	0.00846141	1	190693637	4.3e-08	198213	0.0463634	G	T	0.037744
3486	rs10928378	ukb-b-2047	Age started smoking in former smokers || id:ukb-b-2047	0.00419553	2	148927969	2.8e-09	114449	-0.0249287	G	A	0.382949
3487	rs6420484	ukb-b-5801	Age started wearing glasses or contact lenses || id:ukb-b-5801	0.00233251	17	79612397	8.99e-101	397498	0.0497075	G	A	0.643856
3488	rs17648524	ukb-b-5801	Age started wearing glasses or contact lenses || id:ukb-b-5801	0.00234058	16	7459683	4.2e-39	397498	-0.0306182	C	G	0.366658
3489	rs11602008	ukb-b-5801	Age started wearing glasses or contact lenses || id:ukb-b-5801	0.00298563	11	40149305	1.3e-34	397498	-0.0366272	T	A	0.171103
3490	rs12193446	ukb-b-5801	Age started wearing glasses or contact lenses || id:ukb-b-5801	0.00381221	6	129820038	2.4e-34	397498	0.0465911	G	A	0.095026
3491	rs4736886	ukb-b-5801	Age started wearing glasses or contact lenses || id:ukb-b-5801	0.00286335	8	40743752	3.5e-30	397498	0.0326888	T	C	0.188629
3492	rs1800407	ukb-b-5801	Age started wearing glasses or contact lenses || id:ukb-b-5801	0.00398406	15	28230318	4.6e-27	397498	-0.0429213	T	C	0.086061
3493	rs1550094	ukb-b-5801	Age started wearing glasses or contact lenses || id:ukb-b-5801	0.00242854	2	233385396	1.8e-24	397498	0.0247925	A	G	0.694709
3494	rs3769359	ukb-b-5801	Age started wearing glasses or contact lenses || id:ukb-b-5801	0.00251012	2	157394443	6e-23	397498	-0.0247591	T	G	0.273081
3495	rs1556867	ukb-b-5801	Age started wearing glasses or contact lenses || id:ukb-b-5801	0.00262	1	164213686	2.5e-22	397498	-0.0254593	T	C	0.240255
3496	rs9872276	ukb-b-5801	Age started wearing glasses or contact lenses || id:ukb-b-5801	0.00223993	3	41231968	2.2e-21	397498	-0.0212631	T	C	0.475863
3497	rs72621438	ukb-b-5801	Age started wearing glasses or contact lenses || id:ukb-b-5801	0.00234786	8	60178580	2.9e-21	397498	0.0222276	G	C	0.350636
3498	rs3026354	ukb-b-5801	Age started wearing glasses or contact lenses || id:ukb-b-5801	0.00311855	11	31830657	2.2e-20	397498	-0.0288609	G	A	0.154038
3499	rs3138142	ukb-b-5801	Age started wearing glasses or contact lenses || id:ukb-b-5801	0.00260953	12	56115585	2.9e-19	397498	0.0234117	T	C	0.240288
3500	rs17400325	ukb-b-5801	Age started wearing glasses or contact lenses || id:ukb-b-5801	0.00558015	2	178565913	2.1e-18	397498	-0.0488463	C	T	0.041854
3501	rs589135	ukb-b-5801	Age started wearing glasses or contact lenses || id:ukb-b-5801	0.00226705	15	35001442	1.4e-16	397498	-0.0187368	G	A	0.441786
3502	rs2836965	ukb-b-5801	Age started wearing glasses or contact lenses || id:ukb-b-5801	0.00232782	21	40633631	1.7e-15	397498	-0.0185337	C	G	0.362851
3503	rs6535231	ukb-b-5801	Age started wearing glasses or contact lenses || id:ukb-b-5801	0.00560397	4	81951911	2.3e-15	397498	0.0444062	A	G	0.958042
3504	rs4793151	ukb-b-5801	Age started wearing glasses or contact lenses || id:ukb-b-5801	0.00225513	17	42853694	8.1e-15	397498	-0.0175129	T	C	0.442502
3505	rs6561541	ukb-b-5801	Age started wearing glasses or contact lenses || id:ukb-b-5801	0.00246906	13	50127280	4.2e-14	397498	-0.0186516	T	C	0.709779
3506	rs13382811	ukb-b-5801	Age started wearing glasses or contact lenses || id:ukb-b-5801	0.00316444	2	145223620	5.8e-14	397498	-0.0237753	T	C	0.14761
3507	rs4491171	ukb-b-5801	Age started wearing glasses or contact lenses || id:ukb-b-5801	0.00251962	10	49412862	7.2e-14	397498	-0.0188558	G	C	0.270887
3508	rs545118	ukb-b-5801	Age started wearing glasses or contact lenses || id:ukb-b-5801	0.00255218	11	30045529	8.3e-14	397498	0.0190525	T	A	0.261723
3509	rs17474781	ukb-b-5801	Age started wearing glasses or contact lenses || id:ukb-b-5801	0.00226092	13	100649197	2.8e-13	397498	-0.0165099	G	T	0.452399
3510	rs7095225	ukb-b-5801	Age started wearing glasses or contact lenses || id:ukb-b-5801	0.00224751	10	78452623	3.9e-13	397498	0.016318	T	G	0.457859
3511	rs7765989	ukb-b-5801	Age started wearing glasses or contact lenses || id:ukb-b-5801	0.00263117	6	28400295	4.4e-13	397498	-0.0190556	C	T	0.236965
3512	rs11922956	ukb-b-5801	Age started wearing glasses or contact lenses || id:ukb-b-5801	0.0023044	3	85497807	1.7e-12	397498	-0.0162644	G	A	0.619928
3513	rs11143764	ukb-b-5801	Age started wearing glasses or contact lenses || id:ukb-b-5801	0.00240468	9	76648938	2.4e-12	397498	-0.0168491	T	C	0.325491
3514	rs16891982	ukb-b-5801	Age started wearing glasses or contact lenses || id:ukb-b-5801	0.0067422	5	33951693	3.8e-12	397498	-0.0468122	G	C	0.972572
3515	rs7561939	ukb-b-5801	Age started wearing glasses or contact lenses || id:ukb-b-5801	0.00273302	2	124944800	4.6e-12	397498	-0.0189046	T	G	0.213872
3516	rs2675247	ukb-b-5801	Age started wearing glasses or contact lenses || id:ukb-b-5801	0.00228812	3	8163253	6.2e-12	397498	0.0157294	T	C	0.588928
3517	rs7744813	ukb-b-5801	Age started wearing glasses or contact lenses || id:ukb-b-5801	0.0022902	6	73643289	9.8e-12	397498	-0.0155955	A	C	0.586819
3518	rs11553742	ukb-b-5801	Age started wearing glasses or contact lenses || id:ukb-b-5801	0.00528336	2	272051	1.1e-11	397498	-0.0358771	T	C	0.052185
3519	rs9842371	ukb-b-5801	Age started wearing glasses or contact lenses || id:ukb-b-5801	0.0023292	3	181346937	1.1e-11	397498	-0.0158203	T	C	0.359473
3520	rs4481964	ukb-b-5801	Age started wearing glasses or contact lenses || id:ukb-b-5801	0.00232022	10	86020898	1.1e-11	397498	-0.0157514	G	T	0.407153
3521	rs34395100	ukb-b-5801	Age started wearing glasses or contact lenses || id:ukb-b-5801	0.00233508	16	71364470	1.6e-11	397498	0.0157353	G	A	0.360502
3522	rs549903	ukb-b-5801	Age started wearing glasses or contact lenses || id:ukb-b-5801	0.00224075	1	108089900	2.1e-11	397498	0.0150066	G	A	0.495788
3523	rs9309119	ukb-b-5801	Age started wearing glasses or contact lenses || id:ukb-b-5801	0.00253735	2	45174366	3.8e-11	397498	0.0167804	C	G	0.273345
3524	rs12046000	ukb-b-5801	Age started wearing glasses or contact lenses || id:ukb-b-5801	0.00225681	1	91192396	7.1e-11	397498	-0.0147116	T	G	0.447604
3525	rs11743441	ukb-b-5801	Age started wearing glasses or contact lenses || id:ukb-b-5801	0.00227321	5	88065637	8e-11	397498	0.0147788	T	G	0.573699
3526	rs58261748	ukb-b-5801	Age started wearing glasses or contact lenses || id:ukb-b-5801	0.00283098	16	10211502	1e-10	397498	0.0183082	T	C	0.197369
3527	rs13013481	ukb-b-5801	Age started wearing glasses or contact lenses || id:ukb-b-5801	0.00232605	2	147026018	1.3e-10	397498	-0.0149498	G	A	0.383797
3528	rs2155413	ukb-b-5801	Age started wearing glasses or contact lenses || id:ukb-b-5801	0.0022672	11	84634790	1.6e-10	397498	-0.0144944	A	C	0.470759
3529	rs1991401	ukb-b-5801	Age started wearing glasses or contact lenses || id:ukb-b-5801	0.00242869	17	62502435	1.6e-10	397498	-0.0155309	G	A	0.313728
3530	rs11767080	ukb-b-5801	Age started wearing glasses or contact lenses || id:ukb-b-5801	0.00228633	7	39154052	1.7e-10	397498	0.0146082	C	G	0.404655
3531	rs6577621	ukb-b-5801	Age started wearing glasses or contact lenses || id:ukb-b-5801	0.00227226	3	18192988	3.2e-10	397498	0.0142937	A	G	0.546506
3532	rs1955695	ukb-b-5801	Age started wearing glasses or contact lenses || id:ukb-b-5801	0.00230972	14	61021891	3.4e-10	397498	0.014504	G	A	0.622411
3533	rs4804959	ukb-b-5801	Age started wearing glasses or contact lenses || id:ukb-b-5801	0.00228401	19	31803331	3.6e-10	397498	0.0143213	C	T	0.404197
3534	rs62370483	ukb-b-5801	Age started wearing glasses or contact lenses || id:ukb-b-5801	0.00251112	5	60248314	4e-10	397498	0.015704	G	A	0.273781
3535	rs9375188	ukb-b-5801	Age started wearing glasses or contact lenses || id:ukb-b-5801	0.00224743	6	98555272	4.3e-10	397498	-0.0140271	T	C	0.485218
3536	rs2961866	ukb-b-5801	Age started wearing glasses or contact lenses || id:ukb-b-5801	0.00276614	5	165970885	1.4e-09	397498	0.0167544	T	C	0.791746
3537	rs111461772	ukb-b-5801	Age started wearing glasses or contact lenses || id:ukb-b-5801	0.00509319	6	33373953	1.9e-09	397498	0.0306001	A	C	0.050854
3538	rs6988919	ukb-b-5801	Age started wearing glasses or contact lenses || id:ukb-b-5801	0.00233465	8	121630740	2.1e-09	397498	-0.0139934	G	C	0.379792
3539	rs17522122	ukb-b-5801	Age started wearing glasses or contact lenses || id:ukb-b-5801	0.00225207	14	33302882	2.2e-09	397498	0.0134677	T	G	0.470859
3540	rs112325580	ukb-b-5801	Age started wearing glasses or contact lenses || id:ukb-b-5801	0.00485355	7	158935904	3.3e-09	397498	-0.0287045	C	T	0.060552
3541	rs55754534	ukb-b-5801	Age started wearing glasses or contact lenses || id:ukb-b-5801	0.00316917	18	47433745	3.3e-09	397498	-0.0187427	C	G	0.149287
3542	rs1045913	ukb-b-5801	Age started wearing glasses or contact lenses || id:ukb-b-5801	0.00347668	19	13035006	4e-09	397498	0.0204567	A	G	0.117166
3543	rs9830783	ukb-b-5801	Age started wearing glasses or contact lenses || id:ukb-b-5801	0.00224604	3	73083255	4.6e-09	397498	-0.013163	T	C	0.513669
3544	rs3756325	ukb-b-5801	Age started wearing glasses or contact lenses || id:ukb-b-5801	0.00241279	5	140368859	5.1e-09	397498	-0.0141032	A	G	0.315685
3545	rs3796058	ukb-b-5801	Age started wearing glasses or contact lenses || id:ukb-b-5801	0.00293723	2	172942448	5.3e-09	397498	0.0171418	C	A	0.194562
3546	rs411604	ukb-b-5801	Age started wearing glasses or contact lenses || id:ukb-b-5801	0.00233459	6	111565847	8e-09	397498	-0.0134685	G	A	0.64028
3547	rs62067167	ukb-b-5801	Age started wearing glasses or contact lenses || id:ukb-b-5801	0.0029581	17	31251711	8e-09	397498	-0.0170623	T	C	0.178115
3548	rs9575716	ukb-b-5801	Age started wearing glasses or contact lenses || id:ukb-b-5801	0.00252899	13	85602965	8.2e-09	397498	-0.0145794	T	C	0.268014
3549	rs12640274	ukb-b-5801	Age started wearing glasses or contact lenses || id:ukb-b-5801	0.00294321	4	89778554	1e-08	397498	0.0168606	A	G	0.175491
3550	rs6990418	ukb-b-5801	Age started wearing glasses or contact lenses || id:ukb-b-5801	0.00232886	8	9422006	1.1e-08	397498	0.0133267	G	C	0.363674
3551	rs7102567	ukb-b-5801	Age started wearing glasses or contact lenses || id:ukb-b-5801	0.00234086	11	105555845	1.1e-08	397498	-0.0133773	A	G	0.361935
3552	rs11623717	ukb-b-5801	Age started wearing glasses or contact lenses || id:ukb-b-5801	0.0022783	14	54414132	1.1e-08	397498	-0.0130356	G	A	0.404444
3553	rs6060720	ukb-b-5801	Age started wearing glasses or contact lenses || id:ukb-b-5801	0.00299949	20	34548336	1.4e-08	397498	-0.0170102	C	A	0.168347
3554	rs1432564	ukb-b-5801	Age started wearing glasses or contact lenses || id:ukb-b-5801	0.00225906	2	56196884	1.5e-08	397498	-0.0128019	T	C	0.570064
3555	rs712707	ukb-b-5801	Age started wearing glasses or contact lenses || id:ukb-b-5801	0.00239512	7	127322614	1.6e-08	397498	0.0135266	T	C	0.326307
3556	rs1268539	ukb-b-5801	Age started wearing glasses or contact lenses || id:ukb-b-5801	0.00227417	9	128195657	1.6e-08	397498	0.0128413	A	C	0.418428
3557	rs112118203	ukb-b-5801	Age started wearing glasses or contact lenses || id:ukb-b-5801	0.00393264	11	117440076	1.6e-08	397498	-0.0222358	C	T	0.089118
3558	rs528108	ukb-b-5801	Age started wearing glasses or contact lenses || id:ukb-b-5801	0.00229557	1	7934793	1.7e-08	397498	-0.0129378	T	C	0.39353
3559	rs12338293	ukb-b-5801	Age started wearing glasses or contact lenses || id:ukb-b-5801	0.00239573	9	18363474	1.7e-08	397498	0.0135011	C	A	0.342644
3560	rs897399	ukb-b-5801	Age started wearing glasses or contact lenses || id:ukb-b-5801	0.00227469	2	199500000	2.1e-08	397498	0.0127394	G	A	0.431845
3561	rs6673138	ukb-b-5801	Age started wearing glasses or contact lenses || id:ukb-b-5801	0.00241867	1	207519137	2.2e-08	397498	0.0135296	G	A	0.690695
3562	rs11217077	ukb-b-5801	Age started wearing glasses or contact lenses || id:ukb-b-5801	0.0026141	11	118746223	2.7e-08	397498	0.0145409	C	T	0.247803
3563	rs16915675	ukb-b-5801	Age started wearing glasses or contact lenses || id:ukb-b-5801	0.00269836	10	62647306	2.9e-08	397498	-0.014963	T	G	0.224031
3564	rs925527	ukb-b-5801	Age started wearing glasses or contact lenses || id:ukb-b-5801	0.002433	3	28193856	3.4e-08	397498	0.0134286	A	G	0.304202
3565	rs7951682	ukb-b-5801	Age started wearing glasses or contact lenses || id:ukb-b-5801	0.0023274	11	28651894	3.5e-08	397498	-0.0128353	C	G	0.363818
3566	rs265453	ukb-b-5801	Age started wearing glasses or contact lenses || id:ukb-b-5801	0.00313584	1	199776405	3.9e-08	397498	-0.0172268	C	T	0.151068
3567	rs12285584	ukb-b-5801	Age started wearing glasses or contact lenses || id:ukb-b-5801	0.00234256	11	88935088	3.9e-08	397498	-0.0128702	T	C	0.365451
3568	rs56158816	ukb-b-5801	Age started wearing glasses or contact lenses || id:ukb-b-5801	0.00633606	10	65798078	4.1e-08	397498	0.0347493	T	C	0.032311
3569	rs2744494	ukb-b-5801	Age started wearing glasses or contact lenses || id:ukb-b-5801	0.00224294	6	50757690	4.5e-08	397498	0.012268	A	G	0.520861
3570	rs56113850	ukb-b-7138	Age stopped smoking || id:ukb-b-7138	0.00412094	19	41353107	3.2e-11	114431	-0.0273599	C	T	0.581171
3571	rs974471	ukb-b-4206	Age when last used oral contraceptive pill || id:ukb-b-4206	0.00395991	14	29685328	5.3e-09	180068	-0.0231151	A	G	0.770018
3572	rs1933801	ukb-b-3768	Age when periods started (menarche) || id:ukb-b-3768	0.00221003	6	105365725	1.8e-173	243944	-0.0620524	T	C	0.679645
3573	rs1516883	ukb-b-3768	Age when periods started (menarche) || id:ukb-b-3768	0.00222417	9	108907267	2.4e-88	243944	-0.0443187	A	G	0.314844
3574	rs62048402	ukb-b-3768	Age when periods started (menarche) || id:ukb-b-3768	0.0021076	16	53803223	4.9e-48	243944	-0.030691	A	G	0.401508
3575	rs7115813	ukb-b-3768	Age when periods started (menarche) || id:ukb-b-3768	0.00207902	11	122832074	2.1e-41	243944	0.0280242	G	A	0.551621
3576	rs192558	ukb-b-3768	Age when periods started (menarche) || id:ukb-b-3768	0.00215916	1	165408986	3e-37	243944	-0.0275333	T	C	0.36358
3577	rs7553348	ukb-b-3768	Age when periods started (menarche) || id:ukb-b-3768	0.00208128	1	75005067	5.8e-36	243944	0.0260579	A	G	0.562415
3578	rs7852169	ukb-b-3768	Age when periods started (menarche) || id:ukb-b-3768	0.00375283	9	114318394	6.2e-34	243944	0.0455731	G	C	0.08261
3579	rs11893331	ukb-b-3768	Age when periods started (menarche) || id:ukb-b-3768	0.00274896	2	56577406	1.4e-33	243944	0.0331922	G	A	0.169819
3580	rs142058842	ukb-b-3768	Age when periods started (menarche) || id:ukb-b-3768	0.00276901	2	156621725	4.7e-33	243944	0.0331631	G	C	0.165985
3581	rs9635759	ukb-b-3768	Age when periods started (menarche) || id:ukb-b-3768	0.00229454	17	49613785	8.6e-33	243944	0.0273668	A	G	0.303865
3582	rs2668767	ukb-b-3768	Age when periods started (menarche) || id:ukb-b-3768	0.00209109	18	44785302	2.4e-32	243944	0.0247595	C	T	0.570724
3583	rs62106258	ukb-b-3768	Age when periods started (menarche) || id:ukb-b-3768	0.004783	2	417167	2.8e-32	243944	0.0565703	C	T	0.048774
3584	rs6499244	ukb-b-3768	Age when periods started (menarche) || id:ukb-b-3768	0.00208546	16	69735271	1.4e-31	243944	-0.0243808	A	T	0.560234
3585	rs13022337	ukb-b-3768	Age when periods started (menarche) || id:ukb-b-3768	0.00273174	2	632609	2.5e-30	243944	-0.0312604	G	A	0.828335
3586	rs539515	ukb-b-3768	Age when periods started (menarche) || id:ukb-b-3768	0.002557	1	177889025	1.3e-29	243944	-0.0288923	C	A	0.204743
3587	rs9790189	ukb-b-3768	Age when periods started (menarche) || id:ukb-b-3768	0.00206782	3	117583647	1.6e-28	243944	0.0229027	A	T	0.498034
3588	rs8112411	ukb-b-3768	Age when periods started (menarche) || id:ukb-b-3768	0.00213323	19	9991735	2e-28	243944	0.0235928	A	G	0.625022
3589	rs1172955	ukb-b-3768	Age when periods started (menarche) || id:ukb-b-3768	0.00227395	10	97877320	2.3e-28	243944	-0.0251205	A	T	0.709964
3590	rs115260227	ukb-b-3768	Age when periods started (menarche) || id:ukb-b-3768	0.00998077	4	104774698	3e-28	243944	0.109998	G	A	0.011828
3591	rs62379978	ukb-b-3768	Age when periods started (menarche) || id:ukb-b-3768	0.00290508	5	133915969	5.2e-28	243944	0.0318755	G	T	0.151825
3592	rs246180	ukb-b-3768	Age when periods started (menarche) || id:ukb-b-3768	0.00222048	16	14391923	8.2e-28	243944	0.024272	A	C	0.325606
3593	rs2679894	ukb-b-3768	Age when periods started (menarche) || id:ukb-b-3768	0.00209484	2	105870779	1.3e-27	243944	-0.022806	G	A	0.575649
3594	rs4141153	ukb-b-3768	Age when periods started (menarche) || id:ukb-b-3768	0.00259589	7	41467946	2.3e-27	243944	0.0281279	G	A	0.196936
3595	rs10208482	ukb-b-3768	Age when periods started (menarche) || id:ukb-b-3768	0.00218003	2	199608595	7.3e-27	243944	-0.0233933	A	C	0.353145
3596	rs11605776	ukb-b-3768	Age when periods started (menarche) || id:ukb-b-3768	0.00228072	11	13318524	1.5e-24	243944	-0.0233182	A	C	0.711371
3597	rs1361108	ukb-b-3768	Age when periods started (menarche) || id:ukb-b-3768	0.00207064	6	126767600	6.2e-24	243944	-0.0208891	T	C	0.457596
3598	rs752278	ukb-b-3768	Age when periods started (menarche) || id:ukb-b-3768	0.00212005	15	89037134	1.6e-23	243944	-0.0211905	A	G	0.421367
3599	rs9757252	ukb-b-3768	Age when periods started (menarche) || id:ukb-b-3768	0.00212675	3	86894478	9.3e-23	243944	0.0208834	C	T	0.617131
3600	rs78352137	ukb-b-3768	Age when periods started (menarche) || id:ukb-b-3768	0.00328354	14	100920416	5.9e-22	243944	-0.0316275	C	T	0.111605
3601	rs7178532	ukb-b-3768	Age when periods started (menarche) || id:ukb-b-3768	0.00224504	15	23794517	8.2e-22	243944	0.0215465	A	G	0.695152
3602	rs12211649	ukb-b-3768	Age when periods started (menarche) || id:ukb-b-3768	0.00370445	6	100172277	2.8e-21	243944	0.0350757	A	G	0.085437
3603	rs4818008	ukb-b-3768	Age when periods started (menarche) || id:ukb-b-3768	0.00216294	21	40611442	4.8e-21	243944	-0.0203606	A	T	0.354674
3604	rs35917007	ukb-b-3768	Age when periods started (menarche) || id:ukb-b-3768	0.00206747	19	1849147	5.4e-21	243944	0.0194369	G	A	0.533541
3605	rs10895141	ukb-b-3768	Age when periods started (menarche) || id:ukb-b-3768	0.00219864	11	101436741	6.6e-21	243944	0.0206238	C	A	0.669791
3606	rs12607903	ukb-b-3768	Age when periods started (menarche) || id:ukb-b-3768	0.00231029	18	3817134	2.8e-20	243944	-0.0213151	T	C	0.720833
3607	rs3743266	ukb-b-3768	Age when periods started (menarche) || id:ukb-b-3768	0.00219324	15	60781513	4.1e-20	243944	-0.0201453	C	T	0.335744
3608	rs9341625	ukb-b-3768	Age when periods started (menarche) || id:ukb-b-3768	0.00255099	6	77709617	4.9e-20	243944	-0.0233803	T	C	0.20543
3609	rs62520182	ukb-b-3768	Age when periods started (menarche) || id:ukb-b-3768	0.00296737	8	140646051	8.5e-20	243944	0.0270222	T	C	0.148406
3610	rs7853970	ukb-b-3768	Age when periods started (menarche) || id:ukb-b-3768	0.00209114	9	86715566	9.8e-20	243944	-0.019012	C	T	0.536328
3611	rs913588	ukb-b-3768	Age when periods started (menarche) || id:ukb-b-3768	0.0020634	9	7174673	1.9e-19	243944	-0.0186095	A	G	0.51535
3612	rs4660257	ukb-b-3768	Age when periods started (menarche) || id:ukb-b-3768	0.00225493	1	44148168	2.3e-19	243944	-0.0202852	C	T	0.298682
3613	rs9322076	ukb-b-3768	Age when periods started (menarche) || id:ukb-b-3768	0.00208389	6	100952020	4.2e-19	243944	-0.0186098	T	C	0.551428
3614	rs2297605	ukb-b-3768	Age when periods started (menarche) || id:ukb-b-3768	0.00209753	9	127255448	1.2e-18	243944	0.0184958	A	G	0.46171
3615	rs12878738	ukb-b-3768	Age when periods started (menarche) || id:ukb-b-3768	0.0022445	14	60935281	1.3e-18	243944	-0.0197574	T	C	0.695861
3616	rs16860342	ukb-b-3768	Age when periods started (menarche) || id:ukb-b-3768	0.0020872	3	185652947	1.8e-18	243944	0.018305	T	C	0.425249
3617	rs7915178	ukb-b-3768	Age when periods started (menarche) || id:ukb-b-3768	0.00210951	10	1734473	1.9e-18	243944	0.0184815	C	T	0.548323
3618	rs2123990	ukb-b-3768	Age when periods started (menarche) || id:ukb-b-3768	0.00210395	11	8400506	6.4e-18	243944	0.0181483	G	C	0.413939
3619	rs35605425	ukb-b-3768	Age when periods started (menarche) || id:ukb-b-3768	0.0027463	6	56860021	1.8e-17	243944	-0.0233603	T	A	0.170469
3620	rs35005436	ukb-b-3768	Age when periods started (menarche) || id:ukb-b-3768	0.00283316	7	74134911	1.9e-17	243944	-0.0240794	C	T	0.159281
3621	rs2697961	ukb-b-3768	Age when periods started (menarche) || id:ukb-b-3768	0.00283862	1	14153333	6.2e-17	243944	-0.0237364	T	C	0.841992
3622	rs4755720	ukb-b-3768	Age when periods started (menarche) || id:ukb-b-3768	0.00212237	11	43628749	6.7e-17	243944	0.017728	T	C	0.607694
3623	rs12550650	ukb-b-3768	Age when periods started (menarche) || id:ukb-b-3768	0.00208073	8	4550990	7.6e-17	243944	0.0173466	T	C	0.452215
3624	rs141829833	ukb-b-3768	Age when periods started (menarche) || id:ukb-b-3768	0.00701963	3	51776104	1e-16	243944	0.0582767	T	C	0.02286
3625	rs114285994	ukb-b-3768	Age when periods started (menarche) || id:ukb-b-3768	0.00299305	16	19935763	1.2e-16	243944	0.0247828	A	G	0.138747
3626	rs561821	ukb-b-3768	Age when periods started (menarche) || id:ukb-b-3768	0.00213535	15	41427864	2.2e-16	243944	-0.0175362	T	C	0.37766
3627	rs11039266	ukb-b-3768	Age when periods started (menarche) || id:ukb-b-3768	0.00229868	11	47532395	3.4e-16	243944	0.0187509	G	T	0.279482
3628	rs2428493	ukb-b-3768	Age when periods started (menarche) || id:ukb-b-3768	0.00209641	6	31329135	4.4e-16	243944	0.0170355	A	C	0.410754
3629	rs59072247	ukb-b-3768	Age when periods started (menarche) || id:ukb-b-3768	0.00608608	2	73536689	8.8e-16	243944	0.0489499	T	C	0.030027
3630	rs4735761	ukb-b-3768	Age when periods started (menarche) || id:ukb-b-3768	0.00228449	8	78097161	1.8e-15	243944	-0.0181669	C	A	0.285612
3631	rs75544266	ukb-b-3768	Age when periods started (menarche) || id:ukb-b-3768	0.00449666	4	104584997	2.4e-15	243944	0.0356147	T	C	0.055947
3632	rs12641981	ukb-b-3768	Age when periods started (menarche) || id:ukb-b-3768	0.00208522	4	45179883	5.7e-15	243944	-0.0162869	T	C	0.433566
3633	rs141344917	ukb-b-3768	Age when periods started (menarche) || id:ukb-b-3768	0.00433624	5	111134797	5.8e-15	243944	-0.0338561	A	G	0.063042
3634	rs5742915	ukb-b-3768	Age when periods started (menarche) || id:ukb-b-3768	0.00207305	15	74336633	7.2e-15	243944	0.0161305	C	T	0.461101
3635	rs17006627	ukb-b-3768	Age when periods started (menarche) || id:ukb-b-3768	0.00258974	2	61389609	1.1e-14	243944	0.0200249	C	G	0.198752
3636	rs3810291	ukb-b-3768	Age when periods started (menarche) || id:ukb-b-3768	0.00220664	19	47569003	1.1e-14	243944	-0.0170572	A	G	0.675861
3637	rs13322435	ukb-b-3768	Age when periods started (menarche) || id:ukb-b-3768	0.00211422	3	156795468	1.3e-14	243944	-0.016296	G	A	0.40442
3638	rs2254479	ukb-b-3768	Age when periods started (menarche) || id:ukb-b-3768	0.0020692	6	41831143	1.4e-14	243944	-0.015924	A	G	0.550438
3639	rs11030104	ukb-b-3768	Age when periods started (menarche) || id:ukb-b-3768	0.00256689	11	27684517	1.7e-14	243944	0.0196928	G	A	0.202637
3640	rs12728183	ukb-b-3768	Age when periods started (menarche) || id:ukb-b-3768	0.00207616	1	102510732	1.9e-14	243944	-0.0159044	T	C	0.534976
3641	rs35436838	ukb-b-3768	Age when periods started (menarche) || id:ukb-b-3768	0.00491902	9	77273910	1.9e-14	243944	0.0376738	G	T	0.047044
3642	rs17817628	ukb-b-3768	Age when periods started (menarche) || id:ukb-b-3768	0.002285	17	53174727	2.7e-14	243944	-0.017391	G	A	0.288936
3643	rs4664605	ukb-b-3768	Age when periods started (menarche) || id:ukb-b-3768	0.00217205	2	153573528	3e-14	243944	-0.0165058	T	C	0.647364
3644	rs4857841	ukb-b-3768	Age when periods started (menarche) || id:ukb-b-3768	0.00232947	3	128046643	3.4e-14	243944	0.0176633	A	G	0.267883
3645	rs12134472	ukb-b-3768	Age when periods started (menarche) || id:ukb-b-3768	0.00208275	1	199865112	3.6e-14	243944	-0.0157792	T	C	0.430645
3646	rs2454055	ukb-b-3768	Age when periods started (menarche) || id:ukb-b-3768	0.00206421	10	126859832	3.7e-14	243944	0.0156285	C	T	0.500256
3647	rs61371450	ukb-b-3768	Age when periods started (menarche) || id:ukb-b-3768	0.00271386	11	16786905	4.7e-14	243944	-0.0204651	A	G	0.176497
3648	rs16841741	ukb-b-3768	Age when periods started (menarche) || id:ukb-b-3768	0.00329443	2	209637598	6.4e-14	243944	0.0247088	G	A	0.109869
3649	rs2234362	ukb-b-3768	Age when periods started (menarche) || id:ukb-b-3768	0.00453332	19	36203335	1.8e-13	243944	0.0333845	C	G	0.05511
3650	rs9851777	ukb-b-3768	Age when periods started (menarche) || id:ukb-b-3768	0.00321381	3	88267467	2e-13	243944	-0.0236166	C	T	0.884106
3651	rs2048113	ukb-b-3768	Age when periods started (menarche) || id:ukb-b-3768	0.0022257	6	54577218	2.1e-13	243944	-0.0163414	C	A	0.314653
3652	rs1362376	ukb-b-3768	Age when periods started (menarche) || id:ukb-b-3768	0.00262637	16	52291939	2.7e-13	243944	-0.0192016	C	T	0.191108
3653	rs2764261	ukb-b-3768	Age when periods started (menarche) || id:ukb-b-3768	0.00213257	6	108927842	5.5e-13	243944	-0.0153798	G	A	0.625538
3654	rs61779781	ukb-b-3768	Age when periods started (menarche) || id:ukb-b-3768	0.00208358	1	65934354	7.7e-13	243944	0.0149309	C	T	0.427133
3655	rs7652234	ukb-b-3768	Age when periods started (menarche) || id:ukb-b-3768	0.00526303	3	24190459	9.5e-13	243944	0.0375649	G	C	0.041119
3656	rs697049	ukb-b-3768	Age when periods started (menarche) || id:ukb-b-3768	0.00218158	9	1616908	1.7e-12	243944	-0.0153941	T	C	0.659166
3657	rs11031006	ukb-b-3768	Age when periods started (menarche) || id:ukb-b-3768	0.00296442	11	30226528	1.7e-12	243944	0.0209309	A	G	0.142341
3658	rs7161194	ukb-b-3768	Age when periods started (menarche) || id:ukb-b-3768	0.00228807	14	101529005	2.1e-12	243944	0.0160838	G	A	0.664093
3659	rs12543893	ukb-b-3768	Age when periods started (menarche) || id:ukb-b-3768	0.0024823	8	54029169	2.7e-12	243944	0.0173601	T	C	0.223275
3660	rs2076308	ukb-b-3768	Age when periods started (menarche) || id:ukb-b-3768	0.00268246	6	50791640	3.6e-12	243944	-0.0186496	C	G	0.180245
3661	rs2422137	ukb-b-3768	Age when periods started (menarche) || id:ukb-b-3768	0.00207399	1	72619961	4.3e-12	243944	-0.0143644	A	C	0.453986
3662	rs10090153	ukb-b-3768	Age when periods started (menarche) || id:ukb-b-3768	0.00211027	8	77784096	5.1e-12	243944	0.0145673	G	A	0.601944
3663	rs10203978	ukb-b-3768	Age when periods started (menarche) || id:ukb-b-3768	0.00206734	2	142337743	5.5e-12	243944	-0.0142466	T	C	0.486063
3664	rs7463166	ukb-b-3768	Age when periods started (menarche) || id:ukb-b-3768	0.00213284	8	4833790	7.4e-12	243944	-0.0146095	G	A	0.37395
3665	rs9594366	ukb-b-3768	Age when periods started (menarche) || id:ukb-b-3768	0.00217086	13	40368601	7.5e-12	243944	0.0148672	T	C	0.350836
3666	rs852033	ukb-b-3768	Age when periods started (menarche) || id:ukb-b-3768	0.00239562	20	17085493	7.8e-12	243944	0.0163911	C	A	0.752402
3667	rs11130329	ukb-b-3768	Age when periods started (menarche) || id:ukb-b-3768	0.00295881	3	52896855	9.4e-12	243944	-0.0201635	A	C	0.858092
3668	rs190286519	ukb-b-3768	Age when periods started (menarche) || id:ukb-b-3768	0.00315862	2	203365009	1.4e-11	243944	-0.0213495	T	A	0.121026
3669	rs7132908	ukb-b-3768	Age when periods started (menarche) || id:ukb-b-3768	0.00212593	12	50263148	1.4e-11	243944	-0.0143563	A	G	0.384211
3670	rs9849338	ukb-b-3768	Age when periods started (menarche) || id:ukb-b-3768	0.00216509	3	172126476	1.5e-11	243944	-0.0146123	A	C	0.35963
3671	rs6712986	ukb-b-3768	Age when periods started (menarche) || id:ukb-b-3768	0.00314581	2	25126046	1.7e-11	243944	-0.0211673	C	T	0.1222
3672	rs4515148	ukb-b-3768	Age when periods started (menarche) || id:ukb-b-3768	0.00232402	4	28789879	2e-11	243944	0.0155879	T	G	0.729071
3673	rs55876427	ukb-b-3768	Age when periods started (menarche) || id:ukb-b-3768	0.0021084	13	100564082	2.8e-11	243944	0.0140315	A	G	0.420021
3674	rs1981405	ukb-b-3768	Age when periods started (menarche) || id:ukb-b-3768	0.00318393	11	77976208	3.6e-11	243944	0.0210751	T	C	0.120984
3675	rs35375873	ukb-b-3768	Age when periods started (menarche) || id:ukb-b-3768	0.00330938	5	43190647	4e-11	243944	0.0218534	C	G	0.111876
3676	rs12532356	ukb-b-3768	Age when periods started (menarche) || id:ukb-b-3768	0.00272778	7	121979635	4.3e-11	243944	0.0179869	A	G	0.173812
3677	rs10150677	ukb-b-3768	Age when periods started (menarche) || id:ukb-b-3768	0.00223286	14	93917392	4.5e-11	243944	-0.01471	G	C	0.688695
3678	rs13233916	ukb-b-3768	Age when periods started (menarche) || id:ukb-b-3768	0.00362132	7	138874416	5.2e-11	243944	0.0237794	G	C	0.0892
3679	rs1167796	ukb-b-3768	Age when periods started (menarche) || id:ukb-b-3768	0.00208075	7	75173180	5.3e-11	243944	-0.0136517	G	A	0.564633
3680	rs1544543	ukb-b-3768	Age when periods started (menarche) || id:ukb-b-3768	0.00253673	10	117615483	6.1e-11	243944	0.0165907	G	A	0.212136
3681	rs7563777	ukb-b-3768	Age when periods started (menarche) || id:ukb-b-3768	0.00206241	2	137512418	7.8e-11	243944	-0.0134158	C	T	0.515968
3682	rs73204208	ukb-b-3768	Age when periods started (menarche) || id:ukb-b-3768	0.00309772	21	37791466	8.8e-11	243944	0.0200946	G	T	0.12898
3683	rs7073746	ukb-b-3768	Age when periods started (menarche) || id:ukb-b-3768	0.0020697	10	64904071	9.5e-11	243944	0.0134021	G	A	0.472298
3684	rs55732507	ukb-b-3768	Age when periods started (menarche) || id:ukb-b-3768	0.0021147	16	30141985	1.2e-10	243944	0.0136211	C	T	0.398766
3685	rs11047473	ukb-b-3768	Age when periods started (menarche) || id:ukb-b-3768	0.00219213	12	24634741	1.4e-10	243944	0.0140596	A	G	0.335663
3686	rs59695806	ukb-b-3768	Age when periods started (menarche) || id:ukb-b-3768	0.00227144	17	43156023	1.5e-10	243944	-0.0145498	C	T	0.29298
3687	rs4875259	ukb-b-3768	Age when periods started (menarche) || id:ukb-b-3768	0.0021523	8	3766430	1.7e-10	243944	-0.0137417	C	T	0.6366
3688	rs12891481	ukb-b-3768	Age when periods started (menarche) || id:ukb-b-3768	0.00208366	14	78426863	1.7e-10	243944	-0.013301	T	C	0.484602
3689	rs2659005	ukb-b-3768	Age when periods started (menarche) || id:ukb-b-3768	0.00208494	17	79218714	1.7e-10	243944	-0.0133095	T	C	0.443046
3690	rs62376854	ukb-b-3768	Age when periods started (menarche) || id:ukb-b-3768	0.00448421	5	110569130	2e-10	243944	-0.028516	G	A	0.057593
3691	rs9592952	ukb-b-3768	Age when periods started (menarche) || id:ukb-b-3768	0.00209635	13	74525794	2.3e-10	243944	0.0132879	C	A	0.41909
3692	rs7727787	ukb-b-3768	Age when periods started (menarche) || id:ukb-b-3768	0.00302872	5	180653039	2.5e-10	243944	-0.0191551	A	G	0.134618
3693	rs12460629	ukb-b-3768	Age when periods started (menarche) || id:ukb-b-3768	0.0026586	19	18836741	2.5e-10	243944	0.0168159	A	G	0.188297
3694	rs2343506	ukb-b-3768	Age when periods started (menarche) || id:ukb-b-3768	0.00211915	1	162892924	3e-10	243944	0.0133464	C	A	0.598116
3695	rs2798224	ukb-b-3768	Age when periods started (menarche) || id:ukb-b-3768	0.00208416	4	3267668	3e-10	243944	0.0131267	A	G	0.568396
3696	rs35255016	ukb-b-3768	Age when periods started (menarche) || id:ukb-b-3768	0.00243101	20	37294739	3.1e-10	243944	0.0152962	T	C	0.23743
3697	rs7854743	ukb-b-3768	Age when periods started (menarche) || id:ukb-b-3768	0.00421738	9	75943800	3.2e-10	243944	0.026527	T	A	0.063947
3698	rs111401540	ukb-b-3768	Age when periods started (menarche) || id:ukb-b-3768	0.00237614	17	6040233	3.3e-10	243944	-0.0149353	A	T	0.255125
3699	rs1005579	ukb-b-3768	Age when periods started (menarche) || id:ukb-b-3768	0.00208463	22	22300941	3.4e-10	243944	-0.0130876	C	T	0.454564
3700	rs55749651	ukb-b-3768	Age when periods started (menarche) || id:ukb-b-3768	0.00212815	6	76294593	3.6e-10	243944	0.0133477	A	G	0.378749
3701	rs3136247	ukb-b-3768	Age when periods started (menarche) || id:ukb-b-3768	0.0026163	2	48013099	5e-10	243944	0.016269	G	A	0.192621
3702	rs3828002	ukb-b-3768	Age when periods started (menarche) || id:ukb-b-3768	0.00209417	20	19702049	6.3e-10	243944	0.0129467	A	G	0.548329
3703	rs9397414	ukb-b-3768	Age when periods started (menarche) || id:ukb-b-3768	0.0022207	6	151806283	7.1e-10	243944	-0.0136894	G	A	0.316362
3704	rs62023121	ukb-b-3768	Age when periods started (menarche) || id:ukb-b-3768	0.00287298	15	93459453	7.1e-10	243944	-0.0177084	T	C	0.153888
3705	rs9816563	ukb-b-3768	Age when periods started (menarche) || id:ukb-b-3768	0.0020645	3	24702344	7.3e-10	243944	0.0127161	C	T	0.501639
3706	rs73205548	ukb-b-3768	Age when periods started (menarche) || id:ukb-b-3768	0.00285867	3	132607325	7.5e-10	243944	0.0175946	T	C	0.156374
3707	rs61655108	ukb-b-3768	Age when periods started (menarche) || id:ukb-b-3768	0.00242293	20	33455008	8.6e-10	243944	0.0148592	A	G	0.239524
3708	rs556493	ukb-b-3768	Age when periods started (menarche) || id:ukb-b-3768	0.00207619	6	147549297	8.7e-10	243944	-0.0127287	G	A	0.45152
3709	rs62306664	ukb-b-3768	Age when periods started (menarche) || id:ukb-b-3768	0.00262372	4	132799133	9.2e-10	243944	0.0160662	A	C	0.19994
3710	rs545075	ukb-b-3768	Age when periods started (menarche) || id:ukb-b-3768	0.00457888	11	94071678	9.2e-10	243944	0.0280331	C	G	0.94641
3711	rs4779051	ukb-b-3768	Age when periods started (menarche) || id:ukb-b-3768	0.00235241	15	83370171	9.3e-10	243944	-0.0143983	C	A	0.737649
3712	rs11228700	ukb-b-3768	Age when periods started (menarche) || id:ukb-b-3768	0.00212409	11	56419115	1.1e-09	243944	-0.0129536	T	C	0.389066
3713	rs4073513	ukb-b-3768	Age when periods started (menarche) || id:ukb-b-3768	0.00226698	11	46071253	1.2e-09	243944	0.0137912	G	A	0.709481
3714	rs34768269	ukb-b-3768	Age when periods started (menarche) || id:ukb-b-3768	0.00262693	17	77952751	1.2e-09	243944	-0.0159629	C	T	0.191838
3715	rs9616551	ukb-b-3768	Age when periods started (menarche) || id:ukb-b-3768	0.00260853	22	49680429	1.3e-09	243944	-0.0158305	G	A	0.802113
3716	rs1555406	ukb-b-3768	Age when periods started (menarche) || id:ukb-b-3768	0.00321801	14	101204235	1.4e-09	243944	-0.0194845	T	C	0.117349
3717	rs4877593	ukb-b-3768	Age when periods started (menarche) || id:ukb-b-3768	0.00220618	9	83221000	1.5e-09	243944	-0.0133465	T	A	0.322914
3718	rs4738266	ukb-b-3768	Age when periods started (menarche) || id:ukb-b-3768	0.00222385	8	73455936	1.7e-09	243944	0.0134075	T	C	0.682103
3719	rs2051189	ukb-b-3768	Age when periods started (menarche) || id:ukb-b-3768	0.00207024	21	35322015	1.8e-09	243944	-0.0124474	C	A	0.50761
3720	rs3827103	ukb-b-3768	Age when periods started (menarche) || id:ukb-b-3768	0.00374531	20	54824029	2e-09	243944	0.0224695	A	G	0.08291
3721	rs10810065	ukb-b-3768	Age when periods started (menarche) || id:ukb-b-3768	0.00235456	9	13982870	2.3e-09	243944	-0.0140758	C	T	0.258443
3722	rs11619721	ukb-b-3768	Age when periods started (menarche) || id:ukb-b-3768	0.00363139	13	112082513	2.5e-09	243944	-0.0216554	T	G	0.091193
3723	rs10063744	ukb-b-3768	Age when periods started (menarche) || id:ukb-b-3768	0.00229933	5	95649772	2.6e-09	243944	0.0136863	G	C	0.284018
3724	rs12360772	ukb-b-3768	Age when periods started (menarche) || id:ukb-b-3768	0.00266355	11	1899962	2.6e-09	243944	-0.0158553	A	G	0.186596
3725	rs10861880	ukb-b-3768	Age when periods started (menarche) || id:ukb-b-3768	0.0020635	12	108611474	2.7e-09	243944	-0.0122745	C	T	0.503131
3726	rs12040029	ukb-b-3768	Age when periods started (menarche) || id:ukb-b-3768	0.00329083	1	213451958	2.8e-09	243944	-0.0195567	T	C	0.122633
3727	rs10860153	ukb-b-3768	Age when periods started (menarche) || id:ukb-b-3768	0.00219916	12	97541532	3.1e-09	243944	-0.0130358	G	A	0.336726
3728	rs1010961	ukb-b-3768	Age when periods started (menarche) || id:ukb-b-3768	0.00207704	3	24254750	3.5e-09	243944	-0.0122721	A	T	0.45165
3729	rs11875135	ukb-b-3768	Age when periods started (menarche) || id:ukb-b-3768	0.00405621	18	57892769	4e-09	243944	0.0238611	A	T	0.070522
3730	rs17053711	ukb-b-3768	Age when periods started (menarche) || id:ukb-b-3768	0.00234844	8	25311269	4.5e-09	243944	0.0137707	A	G	0.261685
3731	rs9542595	ukb-b-3768	Age when periods started (menarche) || id:ukb-b-3768	0.0022491	13	71722247	4.9e-09	243944	0.013156	A	G	0.308715
3732	rs10226266	ukb-b-3768	Age when periods started (menarche) || id:ukb-b-3768	0.00211082	7	32941119	7.1e-09	243944	0.0122202	G	A	0.588278
3733	rs11738611	ukb-b-3768	Age when periods started (menarche) || id:ukb-b-3768	0.00251762	5	156772974	7.4e-09	243944	0.0145574	A	C	0.213119
3734	rs13279589	ukb-b-3768	Age when periods started (menarche) || id:ukb-b-3768	0.00240301	8	87477723	8.6e-09	243944	-0.0138306	T	C	0.244736
3735	rs9696767	ukb-b-3768	Age when periods started (menarche) || id:ukb-b-3768	0.00212144	9	92515702	8.9e-09	243944	-0.0122001	G	A	0.406705
3736	rs12141660	ukb-b-3768	Age when periods started (menarche) || id:ukb-b-3768	0.00228325	1	73195560	1.2e-08	243944	-0.0130223	T	C	0.285995
3737	rs4326331	ukb-b-3768	Age when periods started (menarche) || id:ukb-b-3768	0.00218955	7	157951887	1.2e-08	243944	-0.0124925	C	T	0.66807
3738	rs12344679	ukb-b-3768	Age when periods started (menarche) || id:ukb-b-3768	0.00211922	9	92245439	1.3e-08	243944	-0.0120482	A	G	0.387641
3739	rs72767997	ukb-b-3768	Age when periods started (menarche) || id:ukb-b-3768	0.00630666	15	99288741	1.3e-08	243944	0.0358513	C	T	0.028534
3740	rs36087932	ukb-b-3768	Age when periods started (menarche) || id:ukb-b-3768	0.0029996	5	135615616	1.4e-08	243944	0.0170261	A	G	0.137749
3741	rs2953330	ukb-b-3768	Age when periods started (menarche) || id:ukb-b-3768	0.00213906	1	244024121	1.5e-08	243944	0.0121035	T	G	0.625411
3742	rs11678561	ukb-b-3768	Age when periods started (menarche) || id:ukb-b-3768	0.00232604	2	164539038	1.6e-08	243944	-0.0131328	G	C	0.268381
3743	rs7073961	ukb-b-3768	Age when periods started (menarche) || id:ukb-b-3768	0.003817	10	123663470	1.7e-08	243944	-0.0215373	T	C	0.920464
3744	rs842548	ukb-b-3768	Age when periods started (menarche) || id:ukb-b-3768	0.00258552	2	184262798	1.8e-08	243944	-0.0145504	C	A	0.799987
3745	rs12592315	ukb-b-3768	Age when periods started (menarche) || id:ukb-b-3768	0.0020824	15	68040266	1.8e-08	243944	-0.0117319	G	A	0.545428
3746	rs27161	ukb-b-3768	Age when periods started (menarche) || id:ukb-b-3768	0.00232253	5	34928716	1.9e-08	243944	-0.0130451	A	C	0.274026
3747	rs113772882	ukb-b-3768	Age when periods started (menarche) || id:ukb-b-3768	0.00227968	7	1642196	1.9e-08	243944	-0.012824	T	G	0.303595
3748	rs583887	ukb-b-3768	Age when periods started (menarche) || id:ukb-b-3768	0.00258252	11	65644027	2.5e-08	243944	0.0143892	C	T	0.801361
3749	rs815715	ukb-b-3768	Age when periods started (menarche) || id:ukb-b-3768	0.0020966	3	61264084	2.7e-08	243944	0.0116583	G	C	0.425741
3750	rs2613766	ukb-b-3768	Age when periods started (menarche) || id:ukb-b-3768	0.00206963	19	5066995	2.7e-08	243944	0.0115009	C	T	0.473411
3751	rs2049618	ukb-b-3768	Age when periods started (menarche) || id:ukb-b-3768	0.00231041	12	19988923	3.3e-08	243944	-0.0127591	T	A	0.278544
3752	rs10136330	ukb-b-3768	Age when periods started (menarche) || id:ukb-b-3768	0.00530296	14	30514335	3.3e-08	243944	-0.0292842	T	C	0.039756
3753	rs35961679	ukb-b-3768	Age when periods started (menarche) || id:ukb-b-3768	0.00237415	17	77832212	3.7e-08	243944	-0.0130655	A	G	0.255262
3754	rs113467400	ukb-b-3768	Age when periods started (menarche) || id:ukb-b-3768	0.00365533	2	11720299	3.8e-08	243944	-0.0201047	T	C	0.088509
3755	rs116250833	ukb-b-3768	Age when periods started (menarche) || id:ukb-b-3768	0.00305135	3	1855579	3.8e-08	243944	0.0167859	G	A	0.134521
3756	rs2067711	ukb-b-3768	Age when periods started (menarche) || id:ukb-b-3768	0.00230361	9	105706469	3.8e-08	243944	-0.012672	G	T	0.277622
3757	rs80170948	ukb-b-3768	Age when periods started (menarche) || id:ukb-b-3768	0.00535288	5	64020316	3.9e-08	243944	0.0294043	G	T	0.042523
3758	rs7560791	ukb-b-3768	Age when periods started (menarche) || id:ukb-b-3768	0.00220734	2	157582917	4e-08	243944	0.0121194	C	G	0.324572
3759	rs6007594	ukb-b-3768	Age when periods started (menarche) || id:ukb-b-3768	0.00234641	22	45728370	4e-08	243944	0.0128885	A	G	0.260408
3760	rs7742131	ukb-b-3768	Age when periods started (menarche) || id:ukb-b-3768	0.00227045	6	100723855	4.1e-08	243944	-0.0124536	G	T	0.290245
3761	rs62507083	ukb-b-3768	Age when periods started (menarche) || id:ukb-b-3768	0.00318333	8	53842780	4.3e-08	243944	-0.0174403	T	G	0.119679
3762	rs34929759	ebi-a-GCST90012115	Age-related hearing impairment (MTAG) || id:ebi-a-GCST90012115	0.00224867	5	73073075	1.04e-22	330759	-0.022056	C	T	NA
3763	rs10948071	ebi-a-GCST90012115	Age-related hearing impairment (MTAG) || id:ebi-a-GCST90012115	0.00230183	6	43280713	9.94e-19	330759	-0.0203386	T	C	NA
3764	rs10901863	ebi-a-GCST90012115	Age-related hearing impairment (MTAG) || id:ebi-a-GCST90012115	0.00253537	10	126812270	6.91e-17	330759	-0.0211667	T	C	NA
3765	rs36062310	ebi-a-GCST90012115	Age-related hearing impairment (MTAG) || id:ebi-a-GCST90012115	0.00551869	22	50988105	7.94e-16	330759	-0.0444537	A	G	NA
3766	rs1126809	ebi-a-GCST90012115	Age-related hearing impairment (MTAG) || id:ebi-a-GCST90012115	0.00243852	11	89017961	4.94e-15	330759	-0.0190899	A	G	NA
3767	rs67307131	ebi-a-GCST90012115	Age-related hearing impairment (MTAG) || id:ebi-a-GCST90012115	0.00235864	11	118480223	7.4e-13	330759	-0.0169159	C	T	NA
3768	rs6902016	ebi-a-GCST90012115	Age-related hearing impairment (MTAG) || id:ebi-a-GCST90012115	0.00224565	6	158505854	1.04e-12	330759	-0.0159999	T	C	NA
3769	rs6443802	ebi-a-GCST90012115	Age-related hearing impairment (MTAG) || id:ebi-a-GCST90012115	0.00238352	3	182137631	2.93e-12	330759	0.0166399	A	C	NA
3770	rs55635402	ebi-a-GCST90012115	Age-related hearing impairment (MTAG) || id:ebi-a-GCST90012115	0.0028278	11	8056913	1.53e-11	330759	0.0190734	G	A	NA
3771	rs1566129	ebi-a-GCST90012115	Age-related hearing impairment (MTAG) || id:ebi-a-GCST90012115	0.00227878	14	52514912	7.15e-11	330759	0.0148517	C	T	NA
3772	rs132929	ebi-a-GCST90012115	Age-related hearing impairment (MTAG) || id:ebi-a-GCST90012115	0.00227857	22	38487002	8.04e-11	330759	-0.0148104	A	G	NA
3773	rs7525101	ebi-a-GCST90012115	Age-related hearing impairment (MTAG) || id:ebi-a-GCST90012115	0.00226128	1	165109131	1.61e-10	330759	-0.0144609	T	C	NA
3774	rs13277721	ebi-a-GCST90012115	Age-related hearing impairment (MTAG) || id:ebi-a-GCST90012115	0.0022454	8	141631393	4.16e-10	330759	-0.0140294	A	G	NA
3775	rs9493627	ebi-a-GCST90012115	Age-related hearing impairment (MTAG) || id:ebi-a-GCST90012115	0.00240617	6	133789728	7.66e-10	330759	-0.0148024	A	G	NA
3776	rs11881070	ebi-a-GCST90012115	Age-related hearing impairment (MTAG) || id:ebi-a-GCST90012115	0.00247684	19	2389140	3.85e-09	330759	0.0145896	T	C	NA
3777	rs3915060	ebi-a-GCST90012115	Age-related hearing impairment (MTAG) || id:ebi-a-GCST90012115	0.00252502	3	121712980	5.84e-09	330759	0.0146989	T	C	NA
3778	rs13148153	ebi-a-GCST90012115	Age-related hearing impairment (MTAG) || id:ebi-a-GCST90012115	0.00329421	4	17517558	7.3e-09	330759	-0.0190535	T	C	NA
3779	rs6968827	ebi-a-GCST90012115	Age-related hearing impairment (MTAG) || id:ebi-a-GCST90012115	0.00266256	7	50802434	7.47e-09	330759	-0.0153899	G	A	NA
3780	rs741475	ebi-a-GCST90012115	Age-related hearing impairment (MTAG) || id:ebi-a-GCST90012115	0.0022723	2	208087139	7.72e-09	330759	0.0131215	T	C	NA
3781	rs12938775	ebi-a-GCST90012115	Age-related hearing impairment (MTAG) || id:ebi-a-GCST90012115	0.00224484	17	2574821	8.1e-09	330759	0.0129444	A	G	NA
3782	rs62033400	ebi-a-GCST90012115	Age-related hearing impairment (MTAG) || id:ebi-a-GCST90012115	0.00229705	16	53811788	9.5e-09	330759	0.0131836	G	A	NA
3783	rs78417468	ebi-a-GCST90012115	Age-related hearing impairment (MTAG) || id:ebi-a-GCST90012115	0.00268558	16	55492795	1.33e-08	330759	0.0152584	A	G	NA
3784	rs2941580	ebi-a-GCST90012115	Age-related hearing impairment (MTAG) || id:ebi-a-GCST90012115	0.00224942	2	54862003	1.53e-08	330759	0.0127288	A	G	NA
3785	rs117583072	ebi-a-GCST90012115	Age-related hearing impairment (MTAG) || id:ebi-a-GCST90012115	0.00950561	10	73418873	1.54e-08	330759	-0.0537772	A	G	NA
3786	rs4611552	ebi-a-GCST90012115	Age-related hearing impairment (MTAG) || id:ebi-a-GCST90012115	0.00273309	18	52636091	1.92e-08	330759	-0.0153578	C	T	NA
3787	rs74544416	ebi-a-GCST90012115	Age-related hearing impairment (MTAG) || id:ebi-a-GCST90012115	0.00438286	8	82657745	2.25e-08	330759	-0.0245055	G	A	NA
3788	rs4732339	ebi-a-GCST90012115	Age-related hearing impairment (MTAG) || id:ebi-a-GCST90012115	0.00227783	7	138491839	2.48e-08	330759	-0.0126976	A	G	NA
3789	rs835259	ebi-a-GCST90012115	Age-related hearing impairment (MTAG) || id:ebi-a-GCST90012115	0.00224758	10	94782735	3.78e-08	330759	0.012364	G	T	NA
3790	rs118176061	ebi-a-GCST90012115	Age-related hearing impairment (MTAG) || id:ebi-a-GCST90012115	0.00580568	11	54830428	3.96e-08	330759	-0.0318873	C	T	NA
3791	rs2271025	prot-b-60	agouti related neuropeptide || id:prot-b-60	0.0593	16	66951783	2.37e-09	3394	0.3553	A	G	0.0818
3792	rs60697456	prot-a-59	Agouti-related protein || id:prot-a-59	0.0604	16	67543522	7.24e-15	3301	0.4702	A	G	0.04208
3793	rs77115810	ebi-a-GCST90012063	Agouti-related protein levels || id:ebi-a-GCST90012063	0.0477	16	67475802	2.43e-14	21758	-0.3638	A	G	0.0157
3794	rs4894192	ebi-a-GCST90012063	Agouti-related protein levels || id:ebi-a-GCST90012063	0.011	2	177544551	1.62e-09	21758	0.0666	C	G	0.6667
3795	rs9925080	ebi-a-GCST90012063	Agouti-related protein levels || id:ebi-a-GCST90012063	0.0304	16	68861864	7.64e-09	21758	0.1756	A	G	0.0337
3796	rs6059655	prot-a-187	Agouti-signaling protein || id:prot-a-187	0.0393	20	32665748	2.24e-125	3301	-0.936	G	A	0.90482
3797	rs10801015	ukb-b-11158	Aide-memoire completed || id:ukb-b-11158	0.000842119	1	191037315	5.3e-09	462933	-0.00491716	A	G	0.580843
3798	rs2049604	ukb-b-11158	Aide-memoire completed || id:ukb-b-11158	0.000878859	7	113990352	8e-09	462933	0.00507041	T	C	0.358862
3799	rs58101275	ukb-b-11158	Aide-memoire completed || id:ukb-b-11158	0.00102263	14	104008420	8.9e-09	462933	0.00587964	A	G	0.213636
3800	rs62017875	ukb-b-11158	Aide-memoire completed || id:ukb-b-11158	0.0038322	15	72687137	1.2e-08	462933	-0.0218554	G	C	0.013628
3801	rs7190608	ukb-b-11158	Aide-memoire completed || id:ukb-b-11158	0.00123194	16	65032846	2.7e-08	462933	-0.00685109	A	G	0.131117
3802	rs1260326	met-a-469	Alanine || id:met-a-469	0.0017	2	27730940	5.56e-14	7344	-0.0131	C	T	0.5949
3803	rs11183620	met-a-469	Alanine || id:met-a-469	0.0017	12	47212370	1.55e-08	7344	-0.0098	G	A	0.5323
3804	rs1260326	met-c-840	Alanine || id:met-c-840	0.00994	2	27730940	7.4e-26	22569	-0.104582	C	T	0.638817
3805	rs2160387	met-c-840	Alanine || id:met-c-840	0.009603	2	65220910	1.49e-13	24793	-0.071001	C	T	0.40317
3806	rs4554975	met-c-840	Alanine || id:met-c-840	0.009598	12	47201814	6.12e-13	24792	-0.069135	G	A	0.644059
3807	rs2694917	met-c-840	Alanine || id:met-c-840	0.012989	12	56912864	3.68e-11	24794	0.086007	C	T	0.168504
3808	rs149191093	met-c-840	Alanine || id:met-c-840	0.024508	16	70341358	4.05e-11	22675	-0.161931	T	C	0.043189
3809	rs12578760	met-c-840	Alanine || id:met-c-840	0.013135	12	47105117	1.36e-09	24794	0.079667	T	C	0.144838
3810	rs2933243	met-d-Ala	Alanine || id:met-d-Ala	0.00528861	12	56860577	3.3e-56	NA	0.0835392	A	G	0.183189
3811	rs1260326	met-d-Ala	Alanine || id:met-d-Ala	0.00418559	2	27730940	1.9e-40	NA	-0.0557358	C	T	0.603981
3812	rs8061221	met-d-Ala	Alanine || id:met-d-Ala	0.0047071	16	70078960	4e-35	NA	0.0582034	A	G	0.745547
3813	rs79687284	met-d-Ala	Alanine || id:met-d-Ala	0.0112169	1	214150821	4.7e-33	NA	0.134338	C	G	0.034641
3814	rs11183581	met-d-Ala	Alanine || id:met-d-Ala	0.0049995	12	47122774	1.3e-31	NA	0.0584774	A	C	0.212669
3815	rs2168101	met-d-Ala	Alanine || id:met-d-Ala	0.00457618	11	8255408	9e-31	NA	-0.0527764	A	C	0.308213
3816	rs2160387	met-d-Ala	Alanine || id:met-d-Ala	0.00411946	2	65220910	5.9e-28	NA	-0.0451528	C	T	0.427786
3817	rs4554975	met-d-Ala	Alanine || id:met-d-Ala	0.00416749	12	47201814	3.3e-27	NA	-0.0450209	G	A	0.562773
3818	rs2808454	met-d-Ala	Alanine || id:met-d-Ala	0.00411983	1	207231751	1.7e-25	NA	-0.042996	T	A	0.543121
3819	rs7624902	met-d-Ala	Alanine || id:met-d-Ala	0.00411103	3	160004026	4.1e-21	NA	-0.0387669	G	A	0.537534
3820	rs6931514	met-d-Ala	Alanine || id:met-d-Ala	0.00466345	6	20703952	1.4e-15	NA	0.0372601	G	A	0.262271
3821	rs4693210	met-d-Ala	Alanine || id:met-d-Ala	0.0041343	4	89208565	1.8e-15	NA	-0.032872	G	A	0.440215
3822	rs74093304	met-d-Ala	Alanine || id:met-d-Ala	0.00634401	12	59923805	2.3e-15	NA	0.0502779	A	G	0.11906
3823	rs13277542	met-d-Ala	Alanine || id:met-d-Ala	0.00416178	8	145747920	4.9e-15	NA	-0.0325828	G	T	0.488895
3824	rs34495668	met-d-Ala	Alanine || id:met-d-Ala	0.00700584	16	70658300	1.1e-14	NA	0.0541222	C	T	0.096275
3825	rs56335308	met-d-Ala	Alanine || id:met-d-Ala	0.0125412	8	17419461	3.7e-14	NA	0.094964	A	G	0.027352
3826	rs7503139	met-d-Ala	Alanine || id:met-d-Ala	0.00549304	17	79641534	1.3e-13	NA	-0.0406873	T	C	0.167225
3827	rs7925445	met-d-Ala	Alanine || id:met-d-Ala	0.00413415	11	18398958	5.6e-13	NA	0.0298062	G	A	0.556188
3828	rs138373837	met-d-Ala	Alanine || id:met-d-Ala	0.0134966	5	36219710	1.3e-12	NA	-0.0957224	T	C	0.023615
3829	rs11558471	met-d-Ala	Alanine || id:met-d-Ala	0.00441269	8	118185733	3.1e-12	NA	-0.0307622	G	A	0.314671
3830	rs4237150	met-d-Ala	Alanine || id:met-d-Ala	0.00417313	9	4290085	9.1e-12	NA	0.0284589	C	G	0.403366
3831	rs2385127	met-d-Ala	Alanine || id:met-d-Ala	0.00421097	8	49975746	1.8e-11	NA	-0.0283112	A	G	0.616547
3832	rs7978353	met-d-Ala	Alanine || id:met-d-Ala	0.00416185	12	122617989	2e-11	NA	0.0279062	G	A	0.404674
3833	rs1047891	met-d-Ala	Alanine || id:met-d-Ala	0.00441053	2	211540507	1.6e-10	NA	-0.0282084	A	C	0.315002
3834	rs11715633	met-d-Ala	Alanine || id:met-d-Ala	0.00461066	3	123129946	3.3e-10	NA	-0.0289755	A	G	0.270529
3835	rs807672	met-d-Ala	Alanine || id:met-d-Ala	0.0040982	22	19157819	3.9e-10	NA	0.0256499	G	C	0.531442
3836	rs6752053	met-d-Ala	Alanine || id:met-d-Ala	0.00416557	2	65666674	5.7e-10	NA	-0.0258207	C	T	0.408902
3837	rs4766214	met-d-Ala	Alanine || id:met-d-Ala	0.00414188	12	4290249	8.3e-10	NA	-0.0254253	G	A	0.456752
3838	rs12379111	met-d-Ala	Alanine || id:met-d-Ala	0.00708917	9	22128180	2.5e-09	NA	-0.0422426	G	C	0.094813
3839	rs5023078	met-d-Ala	Alanine || id:met-d-Ala	0.00410842	12	133142118	2.8e-09	NA	-0.0244108	C	T	0.531306
3840	rs339969	met-d-Ala	Alanine || id:met-d-Ala	0.0042121	15	60883281	7.3e-09	NA	0.0243639	A	C	0.61583
3841	rs73201506	met-d-Ala	Alanine || id:met-d-Ala	0.00980813	21	33044408	8.6e-09	NA	0.0564557	G	A	0.046008
3842	rs144262262	met-d-Ala	Alanine || id:met-d-Ala	0.0346404	7	95222201	2.1e-08	NA	-0.194206	C	T	0.003511
3843	rs4903264	met-d-Ala	Alanine || id:met-d-Ala	0.00421464	14	75343829	2.6e-08	NA	0.02346	T	A	0.559472
3844	rs8056893	met-d-Ala	Alanine || id:met-d-Ala	0.00464532	16	68304392	2.8e-08	NA	-0.0258052	A	C	0.732993
3845	rs58116791	met-d-Ala	Alanine || id:met-d-Ala	0.0048497	14	56680822	4.2e-08	NA	0.0265869	C	T	0.2346
3846	rs62143197	prot-a-3	Alanine--tRNA ligase, cytoplasmic || id:prot-a-3	0.0303	19	54320716	8.32e-12	3301	0.2068	A	G	0.22311
3847	rs185567543	met-c-841	Albumin || id:met-c-841	0.04232	4	74990001	6.61e-30	18957	-0.48635	T	A	0.017801
3848	rs144064722	met-c-841	Albumin || id:met-c-841	0.03454	4	73406173	1.38e-14	18952	-0.269028	G	A	0.025154
3849	rs12500991	met-c-841	Albumin || id:met-c-841	0.02429	4	72725249	1.7e-11	18956	-0.165387	T	C	0.053336
3850	rs28929474	met-d-Albumin	Albumin || id:met-d-Albumin	0.0147921	14	94844947	7.29e-185	NA	0.428915	T	C	0.019977
3851	rs17580	met-d-Albumin	Albumin || id:met-d-Albumin	0.00967283	14	94847262	7.2e-51	NA	0.145105	A	T	0.047866
3852	rs10419198	met-d-Albumin	Albumin || id:met-d-Albumin	0.0047272	19	50038017	2.7e-32	NA	-0.0559249	T	C	0.253459
3853	rs58895965	met-d-Albumin	Albumin || id:met-d-Albumin	0.00545847	19	35551428	3.5e-31	NA	0.0633893	A	C	0.174684
3854	rs77542162	met-d-Albumin	Albumin || id:met-d-Albumin	0.0138898	17	67081278	2.8e-29	NA	-0.156008	G	A	0.022666
3855	rs1260326	met-d-Albumin	Albumin || id:met-d-Albumin	0.00422344	2	27730940	7.4e-26	NA	-0.0444079	C	T	0.603972
3856	rs6871112	met-d-Albumin	Albumin || id:met-d-Albumin	0.00413599	5	72125370	2.1e-21	NA	-0.0393009	G	C	0.539543
3857	rs139974673	met-d-Albumin	Albumin || id:met-d-Albumin	0.0130233	15	44027885	1.9e-20	NA	0.120695	C	T	0.025922
3858	rs1461729	met-d-Albumin	Albumin || id:met-d-Albumin	0.0068704	8	9187242	1.7e-18	NA	0.0603088	G	A	0.899226
3859	rs9912287	met-d-Albumin	Albumin || id:met-d-Albumin	0.00501919	17	1630992	1.2e-16	NA	0.0415659	A	G	0.219307
3860	rs3740688	met-d-Albumin	Albumin || id:met-d-Albumin	0.00414786	11	47380340	8.5e-15	NA	0.0321874	T	G	0.545016
3861	rs114949263	met-d-Albumin	Albumin || id:met-d-Albumin	0.00658947	7	150498245	3.3e-14	NA	0.0499753	C	T	0.111367
3862	rs74892229	met-d-Albumin	Albumin || id:met-d-Albumin	0.00682197	17	16854480	4.6e-14	NA	-0.0514658	A	G	0.101705
3863	rs34754216	met-d-Albumin	Albumin || id:met-d-Albumin	0.0042924	1	161575538	1.8e-12	NA	-0.0302553	T	C	0.424071
3864	rs11128594	met-d-Albumin	Albumin || id:met-d-Albumin	0.00523496	3	12303417	6.2e-12	NA	-0.0359885	G	A	0.193633
3865	rs61653336	met-d-Albumin	Albumin || id:met-d-Albumin	0.00556946	17	40296923	3.2e-11	NA	-0.0369604	A	G	0.165279
3866	rs57274629	met-d-Albumin	Albumin || id:met-d-Albumin	0.00435395	1	66110292	4.6e-11	NA	0.0286584	G	A	0.357884
3867	rs13108218	met-d-Albumin	Albumin || id:met-d-Albumin	0.00427562	4	3443931	4.6e-11	NA	-0.0281529	G	A	0.615358
3868	rs11589479	met-d-Albumin	Albumin || id:met-d-Albumin	0.00554322	1	155033308	2.7e-10	NA	0.0349953	A	G	0.166956
3869	rs4886992	met-d-Albumin	Albumin || id:met-d-Albumin	0.00510933	15	78325229	5.7e-10	NA	-0.0316658	C	T	0.206119
3870	rs55881006	met-d-Albumin	Albumin || id:met-d-Albumin	0.0114547	4	74222782	1.2e-09	NA	-0.0695923	A	G	0.033778
3871	rs3768321	met-d-Albumin	Albumin || id:met-d-Albumin	0.00520982	1	40035928	1.5e-09	NA	-0.0314995	T	G	0.196531
3872	rs8107347	met-d-Albumin	Albumin || id:met-d-Albumin	0.00434366	19	18612748	2.8e-09	NA	-0.0258045	A	G	0.349933
3873	rs58546652	met-d-Albumin	Albumin || id:met-d-Albumin	0.00427752	1	247601778	3.1e-09	NA	-0.0253582	T	C	0.627861
3874	rs6734238	met-d-Albumin	Albumin || id:met-d-Albumin	0.00421347	2	113841030	4.9e-09	NA	-0.0246448	G	A	0.40289
3875	rs34284056	met-d-Albumin	Albumin || id:met-d-Albumin	0.00464163	18	60203855	6.5e-09	NA	0.026938	A	C	0.274775
3876	rs2933243	met-d-Albumin	Albumin || id:met-d-Albumin	0.0053382	12	56860577	1.4e-08	NA	0.0303081	A	G	0.18319
3877	rs648997	met-d-Albumin	Albumin || id:met-d-Albumin	0.00479752	12	111976776	3.2e-08	NA	0.026539	T	C	0.2581
3878	rs142925250	met-d-Albumin	Albumin || id:met-d-Albumin	0.005311	17	43563606	3.5e-08	NA	-0.0292919	T	A	0.20033
3879	rs1229984	ukb-b-5359	Alcohol || id:ukb-b-5359	0.0134521	4	100239319	4.3e-19	64979	0.120118	C	T	0.970814
3880	rs1229984	ukb-b-10923	Alcohol consumed || id:ukb-b-10923	0.00809691	4	100239319	1.4e-15	64949	0.064686	C	T	0.970816
3881	rs145452708	ieu-a-1283	Alcohol consumption || id:ieu-a-1283	0.002976	4	100248642	1.15e-30	112071	-0.03427	C	G	0.009985
3882	rs1260326	ieu-a-1283	Alcohol consumption || id:ieu-a-1283	0.002973	2	27730940	1.34e-21	112176	0.02839	C	T	0.6066
3883	rs11940694	ieu-a-1283	Alcohol consumption || id:ieu-a-1283	0.003042	4	39414993	8.43e-19	107311	0.02694	G	A	0.6063
3884	rs9841829	ieu-a-1283	Alcohol consumption || id:ieu-a-1283	0.002976	3	85569361	3.36e-10	111977	0.01869	G	T	0.2269
3885	rs116917149	ieu-b-4834	Alcohol consumption || id:ieu-b-4834	0.0423	22	18963760	4.81e-09	72898	-0.2477	A	C	NA
3886	rs115616389	ieu-b-4834	Alcohol consumption || id:ieu-b-4834	0.0597	4	55190082	6.46e-09	69750	-0.3463	T	C	NA
3887	rs142896482	ieu-b-4834	Alcohol consumption || id:ieu-b-4834	0.0516	1	57171396	6.66e-09	65259	-0.299	G	A	NA
3888	rs142080835	ieu-b-4834	Alcohol consumption || id:ieu-b-4834	0.0561	8	35846660	6.85e-09	65259	-0.3252	G	A	NA
3889	rs138546517	ieu-b-4834	Alcohol consumption || id:ieu-b-4834	0.0647	20	9221105	2.06e-08	65259	-0.3629	T	C	NA
3890	rs11577305	ieu-b-4834	Alcohol consumption || id:ieu-b-4834	0.0306	1	10855638	2.75e-08	76164	-0.1701	G	C	NA
3891	rs77089642	ieu-b-4834	Alcohol consumption || id:ieu-b-4834	0.046	6	71758702	4.44e-08	69750	-0.2519	A	G	NA
3892	rs72688441	prot-a-67	Alcohol dehydrogenase [NADP(+)] || id:prot-a-67	0.0493	1	46051053	1.2e-126	3301	-1.18	A	G	0.05896
3893	rs62143198	prot-a-67	Alcohol dehydrogenase [NADP(+)] || id:prot-a-67	0.0289	19	54320939	9.55e-96	3301	0.6002	A	G	0.21453
3894	rs13085791	prot-a-46	Alcohol dehydrogenase 1B || id:prot-a-46	0.0259	3	49721798	3.16e-59	3301	-0.4199	A	C	0.29502
3895	rs78844723	prot-a-46	Alcohol dehydrogenase 1B || id:prot-a-46	0.0248	2	211314977	3.16e-08	3301	-0.1371	T	C	0.53709
3896	rs1229984	ukb-d-20117_2	Alcohol drinker status: Current || id:ukb-d-20117_2	0.00197229	4	100239319	3.15e-09	360726	0.0116837	C	T	0.977678
3897	rs896809	ukb-d-20117_2	Alcohol drinker status: Current || id:ukb-d-20117_2	0.000656068	2	19976506	1.57e-08	360726	0.00370967	T	C	0.271678
3898	rs17623606	ukb-d-20117_2	Alcohol drinker status: Current || id:ukb-d-20117_2	0.000767856	10	126315410	4.16e-08	360726	-0.00421092	C	T	0.174646
3899	rs1229984	ukb-b-5779	Alcohol intake frequency. || id:ukb-b-5779	0.00918496	4	100239319	1.4e-178	462346	-0.261708	C	T	0.97277
3900	rs780094	ukb-b-5779	Alcohol intake frequency. || id:ukb-b-5779	0.00310506	2	27741237	1.3e-60	462346	-0.0509938	C	T	0.615206
3901	rs11940694	ukb-b-5779	Alcohol intake frequency. || id:ukb-b-5779	0.00311609	4	39414993	1e-44	462346	-0.0437138	G	A	0.604193
3902	rs2411453	ukb-b-5779	Alcohol intake frequency. || id:ukb-b-5779	0.00309039	16	28632021	7.3e-30	462346	-0.0350793	G	T	0.597353
3903	rs62305780	ukb-b-5779	Alcohol intake frequency. || id:ukb-b-5779	0.00506585	4	100290815	9.9e-22	462346	-0.0485216	G	C	0.102253
3904	rs58905411	ukb-b-5779	Alcohol intake frequency. || id:ukb-b-5779	0.00307848	12	54623132	5.1e-18	462346	-0.0266343	A	G	0.410052
3905	rs35105141	ukb-b-5779	Alcohol intake frequency. || id:ukb-b-5779	0.00308788	16	30057148	1.4e-17	462346	0.026345	T	C	0.401541
3906	rs9372625	ukb-b-5779	Alcohol intake frequency. || id:ukb-b-5779	0.00312467	6	98344031	2.9e-16	462346	-0.0255579	A	G	0.381706
3907	rs13135092	ukb-b-5779	Alcohol intake frequency. || id:ukb-b-5779	0.00549884	4	103198082	1.6e-15	462346	0.0438341	G	A	0.083483
3908	rs7610856	ukb-b-5779	Alcohol intake frequency. || id:ukb-b-5779	0.00307022	3	71579022	7.7e-15	462346	-0.023864	A	C	0.429053
3909	rs11039429	ukb-b-5779	Alcohol intake frequency. || id:ukb-b-5779	0.00303737	11	47867059	8.7e-15	462346	-0.0235595	T	C	0.454624
3910	rs4916723	ukb-b-5779	Alcohol intake frequency. || id:ukb-b-5779	0.00309951	5	87854395	1.1e-14	462346	0.0239479	C	A	0.420617
3911	rs11787216	ukb-b-5779	Alcohol intake frequency. || id:ukb-b-5779	0.00320078	8	142615222	2.4e-14	462346	0.0244162	T	C	0.369127
3912	rs362307	ukb-b-5779	Alcohol intake frequency. || id:ukb-b-5779	0.00580219	4	3241845	8.4e-14	462346	0.0433047	T	C	0.074582
3913	rs17690703	ukb-b-5779	Alcohol intake frequency. || id:ukb-b-5779	0.00343021	17	43925297	2.9e-13	462346	0.0250342	T	C	0.262687
3914	rs838145	ukb-b-5779	Alcohol intake frequency. || id:ukb-b-5779	0.00305549	19	49248730	6.7e-13	462346	0.0219548	A	G	0.542982
3915	rs473098	ukb-b-5779	Alcohol intake frequency. || id:ukb-b-5779	0.00304345	2	45139779	9.1e-13	462346	-0.0217406	T	C	0.557689
3916	rs9814516	ukb-b-5779	Alcohol intake frequency. || id:ukb-b-5779	0.00355589	3	85407980	1.6e-12	462346	-0.0251117	T	G	0.237423
3917	rs4726481	ukb-b-5779	Alcohol intake frequency. || id:ukb-b-5779	0.00310188	7	141668403	2.3e-12	462346	0.0217614	T	G	0.400576
3918	rs76082653	ukb-b-5779	Alcohol intake frequency. || id:ukb-b-5779	0.00668673	3	49029468	3.8e-12	462346	0.0464269	T	C	0.054327
3919	rs1991083	ukb-b-5779	Alcohol intake frequency. || id:ukb-b-5779	0.00325813	2	23887437	6.3e-12	462346	-0.0223925	T	C	0.679886
3920	rs72787062	ukb-b-5779	Alcohol intake frequency. || id:ukb-b-5779	0.00410324	16	72105844	6.4e-12	462346	-0.0281947	A	G	0.162767
3921	rs62466318	ukb-b-5779	Alcohol intake frequency. || id:ukb-b-5779	0.0037742	7	73042085	1.4e-11	462346	-0.0254919	T	C	0.202827
3922	rs8043563	ukb-b-5779	Alcohol intake frequency. || id:ukb-b-5779	0.00347125	16	19982353	1.7e-11	462346	0.0233654	C	G	0.737192
3923	rs11223617	ukb-b-5779	Alcohol intake frequency. || id:ukb-b-5779	0.00375381	11	133780757	2.3e-11	462346	0.0250908	A	G	0.206155
3924	rs2717063	ukb-b-5779	Alcohol intake frequency. || id:ukb-b-5779	0.00308457	2	58110969	4e-11	462346	-0.0203704	A	C	0.585731
3925	rs13390019	ukb-b-5779	Alcohol intake frequency. || id:ukb-b-5779	0.00449182	2	97797680	4.3e-11	462346	0.0296116	C	T	0.134041
3926	rs62097995	ukb-b-5779	Alcohol intake frequency. || id:ukb-b-5779	0.00306682	18	50843233	6.9e-11	462346	0.0200024	A	T	0.423591
3927	rs10188314	ukb-b-5779	Alcohol intake frequency. || id:ukb-b-5779	0.00303605	2	215402926	7.2e-11	462346	-0.0197869	T	C	0.470852
3928	rs1421085	ukb-b-5779	Alcohol intake frequency. || id:ukb-b-5779	0.00308481	16	53800954	1e-10	462346	0.0199392	C	T	0.403447
3929	rs2924321	ukb-b-5779	Alcohol intake frequency. || id:ukb-b-5779	0.00305022	18	53125435	1.6e-10	462346	-0.0195131	A	G	0.539592
3930	rs73050128	ukb-b-5779	Alcohol intake frequency. || id:ukb-b-5779	0.00409088	7	1961882	2.1e-10	462346	-0.0260048	A	C	0.164488
3931	rs461599	ukb-b-5779	Alcohol intake frequency. || id:ukb-b-5779	0.00303977	5	144136931	2.7e-10	462346	-0.0191888	C	A	0.462259
3932	rs8614	ukb-b-5779	Alcohol intake frequency. || id:ukb-b-5779	0.00392537	17	27588806	2.7e-10	462346	0.0247806	A	C	0.182509
3933	rs9349379	ukb-b-5779	Alcohol intake frequency. || id:ukb-b-5779	0.00308215	6	12903957	3.5e-10	462346	-0.0193455	G	A	0.405493
3934	rs7330939	ukb-b-5779	Alcohol intake frequency. || id:ukb-b-5779	0.0034046	13	49971400	3.7e-10	462346	-0.0213301	T	C	0.720352
3935	rs2622167	ukb-b-5779	Alcohol intake frequency. || id:ukb-b-5779	0.0030674	7	153486704	4.6e-10	462346	-0.0191155	A	G	0.428653
3936	rs13102973	ukb-b-5779	Alcohol intake frequency. || id:ukb-b-5779	0.00311875	4	135900688	4.9e-10	462346	-0.0194072	C	T	0.61881
3937	rs6727281	ukb-b-5779	Alcohol intake frequency. || id:ukb-b-5779	0.00391964	2	65558588	5.5e-10	462346	-0.024322	T	C	0.184023
3938	rs61873510	ukb-b-5779	Alcohol intake frequency. || id:ukb-b-5779	0.00330311	10	102626510	6.9e-10	462346	0.0203737	T	G	0.32785
3939	rs2159935	ukb-b-5779	Alcohol intake frequency. || id:ukb-b-5779	0.00302582	4	55521017	8.3e-10	462346	-0.0185742	A	G	0.490369
3940	rs2160935	ukb-b-5779	Alcohol intake frequency. || id:ukb-b-5779	0.00309117	8	30840651	1.4e-09	462346	-0.018718	T	C	0.604293
3941	rs80292319	ukb-b-5779	Alcohol intake frequency. || id:ukb-b-5779	0.00649583	15	76508632	1.4e-09	462346	-0.0393728	C	T	0.057704
3942	rs2043677	ukb-b-5779	Alcohol intake frequency. || id:ukb-b-5779	0.0043272	18	38313195	1.6e-09	462346	0.0261133	T	C	0.145599
3943	rs9403297	ukb-b-5779	Alcohol intake frequency. || id:ukb-b-5779	0.00313037	6	141705482	1.8e-09	462346	0.0188234	A	G	0.372967
3944	rs9906502	ukb-b-5779	Alcohol intake frequency. || id:ukb-b-5779	0.00396178	17	7615745	1.9e-09	462346	0.0237883	A	G	0.176998
3945	rs1228589	ukb-b-5779	Alcohol intake frequency. || id:ukb-b-5779	0.00352806	3	131634826	2.3e-09	462346	0.0210699	A	G	0.246133
3946	rs4968391	ukb-b-5779	Alcohol intake frequency. || id:ukb-b-5779	0.0032265	17	57780943	2.3e-09	462346	-0.0192695	T	G	0.674892
3947	rs12153855	ukb-b-5779	Alcohol intake frequency. || id:ukb-b-5779	0.00493484	6	32074804	2.4e-09	462346	0.0294435	C	T	0.10497
3948	rs6030200	ukb-b-5779	Alcohol intake frequency. || id:ukb-b-5779	0.00327075	20	35554361	2.4e-09	462346	-0.019529	A	G	0.31415
3949	rs4417025	ukb-b-5779	Alcohol intake frequency. || id:ukb-b-5779	0.00316516	1	35363679	2.7e-09	462346	-0.0188379	A	G	0.361153
3950	rs2535911	ukb-b-5779	Alcohol intake frequency. || id:ukb-b-5779	0.00316849	14	73523162	2.7e-09	462346	-0.0188476	T	C	0.354749
3951	rs117799466	ukb-b-5779	Alcohol intake frequency. || id:ukb-b-5779	0.00331968	15	34659517	3.1e-09	462346	-0.0196704	C	G	0.336989
3952	rs4503294	ukb-b-5779	Alcohol intake frequency. || id:ukb-b-5779	0.00307049	1	940096	3.4e-09	462346	0.0181476	T	C	0.565333
3953	rs650558	ukb-b-5779	Alcohol intake frequency. || id:ukb-b-5779	0.0035079	17	40721042	3.4e-09	462346	0.0207362	T	C	0.247918
3954	rs2244598	ukb-b-5779	Alcohol intake frequency. || id:ukb-b-5779	0.00311907	1	216681000	3.8e-09	462346	-0.018378	C	T	0.605114
3955	rs780569	ukb-b-5779	Alcohol intake frequency. || id:ukb-b-5779	0.00336454	1	4569436	4e-09	462346	0.0198033	A	T	0.70882
3956	rs186347	ukb-b-5779	Alcohol intake frequency. || id:ukb-b-5779	0.00305071	14	59072226	4e-09	462346	0.0179489	T	G	0.463343
3957	rs1515591	ukb-b-5779	Alcohol intake frequency. || id:ukb-b-5779	0.00311635	3	174213976	4.9e-09	462346	0.0182303	G	T	0.383186
3958	rs28768122	ukb-b-5779	Alcohol intake frequency. || id:ukb-b-5779	0.00355204	12	123885974	5.6e-09	462346	0.0207	C	T	0.759525
3959	rs34473884	ukb-b-5779	Alcohol intake frequency. || id:ukb-b-5779	0.00350346	10	133761285	6.2e-09	462346	-0.0203615	A	G	0.24819
3960	rs62339673	ukb-b-5779	Alcohol intake frequency. || id:ukb-b-5779	0.00315406	4	184828533	6.6e-09	462346	0.0182943	A	C	0.626705
3961	rs1666658	ukb-b-5779	Alcohol intake frequency. || id:ukb-b-5779	0.00309866	11	121801129	6.7e-09	462346	0.0179674	C	T	0.392206
3962	rs12312693	ukb-b-5779	Alcohol intake frequency. || id:ukb-b-5779	0.00305026	12	57511734	6.8e-09	462346	-0.0176811	C	T	0.451772
3963	rs28787109	ukb-b-5779	Alcohol intake frequency. || id:ukb-b-5779	0.00308461	1	51218695	7.7e-09	462346	0.0178107	A	G	0.40423
3964	rs7302200	ukb-b-5779	Alcohol intake frequency. || id:ukb-b-5779	0.00319841	12	56449435	8.4e-09	462346	-0.0184222	A	G	0.339998
3965	rs4242715	ukb-b-5779	Alcohol intake frequency. || id:ukb-b-5779	0.00324831	10	133986135	9.3e-09	462346	-0.0186543	A	G	0.680585
3966	rs10792669	ukb-b-5779	Alcohol intake frequency. || id:ukb-b-5779	0.00304065	11	82688356	9.9e-09	462346	0.0174322	G	A	0.505254
3967	rs1894544	ukb-b-5779	Alcohol intake frequency. || id:ukb-b-5779	0.00304627	22	48881562	1.1e-08	462346	0.0173933	C	G	0.454379
3968	rs11700855	ukb-b-5779	Alcohol intake frequency. || id:ukb-b-5779	0.00523292	21	34270051	1.2e-08	462346	-0.029795	G	A	0.093465
3969	rs4241258	ukb-b-5779	Alcohol intake frequency. || id:ukb-b-5779	0.00440325	2	74226102	1.3e-08	462346	0.0250636	T	C	0.13763
3970	rs262240	ukb-b-5779	Alcohol intake frequency. || id:ukb-b-5779	0.00303483	3	68408109	1.4e-08	462346	-0.017207	T	C	0.468553
3971	rs5022348	ukb-b-5779	Alcohol intake frequency. || id:ukb-b-5779	0.00357005	18	22639237	1.4e-08	462346	0.0202641	T	C	0.40703
3972	rs2977454	ukb-b-5779	Alcohol intake frequency. || id:ukb-b-5779	0.00459853	8	141539923	1.7e-08	462346	-0.0259222	G	C	0.124072
3973	rs1104608	ukb-b-5779	Alcohol intake frequency. || id:ukb-b-5779	0.00308849	16	73912588	1.7e-08	462346	0.0174212	C	G	0.426338
3974	rs728538	ukb-b-5779	Alcohol intake frequency. || id:ukb-b-5779	0.00406259	16	51205819	1.8e-08	462346	0.0228752	G	T	0.168868
3975	rs34811474	ukb-b-5779	Alcohol intake frequency. || id:ukb-b-5779	0.00359305	4	25408838	1.9e-08	462346	-0.0201809	A	G	0.230728
3976	rs550942	ukb-b-5779	Alcohol intake frequency. || id:ukb-b-5779	0.00398884	11	58394154	2e-08	462346	0.022401	T	C	0.823865
3977	rs74679146	ukb-b-5779	Alcohol intake frequency. || id:ukb-b-5779	0.00575757	9	16287769	2.5e-08	462346	-0.0320735	C	T	0.074515
3978	rs1937522	ukb-b-5779	Alcohol intake frequency. || id:ukb-b-5779	0.00303207	13	68080817	2.5e-08	462346	0.0168979	G	A	0.528054
3979	rs9648478	ukb-b-5779	Alcohol intake frequency. || id:ukb-b-5779	0.00302891	7	39325802	2.6e-08	462346	0.0168603	A	G	0.510245
3980	rs9829192	ukb-b-5779	Alcohol intake frequency. || id:ukb-b-5779	0.00305032	3	38569463	2.8e-08	462346	0.0169324	T	G	0.435133
3981	rs4940926	ukb-b-5779	Alcohol intake frequency. || id:ukb-b-5779	0.00344068	18	57732418	2.8e-08	462346	-0.0191003	C	T	0.735045
3982	rs34631026	ukb-b-5779	Alcohol intake frequency. || id:ukb-b-5779	0.00304832	16	6172126	2.9e-08	462346	-0.0169128	T	C	0.446061
3983	rs56194430	ukb-b-5779	Alcohol intake frequency. || id:ukb-b-5779	0.00407148	5	67824690	3.1e-08	462346	0.0225403	T	C	0.16931
3984	rs6943160	ukb-b-5779	Alcohol intake frequency. || id:ukb-b-5779	0.00372774	7	99872071	3.1e-08	462346	0.020627	C	T	0.208646
3985	rs72769229	ukb-b-5779	Alcohol intake frequency. || id:ukb-b-5779	0.00419154	2	2220795	3.4e-08	462346	-0.0231352	T	A	0.154942
3986	rs17662759	ukb-b-5779	Alcohol intake frequency. || id:ukb-b-5779	0.00546031	2	193989223	3.4e-08	462346	0.0301348	C	T	0.089115
3987	rs71651683	ukb-b-5779	Alcohol intake frequency. || id:ukb-b-5779	0.0127906	22	24828853	3.6e-08	462346	-0.0704589	T	C	0.0142
3988	rs13178443	ukb-b-5779	Alcohol intake frequency. || id:ukb-b-5779	0.00338983	5	145615275	3.8e-08	462346	-0.0186516	T	C	0.276349
3989	rs11750777	ukb-b-5779	Alcohol intake frequency. || id:ukb-b-5779	0.00372613	5	166830787	3.8e-08	462346	-0.020493	A	G	0.209454
3990	rs7298932	ukb-b-5779	Alcohol intake frequency. || id:ukb-b-5779	0.00431166	12	23727301	3.8e-08	462346	-0.0237214	G	A	0.147849
3991	rs7514579	ukb-b-5779	Alcohol intake frequency. || id:ukb-b-5779	0.00359788	1	94051350	4.6e-08	462346	0.0196672	C	A	0.232457
3992	rs34440851	ukb-b-5779	Alcohol intake frequency. || id:ukb-b-5779	0.00415058	8	87214346	4.6e-08	462346	-0.0226831	T	C	0.157151
3993	rs489062	ukb-b-5779	Alcohol intake frequency. || id:ukb-b-5779	0.00305291	10	99715744	4.9e-08	462346	0.0166498	A	G	0.437454
3994	rs1229984	ukb-b-3460	Alcohol intake versus 10 years previously || id:ukb-b-3460	0.00483343	4	100239319	1e-23	428117	-0.0485311	C	T	0.97335
3995	rs1260326	ukb-b-3460	Alcohol intake versus 10 years previously || id:ukb-b-3460	0.00160983	2	27730940	2.7e-12	428117	-0.0112527	C	T	0.604746
3996	rs7428430	ukb-b-3460	Alcohol intake versus 10 years previously || id:ukb-b-3460	0.00157775	3	50174184	2.1e-11	428117	-0.0105733	T	C	0.488473
3997	rs1565735	ukb-b-3460	Alcohol intake versus 10 years previously || id:ukb-b-3460	0.00197309	8	27426077	4.6e-11	428117	-0.0129871	A	T	0.203194
3998	rs9482094	ukb-b-3460	Alcohol intake versus 10 years previously || id:ukb-b-3460	0.00163171	6	98364895	1.2e-10	428117	0.0105116	G	A	0.628363
3999	rs3791129	ukb-b-3460	Alcohol intake versus 10 years previously || id:ukb-b-3460	0.0018041	1	44480093	2.8e-10	428117	-0.0113828	A	G	0.736322
4000	rs264933	ukb-b-3460	Alcohol intake versus 10 years previously || id:ukb-b-3460	0.00157786	2	104292134	5.1e-10	428117	-0.00980808	C	T	0.470321
4001	rs3809162	ukb-b-3460	Alcohol intake versus 10 years previously || id:ukb-b-3460	0.0016026	12	54674235	1.7e-09	428117	-0.00965099	G	A	0.408311
4002	rs13125440	ukb-b-3460	Alcohol intake versus 10 years previously || id:ukb-b-3460	0.00163535	4	39422324	2.6e-09	428117	0.00973671	G	A	0.372141
4003	rs926071	ukb-b-3460	Alcohol intake versus 10 years previously || id:ukb-b-3460	0.00160385	7	1310934	4.5e-09	428117	-0.00940609	A	C	0.453566
4004	rs646327	ukb-b-3460	Alcohol intake versus 10 years previously || id:ukb-b-3460	0.00157837	19	49209851	1.7e-08	428117	-0.00890198	G	A	0.52843
4005	rs8614	ukb-b-3460	Alcohol intake versus 10 years previously || id:ukb-b-3460	0.00204387	17	27588806	2.6e-08	428117	0.0113738	A	C	0.1821
4006	rs12203592	ukb-b-3460	Alcohol intake versus 10 years previously || id:ukb-b-3460	0.00187521	6	396321	3.3e-08	428117	0.0103619	T	C	0.219245
4007	rs10966033	ukb-b-3460	Alcohol intake versus 10 years previously || id:ukb-b-3460	0.00161886	9	23705736	3.4e-08	428117	-0.00893677	T	G	0.39337
4008	rs898751	ukb-b-16878	Alcohol usually taken with meals || id:ukb-b-16878	0.00131647	17	2291863	1.3e-14	235645	-0.0101452	T	C	0.493229
4009	rs9661233	ukb-b-16878	Alcohol usually taken with meals || id:ukb-b-16878	0.00139294	1	173844051	6.6e-14	235645	0.0104398	T	A	0.333074
4010	rs113905912	ukb-b-16878	Alcohol usually taken with meals || id:ukb-b-16878	0.0013836	7	104594984	7e-13	235645	0.00993365	C	T	0.344
4011	rs72720396	ukb-b-16878	Alcohol usually taken with meals || id:ukb-b-16878	0.00156038	1	91191582	1.9e-12	235645	0.0109839	G	A	0.229901
4012	rs1714081	ukb-b-16878	Alcohol usually taken with meals || id:ukb-b-16878	0.00132582	4	35938175	2.5e-12	235645	-0.0092858	T	C	0.558752
4013	rs2799423	ukb-b-16878	Alcohol usually taken with meals || id:ukb-b-16878	0.00143508	1	236747931	6.8e-12	235645	-0.00984601	C	A	0.702339
4014	rs13246732	ukb-b-16878	Alcohol usually taken with meals || id:ukb-b-16878	0.00140851	7	113775765	1.9e-11	235645	0.00945969	T	C	0.318782
4015	rs10932201	ukb-b-16878	Alcohol usually taken with meals || id:ukb-b-16878	0.00131689	2	208426257	5.4e-11	235645	0.00863774	A	G	0.461819
4016	rs58734839	ukb-b-16878	Alcohol usually taken with meals || id:ukb-b-16878	0.00148847	14	42179863	6.4e-11	235645	-0.00972618	C	T	0.266326
4017	rs12203592	ukb-b-16878	Alcohol usually taken with meals || id:ukb-b-16878	0.0015701	6	396321	1.3e-10	235645	-0.0100941	T	C	0.217061
4018	rs6805189	ukb-b-16878	Alcohol usually taken with meals || id:ukb-b-16878	0.00131551	3	71532113	2.5e-10	235645	0.00832172	C	T	0.477985
4019	rs4837904	ukb-b-16878	Alcohol usually taken with meals || id:ukb-b-16878	0.00144055	9	124620480	3.4e-10	235645	0.00904631	C	T	0.703823
4020	rs641325	ukb-b-16878	Alcohol usually taken with meals || id:ukb-b-16878	0.0014007	11	57681828	3.4e-10	235645	0.00879371	G	T	0.66836
4021	rs2060199	ukb-b-16878	Alcohol usually taken with meals || id:ukb-b-16878	0.00131791	2	166196681	3.5e-10	235645	0.00827228	A	T	0.55622
4022	rs6690195	ukb-b-16878	Alcohol usually taken with meals || id:ukb-b-16878	0.00131699	1	96221653	4.1e-10	235645	-0.0082308	T	C	0.485702
4023	rs10865037	ukb-b-16878	Alcohol usually taken with meals || id:ukb-b-16878	0.00134938	2	100871361	4.1e-10	235645	0.00843366	C	T	0.397515
4024	rs58011088	ukb-b-16878	Alcohol usually taken with meals || id:ukb-b-16878	0.00139612	18	35188449	5.6e-10	235645	-0.00865663	A	G	0.336591
4025	rs1526912	ukb-b-16878	Alcohol usually taken with meals || id:ukb-b-16878	0.00139307	4	123022324	9.2e-10	235645	-0.00853031	T	A	0.648759
4026	rs4636319	ukb-b-16878	Alcohol usually taken with meals || id:ukb-b-16878	0.00131739	9	100252721	2e-09	235645	0.00790074	C	T	0.485383
4027	rs11783227	ukb-b-16878	Alcohol usually taken with meals || id:ukb-b-16878	0.00134348	8	10955530	2.4e-09	235645	-0.0080206	G	T	0.407918
4028	rs7851830	ukb-b-16878	Alcohol usually taken with meals || id:ukb-b-16878	0.00154765	9	109380084	3.9e-09	235645	0.0091125	G	A	0.23498
4029	rs806789	ukb-b-16878	Alcohol usually taken with meals || id:ukb-b-16878	0.00131046	6	26229161	7.4e-09	235645	0.0075757	A	C	0.474479
4030	rs4615151	ukb-b-16878	Alcohol usually taken with meals || id:ukb-b-16878	0.00140682	4	46647279	1e-08	235645	-0.00806135	C	T	0.322182
4031	rs1079359	ukb-b-16878	Alcohol usually taken with meals || id:ukb-b-16878	0.00135154	7	157462464	1.1e-08	235645	-0.00772841	G	A	0.608468
4032	rs2820309	ukb-b-16878	Alcohol usually taken with meals || id:ukb-b-16878	0.00138056	1	201834944	1.3e-08	235645	-0.00784423	G	A	0.34483
4033	rs17027967	ukb-b-16878	Alcohol usually taken with meals || id:ukb-b-16878	0.00253577	2	60638973	1.3e-08	235645	-0.0144091	C	T	0.072177
4034	rs2860872	ukb-b-16878	Alcohol usually taken with meals || id:ukb-b-16878	0.00133116	2	77109127	1.6e-08	235645	0.00752037	C	T	0.434537
4035	rs2016975	ukb-b-16878	Alcohol usually taken with meals || id:ukb-b-16878	0.00131784	3	35821408	1.9e-08	235645	-0.00740247	C	A	0.460319
4036	rs62007820	ukb-b-16878	Alcohol usually taken with meals || id:ukb-b-16878	0.00145543	15	78060786	2.2e-08	235645	0.00814081	A	G	0.290266
4037	rs3809059	ukb-b-16878	Alcohol usually taken with meals || id:ukb-b-16878	0.00131801	11	120206163	3e-08	235645	-0.0073002	T	A	0.523092
4038	rs11781870	ukb-b-16878	Alcohol usually taken with meals || id:ukb-b-16878	0.00152089	8	12593429	3.1e-08	235645	0.00841861	T	C	0.248611
4039	rs7808586	ukb-b-16878	Alcohol usually taken with meals || id:ukb-b-16878	0.00134591	7	131859496	3.6e-08	235645	0.0074124	A	G	0.58221
4040	rs4636654	ukb-b-16878	Alcohol usually taken with meals || id:ukb-b-16878	0.00134623	11	28642653	3.8e-08	235645	0.00740317	A	G	0.396127
4041	rs10939855	ukb-b-16878	Alcohol usually taken with meals || id:ukb-b-16878	0.00132884	5	59930271	4.1e-08	235645	0.00728864	A	G	0.428988
4042	rs1291836	ukb-b-16878	Alcohol usually taken with meals || id:ukb-b-16878	0.00132459	10	11101276	4.2e-08	235645	-0.00726009	G	A	0.561169
4043	rs1229984	ieu-b-73	Alcoholic drinks per week || id:ieu-b-73	0.00617852	4	100239319	1e-200	514602	0.188115	C	T	0.953
4044	rs28712821	ieu-b-73	Alcoholic drinks per week || id:ieu-b-73	0.00197411	4	39413780	1.1e-46	525616	0.0283339	A	G	0.594
4045	rs1260326	ieu-b-73	Alcoholic drinks per week || id:ieu-b-73	0.00198433	2	27730940	3.33e-33	532340	0.023812	C	T	0.595
4046	rs13107325	ieu-b-73	Alcoholic drinks per week || id:ieu-b-73	0.00391286	4	103188709	1.23e-20	528164	-0.0364548	T	C	0.0654
4047	rs78234152	ieu-b-73	Alcoholic drinks per week || id:ieu-b-73	0.00307075	4	100279889	2.18e-19	534076	0.0276538	A	G	0.0986
4048	rs76640332	ieu-b-73	Alcoholic drinks per week || id:ieu-b-73	0.00238944	17	44189858	1.47e-18	514949	-0.0210081	A	G	0.204
4049	rs676388	ieu-b-73	Alcoholic drinks per week || id:ieu-b-73	0.00193147	19	49211969	5.49e-15	531996	0.0150976	C	T	0.494
4050	rs494904	ieu-b-73	Alcoholic drinks per week || id:ieu-b-73	0.00196055	2	45141180	1.41e-14	531073	0.0150848	C	T	0.429
4051	rs28732378	ieu-b-73	Alcoholic drinks per week || id:ieu-b-73	0.00219076	3	85403892	2.24e-14	530009	-0.0167274	G	A	0.729
4052	rs4309187	ieu-b-73	Alcoholic drinks per week || id:ieu-b-73	0.00208756	11	113412443	1.37e-12	531063	0.0147908	C	A	0.697
4053	rs4752999	ieu-b-73	Alcoholic drinks per week || id:ieu-b-73	0.00207008	11	47428565	2.03e-12	529379	-0.0145643	T	C	0.321
4054	rs153106	ieu-b-73	Alcoholic drinks per week || id:ieu-b-73	0.00195858	16	28526897	3.63e-12	531637	-0.0136118	C	T	0.409
4055	rs28929474	ieu-b-73	Alcoholic drinks per week || id:ieu-b-73	0.00713966	14	94844947	2.39e-11	528430	-0.0476809	T	C	0.0154
4056	rs6969458	ieu-b-73	Alcoholic drinks per week || id:ieu-b-73	0.00193545	7	153489725	5.2e-11	509646	0.0127063	A	G	0.459
4057	rs13332432	ieu-b-73	Alcoholic drinks per week || id:ieu-b-73	0.00214072	16	85721809	5.94e-11	516946	0.014005	G	C	0.296
4058	rs10085696	ieu-b-73	Alcoholic drinks per week || id:ieu-b-73	0.00249471	7	69783020	1.24e-10	535056	-0.0160517	G	A	0.201
4059	rs6739804	ieu-b-73	Alcoholic drinks per week || id:ieu-b-73	0.00208202	2	63269604	4.72e-10	532202	-0.0129688	C	T	0.66
4060	rs16854020	ieu-b-73	Alcoholic drinks per week || id:ieu-b-73	0.0029068	4	42117559	4.82e-10	533501	0.018083	A	G	0.127
4061	rs11860773	ieu-b-73	Alcoholic drinks per week || id:ieu-b-73	0.00244381	16	73912503	8.35e-10	515422	-0.0150051	C	T	0.176
4062	rs17542254	ieu-b-73	Alcoholic drinks per week || id:ieu-b-73	0.00214605	11	113655696	8.96e-10	533884	0.0131418	G	A	0.251
4063	rs79616692	ieu-b-73	Alcoholic drinks per week || id:ieu-b-73	0.00315231	16	72338507	2.38e-09	529527	0.0188085	C	G	0.11
4064	rs962961	ieu-b-73	Alcoholic drinks per week || id:ieu-b-73	0.00205146	14	57281154	2.78e-09	533853	-0.0121885	T	C	0.329
4065	rs331939	ieu-b-73	Alcoholic drinks per week || id:ieu-b-73	0.00202921	4	143654889	4.5e-09	536700	-0.0119016	A	G	0.339
4066	rs75120545	ieu-b-73	Alcoholic drinks per week || id:ieu-b-73	0.00567307	2	44271496	7.59e-09	474779	-0.0327862	T	C	0.022
4067	rs28601761	ieu-b-73	Alcoholic drinks per week || id:ieu-b-73	0.00195507	8	126500031	7.6e-09	523035	0.0112989	G	C	0.405
4068	rs28680958	ieu-b-73	Alcoholic drinks per week || id:ieu-b-73	0.0023684	1	173848808	9.78e-09	532042	-0.0135848	A	G	0.23
4069	rs34121753	ieu-b-73	Alcoholic drinks per week || id:ieu-b-73	0.00195072	17	7733833	1.39e-08	518183	0.0110694	G	A	0.532
4070	rs55932213	ieu-b-73	Alcoholic drinks per week || id:ieu-b-73	0.002216	9	108755622	1.8e-08	515956	0.0124767	G	A	0.701
4071	rs55872084	ieu-b-73	Alcoholic drinks per week || id:ieu-b-73	0.0022684	5	155902003	1.98e-08	529669	0.0127314	T	G	0.218
4072	rs6106989	ieu-b-73	Alcoholic drinks per week || id:ieu-b-73	0.00198336	20	25027630	3.81e-08	520623	0.0108994	A	G	0.628
4073	rs2049045	ieu-b-73	Alcoholic drinks per week || id:ieu-b-73	0.00250539	11	27694241	3.97e-08	532726	-0.0137683	C	G	0.189
4074	rs1387766	ieu-b-73	Alcoholic drinks per week || id:ieu-b-73	0.00198336	12	92081800	4.79e-08	535067	-0.010827	A	G	0.622
4075	rs2299409	ieu-b-73	Alcoholic drinks per week || id:ieu-b-73	0.00193346	7	103812171	4.8e-08	534249	-0.0105546	A	G	0.493
4076	rs62143198	prot-a-76	Aldehyde dehydrogenase family 3 member B1 || id:prot-a-76	0.0293	19	54320939	1.02e-71	3301	0.5255	A	G	0.21453
4077	rs887241	prot-a-75	Aldehyde dehydrogenase, dimeric NADP-preferring || id:prot-a-75	0.0259	17	19645938	7.76e-21	3301	0.2421	C	A	0.66164
4078	rs72668136	prot-a-75	Aldehyde dehydrogenase, dimeric NADP-preferring || id:prot-a-75	0.1017	1	37264855	1.95e-09	3301	0.6104	T	C	0.01705
4079	rs145648894	prot-a-69	Aldo-keto reductase family 1 member C1 || id:prot-a-69	0.0393	10	5009739	3.8e-23	3301	0.3894	G	T	0.11138
4080	rs62143198	prot-a-69	Aldo-keto reductase family 1 member C1 || id:prot-a-69	0.0306	19	54320939	2.04e-08	3301	0.1716	A	G	0.21453
4081	rs62143197	prot-a-68	Aldose reductase || id:prot-a-68	0.0297	19	54320716	1.45e-40	3301	0.3959	A	G	0.22311
4082	rs2229542	prot-a-68	Aldose reductase || id:prot-a-68	0.1045	7	134135621	4.68e-15	3301	-0.8187	C	T	0.01434
4083	rs6955592	prot-a-2525	All-trans-retinol 13,14-reductase || id:prot-a-2525	0.0595	7	103689003	2.4e-08	3301	0.3317	G	T	0.04484
4084	rs2212434	ebi-a-GCST005038	Allergic disease (asthma, hay fever or eczema) || id:ebi-a-GCST005038	0.0057	11	76281593	8.92e-52	360838	0.0869	T	C	0.4286
4085	rs10865050	ebi-a-GCST005038	Allergic disease (asthma, hay fever or eczema) || id:ebi-a-GCST005038	0.0084	2	102941311	6.37e-50	360838	-0.1249	A	G	0.1531
4086	rs5743618	ebi-a-GCST005038	Allergic disease (asthma, hay fever or eczema) || id:ebi-a-GCST005038	0.0067	4	38798648	2.73e-42	360838	-0.0915	A	C	0.2993
4087	rs34004019	ebi-a-GCST005038	Allergic disease (asthma, hay fever or eczema) || id:ebi-a-GCST005038	0.0071	6	32626403	2.52e-38	360838	-0.0913	G	A	0.6956
4088	rs6594499	ebi-a-GCST005038	Allergic disease (asthma, hay fever or eczema) || id:ebi-a-GCST005038	0.0057	5	110470137	1.1e-36	360838	-0.0723	A	C	0.4813
4089	rs6881706	ebi-a-GCST005038	Allergic disease (asthma, hay fever or eczema) || id:ebi-a-GCST005038	0.0064	5	35879156	1.73e-28	360838	-0.0707	T	G	0.2925
4090	rs56375023	ebi-a-GCST005038	Allergic disease (asthma, hay fever or eczema) || id:ebi-a-GCST005038	0.0068	15	67448363	3.11e-27	360838	0.0731	A	G	0.2126
4091	rs144829310	ebi-a-GCST005038	Allergic disease (asthma, hay fever or eczema) || id:ebi-a-GCST005038	0.0078	9	6208030	2.6e-26	360838	0.0828	T	G	0.1565
4092	rs2241099	ebi-a-GCST005038	Allergic disease (asthma, hay fever or eczema) || id:ebi-a-GCST005038	0.0066	16	11225064	4.62e-26	360838	-0.0697	G	C	0.7381
4093	rs10174949	ebi-a-GCST005038	Allergic disease (asthma, hay fever or eczema) || id:ebi-a-GCST005038	0.0063	2	8442248	9.92e-26	360838	-0.0656	A	G	0.3163
4094	rs72774901	ebi-a-GCST005038	Allergic disease (asthma, hay fever or eczema) || id:ebi-a-GCST005038	0.0108	5	110182720	3.92e-25	360838	0.1122	A	T	0.08163
4095	rs34290285	ebi-a-GCST005038	Allergic disease (asthma, hay fever or eczema) || id:ebi-a-GCST005038	0.0075	2	242698640	1.16e-24	360838	-0.0766	A	G	0.2653
4096	rs12413578	ebi-a-GCST005038	Allergic disease (asthma, hay fever or eczema) || id:ebi-a-GCST005038	0.0094	10	9049253	3.31e-23	360838	-0.0934	T	C	0.09864
4097	rs11658582	ebi-a-GCST005038	Allergic disease (asthma, hay fever or eczema) || id:ebi-a-GCST005038	0.0059	17	38763200	2.07e-21	360838	0.0563	G	C	0.5663
4098	rs7224129	ebi-a-GCST005038	Allergic disease (asthma, hay fever or eczema) || id:ebi-a-GCST005038	0.0057	17	38075426	8.11e-21	360838	0.0535	A	G	0.4728
4099	rs58939053	ebi-a-GCST005038	Allergic disease (asthma, hay fever or eczema) || id:ebi-a-GCST005038	0.0061	4	123386013	3.85e-19	360838	0.0544	T	C	0.3435
4100	rs1059513	ebi-a-GCST005038	Allergic disease (asthma, hay fever or eczema) || id:ebi-a-GCST005038	0.0094	12	57489709	1.15e-18	360838	-0.0828	C	T	0.8895
4101	rs1689510	ebi-a-GCST005038	Allergic disease (asthma, hay fever or eczema) || id:ebi-a-GCST005038	0.0061	12	56396768	3.39e-17	360838	0.051	C	G	0.3163
4102	rs12123821	ebi-a-GCST005038	Allergic disease (asthma, hay fever or eczema) || id:ebi-a-GCST005038	0.014	1	152179152	1.04e-16	360838	0.1159	T	C	0.04762
4103	rs301802	ebi-a-GCST005038	Allergic disease (asthma, hay fever or eczema) || id:ebi-a-GCST005038	0.0058	1	8497307	1.33e-16	360838	0.048	A	T	0.4592
4104	rs848	ebi-a-GCST005038	Allergic disease (asthma, hay fever or eczema) || id:ebi-a-GCST005038	0.0073	5	131996500	1.62e-16	360838	-0.0601	C	A	0.7636
4105	rs61816766	ebi-a-GCST005038	Allergic disease (asthma, hay fever or eczema) || id:ebi-a-GCST005038	0.0176	1	152319572	6.76e-16	360838	0.142	C	T	0.97959
4106	rs10414065	ebi-a-GCST005038	Allergic disease (asthma, hay fever or eczema) || id:ebi-a-GCST005038	0.012	19	33721455	2.29e-14	360838	-0.0917	T	C	0.07823
4107	rs2766678	ebi-a-GCST005038	Allergic disease (asthma, hay fever or eczema) || id:ebi-a-GCST005038	0.0074	20	52208356	2.95e-14	360838	-0.0559	A	G	0.2126
4108	rs2854001	ebi-a-GCST005038	Allergic disease (asthma, hay fever or eczema) || id:ebi-a-GCST005038	0.0071	6	31323012	3.31e-14	360838	0.0537	A	G	0.1837
4109	rs12365699	ebi-a-GCST005038	Allergic disease (asthma, hay fever or eczema) || id:ebi-a-GCST005038	0.0078	11	118743286	3.54e-14	360838	-0.0592	A	G	0.1531
4110	rs62626322	ebi-a-GCST005038	Allergic disease (asthma, hay fever or eczema) || id:ebi-a-GCST005038	0.0091	10	6115639	1.35e-13	360838	0.0674	G	T	0.90306
4111	rs6489785	ebi-a-GCST005038	Allergic disease (asthma, hay fever or eczema) || id:ebi-a-GCST005038	0.0059	12	121363724	3.57e-13	360838	-0.0428	C	T	0.631
4112	rs6461503	ebi-a-GCST005038	Allergic disease (asthma, hay fever or eczema) || id:ebi-a-GCST005038	0.0057	7	20560996	8.81e-13	360838	-0.041	C	T	0.5272
4113	rs2134814	ebi-a-GCST005038	Allergic disease (asthma, hay fever or eczema) || id:ebi-a-GCST005038	0.006	6	90987512	1.03e-12	360838	-0.0427	G	C	0.6463
4114	rs2221641	ebi-a-GCST005038	Allergic disease (asthma, hay fever or eczema) || id:ebi-a-GCST005038	0.0059	8	81294702	1.03e-12	360838	-0.0419	T	C	0.3878
4115	rs479844	ebi-a-GCST005038	Allergic disease (asthma, hay fever or eczema) || id:ebi-a-GCST005038	0.0058	11	65551957	1.15e-12	360838	0.0412	G	A	0.5714
4116	rs10789841	ebi-a-GCST005038	Allergic disease (asthma, hay fever or eczema) || id:ebi-a-GCST005038	0.0064	11	111469582	1.48e-12	360838	-0.0456	C	T	0.6905
4117	rs9877752	ebi-a-GCST005038	Allergic disease (asthma, hay fever or eczema) || id:ebi-a-GCST005038	0.0058	3	188091928	4.98e-12	360838	0.0398	A	G	0.4116
4118	rs12440045	ebi-a-GCST005038	Allergic disease (asthma, hay fever or eczema) || id:ebi-a-GCST005038	0.0059	15	41782684	7.68e-12	360838	0.0403	C	A	0.5476
4119	rs80064395	ebi-a-GCST005038	Allergic disease (asthma, hay fever or eczema) || id:ebi-a-GCST005038	0.0107	3	196372546	1.31e-11	360838	-0.0726	T	C	0.05782
4120	rs11168245	ebi-a-GCST005038	Allergic disease (asthma, hay fever or eczema) || id:ebi-a-GCST005038	0.007	12	48204499	1.41e-11	360838	-0.0472	G	C	0.801
4121	rs1214598	ebi-a-GCST005038	Allergic disease (asthma, hay fever or eczema) || id:ebi-a-GCST005038	0.006	1	167426424	2.14e-11	360838	-0.0401	A	G	0.3316
4122	rs5758343	ebi-a-GCST005038	Allergic disease (asthma, hay fever or eczema) || id:ebi-a-GCST005038	0.0071	22	41816652	2.17e-11	360838	-0.0474	T	A	0.7823
4123	rs11236814	ebi-a-GCST005038	Allergic disease (asthma, hay fever or eczema) || id:ebi-a-GCST005038	0.0098	11	76343428	3.25e-11	360838	-0.0653	T	A	0.90816
4124	rs4296977	ebi-a-GCST005038	Allergic disease (asthma, hay fever or eczema) || id:ebi-a-GCST005038	0.0082	7	77018542	6.92e-11	360838	-0.0534	T	C	0.1582
4125	rs16903574	ebi-a-GCST005038	Allergic disease (asthma, hay fever or eczema) || id:ebi-a-GCST005038	0.011	5	14610309	1.68e-10	360838	0.07	G	C	0.91837
4126	rs6990534	ebi-a-GCST005038	Allergic disease (asthma, hay fever or eczema) || id:ebi-a-GCST005038	0.0063	8	128814091	1.74e-10	360838	-0.04	G	A	0.6429
4127	rs3128959	ebi-a-GCST005038	Allergic disease (asthma, hay fever or eczema) || id:ebi-a-GCST005038	0.0095	6	33048380	2.25e-10	360838	-0.0601	A	G	0.1241
4128	rs228619	ebi-a-GCST005038	Allergic disease (asthma, hay fever or eczema) || id:ebi-a-GCST005038	0.0057	4	103569283	2.41e-10	360838	0.0362	G	A	0.5306
4129	rs6011033	ebi-a-GCST005038	Allergic disease (asthma, hay fever or eczema) || id:ebi-a-GCST005038	0.0069	20	62322699	2.66e-10	360838	0.0437	G	A	0.7755
4130	rs760805	ebi-a-GCST005038	Allergic disease (asthma, hay fever or eczema) || id:ebi-a-GCST005038	0.006	1	25251923	3.79e-10	360838	0.0374	T	A	0.5782
4131	rs249677	ebi-a-GCST005038	Allergic disease (asthma, hay fever or eczema) || id:ebi-a-GCST005038	0.0059	5	141539339	7.54e-10	360838	0.0366	A	C	0.3605
4132	rs1289273	ebi-a-GCST005038	Allergic disease (asthma, hay fever or eczema) || id:ebi-a-GCST005038	0.0057	1	226909233	1.09e-09	360838	0.035	G	A	0.5731
4133	rs10519067	ebi-a-GCST005038	Allergic disease (asthma, hay fever or eczema) || id:ebi-a-GCST005038	0.0085	15	61068347	1.1e-09	360838	-0.0518	A	G	0.1395
4134	rs1885013	ebi-a-GCST005038	Allergic disease (asthma, hay fever or eczema) || id:ebi-a-GCST005038	0.0063	14	68754695	1.33e-09	360838	-0.0382	A	G	0.3588
4135	rs10033073	ebi-a-GCST005038	Allergic disease (asthma, hay fever or eczema) || id:ebi-a-GCST005038	0.0072	4	4775401	1.36e-09	360838	0.0437	G	A	0.6497
4136	rs61192126	ebi-a-GCST005038	Allergic disease (asthma, hay fever or eczema) || id:ebi-a-GCST005038	0.0064	3	72394852	1.56e-09	360838	-0.0384	C	T	0.6905
4137	rs4973380	ebi-a-GCST005038	Allergic disease (asthma, hay fever or eczema) || id:ebi-a-GCST005038	0.0067	2	228725402	2.59e-09	360838	0.0397	A	T	0.2432
4138	rs12551834	ebi-a-GCST005038	Allergic disease (asthma, hay fever or eczema) || id:ebi-a-GCST005038	0.0103	9	131613191	2.72e-09	360838	-0.0615	A	G	0.07993
4139	rs519973	ebi-a-GCST005038	Allergic disease (asthma, hay fever or eczema) || id:ebi-a-GCST005038	0.006	3	187633268	3.23e-09	360838	0.0358	A	G	0.3537
4140	rs7406234	ebi-a-GCST005038	Allergic disease (asthma, hay fever or eczema) || id:ebi-a-GCST005038	0.0057	17	47350664	4.3e-09	360838	-0.0337	C	T	0.5646
4141	rs2477923	ebi-a-GCST005038	Allergic disease (asthma, hay fever or eczema) || id:ebi-a-GCST005038	0.0057	10	8565990	7.23e-09	360838	-0.0332	C	T	0.5017
4142	rs17664743	ebi-a-GCST005038	Allergic disease (asthma, hay fever or eczema) || id:ebi-a-GCST005038	0.0071	7	50253897	8.27e-09	360838	0.041	A	G	0.2041
4143	rs9372120	ebi-a-GCST005038	Allergic disease (asthma, hay fever or eczema) || id:ebi-a-GCST005038	0.0071	6	106667535	1.02e-08	360838	0.0406	G	T	0.8248
4144	rs3540	ebi-a-GCST005038	Allergic disease (asthma, hay fever or eczema) || id:ebi-a-GCST005038	0.0061	15	91045408	1.28e-08	360838	-0.0346	A	G	0.3452
4145	rs7521390	ebi-a-GCST005038	Allergic disease (asthma, hay fever or eczema) || id:ebi-a-GCST005038	0.0063	1	173141960	1.39e-08	360838	0.0358	C	A	0.716
4146	rs4943794	ebi-a-GCST005038	Allergic disease (asthma, hay fever or eczema) || id:ebi-a-GCST005038	0.007	13	41173408	1.41e-08	360838	0.0396	C	G	0.2262
4147	rs2910162	ebi-a-GCST005038	Allergic disease (asthma, hay fever or eczema) || id:ebi-a-GCST005038	0.0061	5	159909345	1.54e-08	360838	0.0344	G	A	0.6837
4148	rs8030821	ebi-a-GCST005038	Allergic disease (asthma, hay fever or eczema) || id:ebi-a-GCST005038	0.006	15	70563984	1.54e-08	360838	0.0337	T	A	0.6105
4149	rs74847330	ebi-a-GCST005038	Allergic disease (asthma, hay fever or eczema) || id:ebi-a-GCST005038	0.0088	2	143831599	1.67e-08	360838	-0.0497	G	A	0.8776
4150	rs12625547	ebi-a-GCST005038	Allergic disease (asthma, hay fever or eczema) || id:ebi-a-GCST005038	0.0077	20	50154647	1.98e-08	360838	-0.0432	G	T	0.7857
4151	rs3024665	ebi-a-GCST005038	Allergic disease (asthma, hay fever or eczema) || id:ebi-a-GCST005038	0.0119	16	27371539	2.18e-08	360838	0.0665	T	C	0.07653
4152	rs6800001	ebi-a-GCST005038	Allergic disease (asthma, hay fever or eczema) || id:ebi-a-GCST005038	0.0059	3	33081102	2.28e-08	360838	0.033	A	G	0.3418
4153	rs11033545	ebi-a-GCST005038	Allergic disease (asthma, hay fever or eczema) || id:ebi-a-GCST005038	0.006	11	36327582	2.4e-08	360838	0.0334	G	T	0.5578
4154	rs1419675	ebi-a-GCST005038	Allergic disease (asthma, hay fever or eczema) || id:ebi-a-GCST005038	0.007	6	30092707	4.72e-08	360838	-0.0385	T	G	0.2415
4155	rs12941864	ebi-a-GCST005038	Allergic disease (asthma, hay fever or eczema) || id:ebi-a-GCST005038	0.0061	17	1395682	4.98e-08	360838	-0.0335	T	C	0.466
4156	rs3917532	prot-a-1901	Allergin-1 || id:prot-a-1901	0.0273	7	94940119	4.27e-21	3301	0.257	T	A	0.28253
4157	rs854572	prot-a-1901	Allergin-1 || id:prot-a-1901	0.0247	7	94954696	3.89e-08	3301	-0.1358	G	C	0.54095
4158	rs62143206	prot-a-62	Allograft inflammatory factor 1 || id:prot-a-62	0.0279	19	54326212	3.39e-116	3301	0.64	T	G	0.2131
4159	rs2732317	prot-a-1151	Alpha-(1,3)-fucosyltransferase 10 || id:prot-a-1151	0.0242	8	33330687	2.45e-77	3301	-0.4501	C	A	0.61158
4160	rs372743606	prot-a-1151	Alpha-(1,3)-fucosyltransferase 10 || id:prot-a-1151	0.0303	8	33176900	9.55e-24	3301	0.3045	T	G	0.32004
4161	rs778809	prot-a-1153	Alpha-(1,3)-fucosyltransferase 5 || id:prot-a-1153	0.025	19	5830302	1.32e-118	3301	-0.58	A	G	0.3014
4162	rs11666151	prot-a-1153	Alpha-(1,3)-fucosyltransferase 5 || id:prot-a-1153	0.0252	19	5871662	5.75e-40	3301	0.333	A	G	0.58766
4163	rs8101385	prot-a-1153	Alpha-(1,3)-fucosyltransferase 5 || id:prot-a-1153	0.0451	19	5838595	2.19e-18	3301	-0.3948	T	C	0.08203
4164	rs704	prot-a-1155	Alpha-(1,3)-fucosyltransferase 9 || id:prot-a-1155	0.0228	17	26694861	1.2e-126	3301	-0.5457	A	G	0.46665
4165	rs62143206	prot-a-1155	Alpha-(1,3)-fucosyltransferase 9 || id:prot-a-1155	0.0296	19	54326212	1.58e-22	3301	0.2895	T	G	0.2131
4166	rs2127870	prot-a-1154	Alpha-(1,6)-fucosyltransferase || id:prot-a-1154	0.0246	14	65796846	1e-200	3301	-1.049	C	G	0.78457
4167	rs6993770	prot-a-1154	Alpha-(1,6)-fucosyltransferase || id:prot-a-1154	0.0274	8	106581528	1.38e-10	3301	-0.1756	T	A	0.28225
4168	rs61987801	prot-a-1154	Alpha-(1,6)-fucosyltransferase || id:prot-a-1154	0.0298	14	65715424	1.78e-09	3301	0.1793	G	A	0.20947
4169	rs73351608	prot-a-1894	Alpha-1,3-mannosyl-glycoprotein 4-beta-N-acetylglucosaminyltransferase B || id:prot-a-1894	0.0852	5	179232064	2.19e-29	3301	-0.9586	T	A	0.02152
4170	rs28396798	prot-a-1893	Alpha-1,6-mannosyl-glycoprotein 2-beta-N-acetylglucosaminyltransferase || id:prot-a-1893	0.0244	14	50075319	1.26e-15	3301	0.1949	T	C	0.54747
4171	rs2005918	prot-a-1893	Alpha-1,6-mannosyl-glycoprotein 2-beta-N-acetylglucosaminyltransferase || id:prot-a-1893	0.0258	12	102080976	5.25e-09	3301	0.1508	G	T	0.59074
4172	rs11657394	prot-a-2700	Alpha-2-antiplasmin || id:prot-a-2700	0.0479	17	1636950	5.37e-13	3301	-0.3459	A	C	0.0774
4173	rs35094235	prot-a-61	Alpha-2-HS-glycoprotein || id:prot-a-61	0.0255	3	186328951	2.04e-132	3301	0.6252	G	T	0.731
4174	rs55972847	prot-a-61	Alpha-2-HS-glycoprotein || id:prot-a-61	0.0571	3	186400172	3.31e-08	3301	0.3153	T	C	0.05148
4175	rs41552714	prot-a-1781	alpha-2-macroglobulin receptor-associated protein || id:prot-a-1781	0.0547	6	31324756	1e-200	3301	1.8105	A	G	0.03927
4176	rs78770234	prot-a-1781	alpha-2-macroglobulin receptor-associated protein || id:prot-a-1781	0.0688	4	3496683	3.63e-23	3301	-0.6821	A	G	0.03262
4177	rs41284523	prot-a-1781	alpha-2-macroglobulin receptor-associated protein || id:prot-a-1781	0.0508	6	31810266	2.19e-12	3301	0.3564	T	C	0.06014
4178	rs7739937	prot-a-1781	alpha-2-macroglobulin receptor-associated protein || id:prot-a-1781	0.1128	6	29502630	1.29e-11	3301	0.7639	C	G	0.01177
4179	rs41552714	prot-a-1782	alpha-2-macroglobulin receptor-associated protein || id:prot-a-1782	0.057	6	31324756	1.45e-163	3301	1.5535	A	G	0.03927
4180	rs41284527	prot-a-1782	alpha-2-macroglobulin receptor-associated protein || id:prot-a-1782	0.0509	6	31818279	8.71e-11	3301	0.3303	G	A	0.05965
4181	rs6937034	prot-a-1782	alpha-2-macroglobulin receptor-associated protein || id:prot-a-1782	0.07	6	33079766	3.02e-09	3301	0.4152	G	A	0.03135
4182	rs62143194	prot-a-2861	Alpha-2,8-sialyltransferase 8F || id:prot-a-2861	0.0306	19	54319624	2.09e-09	3301	-0.1832	G	C	0.22364
4183	rs7538379	prot-a-89	Alpha-amylase 1 || id:prot-a-89	0.062	1	104067356	4.9e-63	3301	-1.0399	T	C	0.03995
4184	rs114922930	prot-a-89	Alpha-amylase 1 || id:prot-a-89	0.1073	1	104131457	3.98e-15	3301	-0.8428	T	C	0.01399
4185	rs61788971	prot-a-89	Alpha-amylase 1 || id:prot-a-89	0.0706	1	104777083	4.79e-10	3301	-0.4392	T	C	0.03054
4186	rs151171462	prot-a-89	Alpha-amylase 1 || id:prot-a-89	0.0957	1	104091681	4.68e-08	3301	0.523	A	G	0.0214
4187	rs6855349	prot-a-53	alpha-Fetoprotein || id:prot-a-53	0.0249	4	73956736	3.98e-08	3301	0.1366	A	G	0.43922
4188	rs2403254	met-a-616	Alpha-hydroxyisovalerate || id:met-a-616	0.0036	11	18325146	1.26e-30	7222	-0.0409	T	C	0.5505
4189	rs12141041	met-a-616	Alpha-hydroxyisovalerate || id:met-a-616	0.0036	1	119952776	1.77e-12	7222	0.0253	C	T	0.5308
4190	rs893971	met-a-616	Alpha-hydroxyisovalerate || id:met-a-616	0.0036	4	89203670	4.05e-08	7222	0.0197	G	A	0.4118
4191	rs7036192	met-a-577	Alpha-ketoglutarate || id:met-a-577	0.0152	9	12298496	3.5e-08	1118	-0.0835	T	A	0.0699
4192	rs3822020	prot-a-1411	Alpha-L-iduronidase || id:prot-a-1411	0.0235	4	985727	7.24e-148	3301	0.608	G	A	0.63658
4193	rs7964859	prot-a-1411	Alpha-L-iduronidase || id:prot-a-1411	0.027	12	102220783	7.24e-19	3301	-0.2399	G	C	0.2939
4194	rs142576171	prot-a-1411	Alpha-L-iduronidase || id:prot-a-1411	0.0673	4	1187703	3.24e-14	3301	0.5106	A	G	0.03611
4195	rs6479908	prot-a-1411	Alpha-L-iduronidase || id:prot-a-1411	0.0251	10	65333648	2.95e-08	3301	-0.1391	G	C	0.46934
4196	rs704	prot-a-2852	Alpha-N-acetylgalactosaminide alpha-2,6-sialyltransferase 1 || id:prot-a-2852	0.0242	17	26694861	7.41e-29	3301	0.2702	A	G	0.46665
4197	rs74480769	prot-a-2852	Alpha-N-acetylgalactosaminide alpha-2,6-sialyltransferase 1 || id:prot-a-2852	0.0732	5	40972211	1.51e-12	3301	-0.5178	G	A	0.0317
4198	rs12038333	prot-a-2852	Alpha-N-acetylgalactosaminide alpha-2,6-sialyltransferase 1 || id:prot-a-2852	0.0254	1	196672454	4.57e-08	3301	-0.1387	A	G	0.6091
4199	rs75335238	prot-a-2852	Alpha-N-acetylgalactosaminide alpha-2,6-sialyltransferase 1 || id:prot-a-2852	0.1104	5	67560173	4.68e-08	3301	-0.6029	G	A	0.01402
4200	rs74480769	prot-a-2853	Alpha-N-acetylgalactosaminide alpha-2,6-sialyltransferase 2 || id:prot-a-2853	0.0731	5	40972211	1.55e-15	3301	-0.5824	G	A	0.0317
4201	rs4632248	prot-a-2854	Alpha-N-acetylgalactosaminide alpha-2,6-sialyltransferase 3 || id:prot-a-2854	0.0296	19	54324995	8.13e-24	3301	0.2981	T	G	0.21439
4202	rs2245801	prot-a-2789	Alpha-synuclein || id:prot-a-2789	0.0303	4	90757840	1.17e-16	3301	-0.2507	C	T	0.78828
4203	rs2245801	prot-a-2790	Alpha-synuclein || id:prot-a-2790	0.0303	4	90757840	2.88e-14	3301	-0.2303	C	T	0.78828
4204	rs10418046	prot-a-3120	Alpha-taxilin || id:prot-a-3120	0.0297	19	54327869	1.74e-16	3301	0.2445	G	T	0.21727
4205	rs62143198	prot-a-6	Alpha/beta hydrolase domain-containing protein 14A || id:prot-a-6	0.0288	19	54320939	2.88e-103	3301	0.6208	A	G	0.21453
4206	rs6857	ebi-a-GCST002245	Alzheimer's disease (late onset) || id:ebi-a-GCST002245	0.0226	19	45392254	1e-200	54162	1.161	T	C	NA
4207	rs12974942	ebi-a-GCST002245	Alzheimer's disease (late onset) || id:ebi-a-GCST002245	0.0173	19	45352487	5.47e-33	54162	0.2067	T	A	NA
4208	rs6733839	ebi-a-GCST002245	Alzheimer's disease (late onset) || id:ebi-a-GCST002245	0.0176	2	127892810	1.66e-26	54162	0.188	T	C	NA
4209	rs7982	ebi-a-GCST002245	Alzheimer's disease (late onset) || id:ebi-a-GCST002245	0.0165	8	27462481	2.48e-17	54162	0.14	G	A	NA
4210	rs10792832	ebi-a-GCST002245	Alzheimer's disease (late onset) || id:ebi-a-GCST002245	0.0161	11	85867875	6.53e-16	54162	0.1297	G	A	NA
4211	rs679515	ebi-a-GCST002245	Alzheimer's disease (late onset) || id:ebi-a-GCST002245	0.0197	1	207750568	4.1e-15	54162	-0.155	C	T	NA
4212	rs1551891	ebi-a-GCST002245	Alzheimer's disease (late onset) || id:ebi-a-GCST002245	0.0353	19	45231821	1.67e-13	54162	-0.2605	A	G	NA
4213	rs72924659	ebi-a-GCST002245	Alzheimer's disease (late onset) || id:ebi-a-GCST002245	0.0196	11	60103385	5.35e-13	54162	-0.1413	T	C	NA
4214	rs10808026	ebi-a-GCST002245	Alzheimer's disease (late onset) || id:ebi-a-GCST002245	0.0206	7	143099133	1.42e-11	54162	-0.1393	A	C	NA
4215	rs11218343	ebi-a-GCST002245	Alzheimer's disease (late onset) || id:ebi-a-GCST002245	0.041	11	121435587	4.98e-11	54162	-0.2697	C	T	NA
4216	rs4147929	ebi-a-GCST002245	Alzheimer's disease (late onset) || id:ebi-a-GCST002245	0.0224	19	1063443	1.7e-09	54162	-0.1348	G	A	NA
4217	rs9272561	ebi-a-GCST002245	Alzheimer's disease (late onset) || id:ebi-a-GCST002245	0.023	6	32607141	3.38e-09	54162	-0.136	A	G	NA
4218	rs9381563	ebi-a-GCST002245	Alzheimer's disease (late onset) || id:ebi-a-GCST002245	0.0166	6	47432637	5.3e-09	54162	-0.0968	T	C	NA
4219	rs12590654	ebi-a-GCST002245	Alzheimer's disease (late onset) || id:ebi-a-GCST002245	0.0176	14	92938855	4.1e-08	54162	-0.0965	A	G	NA
4220	rs8093731	ebi-a-GCST002245	Alzheimer's disease (late onset) || id:ebi-a-GCST002245	0.1123	18	29088958	4.63e-08	54162	-0.6136	T	C	NA
4221	rs12972156	ieu-a-297	Alzheimer's disease || id:ieu-a-297	0.0256	19	45387459	1e-200	54162	1.1399	G	C	NA
4222	rs117310449	ieu-a-297	Alzheimer's disease || id:ieu-a-297	0.0966	19	45393516	3.69e-36	54162	1.2135	T	C	NA
4223	rs4663105	ieu-a-297	Alzheimer's disease || id:ieu-a-297	0.0172	2	127891427	1e-26	54162	0.1837	C	A	NA
4224	rs7982	ieu-a-297	Alzheimer's disease || id:ieu-a-297	0.0165	8	27462481	2.48e-17	54162	0.14	G	A	NA
4225	rs12977604	ieu-a-297	Alzheimer's disease || id:ieu-a-297	0.0184	19	45442528	2.92e-16	54162	0.1507	G	C	NA
4226	rs10792832	ieu-a-297	Alzheimer's disease || id:ieu-a-297	0.0161	11	85867875	6.53e-16	54162	0.1297	G	A	NA
4227	rs1752684	ieu-a-297	Alzheimer's disease || id:ieu-a-297	0.0196	1	207747296	3.65e-15	54162	-0.1541	G	A	NA
4228	rs72924659	ieu-a-297	Alzheimer's disease || id:ieu-a-297	0.0196	11	60103385	5.35e-13	54162	-0.1413	T	C	NA
4229	rs10808026	ieu-a-297	Alzheimer's disease || id:ieu-a-297	0.0206	7	143099133	1.42e-11	54162	-0.1393	A	C	NA
4230	rs11218343	ieu-a-297	Alzheimer's disease || id:ieu-a-297	0.041	11	121435587	4.98e-11	54162	-0.2697	C	T	NA
4231	rs4147929	ieu-a-297	Alzheimer's disease || id:ieu-a-297	0.0224	19	1063443	1.7e-09	54162	-0.1348	G	A	NA
4232	rs9272561	ieu-a-297	Alzheimer's disease || id:ieu-a-297	0.023	6	32607141	3.38e-09	54162	-0.136	A	G	NA
4233	rs9381563	ieu-a-297	Alzheimer's disease || id:ieu-a-297	0.0166	6	47432637	5.3e-09	54162	-0.0968	T	C	NA
4234	rs12590654	ieu-a-297	Alzheimer's disease || id:ieu-a-297	0.0176	14	92938855	4.1e-08	54162	-0.0965	A	G	NA
4235	rs8093731	ieu-a-297	Alzheimer's disease || id:ieu-a-297	0.1123	18	29088958	4.63e-08	54162	-0.6136	T	C	NA
4236	rs147711004	ieu-b-2	Alzheimer's disease || id:ieu-b-2	0.0366	19	45337918	1e-200	63926	1.1354	A	G	NA
4237	rs1081105	ieu-b-2	Alzheimer's disease || id:ieu-b-2	0.0436	19	45412955	1.51e-103	63926	0.942	C	A	NA
4238	rs7412	ieu-b-2	Alzheimer's disease || id:ieu-b-2	0.0305	19	45412079	6.4e-53	63926	-0.4673	T	C	NA
4239	rs6733839	ieu-b-2	Alzheimer's disease || id:ieu-b-2	0.0154	2	127892810	4.02e-28	63926	0.1693	T	C	NA
4240	rs150685845	ieu-b-2	Alzheimer's disease || id:ieu-b-2	0.0645	19	45675180	6.62e-18	63926	0.5561	G	A	NA
4241	rs867230	ieu-b-2	Alzheimer's disease || id:ieu-b-2	0.0158	8	27468503	3.49e-17	63926	0.1333	A	C	NA
4242	rs1582763	ieu-b-2	Alzheimer's disease || id:ieu-b-2	0.0149	11	60021948	1.19e-16	63926	-0.1232	A	G	NA
4243	rs679515	ieu-b-2	Alzheimer's disease || id:ieu-b-2	0.0183	1	207750568	1.55e-16	63926	-0.1508	C	T	NA
4244	rs3851179	ieu-b-2	Alzheimer's disease || id:ieu-b-2	0.0148	11	85868640	5.81e-16	63926	0.1198	C	T	NA
4245	rs114812713	ieu-b-2	Alzheimer's disease || id:ieu-b-2	0.0431	6	41034000	4.47e-12	63926	0.298	C	G	NA
4246	rs72654445	ieu-b-2	Alzheimer's disease || id:ieu-b-2	0.0811	19	45417200	2.27e-11	63926	-0.5425	A	G	NA
4247	rs111278137	ieu-b-2	Alzheimer's disease || id:ieu-b-2	0.0713	19	45215081	3.2e-11	63926	-0.4735	A	G	NA
4248	rs3740688	ieu-b-2	Alzheimer's disease || id:ieu-b-2	0.0144	11	47380340	9.7e-11	63926	0.0935	T	G	NA
4249	rs12151021	ieu-b-2	Alzheimer's disease || id:ieu-b-2	0.0169	19	1050874	2.56e-10	63926	-0.1071	G	A	NA
4250	rs73223431	ieu-b-2	Alzheimer's disease || id:ieu-b-2	0.0153	8	27219987	8.34e-10	63926	0.0936	T	C	NA
4251	rs34665982	ieu-b-2	Alzheimer's disease || id:ieu-b-2	0.0166	6	32560306	5.8e-09	63926	-0.0967	C	T	NA
4252	rs139136389	ieu-b-2	Alzheimer's disease || id:ieu-b-2	0.0851	19	45427136	6.43e-09	63926	-0.4938	T	C	NA
4253	rs12590654	ieu-b-2	Alzheimer's disease || id:ieu-b-2	0.0157	14	92938855	8.73e-09	63926	-0.0906	A	G	NA
4254	rs11767557	ieu-b-2	Alzheimer's disease || id:ieu-b-2	0.0182	7	143109139	1.56e-08	63926	-0.1028	C	T	NA
4255	rs9381563	ieu-b-2	Alzheimer's disease || id:ieu-b-2	0.0148	6	47432637	2.93e-08	63926	-0.0821	T	C	NA
4256	rs11257242	ieu-b-2	Alzheimer's disease || id:ieu-b-2	0.0154	10	11721119	4.64e-08	63926	0.0841	G	C	NA
4257	rs429358	ieu-b-5067	Alzheimer's disease || id:ieu-b-5067	0.000128239	19	45411941	2.8e-175	488285	0.0036216	C	T	0.154139
4258	rs116986200	ieu-b-5067	Alzheimer's disease || id:ieu-b-5067	0.000509352	10	70239104	5.2e-09	488285	0.00297308	T	C	0.008328
4259	rs519288	ieu-b-5067	Alzheimer's disease || id:ieu-b-5067	9.27e-05	11	17924754	1.6e-08	488285	0.000523441	T	C	0.470255
4260	rs75042906	ieu-b-5067	Alzheimer's disease || id:ieu-b-5067	0.000586373	5	143836039	3.3e-08	488285	0.00323283	T	C	0.007014
4261	rs157580	ebi-a-GCST90012877	Alzheimer's disease or family history of Alzheimer's disease || id:ebi-a-GCST90012877	0.00991069	19	45395266	1e-200	472868	0.352722	A	G	0.605067
4262	rs141622900	ebi-a-GCST90012877	Alzheimer's disease or family history of Alzheimer's disease || id:ebi-a-GCST90012877	0.0235666	19	45426792	7.45e-77	472868	-0.437274	A	G	0.052416
4263	rs2927437	ebi-a-GCST90012877	Alzheimer's disease or family history of Alzheimer's disease || id:ebi-a-GCST90012877	0.0120396	19	45241638	1.48e-69	472868	-0.212244	G	A	0.807332
4264	rs6733839	ebi-a-GCST90012877	Alzheimer's disease or family history of Alzheimer's disease || id:ebi-a-GCST90012877	0.00999227	2	127892810	1.1e-54	472868	0.155615	T	C	0.391492
4265	rs28615360	ebi-a-GCST90012877	Alzheimer's disease or family history of Alzheimer's disease || id:ebi-a-GCST90012877	0.042979	19	45344722	5.37e-41	472868	0.576298	A	G	0.014744
4266	rs10792832	ebi-a-GCST90012877	Alzheimer's disease or family history of Alzheimer's disease || id:ebi-a-GCST90012877	0.00979201	11	85867875	5.21e-26	472868	0.103282	G	A	0.629462
4267	rs867230	ebi-a-GCST90012877	Alzheimer's disease or family history of Alzheimer's disease || id:ebi-a-GCST90012877	0.0100016	8	27468503	7.71e-26	472868	0.105124	A	C	0.586804
4268	rs679515	ebi-a-GCST90012877	Alzheimer's disease or family history of Alzheimer's disease || id:ebi-a-GCST90012877	0.0122652	1	207750568	1.4e-23	472868	-0.122753	C	T	0.822818
4269	rs72924626	ebi-a-GCST90012877	Alzheimer's disease or family history of Alzheimer's disease || id:ebi-a-GCST90012877	0.00980658	11	60095740	9.33e-20	472868	-0.0892049	C	T	0.371215
4270	rs1859788	ebi-a-GCST90012877	Alzheimer's disease or family history of Alzheimer's disease || id:ebi-a-GCST90012877	0.0103045	7	99971834	3.28e-18	472868	0.0896617	G	A	0.679387
4271	rs73223431	ebi-a-GCST90012877	Alzheimer's disease or family history of Alzheimer's disease || id:ebi-a-GCST90012877	0.00995628	8	27219987	2.03e-15	472868	0.0790484	T	C	0.366564
4272	rs36096565	ebi-a-GCST90012877	Alzheimer's disease or family history of Alzheimer's disease || id:ebi-a-GCST90012877	0.0131209	6	32560025	2.88e-15	472868	-0.103604	G	A	0.210869
4273	rs11218343	ebi-a-GCST90012877	Alzheimer's disease or family history of Alzheimer's disease || id:ebi-a-GCST90012877	0.0247939	11	121435587	5.59e-14	472868	-0.186386	C	T	0.037005
4274	rs12590654	ebi-a-GCST90012877	Alzheimer's disease or family history of Alzheimer's disease || id:ebi-a-GCST90012877	0.0101981	14	92938855	7.45e-14	472868	-0.0762777	A	G	0.339674
4275	rs117783785	ebi-a-GCST90012877	Alzheimer's disease or family history of Alzheimer's disease || id:ebi-a-GCST90012877	0.0429113	19	45699187	1.69e-13	472868	0.316301	G	A	0.013336
4276	rs12151021	ebi-a-GCST90012877	Alzheimer's disease or family history of Alzheimer's disease || id:ebi-a-GCST90012877	0.0105546	19	1050874	2.41e-13	472868	-0.0772974	G	A	0.674169
4277	rs114812713	ebi-a-GCST90012877	Alzheimer's disease or family history of Alzheimer's disease || id:ebi-a-GCST90012877	0.0292669	6	41034000	1.05e-12	472868	0.208485	C	G	0.026623
4278	rs111243475	ebi-a-GCST90012877	Alzheimer's disease or family history of Alzheimer's disease || id:ebi-a-GCST90012877	0.0283736	19	45691570	1.9e-12	472868	0.19979	T	C	0.031773
4279	rs12703526	ebi-a-GCST90012877	Alzheimer's disease or family history of Alzheimer's disease || id:ebi-a-GCST90012877	0.00960547	7	143107588	9.63e-12	472868	0.0654321	T	G	0.51609
4280	rs7920721	ebi-a-GCST90012877	Alzheimer's disease or family history of Alzheimer's disease || id:ebi-a-GCST90012877	0.00984571	10	11720308	1.08e-11	472868	0.0668997	G	A	0.380517
4281	rs1385742	ebi-a-GCST90012877	Alzheimer's disease or family history of Alzheimer's disease || id:ebi-a-GCST90012877	0.010164	6	47595155	1.11e-11	472868	-0.0690235	T	A	0.646725
4282	rs4351014	ebi-a-GCST90012877	Alzheimer's disease or family history of Alzheimer's disease || id:ebi-a-GCST90012877	0.0106002	4	11027619	2.59e-11	472868	-0.0706868	C	T	0.735069
4283	rs442495	ebi-a-GCST90012877	Alzheimer's disease or family history of Alzheimer's disease || id:ebi-a-GCST90012877	0.0101428	15	59022615	2.67e-11	472868	-0.0675868	C	T	0.319058
4284	rs10437655	ebi-a-GCST90012877	Alzheimer's disease or family history of Alzheimer's disease || id:ebi-a-GCST90012877	0.0097291	11	47391948	6.91e-11	472868	0.0634589	A	G	0.387521
4285	rs6014724	ebi-a-GCST90012877	Alzheimer's disease or family history of Alzheimer's disease || id:ebi-a-GCST90012877	0.016939	20	54998544	1.07e-10	472868	-0.109364	G	A	0.087805
4286	rs10933431	ebi-a-GCST90012877	Alzheimer's disease or family history of Alzheimer's disease || id:ebi-a-GCST90012877	0.0120054	2	233981912	1.41e-10	472868	0.0770169	C	G	0.781729
4287	rs17125924	ebi-a-GCST90012877	Alzheimer's disease or family history of Alzheimer's disease || id:ebi-a-GCST90012877	0.0163414	14	53391680	3.69e-10	472868	0.102405	G	A	0.092233
4288	rs61182333	ebi-a-GCST90012877	Alzheimer's disease or family history of Alzheimer's disease || id:ebi-a-GCST90012877	0.0140204	17	5133128	1.35e-09	472868	-0.0849788	C	T	0.875068
4289	rs78789557	ebi-a-GCST90012877	Alzheimer's disease or family history of Alzheimer's disease || id:ebi-a-GCST90012877	0.0119888	15	50999391	1.64e-09	472868	-0.0722935	G	C	0.197469
4290	rs1878036	ebi-a-GCST90012877	Alzheimer's disease or family history of Alzheimer's disease || id:ebi-a-GCST90012877	0.0117898	10	82280137	2.74e-09	472868	0.0701099	G	T	0.793475
4291	rs116465569	ebi-a-GCST90012877	Alzheimer's disease or family history of Alzheimer's disease || id:ebi-a-GCST90012877	0.0108978	6	32536986	3.96e-09	472868	-0.0641421	C	T	0.613151
4292	rs2884738	ebi-a-GCST90012877	Alzheimer's disease or family history of Alzheimer's disease || id:ebi-a-GCST90012877	0.0105808	16	31126321	4.47e-09	472868	-0.0620662	A	C	0.281382
4293	rs4311	ebi-a-GCST90012877	Alzheimer's disease or family history of Alzheimer's disease || id:ebi-a-GCST90012877	0.00952698	17	61560763	1.21e-08	472868	0.0542811	C	T	0.529632
4294	rs268134	ebi-a-GCST90012877	Alzheimer's disease or family history of Alzheimer's disease || id:ebi-a-GCST90012877	0.0109167	2	65608363	1.54e-08	472868	-0.0617528	G	A	0.749812
4295	rs2830489	ebi-a-GCST90012877	Alzheimer's disease or family history of Alzheimer's disease || id:ebi-a-GCST90012877	0.0106508	21	28148191	3.09e-08	472868	-0.0589648	T	C	0.274903
4296	rs1171814	ebi-a-GCST90012877	Alzheimer's disease or family history of Alzheimer's disease || id:ebi-a-GCST90012877	0.00952613	10	61645833	3.8e-08	472868	-0.0523917	T	G	0.480668
4297	rs4575098	ebi-a-GCST90012877	Alzheimer's disease or family history of Alzheimer's disease || id:ebi-a-GCST90012877	0.0111182	1	161155392	4.3e-08	472868	0.0609053	A	G	0.23499
4298	rs1694347	ebi-a-GCST90013420	Ambidextrousness || id:ebi-a-GCST90013420	0.000370753	1	150272047	1.4e-10	1470460	0.00238009	G	A	0.806499
4299	rs1071803	prot-a-82	Ameloblastin || id:prot-a-82	0.0254	14	106209119	3.63e-108	3301	0.5615	C	T	0.66685
4300	rs9269233	prot-a-82	Ameloblastin || id:prot-a-82	0.0294	6	32451762	3.72e-08	3301	0.162	C	A	0.75355
4301	rs112206797	prot-a-83	Amelogenin, X isoform || id:prot-a-83	0.0446	14	106264935	2.95e-21	3301	-0.4221	G	A	0.115
4302	rs1048372	prot-a-83	Amelogenin, X isoform || id:prot-a-83	0.0254	6	32610436	5.01e-12	3301	0.1755	C	T	0.60918
4303	rs61804164	prot-a-83	Amelogenin, X isoform || id:prot-a-83	0.0377	1	161623025	1.7e-10	3301	-0.2408	C	G	0.14644
4304	rs62143197	prot-a-2366	AMP Kinase (alpha2beta2gamma1) || id:prot-a-2366	0.0303	19	54320716	2.34e-11	3301	0.2023	A	G	0.22311
4305	rs4253311	prot-a-87	Amphoterin-induced protein 1 || id:prot-a-87	0.0249	4	187174683	1.29e-08	3301	0.1414	G	A	0.51063
4306	rs117253277	ieu-a-1043	Amygdala volume || id:ieu-a-1043	14.9434	8	9304257	3.69e-08	7875	-82.2687	A	C	0.01847
4307	rs35788064	prot-a-114	Amyloid beta A4 precursor protein-binding family B member 1 || id:prot-a-114	0.0497	9	10765210	2.63e-08	3301	0.2767	C	T	0.07855
4308	rs7212114	prot-a-114	Amyloid beta A4 precursor protein-binding family B member 1 || id:prot-a-114	0.0398	17	3779277	4.57e-08	3301	0.2176	G	A	0.87849
4309	rs6993770	prot-a-115	Amyloid beta A4 precursor protein-binding family B member 1 || id:prot-a-115	0.0274	8	106581528	1.55e-08	3301	0.1549	T	A	0.28225
4310	rs7412	prot-a-116	Amyloid beta A4 precursor protein-binding family B member 2 || id:prot-a-116	0.0454	19	45412079	1.95e-36	3301	0.5726	T	C	0.07776
4311	rs113747960	prot-a-117	Amyloid beta A4 precursor protein-binding family B member 2 || id:prot-a-117	0.0363	12	7181948	2.75e-21	3301	-0.3441	A	G	0.13276
4312	rs6993770	prot-a-139	Amyloid beta A4 protein || id:prot-a-139	0.0274	8	106581528	8.51e-09	3301	-0.1577	T	A	0.28225
4313	rs6993770	prot-a-122	Amyloid-like protein 2 || id:prot-a-122	0.0272	8	106581528	1.78e-18	3301	-0.2387	T	A	0.28225
4314	rs6590438	prot-a-122	Amyloid-like protein 2 || id:prot-a-122	0.0565	11	129973928	1.51e-10	3301	0.3622	G	A	0.05173
4315	rs3900989	prot-a-123	Amyloid-like protein 2 || id:prot-a-123	0.0291	3	116970253	1.29e-08	3301	-0.1657	C	T	0.38862
4316	rs3849943	ebi-a-GCST004692	Amyotrophic lateral sclerosis || id:ebi-a-GCST004692	0.0202	9	27543382	3.98e-19	36052	-0.1808	T	C	NA
4317	rs75087725	ebi-a-GCST004692	Amyotrophic lateral sclerosis || id:ebi-a-GCST004692	0.0738	21	45753117	8.65e-11	36052	0.4787	A	C	NA
4318	rs35714695	ebi-a-GCST004692	Amyotrophic lateral sclerosis || id:ebi-a-GCST004692	0.0236	17	26719788	1.29e-08	36052	-0.1344	A	G	NA
4319	rs78549703	ebi-a-GCST004692	Amyotrophic lateral sclerosis || id:ebi-a-GCST004692	0.0193	19	17749542	1.31e-08	36052	0.1095	A	G	NA
4320	rs3849943	ebi-a-GCST005647	Amyotrophic lateral sclerosis || id:ebi-a-GCST005647	0.0155	9	27543382	3.77e-30	80610	-0.1764	T	C	0.7518
4321	rs12973192	ebi-a-GCST005647	Amyotrophic lateral sclerosis || id:ebi-a-GCST005647	0.0153	19	17753239	3.92e-15	80610	0.1205	G	C	0.3247
4322	rs75087725	ebi-a-GCST005647	Amyotrophic lateral sclerosis || id:ebi-a-GCST005647	0.0672	21	45753117	1.85e-14	80610	0.5145	A	C	0.0153
4323	rs142321490	ebi-a-GCST005647	Amyotrophic lateral sclerosis || id:ebi-a-GCST005647	0.0513	12	58676132	6.15e-10	80610	0.3172	C	G	0.0183
4324	rs74654358	ebi-a-GCST005647	Amyotrophic lateral sclerosis || id:ebi-a-GCST005647	0.0337	12	64881967	4.66e-09	80610	0.1976	A	G	0.0473
4325	rs10463311	ebi-a-GCST005647	Amyotrophic lateral sclerosis || id:ebi-a-GCST005647	0.0156	5	150410835	4e-08	80610	-0.0854	T	C	0.7441
4326	rs3849943	ieu-a-1085	Amyotrophic lateral sclerosis || id:ieu-a-1085	0.00396593	9	27543382	1.71e-24	36052	-0.0405097	T	C	0.752045
4327	rs35714695	ieu-a-1085	Amyotrophic lateral sclerosis || id:ieu-a-1085	0.00455194	17	26719788	8.96e-11	36052	-0.029513	A	G	0.176036
4328	rs12608932	ieu-a-1085	Amyotrophic lateral sclerosis || id:ieu-a-1085	0.00360193	19	17752689	2.69e-10	36052	0.0227481	C	A	0.352952
4329	rs75087725	ieu-a-1085	Amyotrophic lateral sclerosis || id:ieu-a-1085	0.0149099	21	45753117	2.65e-09	36052	0.0887445	A	C	0.015528
4330	rs616147	ieu-a-1085	Amyotrophic lateral sclerosis || id:ieu-a-1085	0.00381824	3	39534481	1.43e-08	36052	-0.0216478	G	A	0.714326
4331	rs7813314	ieu-a-1085	Amyotrophic lateral sclerosis || id:ieu-a-1085	0.0057949	8	2415366	3.14e-08	36052	-0.0320673	C	G	0.09878
4332	rs10139154	ieu-a-1085	Amyotrophic lateral sclerosis || id:ieu-a-1085	0.00368288	14	31147498	4.95e-08	36052	0.0200826	T	C	0.320604
4333	rs2393805	ukb-d-41219_2	Anaesthetics administered during delivery: Epidural or caudal anaesthetic || id:ukb-d-41219_2	0.0178185	6	26828664	1.36e-08	3345	0.101437	A	T	0.119828
4334	rs528298	prot-a-91	Anaphase-promoting complex subunit 7 || id:prot-a-91	0.0204	1	196660995	1e-200	3301	0.876	T	A	0.61415
4335	rs523427	prot-a-91	Anaphase-promoting complex subunit 7 || id:prot-a-91	0.0599	1	197223447	7.24e-09	3301	-0.3467	G	A	0.95536
4336	rs10278040	met-a-460	Androsterone sulfate || id:met-a-460	0.016	7	99141373	8.81e-113	7338	-0.3609	A	G	0.0419
4337	rs2525554	met-a-460	Androsterone sulfate || id:met-a-460	0.0064	7	99566407	4.11e-18	7338	0.056	A	G	0.4863
4338	rs182420	met-a-460	Androsterone sulfate || id:met-a-460	0.0074	19	48372195	6.24e-12	7338	0.051	T	C	0.7553
4339	rs62143196	prot-a-56	Angiogenic factor with G patch and FHA domains 1 || id:prot-a-56	0.0301	19	54320636	4.07e-13	3301	0.2186	G	A	0.22404
4340	rs6993770	prot-a-92	Angiopoietin-1 || id:prot-a-92	0.0272	8	106581528	1.1e-17	3301	-0.2331	T	A	0.28225
4341	rs35030851	ebi-a-GCST90012013	Angiopoietin-1 receptor levels || id:ebi-a-GCST90012013	0.0262	9	27197486	1e-200	21758	0.8179	T	G	0.0461
4342	rs8176743	ebi-a-GCST90012013	Angiopoietin-1 receptor levels || id:ebi-a-GCST90012013	0.0191	9	136131415	1e-200	21758	0.7021	T	C	0.0973
4343	rs2922996	ebi-a-GCST90012013	Angiopoietin-1 receptor levels || id:ebi-a-GCST90012013	0.0107	6	31337207	2.95e-62	21758	-0.1781	C	G	0.4611
4344	rs72721158	ebi-a-GCST90012013	Angiopoietin-1 receptor levels || id:ebi-a-GCST90012013	0.0318	9	27275906	1.24e-57	21758	0.5084	C	G	0.0383
4345	rs12548636	ebi-a-GCST90012013	Angiopoietin-1 receptor levels || id:ebi-a-GCST90012013	0.0112	8	89398513	2.25e-19	21758	-0.1004	T	C	0.6906
4346	rs12662617	ebi-a-GCST90012013	Angiopoietin-1 receptor levels || id:ebi-a-GCST90012013	0.0148	6	31328685	3.12e-19	21758	-0.1327	A	C	0.1839
4347	rs3124766	ebi-a-GCST90012013	Angiopoietin-1 receptor levels || id:ebi-a-GCST90012013	0.0156	9	136316942	1.36e-14	21758	-0.1205	A	G	0.1555
4348	rs11220490	ebi-a-GCST90012013	Angiopoietin-1 receptor levels || id:ebi-a-GCST90012013	0.0158	11	126297609	8e-12	21758	0.1081	T	C	0.1444
4349	rs34070949	ebi-a-GCST90012013	Angiopoietin-1 receptor levels || id:ebi-a-GCST90012013	0.0114	3	98354191	1.49e-11	21758	-0.0771	A	C	0.4767
4350	rs8176693	prot-a-2944	Angiopoietin-1 receptor, soluble || id:prot-a-2944	0.049	9	136137657	1.41e-30	3301	0.5635	T	C	0.06647
4351	rs35030851	prot-a-2944	Angiopoietin-1 receptor, soluble || id:prot-a-2944	0.057	9	27197486	1.41e-22	3301	0.5573	T	G	0.04665
4352	rs1050518	prot-a-2944	Angiopoietin-1 receptor, soluble || id:prot-a-2944	0.0307	6	31324641	2.95e-08	3301	-0.1702	A	T	0.26228
4353	rs16853043	prot-a-96	Angiopoietin-related protein 1 || id:prot-a-96	0.0247	1	178545926	5.37e-68	3301	0.4305	G	A	0.35239
4354	rs60209294	prot-a-96	Angiopoietin-related protein 1 || id:prot-a-96	0.0466	1	178868787	1.02e-15	3301	-0.374	T	G	0.08272
4355	rs114711590	prot-a-96	Angiopoietin-related protein 1 || id:prot-a-96	0.1178	1	179660993	3.47e-09	3301	0.6959	G	A	0.01134
4356	rs34983651	prot-a-97	Angiopoietin-related protein 1 || id:prot-a-97	0.0256	2	234668879	1.95e-102	3301	0.5496	CAT	C	0.3047
4357	rs13402561	prot-a-99	Angiopoietin-related protein 4 || id:prot-a-99	0.0329	2	3639921	3.72e-10	3301	-0.206	G	C	0.81414
4358	rs967645	prot-a-99	Angiopoietin-related protein 4 || id:prot-a-99	0.0244	17	26713970	4.9e-09	3301	-0.1429	T	C	0.50945
4359	rs911155	prot-a-99	Angiopoietin-related protein 4 || id:prot-a-99	0.033	20	56357247	3.39e-08	3301	0.1822	G	T	0.17544
4360	rs4806509	prot-a-100	Angiopoietin-related protein 7 || id:prot-a-100	0.0287	19	54337096	1e-09	3301	-0.1755	T	G	0.6723
4361	rs11751347	prot-a-2301	Angiostatin || id:prot-a-2301	0.0408	6	161092438	4.68e-23	3301	-0.4032	T	C	0.10061
4362	rs150683617	prot-a-2301	Angiostatin || id:prot-a-2301	0.0747	6	161205283	2.19e-16	3301	0.6133	C	T	0.03093
4363	rs7090660	prot-a-2301	Angiostatin || id:prot-a-2301	0.0257	10	17580890	1.7e-08	3301	0.1452	A	G	0.36375
4364	rs603424	ukb-b-2122	Ankle spacing width (left) || id:ukb-b-2122	0.00404841	10	102075479	2.5e-79	146226	0.0763444	A	G	0.174736
4365	rs2080246	ukb-b-2122	Ankle spacing width (left) || id:ukb-b-2122	0.00334586	7	27569704	3.6e-71	146226	-0.05968	A	G	0.691993
4366	rs17275273	ukb-b-2122	Ankle spacing width (left) || id:ukb-b-2122	0.00465015	3	64944311	3.8e-53	146226	0.0713618	C	T	0.127536
4367	rs7487625	ukb-b-2122	Ankle spacing width (left) || id:ukb-b-2122	0.00369021	12	66319996	7e-53	146226	-0.0564826	C	A	0.228097
4368	rs479632	ukb-b-2122	Ankle spacing width (left) || id:ukb-b-2122	0.00356288	5	134364518	1.1e-46	146226	-0.0511211	G	C	0.250253
4369	rs724016	ukb-b-2122	Ankle spacing width (left) || id:ukb-b-2122	0.0030993	3	141105570	1.2e-41	146226	0.0419003	G	A	0.445998
4370	rs157165	ukb-b-2122	Ankle spacing width (left) || id:ukb-b-2122	0.00369707	13	51082944	4.9e-38	146226	-0.0476702	T	C	0.226801
4371	rs6954290	ukb-b-2122	Ankle spacing width (left) || id:ukb-b-2122	0.00329489	7	92283098	9.9e-37	146226	0.0417118	T	G	0.326054
4372	rs9770544	ukb-b-2122	Ankle spacing width (left) || id:ukb-b-2122	0.00406296	7	27232126	2.6e-36	146226	0.0511249	G	C	0.820775
4373	rs62621812	ukb-b-2122	Ankle spacing width (left) || id:ukb-b-2122	0.0111954	7	127015083	3e-34	146226	0.136605	A	G	0.020546
4374	rs6569648	ukb-b-2122	Ankle spacing width (left) || id:ukb-b-2122	0.00360556	6	130349119	2.1e-32	146226	-0.0427341	T	C	0.761417
4375	rs4832605	ukb-b-2122	Ankle spacing width (left) || id:ukb-b-2122	0.00312191	2	18722424	2.3e-31	146226	-0.0363738	C	T	0.578847
4376	rs76895963	ukb-b-2122	Ankle spacing width (left) || id:ukb-b-2122	0.0119485	12	4384844	7.8e-31	146226	0.137954	G	T	0.020738
4377	rs16887114	ukb-b-2122	Ankle spacing width (left) || id:ukb-b-2122	0.00612342	6	55636651	1.5e-29	146226	-0.0691165	T	A	0.068106
4378	rs11175826	ukb-b-2122	Ankle spacing width (left) || id:ukb-b-2122	0.0117071	12	65977830	1.5e-29	146226	-0.132158	T	C	0.017958
4379	rs7229520	ukb-b-2122	Ankle spacing width (left) || id:ukb-b-2122	0.00327184	18	46516468	3.2e-27	146226	-0.0353594	A	G	0.662297
4380	rs35572189	ukb-b-2122	Ankle spacing width (left) || id:ukb-b-2122	0.00322997	17	79419025	3.3e-26	146226	0.0342066	A	G	0.362175
4381	rs9923544	ukb-b-2122	Ankle spacing width (left) || id:ukb-b-2122	0.00312235	16	53801985	1.5e-25	146226	0.032625	T	C	0.424586
4382	rs17782313	ukb-b-2122	Ankle spacing width (left) || id:ukb-b-2122	0.00363589	18	57851097	2.5e-24	146226	0.0369993	C	T	0.234804
4383	rs7782292	ukb-b-2122	Ankle spacing width (left) || id:ukb-b-2122	0.00359032	7	25864782	1.5e-23	146226	0.0359044	C	A	0.245554
4384	rs56197583	ukb-b-2122	Ankle spacing width (left) || id:ukb-b-2122	0.00336455	5	173336792	1.6e-23	146226	-0.0336385	A	G	0.30205
4385	rs11164632	ukb-b-2122	Ankle spacing width (left) || id:ukb-b-2122	0.00316564	1	103353900	2.2e-23	146226	-0.0315425	T	A	0.607299
4386	rs7594766	ukb-b-2122	Ankle spacing width (left) || id:ukb-b-2122	0.00365305	2	42228804	4.4e-23	146226	-0.0361464	T	C	0.233187
4387	rs12714415	ukb-b-2122	Ankle spacing width (left) || id:ukb-b-2122	0.00423189	2	651430	3.2e-22	146226	-0.0410197	C	T	0.163199
4388	rs57158761	ukb-b-2122	Ankle spacing width (left) || id:ukb-b-2122	0.00311542	3	185371172	3.9e-22	146226	-0.0301386	G	A	0.438659
4389	rs10401891	ukb-b-2122	Ankle spacing width (left) || id:ukb-b-2122	0.00331213	19	4962848	4e-22	146226	-0.0320333	T	C	0.325517
4390	rs969649	ukb-b-2122	Ankle spacing width (left) || id:ukb-b-2122	0.00370066	8	96666179	5.5e-22	146226	0.0356708	T	C	0.773029
4391	rs6882235	ukb-b-2122	Ankle spacing width (left) || id:ukb-b-2122	0.00315229	5	50260139	2.5e-21	146226	0.0298832	C	T	0.414441
4392	rs12713404	ukb-b-2122	Ankle spacing width (left) || id:ukb-b-2122	0.00319629	2	60006705	4.1e-21	146226	0.0301413	T	G	0.614214
4393	rs1569414	ukb-b-2122	Ankle spacing width (left) || id:ukb-b-2122	0.00352103	22	45727565	5e-21	146226	0.0331272	G	T	0.25938
4394	rs1502201	ukb-b-2122	Ankle spacing width (left) || id:ukb-b-2122	0.00352602	6	55265497	2.1e-20	146226	0.0326351	A	G	0.744642
4395	rs34848742	ukb-b-2122	Ankle spacing width (left) || id:ukb-b-2122	0.0037679	4	123828042	7.2e-20	146226	-0.0343816	G	T	0.788092
4396	rs4845852	ukb-b-2122	Ankle spacing width (left) || id:ukb-b-2122	0.00350082	1	11233559	8.2e-20	146226	-0.031895	T	C	0.739539
4397	rs12189907	ukb-b-2122	Ankle spacing width (left) || id:ukb-b-2122	0.00311232	6	85369497	1.7e-19	146226	-0.0281022	C	T	0.428465
4398	rs1361148	ukb-b-2122	Ankle spacing width (left) || id:ukb-b-2122	0.00310083	6	133547899	1.9e-19	146226	0.0279617	G	T	0.555722
4399	rs1870043	ukb-b-2122	Ankle spacing width (left) || id:ukb-b-2122	0.00313338	14	98405049	8e-19	146226	0.0277608	A	G	0.56692
4400	rs28482086	ukb-b-2122	Ankle spacing width (left) || id:ukb-b-2122	0.00325209	1	75226252	2.8e-18	146226	0.0283521	G	A	0.657155
4401	rs10913200	ukb-b-2122	Ankle spacing width (left) || id:ukb-b-2122	0.00925104	1	176521655	8.3e-18	146226	-0.0795124	A	G	0.02834
4402	rs2178899	ukb-b-2122	Ankle spacing width (left) || id:ukb-b-2122	0.00458297	6	31606756	1.3e-17	146226	-0.039136	T	A	0.129245
4403	rs11007321	ukb-b-2122	Ankle spacing width (left) || id:ukb-b-2122	0.00310403	10	29232856	3.5e-17	146226	0.0261626	C	T	0.517007
4404	rs8014071	ukb-b-2122	Ankle spacing width (left) || id:ukb-b-2122	0.00319224	14	54431500	5.9e-17	146226	-0.0267106	G	A	0.386036
4405	rs10183783	ukb-b-2122	Ankle spacing width (left) || id:ukb-b-2122	0.00744926	2	145924502	9.6e-17	146226	-0.0619049	T	G	0.044712
4406	rs2439387	ukb-b-2122	Ankle spacing width (left) || id:ukb-b-2122	0.00342501	15	67024951	1.6e-16	146226	-0.028255	C	T	0.715991
4407	rs111358652	ukb-b-2122	Ankle spacing width (left) || id:ukb-b-2122	0.00342638	1	51060775	1.9e-16	146226	-0.0281938	A	G	0.281328
4408	rs57668191	ukb-b-2122	Ankle spacing width (left) || id:ukb-b-2122	0.00353035	20	32289763	2.4e-16	146226	-0.0289561	G	A	0.261186
4409	rs79623207	ukb-b-2122	Ankle spacing width (left) || id:ukb-b-2122	0.0111979	6	34383659	2.6e-16	146226	0.0917045	C	T	0.019265
4410	rs2270894	ukb-b-2122	Ankle spacing width (left) || id:ukb-b-2122	0.00397119	3	9975386	3.8e-16	146226	-0.032341	G	C	0.203677
4411	rs3822742	ukb-b-2122	Ankle spacing width (left) || id:ukb-b-2122	0.00319707	5	139059017	6.6e-16	146226	0.0258224	A	C	0.372242
4412	rs72656010	ukb-b-2122	Ankle spacing width (left) || id:ukb-b-2122	0.00457329	8	57122215	7.4e-16	146226	-0.036879	C	T	0.133058
4413	rs12541381	ukb-b-2122	Ankle spacing width (left) || id:ukb-b-2122	0.00352916	8	135649848	1.2e-15	146226	-0.0282349	A	G	0.257174
4414	rs28929474	ukb-b-2122	Ankle spacing width (left) || id:ukb-b-2122	0.0110211	14	94844947	1.5e-15	146226	0.0879194	T	C	0.01999
4415	rs11895224	ukb-b-2122	Ankle spacing width (left) || id:ukb-b-2122	0.00367151	2	226922858	1.6e-15	146226	0.0292526	C	T	0.225504
4416	rs7671110	ukb-b-2122	Ankle spacing width (left) || id:ukb-b-2122	0.0042146	4	17874089	1.7e-15	146226	-0.0335531	T	C	0.158499
4417	rs5750927	ukb-b-2122	Ankle spacing width (left) || id:ukb-b-2122	0.00316211	22	40674593	3.7e-15	146226	0.0248695	A	G	0.399927
4418	rs143384	ukb-b-2122	Ankle spacing width (left) || id:ukb-b-2122	0.00314327	20	34025756	1.1e-14	146226	0.0242707	G	A	0.406566
4419	rs13189570	ukb-b-2122	Ankle spacing width (left) || id:ukb-b-2122	0.00362397	5	158182309	1.5e-14	146226	-0.0278458	T	C	0.240726
4420	rs2154319	ukb-b-2122	Ankle spacing width (left) || id:ukb-b-2122	0.0037676	1	41745770	1.9e-14	146226	0.0288388	C	T	0.216971
4421	rs6572916	ukb-b-2122	Ankle spacing width (left) || id:ukb-b-2122	0.00330288	14	54103013	2.4e-14	146226	-0.025184	T	G	0.335842
4422	rs2353939	ukb-b-2122	Ankle spacing width (left) || id:ukb-b-2122	0.00311909	4	145729724	3.5e-14	146226	0.0236429	G	A	0.435861
4423	rs11030104	ukb-b-2122	Ankle spacing width (left) || id:ukb-b-2122	0.00383611	11	27684517	4.1e-14	146226	-0.028994	G	A	0.202933
4424	rs4364342	ukb-b-2122	Ankle spacing width (left) || id:ukb-b-2122	0.00433674	5	51205024	5.5e-14	146226	0.0326097	C	T	0.849212
4425	rs10112467	ukb-b-2122	Ankle spacing width (left) || id:ukb-b-2122	0.00593361	8	72460614	5.8e-14	146226	-0.0445724	A	G	0.073648
4426	rs837302	ukb-b-2122	Ankle spacing width (left) || id:ukb-b-2122	0.00309201	13	101191651	7.7e-14	146226	-0.0231119	G	C	0.517637
4427	rs150445982	ukb-b-2122	Ankle spacing width (left) || id:ukb-b-2122	0.0108402	6	55676621	8.5e-14	146226	-0.0808955	T	C	0.022738
4428	rs12408387	ukb-b-2122	Ankle spacing width (left) || id:ukb-b-2122	0.00334406	1	119528329	9.5e-14	146226	0.024904	A	C	0.30545
4429	rs4709746	ukb-b-2122	Ankle spacing width (left) || id:ukb-b-2122	0.0045459	6	164133001	1.1e-13	146226	0.033747	T	C	0.134733
4430	rs112202910	ukb-b-2122	Ankle spacing width (left) || id:ukb-b-2122	0.00350926	6	1388229	1.5e-13	146226	0.0259232	C	G	0.258436
4431	rs567602	ukb-b-2122	Ankle spacing width (left) || id:ukb-b-2122	0.00319612	11	1880476	1.5e-13	146226	-0.0235979	C	T	0.629605
4432	rs603326	ukb-b-2122	Ankle spacing width (left) || id:ukb-b-2122	0.00328225	11	65556721	1.6e-13	146226	0.0242087	G	C	0.332188
4433	rs7721882	ukb-b-2122	Ankle spacing width (left) || id:ukb-b-2122	0.00311639	5	131418948	1.9e-13	146226	0.0229209	G	A	0.433656
4434	rs523190	ukb-b-2122	Ankle spacing width (left) || id:ukb-b-2122	0.00309665	17	14403421	2.8e-13	146226	0.0226101	A	G	0.502578
4435	rs12344772	ukb-b-2122	Ankle spacing width (left) || id:ukb-b-2122	0.00560119	9	118490315	3.3e-13	146226	-0.0407935	T	G	0.083958
4436	rs12908437	ukb-b-2122	Ankle spacing width (left) || id:ukb-b-2122	0.0032164	15	99287375	3.7e-13	146226	-0.0233738	C	T	0.632489
4437	rs6451624	ukb-b-2122	Ankle spacing width (left) || id:ukb-b-2122	0.00308088	5	42519262	5.3e-13	146226	-0.0222348	C	T	0.465409
4438	rs11120513	ukb-b-2122	Ankle spacing width (left) || id:ukb-b-2122	0.00328058	1	215333982	6.7e-13	146226	-0.0235695	T	C	0.672854
4439	rs12325400	ukb-b-2122	Ankle spacing width (left) || id:ukb-b-2122	0.00315256	16	30023786	6.7e-13	146226	0.0226537	G	C	0.398489
4440	rs2159035	ukb-b-2122	Ankle spacing width (left) || id:ukb-b-2122	0.00312377	17	69121783	6.7e-13	146226	-0.022448	A	G	0.57124
4441	rs34822124	ukb-b-2122	Ankle spacing width (left) || id:ukb-b-2122	0.00393217	17	46648679	7.6e-13	146226	-0.0281846	T	G	0.192802
4442	rs6773963	ukb-b-2122	Ankle spacing width (left) || id:ukb-b-2122	0.00319118	3	11511975	8.7e-13	146226	-0.0228177	A	G	0.61757
4443	rs2023682	ukb-b-2122	Ankle spacing width (left) || id:ukb-b-2122	0.0033903	22	30599570	8.7e-13	146226	0.0242395	G	A	0.299145
4444	rs77165542	ukb-b-2122	Ankle spacing width (left) || id:ukb-b-2122	0.00844474	2	430975	1.1e-12	146226	-0.0600835	T	C	0.035257
4445	rs11654636	ukb-b-2122	Ankle spacing width (left) || id:ukb-b-2122	0.00319354	17	2008904	1.9e-12	146226	-0.0224768	A	G	0.377429
4446	rs35756741	ukb-b-2122	Ankle spacing width (left) || id:ukb-b-2122	0.00540987	12	12868701	2.2e-12	146226	-0.0379936	T	C	0.090771
4447	rs13103161	ukb-b-2122	Ankle spacing width (left) || id:ukb-b-2122	0.00316869	4	106216459	2.5e-12	146226	-0.0221882	A	T	0.387329
4448	rs9941221	ukb-b-2122	Ankle spacing width (left) || id:ukb-b-2122	0.00421492	16	54258031	2.7e-12	146226	-0.0294685	C	T	0.839162
4449	rs9675924	ukb-b-2122	Ankle spacing width (left) || id:ukb-b-2122	0.00356066	18	20730712	5.3e-12	146226	0.024563	G	A	0.743556
4450	rs7568849	ukb-b-2122	Ankle spacing width (left) || id:ukb-b-2122	0.00330787	2	72320853	5.8e-12	146226	-0.0227758	C	T	0.319954
4451	rs2942202	ukb-b-2122	Ankle spacing width (left) || id:ukb-b-2122	0.00309753	8	23418444	6.2e-12	146226	-0.0212923	C	A	0.494888
4452	rs11136336	ukb-b-2122	Ankle spacing width (left) || id:ukb-b-2122	0.00316623	8	145007187	6.2e-12	146226	-0.0217713	A	G	0.397335
4453	rs28504650	ukb-b-2122	Ankle spacing width (left) || id:ukb-b-2122	0.00323752	9	98257842	7.1e-12	146226	0.0221975	T	C	0.3537
4454	rs1454376	ukb-b-2122	Ankle spacing width (left) || id:ukb-b-2122	0.00310321	2	33448665	7.8e-12	146226	-0.0212308	A	G	0.51964
4455	rs8077036	ukb-b-2122	Ankle spacing width (left) || id:ukb-b-2122	0.00339313	17	67962340	9.8e-12	146226	-0.0231038	G	C	0.342762
4456	rs810366	ukb-b-2122	Ankle spacing width (left) || id:ukb-b-2122	0.00382058	7	74140925	1.1e-11	146226	0.025929	C	G	0.207434
4457	rs2005172	ukb-b-2122	Ankle spacing width (left) || id:ukb-b-2122	0.00325756	17	61996255	1.5e-11	146226	0.0219878	C	A	0.63967
4458	rs1396193	ukb-b-2122	Ankle spacing width (left) || id:ukb-b-2122	0.00401099	4	175178914	1.6e-11	146226	-0.0270362	C	T	0.18164
4459	rs544241	ukb-b-2122	Ankle spacing width (left) || id:ukb-b-2122	0.00356225	6	19973680	1.7e-11	146226	-0.0239583	T	C	0.267154
4460	rs34031061	ukb-b-2122	Ankle spacing width (left) || id:ukb-b-2122	0.00337137	20	7593266	2e-11	146226	0.0226161	C	G	0.302419
4461	rs13271228	ukb-b-2122	Ankle spacing width (left) || id:ukb-b-2122	0.00311604	8	116597409	2.5e-11	146226	-0.0208032	G	T	0.567756
4462	rs2215169	ukb-b-2122	Ankle spacing width (left) || id:ukb-b-2122	0.00326023	7	15956470	2.9e-11	146226	0.0216881	C	T	0.663577
4463	rs28420312	ukb-b-2122	Ankle spacing width (left) || id:ukb-b-2122	0.00380396	8	74560577	3.1e-11	146226	0.0252674	A	G	0.207335
4464	rs11867227	ukb-b-2122	Ankle spacing width (left) || id:ukb-b-2122	0.00349333	17	29250911	3.2e-11	146226	-0.0231864	A	G	0.267365
4465	rs12468920	ukb-b-2122	Ankle spacing width (left) || id:ukb-b-2122	0.00335968	2	66197123	5.3e-11	146226	-0.022045	G	A	0.305835
4466	rs72639068	ukb-b-2122	Ankle spacing width (left) || id:ukb-b-2122	0.00520837	8	49487358	5.7e-11	146226	0.0341272	C	T	0.097908
4467	rs7815245	ukb-b-2122	Ankle spacing width (left) || id:ukb-b-2122	0.00312569	8	128383597	7.6e-11	146226	-0.0203399	T	C	0.419782
4468	rs4946935	ukb-b-2122	Ankle spacing width (left) || id:ukb-b-2122	0.0034359	6	109000742	8.1e-11	146226	0.0223273	G	A	0.714305
4469	rs13267329	ukb-b-2122	Ankle spacing width (left) || id:ukb-b-2122	0.0042859	8	135735110	8.1e-11	146226	0.0278555	A	G	0.153976
4470	rs11048454	ukb-b-2122	Ankle spacing width (left) || id:ukb-b-2122	0.00364227	12	26460045	8.8e-11	146226	-0.0236252	A	C	0.235352
4471	rs71413981	ukb-b-2122	Ankle spacing width (left) || id:ukb-b-2122	0.0042027	14	23774916	1.3e-10	146226	0.0269905	A	G	0.162338
4472	rs2533882	ukb-b-2122	Ankle spacing width (left) || id:ukb-b-2122	0.00337375	7	2846894	1.7e-10	146226	-0.0215332	T	G	0.297255
4473	rs34426931	ukb-b-2122	Ankle spacing width (left) || id:ukb-b-2122	0.00315244	12	77615252	1.8e-10	146226	0.0201169	A	C	0.400201
4474	rs8104313	ukb-b-2122	Ankle spacing width (left) || id:ukb-b-2122	0.00325182	19	6115951	2e-10	146226	-0.0206854	G	A	0.354502
4475	rs56932405	ukb-b-2122	Ankle spacing width (left) || id:ukb-b-2122	0.00473309	1	176815743	2.2e-10	146226	-0.0300453	T	C	0.120576
4476	rs73622688	ukb-b-2122	Ankle spacing width (left) || id:ukb-b-2122	0.00320192	20	45523702	2.2e-10	146226	0.0203241	A	C	0.376207
4477	rs17172722	ukb-b-2122	Ankle spacing width (left) || id:ukb-b-2122	0.00312499	7	46620312	2.9e-10	146226	0.0197042	T	C	0.420139
4478	rs10756486	ukb-b-2122	Ankle spacing width (left) || id:ukb-b-2122	0.00363855	9	13591185	3e-10	146226	-0.0229174	T	C	0.763149
4479	rs9910180	ukb-b-2122	Ankle spacing width (left) || id:ukb-b-2122	0.00463752	17	54247035	3.3e-10	146226	-0.0291425	G	A	0.127713
4480	rs770082	ukb-b-2122	Ankle spacing width (left) || id:ukb-b-2122	0.00312682	12	89776485	3.6e-10	146226	0.0196124	A	G	0.435078
4481	rs6498089	ukb-b-2122	Ankle spacing width (left) || id:ukb-b-2122	0.00318872	16	28629300	4e-10	146226	-0.0199441	T	C	0.623636
4482	rs78837755	ukb-b-2122	Ankle spacing width (left) || id:ukb-b-2122	0.00595263	5	51120392	4.6e-10	146226	0.0370894	T	C	0.072912
4483	rs17824882	ukb-b-2122	Ankle spacing width (left) || id:ukb-b-2122	0.00646539	12	65863825	5e-10	146226	0.0402035	G	A	0.061824
4484	rs2808277	ukb-b-2122	Ankle spacing width (left) || id:ukb-b-2122	0.00310279	10	27946997	5.6e-10	146226	0.0192417	A	T	0.46068
4485	rs17378658	ukb-b-2122	Ankle spacing width (left) || id:ukb-b-2122	0.00380113	4	95390157	7.6e-10	146226	0.0233918	A	G	0.210355
4486	rs35551290	ukb-b-2122	Ankle spacing width (left) || id:ukb-b-2122	0.0052473	13	50466633	7.8e-10	146226	0.0322674	T	C	0.099969
4487	rs11677976	ukb-b-2122	Ankle spacing width (left) || id:ukb-b-2122	0.00313447	2	112468218	8.5e-10	146226	-0.0192325	C	T	0.408996
4488	rs112685832	ukb-b-2122	Ankle spacing width (left) || id:ukb-b-2122	0.00492307	1	155822629	8.8e-10	146226	0.0301795	A	C	0.114327
4489	rs4075019	ukb-b-2122	Ankle spacing width (left) || id:ukb-b-2122	0.00377307	2	239949666	1e-09	146226	-0.0230329	C	A	0.2107
4490	rs11844656	ukb-b-2122	Ankle spacing width (left) || id:ukb-b-2122	0.00309256	14	91459332	1.2e-09	146226	0.0188182	C	G	0.528315
4491	rs2373078	ukb-b-2122	Ankle spacing width (left) || id:ukb-b-2122	0.00500212	2	218392555	1.4e-09	146226	-0.0303063	T	C	0.10715
4492	rs11607174	ukb-b-2122	Ankle spacing width (left) || id:ukb-b-2122	0.00310799	11	10306028	1.4e-09	146226	-0.0188283	T	C	0.55086
4493	rs2244092	ukb-b-2122	Ankle spacing width (left) || id:ukb-b-2122	0.00313576	10	89777788	1.5e-09	146226	0.0189551	G	A	0.57512
4494	rs10786679	ukb-b-2122	Ankle spacing width (left) || id:ukb-b-2122	0.00344131	10	104315667	1.6e-09	146226	-0.020755	A	G	0.281014
4495	rs56178382	ukb-b-2122	Ankle spacing width (left) || id:ukb-b-2122	0.00356925	15	75898996	1.6e-09	146226	-0.0215485	T	A	0.24966
4496	rs6701211	ukb-b-2122	Ankle spacing width (left) || id:ukb-b-2122	0.0056472	1	214682808	1.7e-09	146226	-0.0340063	A	G	0.08149
4497	rs35052580	ukb-b-2122	Ankle spacing width (left) || id:ukb-b-2122	0.00706906	13	30976240	1.7e-09	146226	0.042572	T	G	0.051599
4498	rs832190	ukb-b-2122	Ankle spacing width (left) || id:ukb-b-2122	0.00321305	3	63842629	2.3e-09	146226	0.0192004	T	C	0.636164
4499	rs895819	ukb-b-2122	Ankle spacing width (left) || id:ukb-b-2122	0.00329974	19	13947292	2.6e-09	146226	0.0196452	C	T	0.335282
4500	rs1954005	ukb-b-2122	Ankle spacing width (left) || id:ukb-b-2122	0.00414126	14	59611705	2.7e-09	146226	-0.0246319	G	A	0.831813
4501	rs7339938	ukb-b-2122	Ankle spacing width (left) || id:ukb-b-2122	0.00393595	1	2963493	3.2e-09	146226	0.0233044	C	G	0.190837
4502	rs11234641	ukb-b-2122	Ankle spacing width (left) || id:ukb-b-2122	0.00365486	11	86120586	3.5e-09	146226	-0.0215791	T	C	0.231872
4503	rs12443634	ukb-b-2122	Ankle spacing width (left) || id:ukb-b-2122	0.0034476	16	81524274	3.6e-09	146226	-0.0203467	C	A	0.714593
4504	rs913277	ukb-b-2122	Ankle spacing width (left) || id:ukb-b-2122	0.00340101	9	96910136	3.7e-09	146226	-0.0200619	T	C	0.703378
4505	rs80182532	ukb-b-2122	Ankle spacing width (left) || id:ukb-b-2122	0.00768509	15	68269444	3.8e-09	146226	-0.0452844	C	T	0.043149
4506	rs7986552	ukb-b-2122	Ankle spacing width (left) || id:ukb-b-2122	0.00313964	13	91919443	5e-09	146226	0.0183575	G	A	0.416728
4507	rs3847072	ukb-b-2122	Ankle spacing width (left) || id:ukb-b-2122	0.00371287	7	105091519	5.2e-09	146226	-0.0216799	A	G	0.243401
4508	rs72761015	ukb-b-2122	Ankle spacing width (left) || id:ukb-b-2122	0.00468322	9	139620333	5.3e-09	146226	-0.0273365	T	C	0.125212
4509	rs2598109	ukb-b-2122	Ankle spacing width (left) || id:ukb-b-2122	0.00419878	7	37971913	5.5e-09	146226	0.0244824	T	C	0.840277
4510	rs34361	ukb-b-2122	Ankle spacing width (left) || id:ukb-b-2122	0.00325223	5	74971846	7.1e-09	146226	0.0188278	G	A	0.653392
4511	rs1017741	ukb-b-2122	Ankle spacing width (left) || id:ukb-b-2122	0.00309034	6	81536262	7.1e-09	146226	-0.01789	C	T	0.478371
4512	rs35307904	ukb-b-2122	Ankle spacing width (left) || id:ukb-b-2122	0.00471978	9	78511889	7.5e-09	146226	-0.0272756	A	G	0.123164
4513	rs1040319	ukb-b-2122	Ankle spacing width (left) || id:ukb-b-2122	0.00415693	3	88098062	8.3e-09	146226	0.0239543	G	T	0.835977
4514	rs822688	ukb-b-2122	Ankle spacing width (left) || id:ukb-b-2122	0.00476661	12	53493387	8.8e-09	146226	0.0274162	T	C	0.125051
4515	rs11746090	ukb-b-2122	Ankle spacing width (left) || id:ukb-b-2122	0.00335314	5	77339846	9.3e-09	146226	0.0192584	A	G	0.306731
4516	rs1501709	ukb-b-2122	Ankle spacing width (left) || id:ukb-b-2122	0.00358837	5	39603834	9.4e-09	146226	-0.0206037	T	G	0.243963
4517	rs2896395	ukb-b-2122	Ankle spacing width (left) || id:ukb-b-2122	0.00339633	7	127511705	9.6e-09	146226	0.0194882	C	T	0.708092
4518	rs7918664	ukb-b-2122	Ankle spacing width (left) || id:ukb-b-2122	0.00344524	10	28819640	1e-08	146226	-0.0197176	C	G	0.278546
4519	rs11247362	ukb-b-2122	Ankle spacing width (left) || id:ukb-b-2122	0.0050817	15	99210831	1e-08	146226	0.0290812	T	C	0.896045
4520	rs10263705	ukb-b-2122	Ankle spacing width (left) || id:ukb-b-2122	0.00323597	7	130027633	1.1e-08	146226	0.018491	G	A	0.347544
4521	rs35772758	ukb-b-2122	Ankle spacing width (left) || id:ukb-b-2122	0.00404697	3	107297351	1.2e-08	146226	0.0230929	C	T	0.177146
4522	rs4879811	ukb-b-2122	Ankle spacing width (left) || id:ukb-b-2122	0.00310107	9	34639474	1.2e-08	146226	-0.0176551	T	C	0.515919
4523	rs700642	ukb-b-2122	Ankle spacing width (left) || id:ukb-b-2122	0.00326945	2	198600730	1.3e-08	146226	0.0185936	G	T	0.66611
4524	rs6946415	ukb-b-2122	Ankle spacing width (left) || id:ukb-b-2122	0.003193	7	150684548	1.3e-08	146226	0.0181456	G	A	0.627527
4525	rs957240	ukb-b-2122	Ankle spacing width (left) || id:ukb-b-2122	0.00388368	8	10063508	1.3e-08	146226	0.0220678	A	T	0.201177
4526	rs72894429	ukb-b-2122	Ankle spacing width (left) || id:ukb-b-2122	0.00691435	11	43825923	1.3e-08	146226	0.0393123	T	C	0.052934
4527	rs61991652	ukb-b-2122	Ankle spacing width (left) || id:ukb-b-2122	0.0036047	14	77518204	1.3e-08	146226	0.0204838	T	C	0.247141
4528	rs114056237	ukb-b-2122	Ankle spacing width (left) || id:ukb-b-2122	0.0138798	6	41877671	1.6e-08	146226	-0.0784827	A	G	0.012423
4529	rs7270170	ukb-b-2122	Ankle spacing width (left) || id:ukb-b-2122	0.0031008	20	44526783	1.6e-08	146226	0.0175267	A	G	0.456171
4530	rs10995311	ukb-b-2122	Ankle spacing width (left) || id:ukb-b-2122	0.00311576	10	64564934	1.8e-08	146226	-0.0175544	G	C	0.443992
4531	rs561059	ukb-b-2122	Ankle spacing width (left) || id:ukb-b-2122	0.00309589	20	3011175	1.8e-08	146226	-0.0174412	G	A	0.496133
4532	rs2596827	ukb-b-2122	Ankle spacing width (left) || id:ukb-b-2122	0.0031523	3	12546172	2e-08	146226	-0.0176945	G	T	0.397325
4533	rs74681848	ukb-b-2122	Ankle spacing width (left) || id:ukb-b-2122	0.00525634	3	24493471	2.2e-08	146226	0.029409	T	C	0.101156
4534	rs9721192	ukb-b-2122	Ankle spacing width (left) || id:ukb-b-2122	0.00368557	8	57166109	2.2e-08	146226	0.0206146	G	A	0.227917
4535	rs8059189	ukb-b-2122	Ankle spacing width (left) || id:ukb-b-2122	0.00323011	16	86417349	2.3e-08	146226	-0.0180604	A	G	0.403279
4536	rs17082654	ukb-b-2122	Ankle spacing width (left) || id:ukb-b-2122	0.00433865	4	54243141	2.4e-08	146226	-0.0241965	G	A	0.148658
4537	rs11111141	ukb-b-2122	Ankle spacing width (left) || id:ukb-b-2122	0.00403963	12	102429501	2.6e-08	146226	0.022478	C	A	0.177617
4538	rs2772033	ukb-b-2122	Ankle spacing width (left) || id:ukb-b-2122	0.00493554	9	133757080	2.7e-08	146226	-0.0274558	A	G	0.110756
4539	rs10133006	ukb-b-2122	Ankle spacing width (left) || id:ukb-b-2122	0.00339407	14	21749473	2.7e-08	146226	0.0188769	G	A	0.298876
4540	rs7819550	ukb-b-2122	Ankle spacing width (left) || id:ukb-b-2122	0.00390766	8	74206582	2.8e-08	146226	0.0217102	A	G	0.194344
4541	rs74720080	ukb-b-2122	Ankle spacing width (left) || id:ukb-b-2122	0.00803221	3	184000954	2.9e-08	146226	-0.0445438	G	A	0.039856
4542	rs41306858	ukb-b-2122	Ankle spacing width (left) || id:ukb-b-2122	0.0060348	10	124157385	3.1e-08	146226	-0.0334116	C	T	0.07036
4543	rs57863333	ukb-b-2122	Ankle spacing width (left) || id:ukb-b-2122	0.00312808	3	37263719	3.4e-08	146226	-0.0172574	A	G	0.422147
4544	rs57307148	ukb-b-2122	Ankle spacing width (left) || id:ukb-b-2122	0.00378633	12	1033183	3.5e-08	146226	0.0208864	A	C	0.211887
4545	rs9267922	ukb-b-2122	Ankle spacing width (left) || id:ukb-b-2122	0.00378869	6	32206465	3.6e-08	146226	0.0208783	A	G	0.225033
4546	rs2296131	ukb-b-2122	Ankle spacing width (left) || id:ukb-b-2122	0.00318835	6	1872339	3.7e-08	146226	-0.0175447	C	T	0.6212
4547	rs6512577	ukb-b-2122	Ankle spacing width (left) || id:ukb-b-2122	0.00373698	20	47865784	4e-08	146226	0.020518	T	C	0.219086
4548	rs2820323	ukb-b-2122	Ankle spacing width (left) || id:ukb-b-2122	0.003227	1	201883160	4.2e-08	146226	0.0176868	A	G	0.348967
4549	rs736436	ukb-b-2122	Ankle spacing width (left) || id:ukb-b-2122	0.00391408	4	1794188	4.5e-08	146226	-0.0214119	C	T	0.198084
4550	rs147682226	ukb-b-2122	Ankle spacing width (left) || id:ukb-b-2122	0.0103314	17	79493146	4.5e-08	146226	0.0565331	A	G	0.025021
4551	rs56026429	ukb-b-2122	Ankle spacing width (left) || id:ukb-b-2122	0.00321952	2	230774106	4.8e-08	146226	0.0175782	C	A	0.367828
4552	rs603424	ukb-b-8607	Ankle spacing width (right) || id:ukb-b-8607	0.00409716	10	102075479	2.1e-81	146181	0.078297	A	G	0.174739
4553	rs2080246	ukb-b-8607	Ankle spacing width (right) || id:ukb-b-8607	0.00338667	7	27569704	1.2e-72	146181	-0.0610528	A	G	0.692018
4554	rs7487625	ukb-b-8607	Ankle spacing width (right) || id:ukb-b-8607	0.00373472	12	66319996	4.9e-49	146181	-0.0549716	C	A	0.228068
4555	rs31211	ukb-b-8607	Ankle spacing width (right) || id:ukb-b-8607	0.00360793	5	134363145	1.3e-44	146181	-0.0505663	A	G	0.250592
4556	rs17275273	ukb-b-8607	Ankle spacing width (right) || id:ukb-b-8607	0.0047079	3	64944311	2.6e-43	146181	0.0649558	C	T	0.127518
4557	rs724016	ukb-b-8607	Ankle spacing width (right) || id:ukb-b-8607	0.00313702	3	141105570	5.2e-39	146181	0.0409853	G	A	0.445762
4558	rs157165	ukb-b-8607	Ankle spacing width (right) || id:ukb-b-8607	0.00374258	13	51082944	1.5e-38	146181	-0.0485956	T	C	0.226746
4559	rs7740107	ukb-b-8607	Ankle spacing width (right) || id:ukb-b-8607	0.00353741	6	130374461	2.1e-35	146181	-0.0439283	A	T	0.736993
4560	rs9770544	ukb-b-8607	Ankle spacing width (right) || id:ukb-b-8607	0.00411198	7	27232126	4.2e-35	146181	0.0508306	G	C	0.820864
4561	rs2282978	ukb-b-8607	Ankle spacing width (right) || id:ukb-b-8607	0.0033232	7	92264410	8.4e-35	146181	0.0408963	C	T	0.326804
4562	rs79451598	ukb-b-8607	Ankle spacing width (right) || id:ukb-b-8607	0.00623173	6	55635692	1.4e-33	146181	-0.0752615	C	T	0.067373
4563	rs4832605	ukb-b-8607	Ankle spacing width (right) || id:ukb-b-8607	0.0031601	2	18722424	4.5e-31	146181	-0.0366317	C	T	0.578815
4564	rs62621812	ukb-b-8607	Ankle spacing width (right) || id:ukb-b-8607	0.0113312	7	127015083	8.5e-31	146181	0.130744	A	G	0.02054
4565	rs35572189	ukb-b-8607	Ankle spacing width (right) || id:ukb-b-8607	0.00326971	17	79419025	1.1e-29	146181	0.0369991	A	G	0.362079
4566	rs76895963	ukb-b-8607	Ankle spacing width (right) || id:ukb-b-8607	0.0121039	12	4384844	3.2e-28	146181	0.133324	G	T	0.020718
4567	rs9953366	ukb-b-8607	Ankle spacing width (right) || id:ukb-b-8607	0.00341375	18	46474192	3.9e-28	146181	-0.0375416	C	T	0.678385
4568	rs11175826	ukb-b-8607	Ankle spacing width (right) || id:ukb-b-8607	0.0118847	12	65977830	5.4e-28	146181	-0.130363	T	C	0.017842
4569	rs56376645	ukb-b-8607	Ankle spacing width (right) || id:ukb-b-8607	0.00362561	7	25886125	2.8e-26	146181	0.038458	A	G	0.246793
4570	rs56197583	ukb-b-8607	Ankle spacing width (right) || id:ukb-b-8607	0.00340587	5	173336792	1.7e-25	146181	-0.0355442	A	G	0.302189
4571	rs4402960	ukb-b-8607	Ankle spacing width (right) || id:ukb-b-8607	0.00336301	3	185511687	4.4e-24	146181	-0.0340408	T	G	0.313485
4572	rs6007594	ukb-b-8607	Ankle spacing width (right) || id:ukb-b-8607	0.00356626	22	45728370	1.2e-23	146181	0.0357377	A	G	0.258703
4573	rs11164632	ukb-b-8607	Ankle spacing width (right) || id:ukb-b-8607	0.00320456	1	103353900	4.7e-23	146181	-0.0316837	T	A	0.607362
4574	rs6567160	ukb-b-8607	Ankle spacing width (right) || id:ukb-b-8607	0.00368628	18	57829135	8.5e-23	146181	0.0362315	C	T	0.234318
4575	rs66906321	ukb-b-8607	Ankle spacing width (right) || id:ukb-b-8607	0.00412111	2	630070	9.7e-23	146181	0.0404487	C	T	0.8189
4576	rs1385236	ukb-b-8607	Ankle spacing width (right) || id:ukb-b-8607	0.00374718	8	96673521	2.7e-22	146181	-0.0363968	G	T	0.226323
4577	rs1121980	ukb-b-8607	Ankle spacing width (right) || id:ukb-b-8607	0.00315813	16	53809247	4.3e-22	146181	0.0305203	A	G	0.425083
4578	rs12189907	ukb-b-8607	Ankle spacing width (right) || id:ukb-b-8607	0.00315011	6	85369497	4.6e-22	146181	-0.0304228	C	T	0.428554
4579	rs10853981	ukb-b-8607	Ankle spacing width (right) || id:ukb-b-8607	0.00333544	19	4965064	4.7e-22	146181	-0.0322058	A	G	0.329738
4580	rs7594766	ukb-b-8607	Ankle spacing width (right) || id:ukb-b-8607	0.00369662	2	42228804	2.8e-21	146181	-0.0350088	T	C	0.233332
4581	rs12509014	ukb-b-8607	Ankle spacing width (right) || id:ukb-b-8607	0.00381696	4	123825919	4.6e-21	146181	-0.035945	T	C	0.788873
4582	rs6882235	ukb-b-8607	Ankle spacing width (right) || id:ukb-b-8607	0.00319031	5	50260139	6.8e-21	146181	0.0299169	C	T	0.414523
4583	rs2178899	ukb-b-8607	Ankle spacing width (right) || id:ukb-b-8607	0.00463407	6	31606756	4.9e-20	146181	-0.0424773	T	A	0.129428
4584	rs1502201	ukb-b-8607	Ankle spacing width (right) || id:ukb-b-8607	0.0035692	6	55265497	9.6e-20	146181	0.0324561	A	G	0.744618
4585	rs8014071	ukb-b-8607	Ankle spacing width (right) || id:ukb-b-8607	0.00323133	14	54431500	2.7e-19	146181	-0.0290238	G	A	0.386046
4586	rs4845852	ukb-b-8607	Ankle spacing width (right) || id:ukb-b-8607	0.00354243	1	11233559	8.1e-19	146181	-0.0313794	T	C	0.739418
4587	rs57668191	ukb-b-8607	Ankle spacing width (right) || id:ukb-b-8607	0.00357276	20	32289763	2.6e-18	146181	-0.0311781	G	A	0.26133
4588	rs1465483	ukb-b-8607	Ankle spacing width (right) || id:ukb-b-8607	0.00335777	1	75195243	3.6e-18	146181	0.0291781	C	T	0.686448
4589	rs1044299	ukb-b-8607	Ankle spacing width (right) || id:ukb-b-8607	0.00313727	1	176811873	4.9e-18	146181	0.0271558	T	C	0.548553
4590	rs2270894	ukb-b-8607	Ankle spacing width (right) || id:ukb-b-8607	0.00402025	3	9975386	6.8e-18	146181	-0.0346495	G	C	0.203644
4591	rs511490	ukb-b-8607	Ankle spacing width (right) || id:ukb-b-8607	0.00359898	6	133568151	6.8e-18	146181	0.0310175	C	T	0.746984
4592	rs12713404	ukb-b-8607	Ankle spacing width (right) || id:ukb-b-8607	0.00323637	2	60006705	1.3e-17	146181	0.0276625	T	G	0.614175
4593	rs7671110	ukb-b-8607	Ankle spacing width (right) || id:ukb-b-8607	0.00426573	4	17874089	1e-16	146181	-0.0354259	T	C	0.158476
4594	rs1522811	ukb-b-8607	Ankle spacing width (right) || id:ukb-b-8607	0.0037335	2	226992454	1.1e-16	146181	0.0309743	A	C	0.224927
4595	rs12541381	ukb-b-8607	Ankle spacing width (right) || id:ukb-b-8607	0.00357267	8	135649848	1.3e-16	146181	-0.0295679	A	G	0.257126
4596	rs10183783	ukb-b-8607	Ankle spacing width (right) || id:ukb-b-8607	0.00753519	2	145924502	1.6e-16	146181	-0.0621491	T	G	0.044801
4597	rs13189275	ukb-b-8607	Ankle spacing width (right) || id:ukb-b-8607	0.00311856	5	42521327	3e-16	146181	-0.0254947	C	A	0.466016
4598	rs2760307	ukb-b-8607	Ankle spacing width (right) || id:ukb-b-8607	0.00313058	13	101190329	8.4e-16	146181	-0.0251964	C	A	0.518898
4599	rs4749368	ukb-b-8607	Ankle spacing width (right) || id:ukb-b-8607	0.00315064	10	29228259	1.4e-15	146181	0.0251555	C	A	0.523471
4600	rs28929474	ukb-b-8607	Ankle spacing width (right) || id:ukb-b-8607	0.0111459	14	94844947	1.4e-15	146181	0.0890119	T	C	0.020023
4601	rs1396193	ukb-b-8607	Ankle spacing width (right) || id:ukb-b-8607	0.00405948	4	175178914	1.8e-15	146181	-0.0322822	C	T	0.181717
4602	rs79623207	ukb-b-8607	Ankle spacing width (right) || id:ukb-b-8607	0.0113221	6	34383659	2.5e-15	146181	0.0896179	C	T	0.019301
4603	rs10112467	ukb-b-8607	Ankle spacing width (right) || id:ukb-b-8607	0.0060073	8	72460614	2.6e-15	146181	-0.0475162	A	G	0.073671
4604	rs1870043	ukb-b-8607	Ankle spacing width (right) || id:ukb-b-8607	0.00317201	14	98405049	3.4e-15	146181	0.0249825	A	G	0.566748
4605	rs6572916	ukb-b-8607	Ankle spacing width (right) || id:ukb-b-8607	0.00334311	14	54103013	5.9e-15	146181	-0.0260951	T	G	0.335697
4606	rs72656010	ukb-b-8607	Ankle spacing width (right) || id:ukb-b-8607	0.00462879	8	57122215	6.6e-15	146181	-0.0360636	C	T	0.133024
4607	rs2154319	ukb-b-8607	Ankle spacing width (right) || id:ukb-b-8607	0.00381445	1	41745770	7.5e-15	146181	0.0296626	C	T	0.216809
4608	rs1151523	ukb-b-8607	Ankle spacing width (right) || id:ukb-b-8607	0.00314462	11	65665200	7.8e-15	146181	-0.0244347	T	C	0.545122
4609	rs2159035	ukb-b-8607	Ankle spacing width (right) || id:ukb-b-8607	0.00316241	17	69121783	1.4e-14	146181	-0.0243394	A	G	0.571281
4610	rs2439387	ukb-b-8607	Ankle spacing width (right) || id:ukb-b-8607	0.00346763	15	67024951	1.7e-14	146181	-0.0265987	C	T	0.716164
4611	rs12033524	ukb-b-8607	Ankle spacing width (right) || id:ukb-b-8607	0.00387462	1	119454212	1.8e-14	146181	0.0297046	C	T	0.206379
4612	rs12344772	ukb-b-8607	Ankle spacing width (right) || id:ukb-b-8607	0.00567121	9	118490315	2.2e-14	146181	-0.0433136	T	G	0.08389
4613	rs9941221	ukb-b-8607	Ankle spacing width (right) || id:ukb-b-8607	0.00426493	16	54258031	3.9e-14	146181	-0.0322672	C	T	0.839068
4614	rs11030104	ukb-b-8607	Ankle spacing width (right) || id:ukb-b-8607	0.00388218	11	27684517	5.1e-14	146181	-0.0292298	G	A	0.203046
4615	rs143384	ukb-b-8607	Ankle spacing width (right) || id:ukb-b-8607	0.00318147	20	34025756	6.8e-14	146181	0.0238355	G	A	0.406688
4616	rs2353939	ukb-b-8607	Ankle spacing width (right) || id:ukb-b-8607	0.00315711	4	145729724	1e-13	146181	0.0234841	G	A	0.435952
4617	rs4709746	ukb-b-8607	Ankle spacing width (right) || id:ukb-b-8607	0.00460152	6	164133001	1e-13	146181	0.0342181	T	C	0.134675
4618	rs3822742	ukb-b-8607	Ankle spacing width (right) || id:ukb-b-8607	0.00323598	5	139059017	1.5e-13	146181	0.0238984	A	C	0.37225
4619	rs1134030	ukb-b-8607	Ankle spacing width (right) || id:ukb-b-8607	0.00326449	8	145051484	1.5e-13	146181	-0.024107	T	C	0.369911
4620	rs2040347	ukb-b-8607	Ankle spacing width (right) || id:ukb-b-8607	0.0033315	17	61998879	2.1e-13	146181	0.024453	G	A	0.665194
4621	rs6667764	ukb-b-8607	Ankle spacing width (right) || id:ukb-b-8607	0.00332573	1	215281223	2.3e-13	146181	-0.0243718	G	C	0.674385
4622	rs907614	ukb-b-8607	Ankle spacing width (right) || id:ukb-b-8607	0.00321036	11	1877533	2.7e-13	146181	-0.0234574	C	T	0.613213
4623	rs112202910	ukb-b-8607	Ankle spacing width (right) || id:ukb-b-8607	0.00355172	6	1388229	3.3e-13	146181	0.0258689	C	G	0.258464
4624	rs7959150	ukb-b-8607	Ankle spacing width (right) || id:ukb-b-8607	0.00353396	12	26428063	4.9e-13	146181	-0.0255482	G	A	0.734114
4625	rs13189570	ukb-b-8607	Ankle spacing width (right) || id:ukb-b-8607	0.00366787	5	158182309	5.7e-13	146181	-0.0264331	T	C	0.240779
4626	rs9910180	ukb-b-8607	Ankle spacing width (right) || id:ukb-b-8607	0.00469485	17	54247035	1.1e-12	146181	-0.0333875	G	A	0.127745
4627	rs72678990	ukb-b-8607	Ankle spacing width (right) || id:ukb-b-8607	0.00803451	4	124070923	1.6e-12	146181	-0.0567606	T	G	0.039352
4628	rs7738895	ukb-b-8607	Ankle spacing width (right) || id:ukb-b-8607	0.00351555	6	19968313	1.6e-12	146181	-0.0248487	T	C	0.269391
4629	rs10263705	ukb-b-8607	Ankle spacing width (right) || id:ukb-b-8607	0.00327511	7	130027633	1.7e-12	146181	0.0231237	G	A	0.347498
4630	rs5750927	ukb-b-8607	Ankle spacing width (right) || id:ukb-b-8607	0.00320106	22	40674593	2.1e-12	146181	0.0225046	A	G	0.399807
4631	rs35525401	ukb-b-8607	Ankle spacing width (right) || id:ukb-b-8607	0.00397842	7	74402206	2.4e-12	146181	0.0278945	T	G	0.20603
4632	rs7498665	ukb-b-8607	Ankle spacing width (right) || id:ukb-b-8607	0.00319707	16	28883241	2.5e-12	146181	0.022393	G	A	0.400476
4633	rs7986552	ukb-b-8607	Ankle spacing width (right) || id:ukb-b-8607	0.00317798	13	91919443	3.9e-12	146181	0.0220629	G	A	0.417019
4634	rs34426931	ukb-b-8607	Ankle spacing width (right) || id:ukb-b-8607	0.00319175	12	77615252	4e-12	146181	0.0221421	A	C	0.400331
4635	rs77165542	ukb-b-8607	Ankle spacing width (right) || id:ukb-b-8607	0.00853974	2	430975	5e-12	146181	-0.0589754	T	C	0.035332
4636	rs13103161	ukb-b-8607	Ankle spacing width (right) || id:ukb-b-8607	0.00320707	4	106216459	6.1e-12	146181	-0.0220532	A	T	0.387317
4637	rs1454379	ukb-b-8607	Ankle spacing width (right) || id:ukb-b-8607	0.00313989	2	33440045	6.2e-12	146181	-0.0215864	A	G	0.518967
4638	rs2215169	ukb-b-8607	Ankle spacing width (right) || id:ukb-b-8607	0.00330082	7	15956470	7.5e-12	146181	0.0226046	C	T	0.663421
4639	rs28504650	ukb-b-8607	Ankle spacing width (right) || id:ukb-b-8607	0.00327709	9	98257842	7.8e-12	146181	0.0224233	T	C	0.35362
4640	rs6773963	ukb-b-8607	Ankle spacing width (right) || id:ukb-b-8607	0.00323017	3	11511975	8.2e-12	146181	-0.0220777	A	G	0.617513
4641	rs10228450	ukb-b-8607	Ankle spacing width (right) || id:ukb-b-8607	0.00313278	7	27498420	9.3e-12	146181	-0.0213568	C	T	0.512672
4642	rs4364342	ukb-b-8607	Ankle spacing width (right) || id:ukb-b-8607	0.00438849	5	51205024	1e-11	146181	0.0298594	C	T	0.849125
4643	rs9352895	ukb-b-8607	Ankle spacing width (right) || id:ukb-b-8607	0.0031578	6	81590856	1.2e-11	146181	-0.021423	A	T	0.420526
4644	rs150445982	ukb-b-8607	Ankle spacing width (right) || id:ukb-b-8607	0.0109788	6	55676621	1.2e-11	146181	-0.0743932	T	C	0.022717
4645	rs960273	ukb-b-8607	Ankle spacing width (right) || id:ukb-b-8607	0.00342355	7	2857876	1.3e-11	146181	-0.0231559	C	T	0.294895
4646	rs28420312	ukb-b-8607	Ankle spacing width (right) || id:ukb-b-8607	0.00385137	8	74560577	1.3e-11	146181	0.0260629	A	G	0.207321
4647	rs10185019	ukb-b-8607	Ankle spacing width (right) || id:ukb-b-8607	0.00329717	2	72329685	1.6e-11	146181	-0.0222069	T	C	0.342593
4648	rs34031061	ukb-b-8607	Ankle spacing width (right) || id:ukb-b-8607	0.00341254	20	7593266	1.7e-11	146181	0.0229723	C	G	0.302464
4649	rs2023682	ukb-b-8607	Ankle spacing width (right) || id:ukb-b-8607	0.00343143	22	30599570	1.7e-11	146181	0.0230951	G	A	0.299185
4650	rs62068770	ukb-b-8607	Ankle spacing width (right) || id:ukb-b-8607	0.00353802	17	29245375	1.9e-11	146181	-0.0237492	G	C	0.266842
4651	rs8077036	ukb-b-8607	Ankle spacing width (right) || id:ukb-b-8607	0.00343494	17	67962340	2e-11	146181	-0.0230309	G	C	0.342696
4652	rs9675924	ukb-b-8607	Ankle spacing width (right) || id:ukb-b-8607	0.00360275	18	20730712	2.5e-11	146181	0.0240484	G	A	0.743396
4653	rs73622688	ukb-b-8607	Ankle spacing width (right) || id:ukb-b-8607	0.00324062	20	45523702	2.9e-11	146181	0.0215512	A	C	0.376381
4654	rs73398082	ukb-b-8607	Ankle spacing width (right) || id:ukb-b-8607	0.00401799	11	2095273	3.9e-11	146181	-0.0265428	T	C	0.186095
4655	rs2721938	ukb-b-8607	Ankle spacing width (right) || id:ukb-b-8607	0.00319297	8	116635611	4.1e-11	146181	-0.0210793	T	C	0.601769
4656	rs11118684	ukb-b-8607	Ankle spacing width (right) || id:ukb-b-8607	0.00318124	1	221473284	6.7e-11	146181	0.0207652	G	A	0.426096
4657	rs4946935	ukb-b-8607	Ankle spacing width (right) || id:ukb-b-8607	0.0034772	6	109000742	6.9e-11	146181	0.022684	G	A	0.714309
4658	rs523190	ukb-b-8607	Ankle spacing width (right) || id:ukb-b-8607	0.00313519	17	14403421	7.3e-11	146181	0.0204206	A	G	0.502618
4659	rs1582931	ukb-b-8607	Ankle spacing width (right) || id:ukb-b-8607	0.00315682	5	122657199	7.6e-11	146181	-0.0205469	A	G	0.472001
4660	rs34361	ukb-b-8607	Ankle spacing width (right) || id:ukb-b-8607	0.00329154	5	74971846	8.1e-11	146181	0.0213926	G	A	0.653478
4661	rs72639077	ukb-b-8607	Ankle spacing width (right) || id:ukb-b-8607	0.00525136	8	49527235	8.4e-11	146181	0.0341025	G	T	0.099049
4662	rs34527992	ukb-b-8607	Ankle spacing width (right) || id:ukb-b-8607	0.003996	17	46659561	9e-11	146181	-0.0259055	A	C	0.189858
4663	rs4788190	ukb-b-8607	Ankle spacing width (right) || id:ukb-b-8607	0.00313903	16	29948401	1.2e-10	146181	0.020232	A	G	0.548683
4664	rs2311769	ukb-b-8607	Ankle spacing width (right) || id:ukb-b-8607	0.00334492	15	99229793	1.7e-10	146181	0.0213495	C	T	0.677155
4665	rs11844656	ukb-b-8607	Ankle spacing width (right) || id:ukb-b-8607	0.00312958	14	91459332	1.9e-10	146181	0.019926	C	G	0.52829
4666	rs4075019	ukb-b-8607	Ankle spacing width (right) || id:ukb-b-8607	0.00381808	2	239949666	2e-10	146181	-0.0242982	C	A	0.210842
4667	rs7784776	ukb-b-8607	Ankle spacing width (right) || id:ukb-b-8607	0.00319704	7	46620145	2.3e-10	146181	0.0202642	G	A	0.389681
4668	rs2942202	ukb-b-8607	Ankle spacing width (right) || id:ukb-b-8607	0.00313538	8	23418444	2.3e-10	146181	-0.0198729	C	A	0.494873
4669	rs17777642	ukb-b-8607	Ankle spacing width (right) || id:ukb-b-8607	0.00320308	7	104599208	2.5e-10	146181	0.0202689	A	G	0.391957
4670	rs770083	ukb-b-8607	Ankle spacing width (right) || id:ukb-b-8607	0.00314953	12	89776284	3.1e-10	146181	0.0198246	C	T	0.449577
4671	rs72815304	ukb-b-8607	Ankle spacing width (right) || id:ukb-b-8607	0.00323198	17	2007004	3.2e-10	146181	-0.0203249	T	C	0.377704
4672	rs71413981	ukb-b-8607	Ankle spacing width (right) || id:ukb-b-8607	0.00425458	14	23774916	3.5e-10	146181	0.0267017	A	G	0.162423
4673	rs8030	ukb-b-8607	Ankle spacing width (right) || id:ukb-b-8607	0.00341391	1	177897975	3.8e-10	146181	0.0213776	T	C	0.296995
4674	rs111414205	ukb-b-8607	Ankle spacing width (right) || id:ukb-b-8607	0.00936076	16	67151243	3.9e-10	146181	0.0585714	T	C	0.029623
4675	rs7944706	ukb-b-8607	Ankle spacing width (right) || id:ukb-b-8607	0.00316245	11	10331311	4.4e-10	146181	0.0197346	A	G	0.433109
4676	rs7007568	ukb-b-8607	Ankle spacing width (right) || id:ukb-b-8607	0.00316181	8	128364906	4.5e-10	146181	-0.019717	C	G	0.422012
4677	rs11677976	ukb-b-8607	Ankle spacing width (right) || id:ukb-b-8607	0.0031734	2	112468218	5.9e-10	146181	-0.019654	C	T	0.408993
4678	rs913277	ukb-b-8607	Ankle spacing width (right) || id:ukb-b-8607	0.00344236	9	96910136	6.1e-10	146181	-0.0213012	T	C	0.703314
4679	rs35756741	ukb-b-8607	Ankle spacing width (right) || id:ukb-b-8607	0.00547449	12	12868701	6.4e-10	146181	-0.0338296	T	C	0.090841
4680	rs12998298	ukb-b-8607	Ankle spacing width (right) || id:ukb-b-8607	0.00566731	2	66331826	8.2e-10	146181	-0.0348044	G	A	0.913569
4681	rs2836631	ukb-b-8607	Ankle spacing width (right) || id:ukb-b-8607	0.00314108	21	40065906	1e-09	146181	0.0191865	G	T	0.486955
4682	rs967186	ukb-b-8607	Ankle spacing width (right) || id:ukb-b-8607	0.00341843	10	130705973	1.3e-09	146181	0.0207316	T	G	0.70226
4683	rs76944680	ukb-b-8607	Ankle spacing width (right) || id:ukb-b-8607	0.0113137	12	65599819	1.3e-09	146181	0.0686825	T	C	0.021316
4684	rs115850137	ukb-b-8607	Ankle spacing width (right) || id:ukb-b-8607	0.00473297	9	139619958	1.4e-09	146181	-0.028647	A	G	0.125568
4685	rs35307904	ukb-b-8607	Ankle spacing width (right) || id:ukb-b-8607	0.00477759	9	78511889	1.7e-09	146181	-0.0287985	A	G	0.123198
4686	rs72744814	ukb-b-8607	Ankle spacing width (right) || id:ukb-b-8607	0.00583805	1	201884683	1.8e-09	146181	-0.0351038	G	C	0.077637
4687	rs35052580	ukb-b-8607	Ankle spacing width (right) || id:ukb-b-8607	0.00714837	13	30976240	1.9e-09	146181	0.0429574	T	G	0.051648
4688	rs509453	ukb-b-8607	Ankle spacing width (right) || id:ukb-b-8607	0.00373962	6	133796444	2.2e-09	146181	-0.0223709	C	T	0.775297
4689	rs13267329	ukb-b-8607	Ankle spacing width (right) || id:ukb-b-8607	0.00433748	8	135735110	2.3e-09	146181	0.0259136	A	G	0.154124
4690	rs67375757	ukb-b-8607	Ankle spacing width (right) || id:ukb-b-8607	0.00378074	20	47916295	2.4e-09	146181	0.0225601	C	T	0.218795
4691	rs6682438	ukb-b-8607	Ankle spacing width (right) || id:ukb-b-8607	0.00331154	1	33784146	2.5e-09	146181	0.0197485	C	T	0.670845
4692	rs57307148	ukb-b-8607	Ankle spacing width (right) || id:ukb-b-8607	0.00383391	12	1033183	2.6e-09	146181	0.0228345	A	C	0.211738
4693	rs2618152	ukb-b-8607	Ankle spacing width (right) || id:ukb-b-8607	0.00350552	2	218312598	2.8e-09	146181	0.0208286	C	G	0.724933
4694	rs4746475	ukb-b-8607	Ankle spacing width (right) || id:ukb-b-8607	0.00423736	10	64358685	2.8e-09	146181	-0.0251765	T	C	0.16539
4695	rs4778950	ukb-b-8607	Ankle spacing width (right) || id:ukb-b-8607	0.00375309	15	82223654	2.9e-09	146181	-0.0222818	T	C	0.224155
4696	rs62405901	ukb-b-8607	Ankle spacing width (right) || id:ukb-b-8607	0.00547369	6	33475542	3.1e-09	146181	0.0324277	A	G	0.089209
4697	rs314760	ukb-b-8607	Ankle spacing width (right) || id:ukb-b-8607	0.00339874	11	68117612	3.1e-09	146181	-0.02015	A	C	0.306169
4698	rs7255672	ukb-b-8607	Ankle spacing width (right) || id:ukb-b-8607	0.00344486	19	13950321	3.3e-09	146181	0.0203723	C	T	0.303852
4699	rs1040319	ukb-b-8607	Ankle spacing width (right) || id:ukb-b-8607	0.00420739	3	88098062	3.4e-09	146181	0.0248709	G	T	0.835942
4700	rs7918664	ukb-b-8607	Ankle spacing width (right) || id:ukb-b-8607	0.00348661	10	28819640	3.4e-09	146181	-0.0206095	C	G	0.278462
4701	rs28757157	ukb-b-8607	Ankle spacing width (right) || id:ukb-b-8607	0.00767542	15	51545401	3.5e-09	146181	-0.0453504	T	C	0.043864
4702	rs2666826	ukb-b-8607	Ankle spacing width (right) || id:ukb-b-8607	0.0034615	1	155658085	4.1e-09	146181	-0.0203602	C	T	0.284086
4703	rs30351	ukb-b-8607	Ankle spacing width (right) || id:ukb-b-8607	0.00359084	5	55794632	4.3e-09	146181	0.0210859	A	G	0.744413
4704	rs13291277	ukb-b-8607	Ankle spacing width (right) || id:ukb-b-8607	0.00331095	9	34630812	4.3e-09	146181	0.019442	A	T	0.343481
4705	rs80182532	ukb-b-8607	Ankle spacing width (right) || id:ukb-b-8607	0.00777992	15	68269444	4.3e-09	146181	-0.0456748	C	T	0.043139
4706	rs10490585	ukb-b-8607	Ankle spacing width (right) || id:ukb-b-8607	0.00526582	2	66081374	4.8e-09	146181	-0.0308258	T	C	0.099333
4707	rs114056237	ukb-b-8607	Ankle spacing width (right) || id:ukb-b-8607	0.0140464	6	41877671	4.9e-09	146181	-0.082196	A	G	0.012426
4708	rs74606364	ukb-b-8607	Ankle spacing width (right) || id:ukb-b-8607	0.00619501	10	104198111	5.2e-09	146181	-0.0361925	A	G	0.068774
4709	rs2722599	ukb-b-8607	Ankle spacing width (right) || id:ukb-b-8607	0.0033059	2	5896921	5.8e-09	146181	0.0192447	C	G	0.653514
4710	rs1466835	ukb-b-8607	Ankle spacing width (right) || id:ukb-b-8607	0.00319355	3	12579944	6.1e-09	146181	-0.0185674	T	G	0.390676
4711	rs35551290	ukb-b-8607	Ankle spacing width (right) || id:ukb-b-8607	0.00531298	13	50466633	6.2e-09	146181	0.0308795	T	C	0.099855
4712	rs80123520	ukb-b-8607	Ankle spacing width (right) || id:ukb-b-8607	0.00610162	10	124136529	6.5e-09	146181	-0.0354029	A	G	0.070409
4713	rs12613291	ukb-b-8607	Ankle spacing width (right) || id:ukb-b-8607	0.00313615	2	200858121	6.8e-09	146181	0.0181786	A	C	0.548177
4714	rs10133006	ukb-b-8607	Ankle spacing width (right) || id:ukb-b-8607	0.00343435	14	21749473	7.2e-09	146181	0.0198743	G	A	0.298988
4715	rs78030362	ukb-b-8607	Ankle spacing width (right) || id:ukb-b-8607	0.0059859	19	18575193	7.2e-09	146181	0.0346378	G	A	0.074493
4716	rs12443634	ukb-b-8607	Ankle spacing width (right) || id:ukb-b-8607	0.00348891	16	81524274	7.4e-09	146181	-0.0201745	C	A	0.714496
4717	rs78292764	ukb-b-8607	Ankle spacing width (right) || id:ukb-b-8607	0.00403579	2	40687004	7.5e-09	146181	0.0233217	G	C	0.182549
4718	rs754093	ukb-b-8607	Ankle spacing width (right) || id:ukb-b-8607	0.00314606	18	77246406	7.9e-09	146181	0.0181557	G	T	0.453267
4719	rs11076826	ukb-b-8607	Ankle spacing width (right) || id:ukb-b-8607	0.00359993	16	4427010	8.6e-09	146181	0.0207222	C	G	0.745318
4720	rs247008	ukb-b-8607	Ankle spacing width (right) || id:ukb-b-8607	0.00334159	5	131447104	9.7e-09	146181	0.019168	G	A	0.670274
4721	rs13355315	ukb-b-8607	Ankle spacing width (right) || id:ukb-b-8607	0.00331746	5	111225001	1e-08	146181	-0.018995	A	C	0.668425
4722	rs9267922	ukb-b-8607	Ankle spacing width (right) || id:ukb-b-8607	0.00383403	6	32206465	1.1e-08	146181	0.0218819	A	G	0.225139
4723	rs7550419	ukb-b-8607	Ankle spacing width (right) || id:ukb-b-8607	0.00612701	1	214681969	1.2e-08	146181	-0.0349074	A	G	0.070291
4724	rs2598109	ukb-b-8607	Ankle spacing width (right) || id:ukb-b-8607	0.0042495	7	37971913	1.3e-08	146181	0.0241483	T	C	0.840216
4725	rs11111141	ukb-b-8607	Ankle spacing width (right) || id:ukb-b-8607	0.00409023	12	102429501	1.4e-08	146181	0.0232129	C	A	0.177595
4726	rs4758677	ukb-b-8607	Ankle spacing width (right) || id:ukb-b-8607	0.00356157	12	122675081	1.4e-08	146181	0.0202059	A	G	0.268503
4727	rs8059189	ukb-b-8607	Ankle spacing width (right) || id:ukb-b-8607	0.00326856	16	86417349	1.4e-08	146181	-0.0185605	A	G	0.403314
4728	rs150746336	ukb-b-8607	Ankle spacing width (right) || id:ukb-b-8607	0.0119902	17	79532081	1.4e-08	146181	0.0680137	T	C	0.019032
4729	rs2635727	ukb-b-8607	Ankle spacing width (right) || id:ukb-b-8607	0.00361413	6	50820940	1.5e-08	146181	0.0204765	C	T	0.753516
4730	rs12761779	ukb-b-8607	Ankle spacing width (right) || id:ukb-b-8607	0.00332111	10	63782043	1.5e-08	146181	-0.0187967	G	C	0.349835
4731	rs561059	ukb-b-8607	Ankle spacing width (right) || id:ukb-b-8607	0.00313419	20	3011175	1.5e-08	146181	-0.017729	G	A	0.496067
4732	rs2147324	ukb-b-8607	Ankle spacing width (right) || id:ukb-b-8607	0.00312709	1	150255587	1.6e-08	146181	-0.0176789	C	T	0.524639
4733	rs7701443	ukb-b-8607	Ankle spacing width (right) || id:ukb-b-8607	0.00316507	5	142792650	1.7e-08	146181	-0.0178529	G	A	0.409417
4734	rs150672351	ukb-b-8607	Ankle spacing width (right) || id:ukb-b-8607	0.00625568	3	64972526	1.8e-08	146181	0.0352427	A	G	0.066816
4735	rs11234641	ukb-b-8607	Ankle spacing width (right) || id:ukb-b-8607	0.00369911	11	86120586	1.9e-08	146181	-0.0208045	T	C	0.231938
4736	rs4239647	ukb-b-8607	Ankle spacing width (right) || id:ukb-b-8607	0.00314878	20	45757543	2.1e-08	146181	0.017655	G	C	0.55311
4737	rs2772033	ukb-b-8607	Ankle spacing width (right) || id:ukb-b-8607	0.00499627	9	133757080	2.2e-08	146181	-0.0279601	A	G	0.110816
4738	rs61754164	ukb-b-8607	Ankle spacing width (right) || id:ukb-b-8607	0.00327086	12	53684619	2.2e-08	146181	-0.0182903	G	A	0.35127
4739	rs11158820	ukb-b-8607	Ankle spacing width (right) || id:ukb-b-8607	0.00340163	14	70347348	2.3e-08	146181	-0.0190185	G	A	0.686264
4740	rs847150	ukb-b-8607	Ankle spacing width (right) || id:ukb-b-8607	0.00388221	2	176968223	2.4e-08	146181	0.021668	A	G	0.20315
4741	rs2276200	ukb-b-8607	Ankle spacing width (right) || id:ukb-b-8607	0.00743926	18	46784633	2.4e-08	146181	-0.0415161	A	G	0.046607
4742	rs17082654	ukb-b-8607	Ankle spacing width (right) || id:ukb-b-8607	0.00439129	4	54243141	2.9e-08	146181	-0.0243605	G	A	0.148717
4743	rs6787924	ukb-b-8607	Ankle spacing width (right) || id:ukb-b-8607	0.00599889	3	55387030	3e-08	146181	-0.0332351	T	C	0.072975
4744	rs2795054	ukb-b-8607	Ankle spacing width (right) || id:ukb-b-8607	0.00364208	9	112544702	3e-08	146181	-0.0201872	T	A	0.749649
4745	rs112330217	ukb-b-8607	Ankle spacing width (right) || id:ukb-b-8607	0.00690566	11	466966	3e-08	146181	-0.0382511	C	G	0.054844
4746	rs12051245	ukb-b-8607	Ankle spacing width (right) || id:ukb-b-8607	0.0037192	16	783865	3.3e-08	146181	0.0205529	C	T	0.230799
4747	rs11673527	ukb-b-8607	Ankle spacing width (right) || id:ukb-b-8607	0.00337133	19	6126818	3.3e-08	146181	0.0186282	A	G	0.678523
4748	rs13272487	ukb-b-8607	Ankle spacing width (right) || id:ukb-b-8607	0.00382099	8	117478905	3.4e-08	146181	-0.0210886	A	T	0.217012
4749	rs2732749	ukb-b-8607	Ankle spacing width (right) || id:ukb-b-8607	0.00366785	7	84825607	3.9e-08	146181	-0.0201627	G	A	0.237335
4750	rs7819550	ukb-b-8607	Ankle spacing width (right) || id:ukb-b-8607	0.00395543	8	74206582	3.9e-08	146181	0.021736	A	G	0.194374
4751	rs12273670	ukb-b-8607	Ankle spacing width (right) || id:ukb-b-8607	0.00320868	11	69171983	3.9e-08	146181	0.0176345	G	T	0.399159
4752	rs7832976	ukb-b-8607	Ankle spacing width (right) || id:ukb-b-8607	0.00412805	8	10065961	4e-08	146181	0.0226664	G	A	0.176978
4753	rs2429215	ukb-b-8607	Ankle spacing width (right) || id:ukb-b-8607	0.0033461	7	139985962	4.2e-08	146181	-0.0183504	A	G	0.327075
4754	rs2296131	ukb-b-8607	Ankle spacing width (right) || id:ukb-b-8607	0.00322665	6	1872339	4.3e-08	146181	-0.0176693	C	T	0.621093
4755	rs10756486	ukb-b-8607	Ankle spacing width (right) || id:ukb-b-8607	0.00368338	9	13591185	4.3e-08	146181	-0.0201734	T	C	0.763186
4756	rs17378658	ukb-b-8607	Ankle spacing width (right) || id:ukb-b-8607	0.00384863	4	95390157	4.4e-08	146181	0.0210649	A	G	0.210343
4757	rs603424	ukb-b-4080	Ankle spacing width || id:ukb-b-4080	0.00297921	10	102075479	3.7e-149	265753	0.0774922	A	G	0.172928
4758	rs961725	ukb-b-4080	Ankle spacing width || id:ukb-b-4080	0.00253358	7	27658070	9.91e-130	265753	-0.0613968	A	G	0.727598
4759	rs1038196	ukb-b-4080	Ankle spacing width || id:ukb-b-4080	0.00225583	12	66343400	6.7e-101	265753	-0.048105	C	G	0.513707
4760	rs17275273	ukb-b-4080	Ankle spacing width || id:ukb-b-4080	0.00341066	3	64944311	4.8e-88	265753	0.0678446	C	T	0.12732
4761	rs4683606	ukb-b-4080	Ankle spacing width || id:ukb-b-4080	0.00226787	3	141110074	3.4e-82	265753	0.0435515	G	A	0.443509
4762	rs31211	ukb-b-4080	Ankle spacing width || id:ukb-b-4080	0.00260212	5	134363145	8.3e-80	265753	-0.0492236	A	G	0.251254
4763	rs3116598	ukb-b-4080	Ankle spacing width || id:ukb-b-4080	0.00273938	13	51099616	1.1e-69	265753	-0.0483416	T	C	0.219053
4764	rs76895963	ukb-b-4080	Ankle spacing width || id:ukb-b-4080	0.00878661	12	4384844	2.5e-68	265753	0.153492	G	T	0.020508
4765	rs7229491	ukb-b-4080	Ankle spacing width || id:ukb-b-4080	0.0023967	18	46516424	9e-61	265753	-0.0394157	C	G	0.661244
4766	rs10269774	ukb-b-4080	Ankle spacing width || id:ukb-b-4080	0.00241049	7	92253972	6.3e-58	265753	0.0386748	A	G	0.325767
4767	rs55872725	ukb-b-4080	Ankle spacing width || id:ukb-b-4080	0.00230638	16	53809123	1.8e-57	265753	0.0368544	T	C	0.403623
4768	rs6567160	ukb-b-4080	Ankle spacing width || id:ukb-b-4080	0.00268174	18	57829135	3.5e-55	265753	0.0419603	C	T	0.232577
4769	rs72868839	ukb-b-4080	Ankle spacing width || id:ukb-b-4080	0.00443331	6	55624017	5.2e-52	265753	-0.0672726	T	A	0.069613
4770	rs7451021	ukb-b-4080	Ankle spacing width || id:ukb-b-4080	0.0024337	6	130381246	7.1e-51	265753	-0.0365118	C	T	0.689113
4771	rs7631981	ukb-b-4080	Ankle spacing width || id:ukb-b-4080	0.00247082	3	185273510	1.1e-48	265753	-0.0362332	A	G	0.304683
4772	rs1569414	ukb-b-4080	Ankle spacing width || id:ukb-b-4080	0.00256986	22	45727565	3.8e-48	265753	0.0374654	G	T	0.261156
4773	rs79573772	ukb-b-4080	Ankle spacing width || id:ukb-b-4080	0.0040307	12	65964504	5.5e-46	265753	-0.0573781	C	T	0.08732
4774	rs2175723	ukb-b-4080	Ankle spacing width || id:ukb-b-4080	0.00265801	12	26473675	7.2e-43	265753	-0.0364823	A	G	0.235781
4775	rs2209810	ukb-b-4080	Ankle spacing width || id:ukb-b-4080	0.00226082	6	85364776	1e-41	265753	-0.0305963	A	G	0.458711
4776	rs10177811	ukb-b-4080	Ankle spacing width || id:ukb-b-4080	0.00286914	2	42263580	1e-40	265753	-0.0383381	A	G	0.193047
4777	rs72656010	ukb-b-4080	Ankle spacing width || id:ukb-b-4080	0.00334116	8	57122215	2.9e-40	265753	-0.0443852	C	T	0.13243
4778	rs1969111	ukb-b-4080	Ankle spacing width || id:ukb-b-4080	0.00234108	1	75263485	1.1e-39	265753	0.0308662	T	A	0.627178
4779	rs9646139	ukb-b-4080	Ankle spacing width || id:ukb-b-4080	0.00227143	14	98391624	5.3e-38	265753	0.0292742	A	G	0.543535
4780	rs62621812	ukb-b-4080	Ankle spacing width || id:ukb-b-4080	0.00823055	7	127015083	1.2e-37	265753	0.105541	A	G	0.020317
4781	rs28529403	ukb-b-4080	Ankle spacing width || id:ukb-b-4080	0.00231556	16	30134656	2.3e-36	265753	-0.0291615	C	T	0.397626
4782	rs11096542	ukb-b-4080	Ankle spacing width || id:ukb-b-4080	0.00229627	2	18707873	1.8e-35	265753	-0.028538	A	G	0.592792
4783	rs27279	ukb-b-4080	Ankle spacing width || id:ukb-b-4080	0.00246405	5	50238519	3e-35	265753	0.0305267	T	C	0.520831
4784	rs13007086	ukb-b-4080	Ankle spacing width || id:ukb-b-4080	0.00298565	2	630034	1.1e-34	265753	0.0366849	T	A	0.827552
4785	rs1546296	ukb-b-4080	Ankle spacing width || id:ukb-b-4080	0.00258949	6	55266323	2.4e-34	265753	0.031646	C	A	0.747082
4786	rs1859165	ukb-b-4080	Ankle spacing width || id:ukb-b-4080	0.00386346	7	27218468	5.5e-34	265753	0.0469558	C	T	0.905579
4787	rs1858138	ukb-b-4080	Ankle spacing width || id:ukb-b-4080	0.00226833	5	42395281	8.2e-34	265753	0.0274941	T	A	0.551262
4788	rs4909323	ukb-b-4080	Ankle spacing width || id:ukb-b-4080	0.00230702	8	135637692	1.6e-33	265753	-0.0278336	T	G	0.394718
4789	rs34848742	ukb-b-4080	Ankle spacing width || id:ukb-b-4080	0.00275998	4	123828042	3.3e-33	265753	-0.0331369	G	T	0.788076
4790	rs17207671	ukb-b-4080	Ankle spacing width || id:ukb-b-4080	0.00373959	6	31820616	4.2e-33	265753	-0.0448251	A	G	0.101004
4791	rs1325596	ukb-b-4080	Ankle spacing width || id:ukb-b-4080	0.00226712	1	176794066	1.9e-32	265753	0.0268927	A	G	0.546629
4792	rs11655860	ukb-b-4080	Ankle spacing width || id:ukb-b-4080	0.00238593	17	79411662	2.6e-32	265753	0.0282331	A	G	0.355647
4793	rs2270894	ukb-b-4080	Ankle spacing width || id:ukb-b-4080	0.00291039	3	9975386	4.2e-32	265753	-0.0343229	G	C	0.203267
4794	rs55990870	ukb-b-4080	Ankle spacing width || id:ukb-b-4080	0.00257332	20	32302908	6.9e-32	265753	-0.0302405	T	C	0.26313
4795	rs7235010	ukb-b-4080	Ankle spacing width || id:ukb-b-4080	0.00275137	18	20724810	8.6e-32	265753	0.0322832	A	G	0.784749
4796	rs969649	ukb-b-4080	Ankle spacing width || id:ukb-b-4080	0.00270632	8	96666179	1.6e-31	265753	0.0316153	T	C	0.772828
4797	rs7103411	ukb-b-4080	Ankle spacing width || id:ukb-b-4080	0.00278023	11	27700125	1.4e-30	265753	0.0319594	T	C	0.790863
4798	rs56376645	ukb-b-4080	Ankle spacing width || id:ukb-b-4080	0.00261425	7	25886125	2e-30	265753	0.0299657	A	G	0.247539
4799	rs17126672	ukb-b-4080	Ankle spacing width || id:ukb-b-4080	0.00288438	14	54058910	3.2e-30	265753	0.0329529	T	C	0.191852
4800	rs2738265	ukb-b-4080	Ankle spacing width || id:ukb-b-4080	0.00227222	14	54422399	4e-30	265753	-0.0259109	G	C	0.541705
4801	rs62070648	ukb-b-4080	Ankle spacing width || id:ukb-b-4080	0.00255007	17	29210595	5.2e-29	265753	-0.0285057	A	G	0.268248
4802	rs1442873	ukb-b-4080	Ankle spacing width || id:ukb-b-4080	0.00231218	2	60027032	7.1e-29	265753	0.025782	T	C	0.590436
4803	rs2885697	ukb-b-4080	Ankle spacing width || id:ukb-b-4080	0.00238438	1	41544279	2.6e-28	265753	-0.0263117	T	G	0.66417
4804	rs62396185	ukb-b-4080	Ankle spacing width || id:ukb-b-4080	0.0025715	6	26180634	2.9e-28	265753	-0.028347	C	G	0.259828
4805	rs72678990	ukb-b-4080	Ankle spacing width || id:ukb-b-4080	0.00578435	4	124070923	4e-28	265753	-0.0636058	T	G	0.03975
4806	rs67625472	ukb-b-4080	Ankle spacing width || id:ukb-b-4080	0.00253667	19	4968620	7.9e-28	265753	-0.0277366	C	T	0.275598
4807	rs12005413	ukb-b-4080	Ankle spacing width || id:ukb-b-4080	0.00429568	9	118500860	8.9e-28	265753	-0.0469236	A	C	0.076949
4808	rs13189570	ukb-b-4080	Ankle spacing width || id:ukb-b-4080	0.00264556	5	158182309	1.5e-27	265753	-0.0287672	T	C	0.239795
4809	rs2131354	ukb-b-4080	Ankle spacing width || id:ukb-b-4080	0.00226315	4	145599908	1.6e-27	265753	0.024604	A	G	0.525556
4810	rs80185640	ukb-b-4080	Ankle spacing width || id:ukb-b-4080	0.00543722	2	145641757	2.8e-27	265753	-0.0588251	G	A	0.046109
4811	rs1622638	ukb-b-4080	Ankle spacing width || id:ukb-b-4080	0.00231218	11	121800971	6.2e-27	265753	-0.0248466	A	G	0.394478
4812	rs60940635	ukb-b-4080	Ankle spacing width || id:ukb-b-4080	0.00227823	5	122755221	8.8e-27	265753	-0.024407	G	A	0.438786
4813	rs10040658	ukb-b-4080	Ankle spacing width || id:ukb-b-4080	0.0023457	5	139051015	2.6e-26	265753	0.024896	A	G	0.371047
4814	rs993471	ukb-b-4080	Ankle spacing width || id:ukb-b-4080	0.00231006	1	103385373	4e-26	265753	-0.0244235	A	G	0.610588
4815	rs72815304	ukb-b-4080	Ankle spacing width || id:ukb-b-4080	0.00233363	17	2007004	9.4e-26	265753	-0.0244853	T	C	0.378685
4816	rs2153960	ukb-b-4080	Ankle spacing width || id:ukb-b-4080	0.00247634	6	108988184	3.3e-25	265753	0.025688	A	G	0.710968
4817	rs2132323	ukb-b-4080	Ankle spacing width || id:ukb-b-4080	0.00228045	10	29226450	3.5e-25	265753	0.0236438	G	A	0.522556
4818	rs505227	ukb-b-4080	Ankle spacing width || id:ukb-b-4080	0.00247929	6	133592683	9.1e-25	265753	0.0254757	C	T	0.70579
4819	rs12408387	ukb-b-4080	Ankle spacing width || id:ukb-b-4080	0.00244899	1	119528329	1.5e-24	265753	0.0250483	A	C	0.306465
4820	rs998584	ukb-b-4080	Ankle spacing width || id:ukb-b-4080	0.0022591	6	43757896	1.6e-24	265753	-0.0230959	A	C	0.482953
4821	rs78841852	ukb-b-4080	Ankle spacing width || id:ukb-b-4080	0.00564472	9	119225730	2.8e-24	265753	-0.0573788	C	T	0.042303
4822	rs28701981	ukb-b-4080	Ankle spacing width || id:ukb-b-4080	0.00237783	9	98217581	1.2e-23	265753	0.0238399	C	T	0.350041
4823	rs6736742	ukb-b-4080	Ankle spacing width || id:ukb-b-4080	0.00249208	2	218277149	1.8e-23	265753	0.0248753	G	A	0.712119
4824	rs150445982	ukb-b-4080	Ankle spacing width || id:ukb-b-4080	0.00790065	6	55676621	6.2e-23	265753	-0.0778952	T	C	0.022802
4825	rs2791643	ukb-b-4080	Ankle spacing width || id:ukb-b-4080	0.00264442	1	11207269	2.1e-22	265753	-0.025752	T	C	0.761531
4826	rs6700139	ukb-b-4080	Ankle spacing width || id:ukb-b-4080	0.0023896	1	51337868	2.5e-22	265753	-0.0232277	C	T	0.335725
4827	rs7671110	ukb-b-4080	Ankle spacing width || id:ukb-b-4080	0.00308969	4	17874089	2.7e-22	265753	-0.0300052	T	C	0.157882
4828	rs33966734	ukb-b-4080	Ankle spacing width || id:ukb-b-4080	0.00985989	6	41903798	5.4e-22	265753	-0.0950451	A	C	0.013596
4829	rs956218	ukb-b-4080	Ankle spacing width || id:ukb-b-4080	0.00228897	17	69145336	8.6e-22	265753	-0.0219572	A	G	0.579819
4830	rs9358276	ukb-b-4080	Ankle spacing width || id:ukb-b-4080	0.00365671	6	19806259	9.3e-21	265753	-0.0341675	C	T	0.108056
4831	rs17060428	ukb-b-4080	Ankle spacing width || id:ukb-b-4080	0.00293028	4	175167253	1e-20	265753	-0.0273427	A	G	0.181494
4832	rs7844179	ukb-b-4080	Ankle spacing width || id:ukb-b-4080	0.0027646	8	74629388	1.9e-20	265753	0.02562	C	G	0.212895
4833	rs11120327	ukb-b-4080	Ankle spacing width || id:ukb-b-4080	0.00229675	1	214626397	2.2e-20	265753	-0.021251	A	G	0.396501
4834	rs9379130	ukb-b-4080	Ankle spacing width || id:ukb-b-4080	0.0022691	6	7702659	2.7e-20	265753	0.0209466	C	G	0.489538
4835	rs2812208	ukb-b-4080	Ankle spacing width || id:ukb-b-4080	0.00793542	13	50707087	2.8e-20	265753	0.0732233	C	G	0.020808
4836	rs4073455	ukb-b-4080	Ankle spacing width || id:ukb-b-4080	0.00228535	8	144978607	3e-20	265753	-0.0210657	G	T	0.576713
4837	rs798502	ukb-b-4080	Ankle spacing width || id:ukb-b-4080	0.00246893	7	2789880	3.7e-20	265753	-0.0227065	C	A	0.297463
4838	rs12910672	ukb-b-4080	Ankle spacing width || id:ukb-b-4080	0.00261264	15	75922697	1e-19	265753	0.0237454	T	C	0.252135
4839	rs2732106	ukb-b-4080	Ankle spacing width || id:ukb-b-4080	0.00226185	8	71923839	1.4e-19	265753	0.0204818	A	G	0.522886
4840	rs62036658	ukb-b-4080	Ankle spacing width || id:ukb-b-4080	0.00230607	16	28850371	1.7e-19	265753	0.0208269	G	T	0.402372
4841	rs837309	ukb-b-4080	Ankle spacing width || id:ukb-b-4080	0.00226305	13	101202748	2.2e-19	265753	-0.0203687	T	C	0.517887
4842	rs77165542	ukb-b-4080	Ankle spacing width || id:ukb-b-4080	0.00615795	2	430975	6.9e-19	265753	-0.054665	T	C	0.035543
4843	rs58265521	ukb-b-4080	Ankle spacing width || id:ukb-b-4080	0.00290608	1	2943398	7.6e-19	265753	0.0257636	A	C	0.184744
4844	rs10781474	ukb-b-4080	Ankle spacing width || id:ukb-b-4080	0.00254154	9	80562978	8.8e-19	265753	-0.0224909	T	C	0.274869
4845	rs4725984	ukb-b-4080	Ankle spacing width || id:ukb-b-4080	0.00236878	7	150668514	9e-19	265753	0.0209564	C	T	0.642482
4846	rs143384	ukb-b-4080	Ankle spacing width || id:ukb-b-4080	0.00230558	20	34025756	1.2e-18	265753	0.0203162	G	A	0.404207
4847	rs2031050	ukb-b-4080	Ankle spacing width || id:ukb-b-4080	0.0032705	2	66413916	1.3e-18	265753	0.0288065	C	T	0.142319
4848	rs12453125	ukb-b-4080	Ankle spacing width || id:ukb-b-4080	0.00230344	17	58046076	1.3e-18	265753	-0.0202911	G	A	0.588313
4849	rs61819677	ukb-b-4080	Ankle spacing width || id:ukb-b-4080	0.00273979	1	215388087	1.9e-18	265753	0.0240018	C	T	0.215077
4850	rs28929474	ukb-b-4080	Ankle spacing width || id:ukb-b-4080	0.00814289	14	94844947	3.2e-18	265753	0.0708844	T	C	0.01978
4851	rs1894401	ukb-b-4080	Ankle spacing width || id:ukb-b-4080	0.00227188	15	91429042	4.4e-18	265753	0.0196923	A	G	0.525337
4852	rs4904743	ukb-b-4080	Ankle spacing width || id:ukb-b-4080	0.00251361	14	91534872	5e-18	265753	-0.0217496	T	C	0.289669
4853	rs1007330	ukb-b-4080	Ankle spacing width || id:ukb-b-4080	0.00232951	20	45526121	6.8e-18	265753	0.0200772	T	C	0.382662
4854	rs6897617	ukb-b-4080	Ankle spacing width || id:ukb-b-4080	0.00248965	5	173301982	1.2e-17	265753	-0.0212873	A	G	0.287671
4855	rs11672697	ukb-b-4080	Ankle spacing width || id:ukb-b-4080	0.00227087	19	33876955	1.4e-17	265753	0.0193829	T	C	0.504765
4856	rs4988483	ukb-b-4080	Ankle spacing width || id:ukb-b-4080	0.00501214	16	1129010	1.7e-17	265753	-0.0426656	A	C	0.056723
4857	rs7652177	ukb-b-4080	Ankle spacing width || id:ukb-b-4080	0.00225536	3	171969077	1.8e-17	265753	0.0191803	G	C	0.505193
4858	rs1562782	ukb-b-4080	Ankle spacing width || id:ukb-b-4080	0.00230147	11	10342711	1.8e-17	265753	-0.0195805	G	A	0.409136
4859	rs7186061	ukb-b-4080	Ankle spacing width || id:ukb-b-4080	0.00315662	16	80934495	4.5e-17	265753	-0.0265095	C	A	0.848688
4860	rs112493	ukb-b-4080	Ankle spacing width || id:ukb-b-4080	0.00237633	11	1991603	5.2e-17	265753	-0.0199193	A	G	0.347631
4861	rs17630640	ukb-b-4080	Ankle spacing width || id:ukb-b-4080	0.00333815	6	164107529	8.9e-17	265753	0.0277706	G	A	0.130672
4862	rs7527300	ukb-b-4080	Ankle spacing width || id:ukb-b-4080	0.00230177	1	221477744	1.3e-16	265753	0.019053	T	C	0.405659
4863	rs1043515	ukb-b-4080	Ankle spacing width || id:ukb-b-4080	0.00227627	17	36922196	1.6e-16	265753	0.0187724	G	A	0.566222
4864	rs57482375	ukb-b-4080	Ankle spacing width || id:ukb-b-4080	0.00272021	2	227008320	1.8e-16	265753	0.0223955	C	T	0.224055
4865	rs7821279	ukb-b-4080	Ankle spacing width || id:ukb-b-4080	0.00226131	8	96491204	2.1e-16	265753	0.0185794	A	G	0.484559
4866	rs2647268	ukb-b-4080	Ankle spacing width || id:ukb-b-4080	0.00232112	4	106211443	2.2e-16	265753	-0.0190524	G	A	0.384844
4867	rs6091546	ukb-b-4080	Ankle spacing width || id:ukb-b-4080	0.0029255	20	51104220	3.2e-16	265753	-0.0238846	T	C	0.183777
4868	rs16885613	ukb-b-4080	Ankle spacing width || id:ukb-b-4080	0.00301935	8	36848357	4.7e-16	265753	0.0245149	C	T	0.167862
4869	rs3753121	ukb-b-4080	Ankle spacing width || id:ukb-b-4080	0.00227332	8	143926380	4.9e-16	265753	0.0184444	C	T	0.555822
4870	rs614520	ukb-b-4080	Ankle spacing width || id:ukb-b-4080	0.00240275	11	65664006	4.9e-16	265753	-0.0194949	A	G	0.639171
4871	rs62072974	ukb-b-4080	Ankle spacing width || id:ukb-b-4080	0.00345135	17	54228452	4.9e-16	265753	-0.028004	T	A	0.12303
4872	rs4909017	ukb-b-4080	Ankle spacing width || id:ukb-b-4080	0.00226858	3	32937596	5.8e-16	265753	0.0183624	T	C	0.556956
4873	rs6117854	ukb-b-4080	Ankle spacing width || id:ukb-b-4080	0.00243677	20	7551554	5.8e-16	265753	0.0197239	A	G	0.325801
4874	rs72814517	ukb-b-4080	Ankle spacing width || id:ukb-b-4080	0.0026589	10	72440653	6.9e-16	265753	-0.0214618	T	C	0.239953
4875	rs575908	ukb-b-4080	Ankle spacing width || id:ukb-b-4080	0.00246381	1	177900098	1.1e-15	265753	0.0197354	C	T	0.298188
4876	rs12477050	ukb-b-4080	Ankle spacing width || id:ukb-b-4080	0.00245373	2	72328144	1.1e-15	265753	-0.0196636	G	A	0.30749
4877	rs35850753	ukb-b-4080	Ankle spacing width || id:ukb-b-4080	0.00826876	17	7578671	1.2e-15	265753	0.0662252	T	C	0.019831
4878	rs11158820	ukb-b-4080	Ankle spacing width || id:ukb-b-4080	0.00246825	14	70347348	1.3e-15	265753	-0.0197321	G	A	0.687077
4879	rs41311445	ukb-b-4080	Ankle spacing width || id:ukb-b-4080	0.00386297	22	42070374	1.7e-15	265753	-0.0307592	C	A	0.095489
4880	rs38205	ukb-b-4080	Ankle spacing width || id:ukb-b-4080	0.00234821	7	15913588	1.9e-15	265753	0.0186625	C	A	0.622776
4881	rs2439386	ukb-b-4080	Ankle spacing width || id:ukb-b-4080	0.0025144	15	67025403	1.9e-15	265753	-0.0199765	T	C	0.718369
4882	rs1037599	ukb-b-4080	Ankle spacing width || id:ukb-b-4080	0.00227646	5	97783491	2.2e-15	265753	0.0180506	G	T	0.465534
4883	rs35929659	ukb-b-4080	Ankle spacing width || id:ukb-b-4080	0.00296545	16	2165630	2.3e-15	265753	-0.0234988	C	T	0.179868
4884	rs2046136	ukb-b-4080	Ankle spacing width || id:ukb-b-4080	0.00245801	18	60813981	2.3e-15	265753	0.0194754	G	A	0.304391
4885	rs11188956	ukb-b-4080	Ankle spacing width || id:ukb-b-4080	0.00367596	10	98630588	3.6e-15	265753	0.0289168	G	A	0.10592
4886	rs10955753	ukb-b-4080	Ankle spacing width || id:ukb-b-4080	0.00227573	8	116562169	3.9e-15	265753	-0.0178805	A	C	0.552162
4887	rs11691123	ukb-b-4080	Ankle spacing width || id:ukb-b-4080	0.00229045	2	112463110	5.1e-15	265753	-0.017919	C	A	0.411697
4888	rs10878292	ukb-b-4080	Ankle spacing width || id:ukb-b-4080	0.00232067	12	65898179	7.8e-15	265753	-0.0180334	G	A	0.393226
4889	rs2237967	ukb-b-4080	Ankle spacing width || id:ukb-b-4080	0.00226399	11	17492664	8.8e-15	265753	0.0175588	C	T	0.514401
4890	rs17156919	ukb-b-4080	Ankle spacing width || id:ukb-b-4080	0.00294403	7	28650128	9e-15	265753	0.0228259	A	G	0.17998
4891	rs13424197	ukb-b-4080	Ankle spacing width || id:ukb-b-4080	0.00276941	2	197379185	9.1e-15	265753	0.021466	G	C	0.209265
4892	rs750598	ukb-b-4080	Ankle spacing width || id:ukb-b-4080	0.00239601	13	111028978	1.6e-14	265753	0.0183941	A	G	0.338496
4893	rs6063079	ukb-b-4080	Ankle spacing width || id:ukb-b-4080	0.0022811	20	45804275	1.8e-14	265753	0.0174758	C	G	0.487602
4894	rs12154627	ukb-b-4080	Ankle spacing width || id:ukb-b-4080	0.002284	7	130422934	2.4e-14	265753	-0.0174202	C	T	0.495782
4895	rs2678204	ukb-b-4080	Ankle spacing width || id:ukb-b-4080	0.00237642	1	201800511	2.7e-14	265753	0.0180847	G	T	0.341264
4896	rs1401718	ukb-b-4080	Ankle spacing width || id:ukb-b-4080	0.00256118	4	52801096	2.9e-14	265753	0.0194719	T	C	0.263257
4897	rs11111093	ukb-b-4080	Ankle spacing width || id:ukb-b-4080	0.00341314	12	102327309	3.1e-14	265753	0.025915	C	T	0.126303
4898	rs3210043	ukb-b-4080	Ankle spacing width || id:ukb-b-4080	0.00306665	14	23779877	3.6e-14	265753	0.0232313	A	C	0.162798
4899	rs34276133	ukb-b-4080	Ankle spacing width || id:ukb-b-4080	0.00516215	1	176472569	3.7e-14	265753	0.0390754	A	C	0.050282
4900	rs4246443	ukb-b-4080	Ankle spacing width || id:ukb-b-4080	0.0024497	17	79978594	4.2e-14	265753	0.0185046	C	T	0.691803
4901	rs17066856	ukb-b-4080	Ankle spacing width || id:ukb-b-4080	0.00393697	18	58049656	4.4e-14	265753	-0.0297185	C	T	0.091675
4902	rs822551	ukb-b-4080	Ankle spacing width || id:ukb-b-4080	0.00291915	7	148650375	4.5e-14	265753	0.0220294	G	A	0.812249
4903	rs12807220	ukb-b-4080	Ankle spacing width || id:ukb-b-4080	0.00236501	11	102077200	4.5e-14	265753	-0.0178478	A	G	0.361943
4904	rs2702544	ukb-b-4080	Ankle spacing width || id:ukb-b-4080	0.00238271	4	15120587	4.7e-14	265753	-0.0179637	G	A	0.658595
4905	rs9272302	ukb-b-4080	Ankle spacing width || id:ukb-b-4080	0.00316221	6	32603854	5.2e-14	265753	0.0238041	T	C	0.164878
4906	rs35756741	ukb-b-4080	Ankle spacing width || id:ukb-b-4080	0.00390448	12	12868701	5.7e-14	265753	-0.0293454	T	C	0.092966
4907	rs55854145	ukb-b-4080	Ankle spacing width || id:ukb-b-4080	0.00501991	18	45928049	7.5e-14	265753	-0.0375428	C	A	0.054547
4908	rs79063713	ukb-b-4080	Ankle spacing width || id:ukb-b-4080	0.0097373	10	101833449	7.8e-14	265753	0.0727759	T	C	0.013868
4909	rs1498786	ukb-b-4080	Ankle spacing width || id:ukb-b-4080	0.00233843	16	51527032	1.1e-13	265753	0.0173802	T	A	0.619787
4910	rs6001817	ukb-b-4080	Ankle spacing width || id:ukb-b-4080	0.00231359	22	40561759	1.1e-13	265753	-0.0171778	T	G	0.5977
4911	rs1924936	ukb-b-4080	Ankle spacing width || id:ukb-b-4080	0.00270677	13	78443297	1.2e-13	265753	0.0200658	A	T	0.773898
4912	rs771648	ukb-b-4080	Ankle spacing width || id:ukb-b-4080	0.00228644	12	77547182	1.3e-13	265753	-0.0169277	C	T	0.569758
4913	rs2925979	ukb-b-4080	Ankle spacing width || id:ukb-b-4080	0.00247055	16	81534790	1.3e-13	265753	-0.0183062	C	T	0.699632
4914	rs11162478	ukb-b-4080	Ankle spacing width || id:ukb-b-4080	0.00244903	1	78839691	1.6e-13	265753	0.0180634	T	C	0.306899
4915	rs2888677	ukb-b-4080	Ankle spacing width || id:ukb-b-4080	0.00237646	2	40638024	1.7e-13	265753	0.0175212	A	G	0.35732
4916	rs10099531	ukb-b-4080	Ankle spacing width || id:ukb-b-4080	0.00250263	8	49551946	2.6e-13	265753	-0.0182983	T	C	0.71067
4917	rs13074055	ukb-b-4080	Ankle spacing width || id:ukb-b-4080	0.00279618	3	24476943	3.4e-13	265753	0.0203468	T	C	0.211487
4918	rs2106930	ukb-b-4080	Ankle spacing width || id:ukb-b-4080	0.00326515	7	92453892	4.2e-13	265753	0.0236703	A	T	0.140943
4919	rs117081218	ukb-b-4080	Ankle spacing width || id:ukb-b-4080	0.00620063	12	102339359	4.2e-13	265753	-0.0449446	A	G	0.036598
4920	rs7120548	ukb-b-4080	Ankle spacing width || id:ukb-b-4080	0.00246161	11	47662932	4.3e-13	265753	-0.0178343	C	T	0.301294
4921	rs4673627	ukb-b-4080	Ankle spacing width || id:ukb-b-4080	0.00227265	2	200848896	4.8e-13	265753	0.0164327	A	G	0.55974
4922	rs2666826	ukb-b-4080	Ankle spacing width || id:ukb-b-4080	0.00250263	1	155658085	5.1e-13	265753	-0.018077	C	T	0.281661
4923	rs2942202	ukb-b-4080	Ankle spacing width || id:ukb-b-4080	0.00226793	8	23418444	5.2e-13	265753	-0.0163731	C	A	0.495945
4924	rs11901863	ukb-b-4080	Ankle spacing width || id:ukb-b-4080	0.00225829	2	100245075	5.6e-13	265753	-0.016281	A	C	0.518083
4925	rs6847	ukb-b-4080	Ankle spacing width || id:ukb-b-4080	0.00281355	17	46147807	5.6e-13	265753	0.0202881	A	T	0.203126
4926	rs10172544	ukb-b-4080	Ankle spacing width || id:ukb-b-4080	0.00229226	2	85788270	5.8e-13	265753	0.0165185	A	C	0.409234
4927	rs625647	ukb-b-4080	Ankle spacing width || id:ukb-b-4080	0.00228157	9	110957231	5.8e-13	265753	0.0164375	G	T	0.460212
4928	rs13238996	ukb-b-4080	Ankle spacing width || id:ukb-b-4080	0.00263041	7	74069645	6.6e-13	265753	0.018908	G	A	0.242347
4929	rs113865045	ukb-b-4080	Ankle spacing width || id:ukb-b-4080	0.00465996	2	176969703	7.4e-13	265753	0.0334205	A	G	0.062868
4930	rs355772	ukb-b-4080	Ankle spacing width || id:ukb-b-4080	0.00231385	3	154036706	7.5e-13	265753	0.0165895	A	G	0.393325
4931	rs62493792	ukb-b-4080	Ankle spacing width || id:ukb-b-4080	0.00268667	8	9170786	7.9e-13	265753	0.0192422	A	T	0.235923
4932	rs876424	ukb-b-4080	Ankle spacing width || id:ukb-b-4080	0.00235326	3	131637676	8.3e-13	265753	0.0168391	G	T	0.364719
4933	rs11671304	ukb-b-4080	Ankle spacing width || id:ukb-b-4080	0.0024218	19	47564643	8.9e-13	265753	0.0173066	T	C	0.670149
4934	rs2446144	ukb-b-4080	Ankle spacing width || id:ukb-b-4080	0.00226382	12	41845813	9.3e-13	265753	0.0161635	T	C	0.477079
4935	rs61628776	ukb-b-4080	Ankle spacing width || id:ukb-b-4080	0.00324941	9	95515900	1e-12	265753	-0.0231678	G	A	0.141214
4936	rs662115	ukb-b-4080	Ankle spacing width || id:ukb-b-4080	0.00228324	10	89772989	1.2e-12	265753	0.0162314	T	C	0.447159
4937	rs1185783	ukb-b-4080	Ankle spacing width || id:ukb-b-4080	0.00368102	3	12490986	1.4e-12	265753	-0.0260749	G	A	0.894116
4938	rs7931091	ukb-b-4080	Ankle spacing width || id:ukb-b-4080	0.00251828	11	528575	1.4e-12	265753	-0.0178521	G	A	0.279014
4939	rs1417391	ukb-b-4080	Ankle spacing width || id:ukb-b-4080	0.00236817	6	54071413	1.6e-12	265753	-0.0167349	T	C	0.647648
4940	rs315498	ukb-b-4080	Ankle spacing width || id:ukb-b-4080	0.00239652	17	30020768	1.6e-12	265753	-0.0169298	T	C	0.658054
4941	rs11158249	ukb-b-4080	Ankle spacing width || id:ukb-b-4080	0.00276711	14	59605315	2e-12	265753	-0.0194576	C	G	0.786011
4942	rs1271309	ukb-b-4080	Ankle spacing width || id:ukb-b-4080	0.00306394	12	124820705	2.1e-12	265753	-0.0215309	G	A	0.837445
4943	rs12591069	ukb-b-4080	Ankle spacing width || id:ukb-b-4080	0.0025928	15	99236672	2.3e-12	265753	-0.0181916	A	T	0.258488
4944	rs313185	ukb-b-4080	Ankle spacing width || id:ukb-b-4080	0.00282097	6	86027615	2.5e-12	265753	-0.0197488	A	G	0.198309
4945	rs28597847	ukb-b-4080	Ankle spacing width || id:ukb-b-4080	0.00229136	15	51405322	2.9e-12	265753	-0.0160013	G	A	0.428934
4946	rs2510382	ukb-b-4080	Ankle spacing width || id:ukb-b-4080	0.00303882	11	68391731	3.1e-12	265753	-0.021186	A	G	0.165665
4947	rs77494444	ukb-b-4080	Ankle spacing width || id:ukb-b-4080	0.00503474	3	185550500	3.2e-12	265753	-0.0350812	T	C	0.052796
4948	rs9861443	ukb-b-4080	Ankle spacing width || id:ukb-b-4080	0.00251396	3	88196211	3.3e-12	265753	0.017507	C	A	0.714506
4949	rs59663694	ukb-b-4080	Ankle spacing width || id:ukb-b-4080	0.00232844	22	30355493	4.1e-12	265753	-0.0161473	A	G	0.387178
4950	rs55996418	ukb-b-4080	Ankle spacing width || id:ukb-b-4080	0.0024204	6	131422970	4.5e-12	265753	-0.0167516	T	C	0.329775
4951	rs198428	ukb-b-4080	Ankle spacing width || id:ukb-b-4080	0.00232216	11	61489705	4.7e-12	265753	-0.0160576	T	A	0.61578
4952	rs111859507	ukb-b-4080	Ankle spacing width || id:ukb-b-4080	0.00380253	18	13084980	4.9e-12	265753	-0.0262663	G	A	0.099197
4953	rs11651289	ukb-b-4080	Ankle spacing width || id:ukb-b-4080	0.0026314	17	62013474	5.1e-12	265753	0.0181637	T	C	0.248013
4954	rs6739994	ukb-b-4080	Ankle spacing width || id:ukb-b-4080	0.00301123	2	60770454	6.4e-12	265753	0.0206905	T	C	0.830732
4955	rs652112	ukb-b-4080	Ankle spacing width || id:ukb-b-4080	0.00366659	1	32345980	8.2e-12	265753	0.0250628	C	T	0.105274
4956	rs9623	ukb-b-4080	Ankle spacing width || id:ukb-b-4080	0.00226369	5	67597321	8.9e-12	265753	-0.0154451	C	T	0.458801
4957	rs3753639	ukb-b-4080	Ankle spacing width || id:ukb-b-4080	0.00263927	1	154986091	9.2e-12	265753	0.0179961	C	T	0.243298
4958	rs4706020	ukb-b-4080	Ankle spacing width || id:ukb-b-4080	0.00233557	5	130674076	9.3e-12	265753	0.0159226	A	G	0.377984
4959	rs2640562	ukb-b-4080	Ankle spacing width || id:ukb-b-4080	0.00237353	12	56466473	9.7e-12	265753	-0.0161653	T	C	0.347793
4960	rs113061374	ukb-b-4080	Ankle spacing width || id:ukb-b-4080	0.00528675	4	1052662	1.1e-11	265753	-0.035893	T	C	0.048088
4961	rs11770163	ukb-b-4080	Ankle spacing width || id:ukb-b-4080	0.00240435	7	116417848	1.1e-11	265753	0.0163233	C	G	0.331544
4962	rs11660019	ukb-b-4080	Ankle spacing width || id:ukb-b-4080	0.00346889	18	42883857	1.1e-11	265753	-0.0235807	T	C	0.121698
4963	rs6901077	ukb-b-4080	Ankle spacing width || id:ukb-b-4080	0.00262409	6	41989718	1.4e-11	265753	-0.0177378	G	A	0.755318
4964	rs12411640	ukb-b-4080	Ankle spacing width || id:ukb-b-4080	0.00251403	10	28806226	1.6e-11	265753	-0.01693	A	G	0.280469
4965	rs1728394	ukb-b-4080	Ankle spacing width || id:ukb-b-4080	0.00251314	16	86410525	1.6e-11	265753	0.0169355	C	T	0.282777
4966	rs7590965	ukb-b-4080	Ankle spacing width || id:ukb-b-4080	0.0022785	2	33454220	1.7e-11	265753	-0.0153369	C	A	0.534271
4967	rs252748	ukb-b-4080	Ankle spacing width || id:ukb-b-4080	0.00230454	5	77390494	1.9e-11	265753	-0.0154739	T	C	0.592098
4968	rs11783086	ukb-b-4080	Ankle spacing width || id:ukb-b-4080	0.00237083	8	123980448	2.3e-11	265753	0.0158529	C	T	0.354626
4969	rs3213217	ukb-b-4080	Ankle spacing width || id:ukb-b-4080	0.00268928	11	2157793	2.3e-11	265753	-0.017986	T	A	0.23312
4970	rs4132228	ukb-b-4080	Ankle spacing width || id:ukb-b-4080	0.0024753	3	64708114	2.4e-11	265753	0.0165324	T	C	0.289947
4971	rs78869060	ukb-b-4080	Ankle spacing width || id:ukb-b-4080	0.00253595	19	4444742	2.8e-11	265753	0.0168844	G	A	0.274502
4972	rs140557441	ukb-b-4080	Ankle spacing width || id:ukb-b-4080	0.00910211	4	87659122	3.1e-11	265753	-0.0604669	T	C	0.015848
4973	rs76337496	ukb-b-4080	Ankle spacing width || id:ukb-b-4080	0.00258073	14	53693793	3.1e-11	265753	0.0171379	C	T	0.258245
4974	rs11119840	ukb-b-4080	Ankle spacing width || id:ukb-b-4080	0.00225172	1	212246168	3.8e-11	265753	0.0148894	T	C	0.492163
4975	rs6985162	ukb-b-4080	Ankle spacing width || id:ukb-b-4080	0.00238999	8	109009951	3.9e-11	265753	0.0157919	C	A	0.359101
4976	rs10459527	ukb-b-4080	Ankle spacing width || id:ukb-b-4080	0.00260952	14	24795862	4.9e-11	265753	-0.017155	C	T	0.742212
4977	rs10498240	ukb-b-4080	Ankle spacing width || id:ukb-b-4080	0.00242362	2	230734531	5.3e-11	265753	0.0159023	A	C	0.317613
4978	rs1973993	ukb-b-4080	Ankle spacing width || id:ukb-b-4080	0.00229261	1	96943994	5.4e-11	265753	0.0150401	C	T	0.597022
4979	rs12953563	ukb-b-4080	Ankle spacing width || id:ukb-b-4080	0.00229994	18	22716990	5.5e-11	265753	0.015081	T	C	0.419604
4980	rs72789541	ukb-b-4080	Ankle spacing width || id:ukb-b-4080	0.00248414	16	15127534	6e-11	265753	-0.0162559	A	T	0.29608
4981	rs10932707	ukb-b-4080	Ankle spacing width || id:ukb-b-4080	0.00256658	2	218114695	6.3e-11	265753	-0.0167754	C	T	0.262588
4982	rs3732360	ukb-b-4080	Ankle spacing width || id:ukb-b-4080	0.00259262	3	119536581	7.1e-11	265753	0.0168989	T	C	0.746422
4983	rs11185670	ukb-b-4080	Ankle spacing width || id:ukb-b-4080	0.00334388	9	137115785	7.2e-11	265753	0.0217904	C	A	0.13514
4984	rs139429176	ukb-b-4080	Ankle spacing width || id:ukb-b-4080	0.0103174	12	121632160	7.3e-11	265753	-0.0672104	T	C	0.012375
4985	rs17666172	ukb-b-4080	Ankle spacing width || id:ukb-b-4080	0.00250775	5	178503220	7.4e-11	265753	-0.0163306	C	T	0.282052
4986	rs2074027	ukb-b-4080	Ankle spacing width || id:ukb-b-4080	0.00229779	17	67502138	7.4e-11	265753	0.0149629	A	G	0.583474
4987	rs7614498	ukb-b-4080	Ankle spacing width || id:ukb-b-4080	0.00229454	3	52618941	7.7e-11	265753	-0.0149301	T	A	0.409735
4988	rs2325036	ukb-b-4080	Ankle spacing width || id:ukb-b-4080	0.00232935	3	85819412	8.2e-11	265753	-0.0151342	C	A	0.37694
4989	rs2104736	ukb-b-4080	Ankle spacing width || id:ukb-b-4080	0.00237727	13	30990048	8.3e-11	265753	-0.0154394	T	C	0.382677
4990	rs10780905	ukb-b-4080	Ankle spacing width || id:ukb-b-4080	0.00231219	9	90841066	8.5e-11	265753	-0.0150105	A	G	0.586671
4991	rs512692	ukb-b-4080	Ankle spacing width || id:ukb-b-4080	0.00250166	3	172170842	9.9e-11	265753	0.0161804	T	A	0.285559
4992	rs12552167	ukb-b-4080	Ankle spacing width || id:ukb-b-4080	0.00250073	9	139322927	1.2e-10	265753	0.0161097	T	C	0.284302
4993	rs7593730	ukb-b-4080	Ankle spacing width || id:ukb-b-4080	0.00271116	2	161171454	1.3e-10	265753	0.0174392	C	T	0.777495
4994	rs1007708	ukb-b-4080	Ankle spacing width || id:ukb-b-4080	0.00226994	20	25190959	1.3e-10	265753	0.0145793	T	C	0.481989
4995	rs4808844	ukb-b-4080	Ankle spacing width || id:ukb-b-4080	0.00231956	19	18811966	1.4e-10	265753	-0.0148739	G	A	0.399356
4996	rs73149918	ukb-b-4080	Ankle spacing width || id:ukb-b-4080	0.00302405	22	22077631	1.4e-10	265753	0.0193948	A	G	0.171361
4997	rs4075018	ukb-b-4080	Ankle spacing width || id:ukb-b-4080	0.00278248	2	239949681	1.5e-10	265753	-0.0178222	A	G	0.206285
4998	rs75728676	ukb-b-4080	Ankle spacing width || id:ukb-b-4080	0.00226419	7	46633786	1.7e-10	265753	-0.0144497	A	T	0.516315
4999	rs12683397	ukb-b-4080	Ankle spacing width || id:ukb-b-4080	0.0028853	9	112428589	1.7e-10	265753	0.0184199	T	C	0.189347
5000	rs7963773	ukb-b-4080	Ankle spacing width || id:ukb-b-4080	0.00258762	12	122950035	1.9e-10	265753	0.0164789	G	A	0.742175
5001	rs10993097	ukb-b-4080	Ankle spacing width || id:ukb-b-4080	0.00244864	9	96977298	2e-10	265753	-0.0155792	T	A	0.311811
5002	rs8052905	ukb-b-4080	Ankle spacing width || id:ukb-b-4080	0.00491209	16	73097663	2.2e-10	265753	0.0311871	A	G	0.05707
5003	rs2370982	ukb-b-4080	Ankle spacing width || id:ukb-b-4080	0.002775	14	79890677	2.3e-10	265753	0.0175948	T	C	0.21474
5004	rs572289	ukb-b-4080	Ankle spacing width || id:ukb-b-4080	0.00249906	5	172328680	2.4e-10	265753	0.0158296	C	T	0.695892
5005	rs8030777	ukb-b-4080	Ankle spacing width || id:ukb-b-4080	0.00255928	15	99403952	2.5e-10	265753	0.0161925	T	C	0.27118
5006	rs3790609	ukb-b-4080	Ankle spacing width || id:ukb-b-4080	0.00294307	1	113056990	3e-10	265753	-0.0185395	T	C	0.179912
5007	rs34912177	ukb-b-4080	Ankle spacing width || id:ukb-b-4080	0.00323077	5	127932957	3e-10	265753	-0.0203501	C	A	0.143129
5008	rs13130484	ukb-b-4080	Ankle spacing width || id:ukb-b-4080	0.0022796	4	45175691	3.4e-10	265753	0.0143149	T	C	0.43362
5009	rs9405152	ukb-b-4080	Ankle spacing width || id:ukb-b-4080	0.00236521	6	1868239	3.4e-10	265753	-0.014857	C	T	0.612304
5010	rs3922654	ukb-b-4080	Ankle spacing width || id:ukb-b-4080	0.00279521	5	77684726	3.6e-10	265753	0.0175241	A	G	0.204385
5011	rs12059628	ukb-b-4080	Ankle spacing width || id:ukb-b-4080	0.00229302	1	44067473	3.8e-10	265753	-0.0143552	C	T	0.405491
5012	rs113064761	ukb-b-4080	Ankle spacing width || id:ukb-b-4080	0.00236583	1	31549962	4e-10	265753	-0.0147975	A	G	0.349579
5013	rs315860	ukb-b-4080	Ankle spacing width || id:ukb-b-4080	0.00227676	7	33926351	4.1e-10	265753	-0.0142318	G	A	0.550028
5014	rs67330701	ukb-b-4080	Ankle spacing width || id:ukb-b-4080	0.00404251	11	69079707	4.2e-10	265753	0.0252525	T	C	0.092483
5015	rs79319469	ukb-b-4080	Ankle spacing width || id:ukb-b-4080	0.00286227	17	2292883	4.2e-10	265753	-0.0178804	T	C	0.193179
5016	rs11045239	ukb-b-4080	Ankle spacing width || id:ukb-b-4080	0.00231774	12	20579694	4.9e-10	265753	-0.014424	A	G	0.399806
5017	rs6973656	ukb-b-4080	Ankle spacing width || id:ukb-b-4080	0.00230374	7	77422583	5.7e-10	265753	0.0142787	G	A	0.396928
5018	rs573187	ukb-b-4080	Ankle spacing width || id:ukb-b-4080	0.00225887	17	14401450	5.7e-10	265753	0.0140036	T	A	0.500921
5019	rs4684789	ukb-b-4080	Ankle spacing width || id:ukb-b-4080	0.00245728	3	11597087	6e-10	265753	0.0152092	T	G	0.302992
5020	rs7986001	ukb-b-4080	Ankle spacing width || id:ukb-b-4080	0.00227744	13	114830132	6.2e-10	265753	0.0140862	T	C	0.435878
5021	rs258789	ukb-b-4080	Ankle spacing width || id:ukb-b-4080	0.00253664	5	142542013	6.4e-10	265753	0.0156776	G	A	0.279847
5022	rs36090882	ukb-b-4080	Ankle spacing width || id:ukb-b-4080	0.0032742	4	54379392	6.7e-10	265753	0.0202134	A	C	0.141927
5023	rs2252074	ukb-b-4080	Ankle spacing width || id:ukb-b-4080	0.00231022	7	104594253	7.1e-10	265753	0.0142417	G	T	0.399293
5024	rs7632937	ukb-b-4080	Ankle spacing width || id:ukb-b-4080	0.00589648	3	14169079	8.1e-10	265753	-0.0362206	C	T	0.037916
5025	rs3791679	ukb-b-4080	Ankle spacing width || id:ukb-b-4080	0.00268738	2	56096892	8.4e-10	265753	-0.0164944	G	A	0.226737
5026	rs112238647	ukb-b-4080	Ankle spacing width || id:ukb-b-4080	0.00471772	15	79051705	9.5e-10	265753	0.0288647	T	C	0.063906
5027	rs12140153	ukb-b-4080	Ankle spacing width || id:ukb-b-4080	0.00395177	1	62579891	1e-09	265753	-0.0241149	T	G	0.094386
5028	rs116920211	ukb-b-4080	Ankle spacing width || id:ukb-b-4080	0.00631268	9	126209230	1e-09	265753	0.0385215	T	A	0.033661
5029	rs150746336	ukb-b-4080	Ankle spacing width || id:ukb-b-4080	0.00850288	17	79532081	1e-09	265753	0.0519464	T	C	0.019749
5030	rs1161237	ukb-b-4080	Ankle spacing width || id:ukb-b-4080	0.00227391	20	2863980	1.1e-09	265753	-0.0138418	G	A	0.504909
5031	rs1294438	ukb-b-4080	Ankle spacing width || id:ukb-b-4080	0.00238474	6	6752059	1.3e-09	265753	0.0144841	T	C	0.354524
5032	rs9322332	ukb-b-4080	Ankle spacing width || id:ukb-b-4080	0.00226158	6	152166801	1.4e-09	265753	0.0136855	A	C	0.455142
5033	rs3802725	ukb-b-4080	Ankle spacing width || id:ukb-b-4080	0.00228553	10	102673063	1.4e-09	265753	0.0138436	T	G	0.429013
5034	rs9510177	ukb-b-4080	Ankle spacing width || id:ukb-b-4080	0.00253004	13	22977789	1.5e-09	265753	-0.0153049	C	T	0.716569
5035	rs12887636	ukb-b-4080	Ankle spacing width || id:ukb-b-4080	0.00239197	14	29702590	1.5e-09	265753	-0.0144529	G	T	0.347373
5036	rs236586	ukb-b-4080	Ankle spacing width || id:ukb-b-4080	0.00226196	17	68203546	1.7e-09	265753	-0.013616	G	A	0.488141
5037	rs12819667	ukb-b-4080	Ankle spacing width || id:ukb-b-4080	0.00226446	12	89763529	1.9e-09	265753	-0.0135955	T	C	0.544333
5038	rs7132908	ukb-b-4080	Ankle spacing width || id:ukb-b-4080	0.00231875	12	50263148	1.9e-09	265753	0.0139308	A	G	0.384124
5039	rs10018649	ukb-b-4080	Ankle spacing width || id:ukb-b-4080	0.00383249	4	2248264	2e-09	265753	-0.0229862	G	C	0.096101
5040	rs1454687	ukb-b-4080	Ankle spacing width || id:ukb-b-4080	0.0022561	3	94038085	2.2e-09	265753	-0.0134988	G	C	0.515067
5041	rs11200607	ukb-b-4080	Ankle spacing width || id:ukb-b-4080	0.00262064	10	124154626	2.4e-09	265753	-0.0156478	T	C	0.246773
5042	rs2642280	ukb-b-4080	Ankle spacing width || id:ukb-b-4080	0.00226521	10	27934156	2.5e-09	265753	0.013503	G	A	0.461475
5043	rs1451533	ukb-b-4080	Ankle spacing width || id:ukb-b-4080	0.0025519	2	105466005	2.7e-09	265753	0.0151814	A	G	0.272961
5044	rs35663354	ukb-b-4080	Ankle spacing width || id:ukb-b-4080	0.00228875	17	79045557	2.9e-09	265753	-0.0135943	T	G	0.532733
5045	rs76283376	ukb-b-4080	Ankle spacing width || id:ukb-b-4080	0.00409579	8	23659920	3e-09	265753	-0.024285	A	G	0.083357
5046	rs2042919	ukb-b-4080	Ankle spacing width || id:ukb-b-4080	0.00255798	19	7963949	3.1e-09	265753	-0.0151597	G	A	0.267931
5047	rs2237477	ukb-b-4080	Ankle spacing width || id:ukb-b-4080	0.00244967	7	50745307	3.2e-09	265753	0.0145067	T	C	0.306879
5048	rs9535713	ukb-b-4080	Ankle spacing width || id:ukb-b-4080	0.0023315	13	52162010	3.3e-09	265753	-0.0137966	T	C	0.391497
5049	rs991157	ukb-b-4080	Ankle spacing width || id:ukb-b-4080	0.00244345	15	67419013	3.7e-09	265753	-0.0144067	C	T	0.68757
5050	rs1398885	ukb-b-4080	Ankle spacing width || id:ukb-b-4080	0.00228596	6	83460817	4.1e-09	265753	-0.0134414	G	T	0.413672
5051	rs10233384	ukb-b-4080	Ankle spacing width || id:ukb-b-4080	0.00253664	7	33705225	4.8e-09	265753	0.0148498	G	A	0.270907
5052	rs7607980	ukb-b-4080	Ankle spacing width || id:ukb-b-4080	0.00347231	2	165551201	5.1e-09	265753	-0.0202888	C	T	0.119907
5053	rs28415976	ukb-b-4080	Ankle spacing width || id:ukb-b-4080	0.00244324	22	50730220	5.7e-09	265753	0.0142349	G	A	0.315691
5054	rs9320287	ukb-b-4080	Ankle spacing width || id:ukb-b-4080	0.00236041	6	109744690	6.2e-09	265753	-0.0137172	C	T	0.34935
5055	rs7328085	ukb-b-4080	Ankle spacing width || id:ukb-b-4080	0.00236961	13	91979910	6.2e-09	265753	0.0137677	C	T	0.357345
5056	rs9927272	ukb-b-4080	Ankle spacing width || id:ukb-b-4080	0.0023518	16	88346709	6.3e-09	265753	0.0136579	A	G	0.61287
5057	rs4693210	ukb-b-4080	Ankle spacing width || id:ukb-b-4080	0.00227751	4	89208565	6.5e-09	265753	0.0132194	G	A	0.438253
5058	rs970945	ukb-b-4080	Ankle spacing width || id:ukb-b-4080	0.00245575	9	12738641	6.7e-09	265753	-0.0142397	T	C	0.303226
5059	rs6478556	ukb-b-4080	Ankle spacing width || id:ukb-b-4080	0.00284714	9	100842005	6.8e-09	265753	-0.0164995	T	C	0.196417
5060	rs57753335	ukb-b-4080	Ankle spacing width || id:ukb-b-4080	0.00274319	19	47298001	7.3e-09	265753	-0.0158673	C	T	0.227334
5061	rs497857	ukb-b-4080	Ankle spacing width || id:ukb-b-4080	0.00233359	13	80917527	7.5e-09	265753	-0.0134888	C	T	0.388302
5062	rs458036	ukb-b-4080	Ankle spacing width || id:ukb-b-4080	0.00265384	5	55816081	8e-09	265753	0.0153075	C	A	0.762475
5063	rs10795049	ukb-b-4080	Ankle spacing width || id:ukb-b-4080	0.0026811	10	3493718	8e-09	265753	-0.0154635	T	C	0.231157
5064	rs62266925	ukb-b-4080	Ankle spacing width || id:ukb-b-4080	0.00374846	3	129052586	8.1e-09	265753	0.0216155	A	G	0.101021
5065	rs11525873	ukb-b-4080	Ankle spacing width || id:ukb-b-4080	0.00380392	7	138817193	8.4e-09	265753	-0.0219117	C	T	0.097967
5066	rs75699474	ukb-b-4080	Ankle spacing width || id:ukb-b-4080	0.00736572	1	67396494	9e-09	265753	0.0423461	T	C	0.024122
5067	rs1860968	ukb-b-4080	Ankle spacing width || id:ukb-b-4080	0.00226398	3	37091325	1e-08	265753	-0.0129727	A	G	0.456995
5068	rs2206943	ukb-b-4080	Ankle spacing width || id:ukb-b-4080	0.00252205	6	160353822	1e-08	265753	0.0144327	T	C	0.278158
5069	rs590015	ukb-b-4080	Ankle spacing width || id:ukb-b-4080	0.00224926	6	139824992	1e-08	265753	0.0128802	A	G	0.499986
5070	rs144278075	ukb-b-4080	Ankle spacing width || id:ukb-b-4080	0.00750307	7	106170086	1e-08	265753	-0.0429807	C	T	0.023506
5071	rs12051649	ukb-b-4080	Ankle spacing width || id:ukb-b-4080	0.00258694	17	18117529	1e-08	265753	0.0148251	G	C	0.256628
5072	rs1952655	ukb-b-4080	Ankle spacing width || id:ukb-b-4080	0.00240977	5	157783484	1.2e-08	265753	-0.0137381	G	A	0.326475
5073	rs1288796	ukb-b-4080	Ankle spacing width || id:ukb-b-4080	0.00342336	18	46596847	1.2e-08	265753	0.0194965	A	G	0.874295
5074	rs140604451	ukb-b-4080	Ankle spacing width || id:ukb-b-4080	0.00725367	1	110216436	1.3e-08	265753	0.0412161	A	G	0.025113
5075	rs11076065	ukb-b-4080	Ankle spacing width || id:ukb-b-4080	0.00249752	16	55074864	1.4e-08	265753	0.0141713	C	G	0.295949
5076	rs2964131	ukb-b-4080	Ankle spacing width || id:ukb-b-4080	0.00235858	5	5492718	1.5e-08	265753	-0.0133483	T	A	0.643054
5077	rs2260116	ukb-b-4080	Ankle spacing width || id:ukb-b-4080	0.00232705	2	147847165	1.6e-08	265753	-0.0131441	C	T	0.615961
5078	rs728868	ukb-b-4080	Ankle spacing width || id:ukb-b-4080	0.00244229	16	50942445	1.6e-08	265753	0.0138044	A	G	0.314687
5079	rs1411297	ukb-b-4080	Ankle spacing width || id:ukb-b-4080	0.00239342	20	6488806	1.6e-08	265753	-0.0135312	C	A	0.653772
5080	rs775208	ukb-b-4080	Ankle spacing width || id:ukb-b-4080	0.00226589	16	70315911	1.7e-08	265753	0.0127856	C	T	0.507866
5081	rs16948744	ukb-b-4080	Ankle spacing width || id:ukb-b-4080	0.00235833	17	48246162	1.7e-08	265753	-0.0133058	A	G	0.359111
5082	rs194633	ukb-b-4080	Ankle spacing width || id:ukb-b-4080	0.00226662	6	82520021	1.8e-08	265753	-0.012751	A	C	0.441855
5083	rs28447555	ukb-b-4080	Ankle spacing width || id:ukb-b-4080	0.00294621	3	107385668	2e-08	265753	0.0165326	T	C	0.179814
5084	rs11923371	ukb-b-4080	Ankle spacing width || id:ukb-b-4080	0.00386282	3	99515556	2e-08	265753	-0.0216767	G	A	0.094409
5085	rs652378	ukb-b-4080	Ankle spacing width || id:ukb-b-4080	0.00225569	6	153466959	2e-08	265753	-0.0126631	C	T	0.526517
5086	rs7091291	ukb-b-4080	Ankle spacing width || id:ukb-b-4080	0.00306468	10	95310539	2e-08	265753	0.0171916	C	T	0.162363
5087	rs11206186	ukb-b-4080	Ankle spacing width || id:ukb-b-4080	0.0022652	1	54117985	2.1e-08	265753	0.0126926	T	G	0.553826
5088	rs139860835	ukb-b-4080	Ankle spacing width || id:ukb-b-4080	0.00938423	2	145793696	2.1e-08	265753	0.0525472	G	A	0.014635
5089	rs11049486	ukb-b-4080	Ankle spacing width || id:ukb-b-4080	0.00226903	12	28406157	2.1e-08	265753	-0.0127074	T	C	0.549929
5090	rs2444779	ukb-b-4080	Ankle spacing width || id:ukb-b-4080	0.0025074	5	43203125	2.2e-08	265753	0.0140204	C	T	0.285807
5091	rs6134830	ukb-b-4080	Ankle spacing width || id:ukb-b-4080	0.00273644	20	13225350	2.2e-08	265753	0.0153209	G	A	0.219612
5092	rs7922843	ukb-b-4080	Ankle spacing width || id:ukb-b-4080	0.00236633	10	25043853	2.3e-08	265753	-0.0132272	A	G	0.648222
5093	rs10401092	ukb-b-4080	Ankle spacing width || id:ukb-b-4080	0.00271837	18	2782181	2.3e-08	265753	-0.0151801	T	C	0.225363
5094	rs17755849	ukb-b-4080	Ankle spacing width || id:ukb-b-4080	0.00232814	6	130190757	2.5e-08	265753	-0.0129795	A	G	0.383334
5095	rs3826851	ukb-b-4080	Ankle spacing width || id:ukb-b-4080	0.00261302	19	46974233	2.5e-08	265753	0.0145717	A	G	0.249741
5096	rs11670606	ukb-b-4080	Ankle spacing width || id:ukb-b-4080	0.00262142	19	6096400	2.7e-08	265753	-0.0145814	C	T	0.250289
5097	rs7077303	ukb-b-4080	Ankle spacing width || id:ukb-b-4080	0.00227355	10	62753643	2.9e-08	265753	-0.0126147	C	T	0.512552
5098	rs1498405	ukb-b-4080	Ankle spacing width || id:ukb-b-4080	0.00254669	1	77927948	3.1e-08	265753	0.0141032	G	A	0.2716
5099	rs9394569	ukb-b-4080	Ankle spacing width || id:ukb-b-4080	0.00235906	6	12119885	3.1e-08	265753	-0.0130534	G	A	0.351777
5100	rs62295779	ukb-b-4080	Ankle spacing width || id:ukb-b-4080	0.0061782	3	169868784	3.3e-08	265753	-0.0341404	G	A	0.03709
5101	rs6130929	ukb-b-4080	Ankle spacing width || id:ukb-b-4080	0.00238444	20	44405013	3.3e-08	265753	0.0131716	A	G	0.656486
5102	rs73004967	ukb-b-4080	Ankle spacing width || id:ukb-b-4080	0.00449243	19	19717056	3.4e-08	265753	-0.0247882	G	A	0.06858
5103	rs1583974	ukb-b-4080	Ankle spacing width || id:ukb-b-4080	0.00229989	4	100287812	3.6e-08	265753	0.0126655	G	C	0.41515
5104	rs597053	ukb-b-4080	Ankle spacing width || id:ukb-b-4080	0.00246428	11	30441946	3.6e-08	265753	0.013574	C	T	0.303263
5105	rs560584	ukb-b-4080	Ankle spacing width || id:ukb-b-4080	0.00229439	1	170090512	3.7e-08	265753	0.0126257	T	C	0.408208
5106	rs7015733	ukb-b-4080	Ankle spacing width || id:ukb-b-4080	0.00281558	8	100911581	3.7e-08	265753	0.0154981	C	T	0.203203
5107	rs2593169	ukb-b-4080	Ankle spacing width || id:ukb-b-4080	0.0022902	15	52224522	3.8e-08	265753	-0.0125922	C	G	0.568386
5108	rs6788	ukb-b-4080	Ankle spacing width || id:ukb-b-4080	0.00359815	17	68131526	3.9e-08	265753	-0.0197652	T	C	0.111682
5109	rs769246	ukb-b-4080	Ankle spacing width || id:ukb-b-4080	0.00240172	4	122741343	4.3e-08	265753	0.01316	G	A	0.329051
5110	rs2279666	ukb-b-4080	Ankle spacing width || id:ukb-b-4080	0.00227778	12	64503028	4.3e-08	265753	-0.0124739	T	C	0.458084
5111	rs62191099	ukb-b-4080	Ankle spacing width || id:ukb-b-4080	0.00251249	2	239857753	4.6e-08	265753	-0.0137322	A	G	0.284751
5112	rs7309492	ukb-b-4080	Ankle spacing width || id:ukb-b-4080	0.00229661	12	28073172	4.9e-08	265753	0.0125295	A	T	0.568533
5113	rs2232613	prot-a-103	Ankyrin repeat domain-containing protein 46 || id:prot-a-103	0.046	20	36997655	2.4e-08	3301	-0.2568	T	C	0.0768
5114	rs114119740	prot-a-103	Ankyrin repeat domain-containing protein 46 || id:prot-a-103	0.0949	3	26357265	3.98e-08	3301	0.521	C	T	0.01716
5115	rs13302990	prot-a-101	Ankyrin-2 || id:prot-a-101	0.1048	1	203428170	6.17e-54	3301	1.6211	C	T	0.01568
5116	rs62143206	prot-a-107	Annexin A1 || id:prot-a-107	0.0281	19	54326212	1.86e-103	3301	0.608	T	G	0.2131
5117	rs2073867	prot-a-106	Annexin A10 || id:prot-a-106	0.0242	17	26678960	8.91e-19	3301	0.214	C	G	0.5081
5118	rs62143206	prot-a-108	Annexin A2 || id:prot-a-108	0.026	19	54326212	1e-200	3301	0.8673	T	G	0.2131
5119	rs62143206	prot-a-109	Annexin A2 || id:prot-a-109	0.0261	19	54326212	1e-200	3301	0.8607	T	G	0.2131
5120	rs72654473	prot-a-110	Annexin A9 || id:prot-a-110	0.041	19	45414399	1.05e-09	3301	-0.2498	A	C	0.10398
5121	rs145480373	prot-a-110	Annexin A9 || id:prot-a-110	0.1147	4	128089685	4.79e-08	3301	-0.6262	T	G	0.01278
5122	rs4622308	ieu-a-1186	Anorexia Nervosa || id:ieu-a-1186	0.0307	12	56469185	4.25e-09	14477	-0.180096	T	C	NA
5123	rs2073824	ieu-a-45	Anorexia nervosa || id:ieu-a-45	0.02279	9	136132633	5.56e-22	17767	-2.01989	G	A	NA
5124	rs16860992	prot-a-1606	Anosmin-1 || id:prot-a-1606	0.0301	3	186394038	8.13e-09	3301	0.1736	C	G	0.20414
5125	rs4241818	prot-a-1606	Anosmin-1 || id:prot-a-1606	0.0247	4	187153786	3.55e-08	3301	-0.1362	C	T	0.51359
5126	rs188270072	prot-a-1606	Anosmin-1 || id:prot-a-1606	0.0546	14	106208166	3.89e-08	3301	-0.3	C	T	0.06372
5127	rs12930148	ukb-b-8446	Answered sexual history questions || id:ukb-b-8446	0.000577963	16	71459146	1.7e-08	462725	0.00326093	T	G	0.441844
5128	rs2702557	ukb-b-8446	Answered sexual history questions || id:ukb-b-8446	0.000602517	4	15087465	1.8e-08	462725	-0.00338985	C	T	0.645526
5129	rs143335233	ebi-a-GCST90006886	Anti-chlamydia trachomatis IgG seropositivity || id:ebi-a-GCST90006886	0.0231691	2	106295647	5.41e-09	8735	0.135168	T	C	0.016877
5130	rs71437272	ebi-a-GCST90006897	Anti-Epstein-Barr virus IgG seropositivity || id:ebi-a-GCST90006897	0.0122873	13	114882724	2.09e-08	8735	-0.0688585	T	C	0.020342
5131	rs7503464	ebi-a-GCST90006919	Anti-herpes simplex virus 2 IgG seropositivity || id:ebi-a-GCST90006919	0.00544337	17	3708034	1.17e-08	8735	-0.0310455	A	G	0.516256
5132	rs9269771	ebi-a-GCST90006923	Anti-Merkel cell polyomavirus IgG seropositivity || id:ebi-a-GCST90006923	0.00960064	6	32548734	7.32e-37	8735	0.121768	C	T	0.747675
5133	rs55792153	ebi-a-GCST90006923	Anti-Merkel cell polyomavirus IgG seropositivity || id:ebi-a-GCST90006923	0.00815621	5	138854203	3.64e-10	8735	-0.0511281	C	A	0.744936
5134	rs17843569	ebi-a-GCST90006921	Anti-polyomavirus 2 IgG seropositivity || id:ebi-a-GCST90006921	0.0100506	6	32614943	1.75e-47	8735	0.145481	G	C	0.842622
5135	rs2432132	ebi-a-GCST90006921	Anti-polyomavirus 2 IgG seropositivity || id:ebi-a-GCST90006921	0.00822592	19	49208368	8.83e-15	8735	0.0637924	T	C	0.620526
5136	rs36020612	ieu-b-4910	Anti-Toxoplasma gondii IgG levels || id:ieu-b-4910	0.0283683	11	123344435	1.2e-12	NA	0.202248	T	C	0.19386
5137	rs1766	ebi-a-GCST90006928	Anti-varicella zoster virus IgG seropositivity || id:ebi-a-GCST90006928	0.00550099	6	32627795	1.14e-11	8735	0.0373362	G	A	0.470281
5138	rs2141551	prot-a-421	Antigen-presenting glycoprotein CD1d || id:prot-a-421	0.0258	1	107538505	6.92e-09	3301	0.1497	A	C	0.35708
5139	rs7159711	prot-a-2695	Antithrombin-III || id:prot-a-2695	0.0284	14	97169037	4.9e-09	3301	-0.1664	A	G	0.74891
5140	rs11012732	ukb-d-ICDMAIN_ANY_ENTRY	Any ICDMAIN event in hilmo or causes of death || id:ukb-d-ICDMAIN_ANY_ENTRY	0.00102395	10	21830104	1.73e-09	361194	0.00616579	G	A	0.330651
5141	rs9309272	ukb-d-ICDMAIN_ANY_ENTRY	Any ICDMAIN event in hilmo or causes of death || id:ukb-d-ICDMAIN_ANY_ENTRY	0.00141647	2	56095366	2.21e-09	361194	0.00847307	T	G	0.133494
5142	rs12509944	ukb-d-ICDMAIN_ANY_ENTRY	Any ICDMAIN event in hilmo or causes of death || id:ukb-d-ICDMAIN_ANY_ENTRY	0.00100842	4	67802428	1.38e-08	361194	-0.00572341	C	T	0.643922
5143	rs9591829	ukb-d-ICDMAIN_ANY_ENTRY	Any ICDMAIN event in hilmo or causes of death || id:ukb-d-ICDMAIN_ANY_ENTRY	0.00112318	13	58317864	1.91e-08	361194	-0.00631276	G	A	0.244572
5144	rs9420636	ukb-d-ICDMAIN_ANY_ENTRY	Any ICDMAIN event in hilmo or causes of death || id:ukb-d-ICDMAIN_ANY_ENTRY	0.00127259	10	96132617	2.96e-08	361194	0.0070549	G	A	0.175931
5145	rs149764291	ukb-d-KRA_PSY_ANYMENTAL	Any mental disorder || id:ukb-d-KRA_PSY_ANYMENTAL	0.00104148	1	2111411	1.01e-08	361194	0.00596726	A	G	0.0155213
5146	rs61745945	prot-a-949	AP-4 complex accessory subunit tepsin || id:prot-a-949	0.0986	17	79205421	5.89e-19	3301	-0.8768	A	G	0.01636
5147	rs10418046	prot-a-112	AP-4 complex subunit mu-1 || id:prot-a-112	0.0297	19	54327869	1.66e-14	3301	-0.228	G	T	0.21727
5148	rs612563	prot-a-112	AP-4 complex subunit mu-1 || id:prot-a-112	0.0264	1	57397738	5.89e-14	3301	0.1984	C	G	0.32394
5149	rs80167373	prot-a-112	AP-4 complex subunit mu-1 || id:prot-a-112	0.0534	10	7766581	1.29e-13	3301	-0.3957	A	G	0.05791
5150	rs12493107	prot-a-112	AP-4 complex subunit mu-1 || id:prot-a-112	0.0252	3	52706724	8.32e-13	3301	-0.1806	T	G	0.3865
5151	rs7862602	prot-a-112	AP-4 complex subunit mu-1 || id:prot-a-112	0.0247	9	139840471	1.66e-09	3301	-0.1489	T	G	0.52553
5152	rs79204107	prot-a-112	AP-4 complex subunit mu-1 || id:prot-a-112	0.072	9	71173918	3.47e-08	3301	0.397	A	C	0.02996
5153	rs2304456	prot-a-1	APOBEC1 complementation factor || id:prot-a-1	0.0368	3	186445052	1.62e-36	3301	0.4647	G	T	0.12046
5154	rs326	ieu-b-107	apolipoprotein A-I || id:ieu-b-107	0.00214788	8	19819439	1e-200	NA	0.0827185	G	A	0.293968
5155	rs2740488	ieu-b-107	apolipoprotein A-I || id:ieu-b-107	0.00222407	9	107661742	1e-200	NA	-0.0804019	C	A	0.265536
5156	rs613808	ieu-b-107	apolipoprotein A-I || id:ieu-b-107	0.00218306	11	116710968	1e-200	NA	-0.0849696	G	A	0.715399
5157	rs1601933	ieu-b-107	apolipoprotein A-I || id:ieu-b-107	0.00199576	15	58671559	1e-200	NA	-0.0842338	T	C	0.466597
5158	rs9989419	ieu-b-107	apolipoprotein A-I || id:ieu-b-107	0.00199407	16	56985139	1e-200	NA	0.114993	G	A	0.60551
5159	rs77960347	ieu-b-107	apolipoprotein A-I || id:ieu-b-107	0.00855615	18	47109955	1e-200	NA	0.335992	G	A	0.01329
5160	rs8086351	ieu-b-107	apolipoprotein A-I || id:ieu-b-107	0.00257748	18	47171888	1e-200	NA	0.096182	G	C	0.824039
5161	rs429358	ieu-b-107	apolipoprotein A-I || id:ieu-b-107	0.00271512	19	45411941	1e-200	NA	-0.102539	C	T	0.154478
5162	rs1318175	ieu-b-107	apolipoprotein A-I || id:ieu-b-107	0.00268206	15	58586129	3.4e-186	NA	-0.0780529	T	C	0.159965
5163	rs11632618	ieu-b-107	apolipoprotein A-I || id:ieu-b-107	0.00384587	15	58724706	1.1e-173	NA	0.108049	A	G	0.06962
5164	rs2281719	ieu-b-107	apolipoprotein A-I || id:ieu-b-107	0.00201161	1	230297659	1.5e-155	NA	0.0534464	T	C	0.612469
5165	rs1800961	ieu-b-107	apolipoprotein A-I || id:ieu-b-107	0.00566244	20	43042364	1.3e-152	NA	-0.149001	T	C	0.031062
5166	rs79984435	ieu-b-107	apolipoprotein A-I || id:ieu-b-107	0.00337218	16	56834234	4.2e-142	NA	-0.0855866	A	G	0.092203
5167	rs9987289	ieu-b-107	apolipoprotein A-I || id:ieu-b-107	0.00339983	8	9183358	1e-138	NA	0.0852351	G	A	0.908733
5168	rs676210	ieu-b-107	apolipoprotein A-I || id:ieu-b-107	0.00242305	2	21231524	8.71e-136	NA	0.0600946	A	G	0.205092
5169	rs145947882	ieu-b-107	apolipoprotein A-I || id:ieu-b-107	0.00627244	17	41809207	6.9e-105	NA	-0.136427	C	A	0.026076
5170	rs1168124	ieu-b-107	apolipoprotein A-I || id:ieu-b-107	0.00205353	1	63139730	1.2e-95	NA	0.0426112	T	C	0.65073
5171	rs737338	ieu-b-107	apolipoprotein A-I || id:ieu-b-107	0.00533159	19	11347657	2.3e-91	NA	-0.10808	T	C	0.035108
5172	rs686030	ieu-b-107	apolipoprotein A-I || id:ieu-b-107	0.00281822	9	15304782	4.7e-89	NA	0.056386	A	C	0.858646
5173	rs13107325	ieu-b-107	apolipoprotein A-I || id:ieu-b-107	0.00372931	4	103188709	1.7e-82	NA	-0.071753	T	C	0.074994
5174	rs12740374	ieu-b-107	apolipoprotein A-I || id:ieu-b-107	0.00235869	1	109817590	1.1e-78	NA	0.0442974	T	G	0.220913
5175	rs2066714	ieu-b-107	apolipoprotein A-I || id:ieu-b-107	0.00292716	9	107586753	7.9e-77	NA	0.054303	C	T	0.128552
5176	rs12977604	ieu-b-107	apolipoprotein A-I || id:ieu-b-107	0.0020925	19	45442528	2e-71	NA	0.0373935	G	C	0.499196
5177	rs144311893	ieu-b-107	apolipoprotein A-I || id:ieu-b-107	0.00690208	19	45423944	1.1e-70	NA	0.122697	T	C	0.021987
5178	rs6469605	ieu-b-107	apolipoprotein A-I || id:ieu-b-107	0.00198158	8	116601894	1e-69	NA	0.0349728	T	C	0.568386
5179	rs921919	ieu-b-107	apolipoprotein A-I || id:ieu-b-107	0.00212658	12	125265201	2.5e-68	NA	-0.0371454	A	G	0.669251
5180	rs3768321	ieu-b-107	apolipoprotein A-I || id:ieu-b-107	0.00246498	1	40035928	6.2e-66	NA	-0.0422764	T	G	0.196773
5181	rs2803619	ieu-b-107	apolipoprotein A-I || id:ieu-b-107	0.00219505	10	113934384	2.1e-65	NA	-0.0374903	C	G	0.724683
5182	rs174566	ieu-b-107	apolipoprotein A-I || id:ieu-b-107	0.00205457	11	61592362	1e-64	NA	-0.0349039	G	A	0.350206
5183	rs59347135	ieu-b-107	apolipoprotein A-I || id:ieu-b-107	0.00478788	8	19750044	1.4e-63	NA	-0.0805948	G	C	0.046207
5184	rs2269434	ieu-b-107	apolipoprotein A-I || id:ieu-b-107	0.00205762	11	47360412	1.7e-63	NA	0.0346097	C	T	0.345387
5185	rs367070	ieu-b-107	apolipoprotein A-I || id:ieu-b-107	0.00235452	19	54800500	8.4e-62	NA	0.0390583	G	A	0.225382
5186	rs559355	ieu-b-107	apolipoprotein A-I || id:ieu-b-107	0.00269005	11	75451281	8.8e-62	NA	-0.0446168	T	A	0.157349
5187	rs2943645	ieu-b-107	apolipoprotein A-I || id:ieu-b-107	0.00204772	2	227099180	1.8e-61	NA	-0.0338732	T	C	0.646764
5188	rs12898210	ieu-b-107	apolipoprotein A-I || id:ieu-b-107	0.00300967	15	58639710	6.4e-60	NA	-0.0491359	G	T	0.121583
5189	rs140584594	ieu-b-107	apolipoprotein A-I || id:ieu-b-107	0.00219152	1	110232983	1.4e-59	NA	0.035674	G	A	0.729711
5190	rs2494747	ieu-b-107	apolipoprotein A-I || id:ieu-b-107	0.00202366	14	105258437	4.3e-57	NA	-0.0322265	T	G	0.615762
5191	rs3802548	ieu-b-107	apolipoprotein A-I || id:ieu-b-107	0.00229726	10	45952745	9.4e-50	NA	0.0340679	A	T	0.240427
5192	rs2297409	ieu-b-107	apolipoprotein A-I || id:ieu-b-107	0.00247546	9	107576246	1.5e-49	NA	-0.0366326	A	G	0.194714
5193	rs267738	ieu-b-107	apolipoprotein A-I || id:ieu-b-107	0.00236534	1	150940625	7.5e-48	NA	0.0343761	G	T	0.219299
5194	rs7817574	ieu-b-107	apolipoprotein A-I || id:ieu-b-107	0.002519	8	144302570	7.4e-47	NA	0.0362105	C	T	0.184902
5195	rs78296522	ieu-b-107	apolipoprotein A-I || id:ieu-b-107	0.00475519	11	116648776	9e-47	NA	0.0682915	A	C	0.045117
5196	rs9471972	ieu-b-107	apolipoprotein A-I || id:ieu-b-107	0.00196789	6	42915021	1.8e-42	NA	0.0268788	A	G	0.53516
5197	rs2642438	ieu-b-107	apolipoprotein A-I || id:ieu-b-107	0.00213949	1	220970028	3.3e-42	NA	0.0291285	G	A	0.702624
5198	rs2925979	ieu-b-107	apolipoprotein A-I || id:ieu-b-107	0.00212908	16	81534790	6.1e-41	NA	0.0285287	C	T	0.69987
5199	rs2395158	ieu-b-107	apolipoprotein A-I || id:ieu-b-107	0.00261038	6	32374595	1e-39	NA	-0.0344264	G	A	0.16935
5200	rs7136506	ieu-b-107	apolipoprotein A-I || id:ieu-b-107	0.00242195	12	125326153	2.1e-39	NA	-0.0318107	C	T	0.216465
5201	rs78058190	ieu-b-107	apolipoprotein A-I || id:ieu-b-107	0.00504914	2	219699999	2.6e-39	NA	-0.0662337	A	G	0.050441
5202	rs17138358	ieu-b-107	apolipoprotein A-I || id:ieu-b-107	0.00200552	7	17920253	6.6e-39	NA	-0.0261653	C	G	0.398512
5203	rs1260326	ieu-b-107	apolipoprotein A-I || id:ieu-b-107	0.00200095	2	27730940	4.5e-38	NA	-0.0258112	C	T	0.604673
5204	rs10404380	ieu-b-107	apolipoprotein A-I || id:ieu-b-107	0.00201461	19	8466254	1.6e-37	NA	-0.0257904	A	C	0.604801
5205	rs11089620	ieu-b-107	apolipoprotein A-I || id:ieu-b-107	0.00251317	22	21922456	1.7e-37	NA	-0.0321639	G	C	0.188588
5206	rs9647335	ieu-b-107	apolipoprotein A-I || id:ieu-b-107	0.00249696	3	135880410	8.6e-37	NA	0.0316374	T	A	0.191878
5207	rs4784709	ieu-b-107	apolipoprotein A-I || id:ieu-b-107	0.00494325	16	56711375	7.4e-36	NA	-0.0617963	A	T	0.959184
5208	rs141368429	ieu-b-107	apolipoprotein A-I || id:ieu-b-107	0.00458365	11	117221862	1.9e-35	NA	-0.0569584	T	C	0.055929
5209	rs35745599	ieu-b-107	apolipoprotein A-I || id:ieu-b-107	0.0022991	7	6451080	4e-35	NA	0.0284306	T	C	0.238631
5210	rs851132	ieu-b-107	apolipoprotein A-I || id:ieu-b-107	0.00199753	12	124534824	4.1e-35	NA	-0.0246972	C	G	0.591786
5211	rs150844304	ieu-b-107	apolipoprotein A-I || id:ieu-b-107	0.00615615	15	43726625	2e-34	NA	-0.0753334	C	A	0.025949
5212	rs1047891	ieu-b-107	apolipoprotein A-I || id:ieu-b-107	0.00210473	2	211540507	3.3e-34	NA	-0.0256666	A	C	0.315663
5213	rs61352607	ieu-b-107	apolipoprotein A-I || id:ieu-b-107	0.00229129	12	57839173	1.1e-33	NA	0.0277155	T	G	0.240776
5214	rs532436	ieu-b-107	apolipoprotein A-I || id:ieu-b-107	0.00252555	9	136149830	1.7e-33	NA	0.0304626	A	G	0.184527
5215	rs11754773	ieu-b-107	apolipoprotein A-I || id:ieu-b-107	0.00338901	6	34577257	2.7e-32	NA	-0.0400977	G	A	0.093405
5216	rs41272086	ieu-b-107	apolipoprotein A-I || id:ieu-b-107	0.00319457	6	161008646	1.4e-31	NA	-0.037348	A	G	0.105579
5217	rs4795386	ieu-b-107	apolipoprotein A-I || id:ieu-b-107	0.00220821	17	37746847	5.1e-31	NA	0.0255755	G	A	0.723594
5218	rs10883451	ieu-b-107	apolipoprotein A-I || id:ieu-b-107	0.00196056	10	101924418	1.8e-29	NA	0.022096	C	T	0.496282
5219	rs2419605	ieu-b-107	apolipoprotein A-I || id:ieu-b-107	0.00277987	10	113978097	2.2e-29	NA	-0.0312837	G	A	0.147796
5220	rs11067231	ieu-b-107	apolipoprotein A-I || id:ieu-b-107	0.00196177	12	109993603	3.6e-29	NA	0.021994	A	C	0.523895
5221	rs2298624	ieu-b-107	apolipoprotein A-I || id:ieu-b-107	0.00288956	18	47429022	2e-28	NA	0.0319587	T	C	0.132474
5222	rs34397747	ieu-b-107	apolipoprotein A-I || id:ieu-b-107	0.00355947	1	27092322	2.2e-28	NA	-0.0393293	C	T	0.084314
5223	rs35135293	ieu-b-107	apolipoprotein A-I || id:ieu-b-107	0.00196743	2	20363666	2.7e-28	NA	-0.0217004	T	C	0.518821
5224	rs8103728	ieu-b-107	apolipoprotein A-I || id:ieu-b-107	0.00208825	19	33900257	7.3e-28	NA	0.0228493	G	C	0.669595
5225	rs4239651	ieu-b-107	apolipoprotein A-I || id:ieu-b-107	0.00242837	20	46340596	1.4e-27	NA	0.0264226	C	T	0.79439
5226	rs235314	ieu-b-107	apolipoprotein A-I || id:ieu-b-107	0.00197484	21	46271452	1.5e-27	NA	-0.0214751	T	C	0.532284
5227	rs2071379	ieu-b-107	apolipoprotein A-I || id:ieu-b-107	0.00199927	17	26695832	8.1e-27	NA	-0.0214336	G	A	0.595245
5228	rs76213248	ieu-b-107	apolipoprotein A-I || id:ieu-b-107	0.00200107	19	11269893	1.8e-26	NA	0.021302	T	C	0.410374
5229	rs1132274	ieu-b-107	apolipoprotein A-I || id:ieu-b-107	0.0027161	20	17596155	3.2e-26	NA	-0.0287721	A	C	0.154087
5230	rs75265117	ieu-b-107	apolipoprotein A-I || id:ieu-b-107	0.00301917	2	165518799	1.2e-25	NA	0.0316195	G	C	0.11993
5231	rs6765484	ieu-b-107	apolipoprotein A-I || id:ieu-b-107	0.00196501	3	50041313	2.5e-25	NA	0.0204373	T	C	0.472703
5232	rs58473820	ieu-b-107	apolipoprotein A-I || id:ieu-b-107	0.00202552	11	122514403	1.2e-24	NA	0.0207534	T	C	0.377992
5233	rs976002	ieu-b-107	apolipoprotein A-I || id:ieu-b-107	0.00228117	4	69343287	4.4e-24	NA	0.0230909	G	A	0.24529
5234	rs133015	ieu-b-107	apolipoprotein A-I || id:ieu-b-107	0.00198398	22	38572526	5.6e-24	NA	0.0200344	G	C	0.44
5235	rs13379043	ieu-b-107	apolipoprotein A-I || id:ieu-b-107	0.00222966	14	74250126	1.5e-22	NA	0.0217854	C	T	0.280373
5236	rs698927	ieu-b-107	apolipoprotein A-I || id:ieu-b-107	0.00252916	1	93836218	2.8e-22	NA	0.0245539	C	A	0.183778
5237	rs557933	ieu-b-107	apolipoprotein A-I || id:ieu-b-107	0.00196414	1	234853268	3.2e-22	NA	0.0190421	C	A	0.520257
5238	rs3749748	ieu-b-107	apolipoprotein A-I || id:ieu-b-107	0.00228295	5	127350549	4.3e-22	NA	0.0220635	T	C	0.247259
5239	rs7238484	ieu-b-107	apolipoprotein A-I || id:ieu-b-107	0.00221605	18	57735552	5.3e-22	NA	-0.0213669	T	G	0.268307
5240	rs75104038	ieu-b-107	apolipoprotein A-I || id:ieu-b-107	0.00409914	6	34190104	1.3e-21	NA	-0.0391467	A	G	0.06109
5241	rs59894631	ieu-b-107	apolipoprotein A-I || id:ieu-b-107	0.00245486	6	32505869	1.5e-21	NA	0.0234027	C	A	0.666597
5242	rs10271082	ieu-b-107	apolipoprotein A-I || id:ieu-b-107	0.00199937	7	1081562	1.7e-21	NA	-0.0190331	C	G	0.407793
5243	rs7216643	ieu-b-107	apolipoprotein A-I || id:ieu-b-107	0.00236278	17	66827491	2.9e-21	NA	-0.0223626	T	C	0.223559
5244	rs2305696	ieu-b-107	apolipoprotein A-I || id:ieu-b-107	0.00195245	16	57157206	3.9e-21	NA	-0.018423	T	C	0.486258
5245	rs2965169	ieu-b-107	apolipoprotein A-I || id:ieu-b-107	0.00201158	19	45251156	7.6e-21	NA	0.0188372	C	A	0.388716
5246	rs13402475	ieu-b-107	apolipoprotein A-I || id:ieu-b-107	0.00257281	2	3639909	1e-20	NA	-0.0240101	G	C	0.815145
5247	rs3732356	ieu-b-107	apolipoprotein A-I || id:ieu-b-107	0.00398002	3	119529113	2.7e-20	NA	-0.0367324	T	G	0.93378
5248	rs75152587	ieu-b-107	apolipoprotein A-I || id:ieu-b-107	0.00879219	16	56579961	1.2e-19	NA	-0.0797507	T	G	0.012759
5249	rs75406471	ieu-b-107	apolipoprotein A-I || id:ieu-b-107	0.00272053	10	5257647	1.3e-19	NA	-0.0246389	A	G	0.154253
5250	rs36024006	ieu-b-107	apolipoprotein A-I || id:ieu-b-107	0.00196944	8	121887377	1.6e-19	NA	-0.0178019	A	G	0.451989
5251	rs3798233	ieu-b-107	apolipoprotein A-I || id:ieu-b-107	0.00199898	6	116317092	2.3e-19	NA	0.0179824	C	A	0.402016
5252	rs12229372	ieu-b-107	apolipoprotein A-I || id:ieu-b-107	0.003302	12	125339990	2.4e-19	NA	0.0296946	C	T	0.10329
5253	rs11045172	ieu-b-107	apolipoprotein A-I || id:ieu-b-107	0.00247597	12	20470221	2.7e-19	NA	0.0222366	C	A	0.197912
5254	rs11057390	ieu-b-107	apolipoprotein A-I || id:ieu-b-107	0.00215664	12	124383813	1.2e-18	NA	0.0190026	G	T	0.295431
5255	rs472629	ieu-b-107	apolipoprotein A-I || id:ieu-b-107	0.0020755	1	20917108	1.3e-18	NA	-0.0182717	A	G	0.333138
5256	rs9426827	ieu-b-107	apolipoprotein A-I || id:ieu-b-107	0.00195828	1	154589965	2.8e-18	NA	0.0170728	C	T	0.478096
5257	rs9817452	ieu-b-107	apolipoprotein A-I || id:ieu-b-107	0.00202187	3	156795414	5.2e-18	NA	0.0174889	T	G	0.387699
5258	rs1661052	ieu-b-107	apolipoprotein A-I || id:ieu-b-107	0.00340349	11	2942593	6.2e-18	NA	0.0293691	A	G	0.908498
5259	rs2294915	ieu-b-107	apolipoprotein A-I || id:ieu-b-107	0.00233124	22	44340904	1e-17	NA	-0.0199868	T	C	0.231744
5260	rs254559	ieu-b-107	apolipoprotein A-I || id:ieu-b-107	0.0020013	5	134444982	1.4e-17	NA	-0.0170773	A	C	0.40484
5261	rs150483923	ieu-b-107	apolipoprotein A-I || id:ieu-b-107	0.0023555	7	106957161	5.3e-17	NA	0.0197365	A	C	0.225932
5262	rs4930352	ieu-b-107	apolipoprotein A-I || id:ieu-b-107	0.00199616	11	66066993	5.3e-17	NA	0.0167274	T	G	0.494116
5263	rs6448429	ieu-b-107	apolipoprotein A-I || id:ieu-b-107	0.0026563	4	26066863	6.4e-17	NA	-0.0222015	T	C	0.166112
5264	rs59104589	ieu-b-107	apolipoprotein A-I || id:ieu-b-107	0.00204114	2	242237902	7.6e-17	NA	0.0170163	T	C	0.358199
5265	rs6505176	ieu-b-107	apolipoprotein A-I || id:ieu-b-107	0.00209523	17	28661769	8.6e-17	NA	-0.0174387	G	T	0.331623
5266	rs1446585	ieu-b-107	apolipoprotein A-I || id:ieu-b-107	0.00223649	2	136407479	9.2e-17	NA	0.0185954	G	A	0.244189
5267	rs73216701	ieu-b-107	apolipoprotein A-I || id:ieu-b-107	0.00198166	3	108865293	9.4e-17	NA	0.0164708	G	A	0.429931
5268	rs34138141	ieu-b-107	apolipoprotein A-I || id:ieu-b-107	0.00218637	17	40781561	1.3e-16	NA	-0.0180909	T	G	0.280674
5269	rs2302263	ieu-b-107	apolipoprotein A-I || id:ieu-b-107	0.00345206	11	64021821	1.5e-16	NA	-0.0285016	T	C	0.0887
5270	rs4632228	ieu-b-107	apolipoprotein A-I || id:ieu-b-107	0.00240757	18	19641009	1.6e-16	NA	-0.01986	T	G	0.209496
5271	rs7952521	ieu-b-107	apolipoprotein A-I || id:ieu-b-107	0.00330241	11	116385354	2.8e-16	NA	0.0270189	A	G	0.105535
5272	rs148827772	ieu-b-107	apolipoprotein A-I || id:ieu-b-107	0.00700743	4	110766064	3.7e-16	NA	-0.057089	G	A	0.022589
5273	rs12273363	ieu-b-107	apolipoprotein A-I || id:ieu-b-107	0.00242496	11	27744859	3.9e-16	NA	-0.0197428	C	T	0.205682
5274	rs13326165	ieu-b-107	apolipoprotein A-I || id:ieu-b-107	0.00242685	3	52532118	8e-16	NA	-0.0195454	G	A	0.795376
5275	rs34767118	ieu-b-107	apolipoprotein A-I || id:ieu-b-107	0.00210261	7	50271064	8.4e-16	NA	0.0169225	G	A	0.325924
5276	rs74025321	ieu-b-107	apolipoprotein A-I || id:ieu-b-107	0.00372792	16	68878721	1.1e-15	NA	-0.0298646	G	A	0.074272
5277	rs3915932	ieu-b-107	apolipoprotein A-I || id:ieu-b-107	0.00199475	10	80941936	2.2e-15	NA	0.0158209	C	G	0.414974
5278	rs1055582	ieu-b-107	apolipoprotein A-I || id:ieu-b-107	0.00196562	4	39700173	2.4e-15	NA	0.0155609	T	C	0.505137
5279	rs3740688	ieu-b-107	apolipoprotein A-I || id:ieu-b-107	0.00197254	11	47380340	2.6e-15	NA	0.0156042	T	G	0.544632
5280	rs17326656	ieu-b-107	apolipoprotein A-I || id:ieu-b-107	0.00230557	2	48962291	3.1e-15	NA	-0.0181882	T	G	0.238733
5281	rs286965	ieu-b-107	apolipoprotein A-I || id:ieu-b-107	0.00203382	5	153360230	3.2e-15	NA	-0.0160285	C	T	0.632207
5282	rs72959041	ieu-b-107	apolipoprotein A-I || id:ieu-b-107	0.00459848	6	127454893	4.2e-15	NA	-0.0360896	A	G	0.049126
5283	rs10798615	ieu-b-107	apolipoprotein A-I || id:ieu-b-107	0.00196392	1	178513895	6.2e-15	NA	-0.0153188	G	T	0.533322
5284	rs138354839	ieu-b-107	apolipoprotein A-I || id:ieu-b-107	0.00865796	5	180416174	8.9e-15	NA	-0.0671387	A	C	0.015103
5285	rs681869	ieu-b-107	apolipoprotein A-I || id:ieu-b-107	0.00215035	18	2981398	1.5e-14	NA	-0.0165331	T	C	0.704152
5286	rs7896518	ieu-b-107	apolipoprotein A-I || id:ieu-b-107	0.00200475	10	65104500	1.6e-14	NA	0.0153997	G	A	0.428011
5287	rs7170463	ieu-b-107	apolipoprotein A-I || id:ieu-b-107	0.00211746	15	41888918	2.2e-14	NA	0.0161797	G	A	0.311339
5288	rs1789896	ieu-b-107	apolipoprotein A-I || id:ieu-b-107	0.00195991	4	100256984	2.6e-14	NA	0.0149273	A	G	0.513472
5289	rs9608972	ieu-b-107	apolipoprotein A-I || id:ieu-b-107	0.00230014	22	30931307	2.8e-14	NA	-0.0174956	C	T	0.241455
5290	rs2111705	ieu-b-107	apolipoprotein A-I || id:ieu-b-107	0.0019717	14	75261641	3.7e-14	NA	-0.0149276	A	G	0.543888
5291	rs367677	ieu-b-107	apolipoprotein A-I || id:ieu-b-107	0.0023124	14	69273090	4.1e-14	NA	0.0174735	G	A	0.240005
5292	rs2424993	ieu-b-107	apolipoprotein A-I || id:ieu-b-107	0.00214155	20	33104592	4.9e-14	NA	-0.0161362	C	G	0.697876
5293	rs6977416	ieu-b-107	apolipoprotein A-I || id:ieu-b-107	0.00209756	7	150542711	5.7e-14	NA	-0.0157606	A	G	0.334458
5294	rs3747973	ieu-b-107	apolipoprotein A-I || id:ieu-b-107	0.00199494	1	205677148	9.9e-14	NA	0.0148472	G	A	0.592553
5295	rs10489044	ieu-b-107	apolipoprotein A-I || id:ieu-b-107	0.00246586	4	87976387	1e-13	NA	-0.0183462	G	A	0.199084
5296	rs2245095	ieu-b-107	apolipoprotein A-I || id:ieu-b-107	0.00344877	10	122857596	1.1e-13	NA	-0.025599	T	C	0.088862
5297	rs7032795	ieu-b-107	apolipoprotein A-I || id:ieu-b-107	0.00197016	9	117134945	1.3e-13	NA	0.0145998	C	T	0.493507
5298	rs61805076	ieu-b-107	apolipoprotein A-I || id:ieu-b-107	0.00207699	1	182154990	1.5e-13	NA	-0.015348	C	T	0.333426
5299	rs7147511	ieu-b-107	apolipoprotein A-I || id:ieu-b-107	0.00198342	14	100794818	1.5e-13	NA	-0.0146441	T	C	0.495499
5300	rs9977268	ieu-b-107	apolipoprotein A-I || id:ieu-b-107	0.00246656	21	46907287	1.5e-13	NA	-0.0182291	T	C	0.19875
5301	rs150237291	ieu-b-107	apolipoprotein A-I || id:ieu-b-107	0.00674777	18	46781014	2.3e-13	NA	0.0494709	C	T	0.021812
5302	rs10745954	ieu-b-107	apolipoprotein A-I || id:ieu-b-107	0.0019633	12	103483094	2.5e-13	NA	-0.0143687	G	A	0.480326
5303	rs33042	ieu-b-107	apolipoprotein A-I || id:ieu-b-107	0.00227684	16	28139077	2.5e-13	NA	0.0166688	A	G	0.246125
5304	rs73052033	ieu-b-107	apolipoprotein A-I || id:ieu-b-107	0.00253065	3	185828465	3.2e-13	NA	-0.0184412	C	T	0.185091
5305	rs57274629	ieu-b-107	apolipoprotein A-I || id:ieu-b-107	0.0020611	1	66110292	3.3e-13	NA	0.0150043	G	A	0.35757
5306	rs6062510	ieu-b-107	apolipoprotein A-I || id:ieu-b-107	0.00209559	20	62372148	3.5e-13	NA	-0.0152419	C	G	0.674412
5307	rs2804894	ieu-b-107	apolipoprotein A-I || id:ieu-b-107	0.00224777	10	33647091	4.8e-13	NA	0.0162537	A	G	0.734838
5308	rs72926946	ieu-b-107	apolipoprotein A-I || id:ieu-b-107	0.00214215	2	203477868	6.2e-13	NA	-0.0154139	A	C	0.296458
5309	rs76456334	ieu-b-107	apolipoprotein A-I || id:ieu-b-107	0.0051179	7	25827967	7.4e-13	NA	-0.0367073	C	T	0.039627
5310	rs78608249	ieu-b-107	apolipoprotein A-I || id:ieu-b-107	0.00217141	17	7455707	8e-13	NA	-0.0155496	T	C	0.29008
5311	rs80236739	ieu-b-107	apolipoprotein A-I || id:ieu-b-107	0.00450448	15	58972699	8.2e-13	NA	-0.0322411	G	A	0.049836
5312	rs10876447	ieu-b-107	apolipoprotein A-I || id:ieu-b-107	0.00271564	12	53770941	9.3e-13	NA	-0.01939	A	G	0.154052
5313	rs1037117	ieu-b-107	apolipoprotein A-I || id:ieu-b-107	0.00225649	15	102068658	9.5e-13	NA	0.0161057	A	G	0.254731
5314	rs28362901	ieu-b-107	apolipoprotein A-I || id:ieu-b-107	0.00345669	15	74712937	1e-12	NA	-0.0246353	A	C	0.088368
5315	rs74500135	ieu-b-107	apolipoprotein A-I || id:ieu-b-107	0.0103329	9	106603816	1.1e-12	NA	0.073606	C	T	0.009827
5316	rs4599108	ieu-b-107	apolipoprotein A-I || id:ieu-b-107	0.00198176	2	85543222	1.4e-12	NA	0.0140463	T	C	0.487598
5317	rs11065987	ieu-b-107	apolipoprotein A-I || id:ieu-b-107	0.00198803	12	112072424	1.5e-12	NA	-0.0140735	G	A	0.416331
5318	rs61980899	ieu-b-107	apolipoprotein A-I || id:ieu-b-107	0.00197925	14	81676844	1.5e-12	NA	-0.0139977	C	T	0.537847
5319	rs11216920	ieu-b-107	apolipoprotein A-I || id:ieu-b-107	0.00354197	11	118462554	1.6e-12	NA	0.0250384	G	A	0.084072
5320	rs117853493	ieu-b-107	apolipoprotein A-I || id:ieu-b-107	0.00803613	8	20056640	1.7e-12	NA	0.0567003	A	G	0.015074
5321	rs35909200	ieu-b-107	apolipoprotein A-I || id:ieu-b-107	0.00267946	16	72156666	1.7e-12	NA	0.0189094	G	T	0.157388
5322	rs2726112	ieu-b-107	apolipoprotein A-I || id:ieu-b-107	0.00196994	7	36178753	2e-12	NA	-0.0138549	G	A	0.453816
5323	rs112928559	ieu-b-107	apolipoprotein A-I || id:ieu-b-107	0.005252	8	19979846	2.6e-12	NA	-0.0367572	T	C	0.039869
5324	rs2247355	ieu-b-107	apolipoprotein A-I || id:ieu-b-107	0.00253838	8	103876780	3e-12	NA	0.0177172	T	C	0.182653
5325	rs13059175	ieu-b-107	apolipoprotein A-I || id:ieu-b-107	0.00213401	3	152062241	3.6e-12	NA	0.0148346	T	C	0.299999
5326	rs1086056	ieu-b-107	apolipoprotein A-I || id:ieu-b-107	0.00271238	3	154088411	3.7e-12	NA	-0.0188503	G	T	0.844669
5327	rs10023962	ieu-b-107	apolipoprotein A-I || id:ieu-b-107	0.00254251	4	177959511	3.8e-12	NA	0.0176607	G	T	0.816753
5328	rs10917383	ieu-b-107	apolipoprotein A-I || id:ieu-b-107	0.00296088	1	23788994	5.7e-12	NA	0.0203915	G	A	0.875246
5329	rs7503353	ieu-b-107	apolipoprotein A-I || id:ieu-b-107	0.00197236	17	8107979	7.3e-12	NA	-0.0135158	T	G	0.532015
5330	rs10750766	ieu-b-107	apolipoprotein A-I || id:ieu-b-107	0.00216197	11	65473798	7.8e-12	NA	-0.0147925	A	C	0.709869
5331	rs116006942	ieu-b-107	apolipoprotein A-I || id:ieu-b-107	0.00415365	5	53405314	9.4e-12	NA	-0.0283109	A	G	0.060786
5332	rs2068888	ieu-b-107	apolipoprotein A-I || id:ieu-b-107	0.00197105	10	94839642	9.8e-12	NA	0.0134211	A	G	0.450403
5333	rs2972166	ieu-b-107	apolipoprotein A-I || id:ieu-b-107	0.00220729	3	12316339	1.1e-11	NA	0.0149974	A	G	0.274658
5334	rs76428106	ieu-b-107	apolipoprotein A-I || id:ieu-b-107	0.00904242	13	28604007	1.3e-11	NA	-0.0611895	C	T	0.012974
5335	rs1406982	ieu-b-107	apolipoprotein A-I || id:ieu-b-107	0.00211146	6	117236853	1.4e-11	NA	-0.0142625	A	T	0.313873
5336	rs11641548	ieu-b-107	apolipoprotein A-I || id:ieu-b-107	0.00197499	16	88039447	3.6e-11	NA	-0.0130768	C	A	0.43959
5337	rs1395221	ieu-b-107	apolipoprotein A-I || id:ieu-b-107	0.00201044	4	24626903	3.9e-11	NA	-0.0132838	T	G	0.397633
5338	rs2298214	ieu-b-107	apolipoprotein A-I || id:ieu-b-107	0.00199824	1	935222	4.7e-11	NA	-0.0131486	A	C	0.577488
5339	rs13108218	ieu-b-107	apolipoprotein A-I || id:ieu-b-107	0.00203151	4	3443931	5.3e-11	NA	-0.01333	G	A	0.614914
5340	rs9604045	ieu-b-107	apolipoprotein A-I || id:ieu-b-107	0.00235515	13	113927208	5.8e-11	NA	0.0154221	T	G	0.253532
5341	rs6772763	ieu-b-107	apolipoprotein A-I || id:ieu-b-107	0.00198642	3	15702641	8.5e-11	NA	0.0128955	C	T	0.565136
5342	rs12045101	ieu-b-107	apolipoprotein A-I || id:ieu-b-107	0.00229453	1	110267651	8.9e-11	NA	-0.0148797	T	C	0.240915
5343	rs7700617	ieu-b-107	apolipoprotein A-I || id:ieu-b-107	0.00196898	5	39546706	9.9e-11	NA	-0.0127352	A	C	0.497345
5344	rs17008972	ieu-b-107	apolipoprotein A-I || id:ieu-b-107	0.00298016	3	71756272	1e-10	NA	0.0192616	A	G	0.124198
5345	rs7304603	ieu-b-107	apolipoprotein A-I || id:ieu-b-107	0.00197331	12	71114400	1.1e-10	NA	-0.0127358	C	T	0.537686
5346	rs49675	ieu-b-107	apolipoprotein A-I || id:ieu-b-107	0.00330763	8	9151688	1.3e-10	NA	0.0212458	A	G	0.09805
5347	rs11021232	ieu-b-107	apolipoprotein A-I || id:ieu-b-107	0.00256026	11	95320808	1.3e-10	NA	-0.0164557	C	T	0.181005
5348	rs10774439	ieu-b-107	apolipoprotein A-I || id:ieu-b-107	0.00255731	12	6731818	1.3e-10	NA	0.0164484	A	G	0.814838
5349	rs6224	ieu-b-107	apolipoprotein A-I || id:ieu-b-107	0.0019683	15	91423543	1.8e-10	NA	0.0125532	T	G	0.473585
5350	rs10752898	ieu-b-107	apolipoprotein A-I || id:ieu-b-107	0.00196775	1	183077896	1.9e-10	NA	0.0125396	C	T	0.55762
5351	rs6057911	ieu-b-107	apolipoprotein A-I || id:ieu-b-107	0.00292074	20	30061695	2e-10	NA	0.0185812	G	C	0.131284
5352	rs2520096	ieu-b-107	apolipoprotein A-I || id:ieu-b-107	0.00221413	9	136919416	2.3e-10	NA	0.0140397	G	A	0.270128
5353	rs62114506	ieu-b-107	apolipoprotein A-I || id:ieu-b-107	0.00222524	2	242793	2.7e-10	NA	0.0140502	C	G	0.262092
5354	rs4875043	ieu-b-107	apolipoprotein A-I || id:ieu-b-107	0.00240369	8	144496772	2.9e-10	NA	-0.0151546	C	A	0.216842
5355	rs78965095	ieu-b-107	apolipoprotein A-I || id:ieu-b-107	0.00696137	18	46617871	3.5e-10	NA	0.0436944	T	C	0.02028
5356	rs34955778	ieu-b-107	apolipoprotein A-I || id:ieu-b-107	0.00197989	16	15139594	3.7e-10	NA	-0.0124025	C	T	0.418701
5357	rs1771591	ieu-b-107	apolipoprotein A-I || id:ieu-b-107	0.00204183	1	161610734	4.5e-10	NA	-0.012735	A	G	0.487444
5358	rs4762756	ieu-b-107	apolipoprotein A-I || id:ieu-b-107	0.00224718	12	20597577	4.6e-10	NA	0.0140023	C	T	0.73563
5359	rs1125873	ieu-b-107	apolipoprotein A-I || id:ieu-b-107	0.00197818	9	107721423	5.1e-10	NA	0.0122955	T	A	0.492029
5360	rs3818716	ieu-b-107	apolipoprotein A-I || id:ieu-b-107	0.00204635	17	16851834	5.2e-10	NA	-0.0127148	T	C	0.364549
5361	rs55710224	ieu-b-107	apolipoprotein A-I || id:ieu-b-107	0.00196433	7	100698648	6.1e-10	NA	0.0121553	A	G	0.498535
5362	rs12462109	ieu-b-107	apolipoprotein A-I || id:ieu-b-107	0.00216974	19	52343496	6.4e-10	NA	-0.0134097	T	C	0.287067
5363	rs2256720	ieu-b-107	apolipoprotein A-I || id:ieu-b-107	0.00197748	20	46279531	7.4e-10	NA	0.0121751	C	T	0.444499
5364	rs6807935	ieu-b-107	apolipoprotein A-I || id:ieu-b-107	0.00206633	3	141114293	8.2e-10	NA	-0.0126887	G	A	0.343276
5365	rs11691486	ieu-b-107	apolipoprotein A-I || id:ieu-b-107	0.00230186	2	100796182	8.3e-10	NA	0.0141328	C	T	0.240048
5366	rs144033177	ieu-b-107	apolipoprotein A-I || id:ieu-b-107	0.0080641	20	571467	8.9e-10	NA	-0.0494186	C	A	0.015828
5367	rs4820346	ieu-b-107	apolipoprotein A-I || id:ieu-b-107	0.00213798	22	39125074	1.1e-09	NA	0.0130171	G	C	0.692925
5368	rs10504477	ieu-b-107	apolipoprotein A-I || id:ieu-b-107	0.00199318	8	71338185	1.2e-09	NA	-0.0121174	C	T	0.412293
5369	rs79506257	ieu-b-107	apolipoprotein A-I || id:ieu-b-107	0.00464917	13	103553567	1.2e-09	NA	0.0282603	A	G	0.047786
5370	rs7251640	ieu-b-107	apolipoprotein A-I || id:ieu-b-107	0.00249926	19	18614935	1.3e-09	NA	0.0151586	C	T	0.194006
5371	rs12044156	ieu-b-107	apolipoprotein A-I || id:ieu-b-107	0.00197231	1	219679967	1.5e-09	NA	-0.0119199	C	G	0.563837
5372	rs4676609	ieu-b-107	apolipoprotein A-I || id:ieu-b-107	0.00247368	3	39214256	1.6e-09	NA	0.0149357	T	C	0.196448
5373	rs55801554	ieu-b-107	apolipoprotein A-I || id:ieu-b-107	0.00227815	5	158622532	1.7e-09	NA	0.0137251	A	C	0.247289
5374	rs3828960	ieu-b-107	apolipoprotein A-I || id:ieu-b-107	0.00242641	7	135194613	1.7e-09	NA	-0.0146086	G	A	0.206522
5375	rs2540951	ieu-b-107	apolipoprotein A-I || id:ieu-b-107	0.00201943	2	65276736	2e-09	NA	0.01211	G	A	0.376251
5376	rs11870735	ieu-b-107	apolipoprotein A-I || id:ieu-b-107	0.00254853	17	481604	2.2e-09	NA	-0.0152398	T	C	0.180979
5377	rs117399007	ieu-b-107	apolipoprotein A-I || id:ieu-b-107	0.00484793	15	59264999	2.5e-09	NA	-0.0288859	T	C	0.043444
5378	rs351862	ieu-b-107	apolipoprotein A-I || id:ieu-b-107	0.00309396	5	176541370	2.6e-09	NA	0.0184158	T	C	0.114501
5379	rs4725969	ieu-b-107	apolipoprotein A-I || id:ieu-b-107	0.00208426	7	150558515	2.7e-09	NA	0.0124013	T	C	0.339656
5380	rs6557267	ieu-b-107	apolipoprotein A-I || id:ieu-b-107	0.00200039	6	153433701	2.8e-09	NA	-0.0118925	T	C	0.403524
5381	rs1919309	ieu-b-107	apolipoprotein A-I || id:ieu-b-107	0.00196745	11	14029854	2.8e-09	NA	0.0116908	C	T	0.508795
5382	rs2544654	ieu-b-107	apolipoprotein A-I || id:ieu-b-107	0.00217845	5	72888280	3.7e-09	NA	0.0128434	T	G	0.715237
5383	rs1970811	ieu-b-107	apolipoprotein A-I || id:ieu-b-107	0.00197362	10	126696496	4e-09	NA	-0.0116143	C	T	0.457761
5384	rs11226108	ieu-b-107	apolipoprotein A-I || id:ieu-b-107	0.00249387	11	103870755	4.2e-09	NA	-0.0146559	C	G	0.191516
5385	rs34642857	ieu-b-107	apolipoprotein A-I || id:ieu-b-107	0.00227583	3	123051019	4.5e-09	NA	-0.0133464	C	T	0.250631
5386	rs34180494	ieu-b-107	apolipoprotein A-I || id:ieu-b-107	0.00219833	15	75370012	4.8e-09	NA	-0.0128704	C	A	0.273764
5387	rs8098618	ieu-b-107	apolipoprotein A-I || id:ieu-b-107	0.00197395	18	21069269	5.1e-09	NA	0.0115362	T	C	0.479414
5388	rs2159935	ieu-b-107	apolipoprotein A-I || id:ieu-b-107	0.00196234	4	55521017	5.6e-09	NA	0.0114396	A	G	0.490312
5389	rs147772065	ieu-b-107	apolipoprotein A-I || id:ieu-b-107	0.00540463	9	107732530	6e-09	NA	0.0314363	C	G	0.034764
5390	rs13024140	ieu-b-107	apolipoprotein A-I || id:ieu-b-107	0.00198701	2	111710863	6.3e-09	NA	-0.0115424	C	G	0.415283
5391	rs199717562	ieu-b-107	apolipoprotein A-I || id:ieu-b-107	0.00261841	1	55491851	6.4e-09	NA	0.015199	G	A	0.195044
5392	rs1852922	ieu-b-107	apolipoprotein A-I || id:ieu-b-107	0.00212826	3	70936712	6.4e-09	NA	0.0123581	A	G	0.69011
5393	rs62405458	ieu-b-107	apolipoprotein A-I || id:ieu-b-107	0.00254902	5	180225919	6.5e-09	NA	-0.0147906	T	C	0.18267
5394	rs117739035	ieu-b-107	apolipoprotein A-I || id:ieu-b-107	0.00527087	11	408174	6.6e-09	NA	-0.0305721	T	G	0.035802
5395	rs62369502	ieu-b-107	apolipoprotein A-I || id:ieu-b-107	0.00369565	5	43815578	6.8e-09	NA	-0.0214152	C	T	0.076477
5396	rs8028785	ieu-b-107	apolipoprotein A-I || id:ieu-b-107	0.00253358	15	43130646	7.7e-09	NA	0.0146329	C	T	0.18254
5397	rs78807370	ieu-b-107	apolipoprotein A-I || id:ieu-b-107	0.00276835	6	43761091	8.6e-09	NA	0.0159362	A	G	0.14785
5398	rs2362541	ieu-b-107	apolipoprotein A-I || id:ieu-b-107	0.00195989	2	30478453	9.1e-09	NA	-0.0112615	G	T	0.507575
5399	rs75246752	ieu-b-107	apolipoprotein A-I || id:ieu-b-107	0.00867089	1	145630111	1e-08	NA	0.0496761	C	G	0.012875
5400	rs76962725	ieu-b-107	apolipoprotein A-I || id:ieu-b-107	0.00523466	1	224427133	1.3e-08	NA	-0.0297678	A	G	0.037263
5401	rs6705285	ieu-b-107	apolipoprotein A-I || id:ieu-b-107	0.00197677	2	66709468	1.7e-08	NA	0.0111578	T	G	0.609051
5402	rs10170658	ieu-b-107	apolipoprotein A-I || id:ieu-b-107	0.00235794	2	238699970	1.7e-08	NA	-0.0132874	T	G	0.222908
5403	rs111849006	ieu-b-107	apolipoprotein A-I || id:ieu-b-107	0.00260225	14	52581893	1.7e-08	NA	0.0146894	A	G	0.181219
5404	rs4660586	ieu-b-107	apolipoprotein A-I || id:ieu-b-107	0.00223611	1	42407229	1.8e-08	NA	0.0125868	T	C	0.73925
5405	rs7036107	ieu-b-107	apolipoprotein A-I || id:ieu-b-107	0.00200049	9	92177897	1.8e-08	NA	-0.0112609	G	A	0.511088
5406	rs12436555	ieu-b-107	apolipoprotein A-I || id:ieu-b-107	0.00260342	14	24634825	1.8e-08	NA	-0.0146547	A	G	0.173179
5407	rs28824216	ieu-b-107	apolipoprotein A-I || id:ieu-b-107	0.00674912	4	92599431	2.1e-08	NA	0.0378245	T	C	0.021793
5408	rs10748165	ieu-b-107	apolipoprotein A-I || id:ieu-b-107	0.00196411	12	71372390	2.1e-08	NA	0.0110061	T	C	0.504155
5409	rs12987470	ieu-b-107	apolipoprotein A-I || id:ieu-b-107	0.00215213	2	188323311	2.2e-08	NA	0.012042	T	A	0.294649
5410	rs12943517	ieu-b-107	apolipoprotein A-I || id:ieu-b-107	0.00212624	17	4083923	2.4e-08	NA	-0.0118613	A	G	0.310724
5411	rs4807462	ieu-b-107	apolipoprotein A-I || id:ieu-b-107	0.0020561	19	3408665	2.5e-08	NA	-0.0114556	T	A	0.359573
5412	rs17883513	ieu-b-107	apolipoprotein A-I || id:ieu-b-107	0.00538771	7	94974185	2.7e-08	NA	0.029944	G	A	0.034361
5413	rs72761606	ieu-b-107	apolipoprotein A-I || id:ieu-b-107	0.0029005	1	243740445	2.8e-08	NA	-0.0161075	C	T	0.131378
5414	rs1540687	ieu-b-107	apolipoprotein A-I || id:ieu-b-107	0.00209933	5	111246489	2.8e-08	NA	0.0116627	T	A	0.674487
5415	rs9347737	ieu-b-107	apolipoprotein A-I || id:ieu-b-107	0.00200525	6	163740322	2.9e-08	NA	-0.0111198	G	A	0.428349
5416	rs144475339	ieu-b-107	apolipoprotein A-I || id:ieu-b-107	0.0104937	16	56162685	2.9e-08	NA	0.0581829	C	G	0.01056
5417	rs188502504	ieu-b-107	apolipoprotein A-I || id:ieu-b-107	0.00525498	5	131121165	3e-08	NA	-0.0291118	C	T	0.036433
5418	rs1400362	ieu-b-107	apolipoprotein A-I || id:ieu-b-107	0.00226712	3	185883562	3.3e-08	NA	0.0125215	C	T	0.741488
5419	rs61596977	ieu-b-107	apolipoprotein A-I || id:ieu-b-107	0.00282539	8	95997165	3.8e-08	NA	-0.0155338	T	C	0.140376
5420	rs55812947	ieu-b-107	apolipoprotein A-I || id:ieu-b-107	0.00292874	7	44790807	4e-08	NA	-0.0160846	C	T	0.129001
5421	rs36096231	ieu-b-107	apolipoprotein A-I || id:ieu-b-107	0.0037859	8	72399623	4e-08	NA	-0.0207809	T	C	0.072481
5422	rs62135193	ieu-b-107	apolipoprotein A-I || id:ieu-b-107	0.00197527	2	48755477	4.2e-08	NA	-0.0108289	T	C	0.541376
5423	rs4441609	ieu-b-107	apolipoprotein A-I || id:ieu-b-107	0.00202443	3	36892717	4.4e-08	NA	0.0110807	C	T	0.625576
5424	rs72729623	ieu-b-107	apolipoprotein A-I || id:ieu-b-107	0.0028013	4	154208278	4.4e-08	NA	-0.0153324	T	C	0.143413
5425	rs34045894	ieu-b-107	apolipoprotein A-I || id:ieu-b-107	0.00270319	10	33967489	4.8e-08	NA	-0.0147562	A	G	0.156314
5426	rs2999141	ieu-b-107	apolipoprotein A-I || id:ieu-b-107	0.00222468	1	23832103	4.9e-08	NA	-0.0121341	C	A	0.275749
5427	rs247617	met-c-842	Apolipoprotein A-I || id:met-c-842	0.011688	16	56990716	7.9e-63	18400	0.197243	A	C	0.285998
5428	rs261291	met-c-842	Apolipoprotein A-I || id:met-c-842	0.010905	15	58680178	2.58e-39	18401	0.144314	C	T	0.374904
5429	rs6507939	met-c-842	Apolipoprotein A-I || id:met-c-842	0.014268	18	47176261	5.03e-14	18401	0.108424	C	A	0.838753
5430	rs11632618	met-c-842	Apolipoprotein A-I || id:met-c-842	0.024085	15	58724706	7.76e-13	18398	0.174133	A	G	0.061853
5431	rs174594	met-c-842	Apolipoprotein A-I || id:met-c-842	0.010504	11	61619829	1.32e-11	20683	0.071714	A	C	0.58921
5432	rs73424577	met-c-842	Apolipoprotein A-I || id:met-c-842	0.030161	15	58869185	9.78e-10	16934	0.186041	G	A	0.035619
5433	rs1883025	met-c-842	Apolipoprotein A-I || id:met-c-842	0.013321	9	107664301	2.86e-09	18401	-0.079839	T	C	0.194349
5434	rs144064722	met-c-842	Apolipoprotein A-I || id:met-c-842	0.035039	4	73406173	8.3e-09	18398	0.203723	G	A	0.025304
5435	rs75835816	met-c-842	Apolipoprotein A-I || id:met-c-842	0.038801	8	19885513	1.67e-08	18400	-0.22095	C	G	0.019619
5436	rs1461729	met-c-842	Apolipoprotein A-I || id:met-c-842	0.015193	8	9187242	1.77e-08	18400	0.086363	G	A	0.861933
5437	rs4860951	met-c-842	Apolipoprotein A-I || id:met-c-842	0.013224	4	69375736	3.29e-08	18400	0.073728	T	A	0.351356
5438	rs964184	prot-a-125	Apolipoprotein A-V || id:prot-a-125	0.0363	11	116648917	4.9e-13	3301	0.2625	C	G	0.86898
5439	rs967645	prot-a-126	Apolipoprotein A-V || id:prot-a-126	0.0242	17	26713970	4.57e-25	3301	0.2498	T	C	0.50945
5440	rs3764261	met-d-ApoA1	Apolipoprotein A1 || id:met-d-ApoA1	0.00402868	16	56993324	1e-200	NA	0.173869	A	C	0.324423
5441	rs2043085	met-d-ApoA1	Apolipoprotein A1 || id:met-d-ApoA1	0.00387605	15	58680954	5.9e-181	NA	-0.109937	C	T	0.61268
5442	rs1077835	met-d-ApoA1	Apolipoprotein A1 || id:met-d-ApoA1	0.00456905	15	58723426	1.7e-157	NA	0.119876	G	A	0.219721
5443	rs15285	met-d-ApoA1	Apolipoprotein A1 || id:met-d-ApoA1	0.00418142	8	19824667	8.6e-87	NA	0.0818847	T	C	0.286536
5444	rs77960347	met-d-ApoA1	Apolipoprotein A1 || id:met-d-ApoA1	0.016504	18	47109955	8.8e-85	NA	0.317423	G	A	0.013239
5445	rs9304381	met-d-ApoA1	Apolipoprotein A1 || id:met-d-ApoA1	0.00490561	18	47158234	2.7e-83	NA	0.0937144	T	C	0.818411
5446	rs625145	met-d-ApoA1	Apolipoprotein A1 || id:met-d-ApoA1	0.00483169	11	116727936	4.8e-56	NA	0.0738089	T	A	0.188126
5447	rs4240624	met-d-ApoA1	Apolipoprotein A1 || id:met-d-ApoA1	0.00658273	8	9184231	4e-53	NA	0.10037	A	G	0.909226
5448	rs1065853	met-d-ApoA1	Apolipoprotein A1 || id:met-d-ApoA1	0.00697406	19	45413233	9.3e-42	NA	0.0912195	T	G	0.080584
5449	rs75911530	met-d-ApoA1	Apolipoprotein A1 || id:met-d-ApoA1	0.0111229	16	57049137	5.1e-38	NA	-0.139409	A	G	0.032886
5450	rs1321257	met-d-ApoA1	Apolipoprotein A1 || id:met-d-ApoA1	0.00387787	1	230305312	2.8e-35	NA	0.0471615	A	G	0.613219
5451	rs559355	met-d-ApoA1	Apolipoprotein A1 || id:met-d-ApoA1	0.00519717	11	75451281	6.6e-34	NA	-0.0629938	T	A	0.157985
5452	rs72836561	met-d-ApoA1	Apolipoprotein A1 || id:met-d-ApoA1	0.0108251	17	41926126	1.5e-33	NA	-0.127577	T	C	0.031483
5453	rs676210	met-d-ApoA1	Apolipoprotein A1 || id:met-d-ApoA1	0.0046608	2	21231524	8.2e-33	NA	0.0563524	A	G	0.205765
5454	rs2740488	met-d-ApoA1	Apolipoprotein A1 || id:met-d-ApoA1	0.00429275	9	107661742	1.1e-32	NA	-0.0501257	C	A	0.265313
5455	rs737338	met-d-ApoA1	Apolipoprotein A1 || id:met-d-ApoA1	0.0102606	19	11347657	1.9e-32	NA	-0.118196	T	C	0.035188
5456	rs638714	met-d-ApoA1	Apolipoprotein A1 || id:met-d-ApoA1	0.00398618	1	62906489	2.1e-31	NA	-0.0457692	T	G	0.345931
5457	rs12977604	met-d-ApoA1	Apolipoprotein A1 || id:met-d-ApoA1	0.00402901	19	45442528	2.2e-31	NA	0.045962	G	C	0.499958
5458	rs1800961	met-d-ApoA1	Apolipoprotein A1 || id:met-d-ApoA1	0.0110415	20	43042364	3.4e-28	NA	-0.12264	T	C	0.030197
5459	rs174578	met-d-ApoA1	Apolipoprotein A1 || id:met-d-ApoA1	0.00395264	11	61605499	3.6e-28	NA	-0.0418608	A	T	0.350972
5460	rs13107325	met-d-ApoA1	Apolipoprotein A1 || id:met-d-ApoA1	0.00720567	4	103188709	3.2e-23	NA	-0.0691371	T	C	0.074284
5461	rs1260326	met-d-ApoA1	Apolipoprotein A1 || id:met-d-ApoA1	0.00386321	2	27730940	5.7e-23	NA	-0.0388803	C	T	0.603982
5462	rs2792735	met-d-ApoA1	Apolipoprotein A1 || id:met-d-ApoA1	0.00421006	10	113921825	5.9e-23	NA	-0.0403616	A	G	0.720334
5463	rs838876	met-d-ApoA1	Apolipoprotein A1 || id:met-d-ApoA1	0.00411307	12	125259888	2.3e-22	NA	-0.0380492	G	A	0.681444
5464	rs61941676	met-d-ApoA1	Apolipoprotein A1 || id:met-d-ApoA1	0.00581321	12	125324798	7.4e-22	NA	-0.0553923	A	C	0.127214
5465	rs11789603	met-d-ApoA1	Apolipoprotein A1 || id:met-d-ApoA1	0.00608504	9	107647019	2.1e-21	NA	0.059128	T	C	0.108813
5466	rs35184771	met-d-ApoA1	Apolipoprotein A1 || id:met-d-ApoA1	0.00394612	11	47475189	3.1e-20	NA	-0.036632	T	G	0.352775
5467	rs3768321	met-d-ApoA1	Apolipoprotein A1 || id:met-d-ApoA1	0.00476389	1	40035928	7e-19	NA	-0.0407124	T	G	0.19653
5468	rs2642438	met-d-ApoA1	Apolipoprotein A1 || id:met-d-ApoA1	0.00413949	1	220970028	8.3e-19	NA	0.0356997	G	A	0.703836
5469	rs2737214	met-d-ApoA1	Apolipoprotein A1 || id:met-d-ApoA1	0.00383632	8	116624987	2e-18	NA	0.0343437	G	C	0.558518
5470	rs139915535	met-d-ApoA1	Apolipoprotein A1 || id:met-d-ApoA1	0.0142572	8	19766233	2.1e-18	NA	-0.119137	G	A	0.018003
5471	rs2298428	met-d-ApoA1	Apolipoprotein A1 || id:met-d-ApoA1	0.00489623	22	21982892	2e-17	NA	-0.0407307	T	C	0.182554
5472	rs686030	met-d-ApoA1	Apolipoprotein A1 || id:met-d-ApoA1	0.00544348	9	15304782	2e-16	NA	0.0439629	A	C	0.859547
5473	rs6606717	met-d-ApoA1	Apolipoprotein A1 || id:met-d-ApoA1	0.00377624	12	109873227	2.7e-16	NA	0.0305316	C	A	0.523163
5474	rs4239651	met-d-ApoA1	Apolipoprotein A1 || id:met-d-ApoA1	0.00467909	20	46340596	6.1e-16	NA	0.0364361	C	T	0.794244
5475	rs140584594	met-d-ApoA1	Apolipoprotein A1 || id:met-d-ApoA1	0.00423198	1	110232983	7.1e-16	NA	0.0338783	G	A	0.730105
5476	rs2176040	met-d-ApoA1	Apolipoprotein A1 || id:met-d-ApoA1	0.00394465	2	227092802	1.6e-15	NA	-0.0294126	G	A	0.646743
5477	rs267738	met-d-ApoA1	Apolipoprotein A1 || id:met-d-ApoA1	0.00456104	1	150940625	1.2e-14	NA	0.0337148	G	T	0.219647
5478	rs2925979	met-d-ApoA1	Apolipoprotein A1 || id:met-d-ApoA1	0.00410879	16	81534790	1.4e-14	NA	0.0299799	C	T	0.69893
5479	rs35135293	met-d-ApoA1	Apolipoprotein A1 || id:met-d-ApoA1	0.0037984	2	20363666	1.5e-14	NA	-0.0286024	T	C	0.516746
5480	rs193084249	met-d-ApoA1	Apolipoprotein A1 || id:met-d-ApoA1	0.0127715	1	26987646	2.9e-14	NA	-0.0967772	G	A	0.023362
5481	rs36057735	met-d-ApoA1	Apolipoprotein A1 || id:met-d-ApoA1	0.00473558	6	31319923	5e-14	NA	-0.0356608	G	C	0.199037
5482	rs4986970	met-d-ApoA1	Apolipoprotein A1 || id:met-d-ApoA1	0.0104562	16	67976320	3.1e-13	NA	-0.0738551	T	A	0.033916
5483	rs967645	met-d-ApoA1	Apolipoprotein A1 || id:met-d-ApoA1	0.00377934	17	26713970	2.2e-12	NA	-0.0275007	T	C	0.516501
5484	rs117687565	met-d-ApoA1	Apolipoprotein A1 || id:met-d-ApoA1	0.017971	18	47147524	3.2e-12	NA	0.12845	T	C	0.012015
5485	rs59347135	met-d-ApoA1	Apolipoprotein A1 || id:met-d-ApoA1	0.00929643	8	19750044	6.5e-12	NA	-0.0636132	G	C	0.045804
5486	rs60847460	met-d-ApoA1	Apolipoprotein A1 || id:met-d-ApoA1	0.00541482	10	113983758	7.2e-12	NA	-0.0375834	T	C	0.143326
5487	rs12976739	met-d-ApoA1	Apolipoprotein A1 || id:met-d-ApoA1	0.00388249	19	8461663	7.5e-12	NA	0.0256089	A	G	0.396152
5488	rs2066714	met-d-ApoA1	Apolipoprotein A1 || id:met-d-ApoA1	0.00561927	9	107586753	1e-11	NA	0.0367003	C	T	0.128934
5489	rs7388248	met-d-ApoA1	Apolipoprotein A1 || id:met-d-ApoA1	0.00424161	8	144305353	2.5e-11	NA	0.0278722	C	G	0.27689
5490	rs61805076	met-d-ApoA1	Apolipoprotein A1 || id:met-d-ApoA1	0.00400223	1	182154990	2.6e-11	NA	-0.0261245	C	T	0.334061
5491	rs583104	met-d-ApoA1	Apolipoprotein A1 || id:met-d-ApoA1	0.00450847	1	109821307	1.1e-10	NA	-0.0282516	T	G	0.773381
5492	rs112495680	met-d-ApoA1	Apolipoprotein A1 || id:met-d-ApoA1	0.00558266	6	34223098	1.3e-10	NA	-0.0356676	G	A	0.133419
5493	rs11671872	met-d-ApoA1	Apolipoprotein A1 || id:met-d-ApoA1	0.00386749	19	11265020	1.6e-10	NA	0.0250187	A	G	0.412466
5494	rs112001035	met-d-ApoA1	Apolipoprotein A1 || id:met-d-ApoA1	0.00813	17	66823805	2.8e-10	NA	-0.0527422	A	G	0.059725
5495	rs2236252	met-d-ApoA1	Apolipoprotein A1 || id:met-d-ApoA1	0.00506121	20	17597531	3.7e-10	NA	-0.0307677	T	C	0.167034
5496	rs12904367	met-d-ApoA1	Apolipoprotein A1 || id:met-d-ApoA1	0.00553299	15	58547878	6.4e-10	NA	0.0339997	A	G	0.141255
5497	rs7956099	met-d-ApoA1	Apolipoprotein A1 || id:met-d-ApoA1	0.00380358	12	103556109	1.4e-09	NA	-0.0224185	C	T	0.474977
5498	rs2494748	met-d-ApoA1	Apolipoprotein A1 || id:met-d-ApoA1	0.00389388	14	105258892	1.8e-09	NA	-0.0222741	T	C	0.616244
5499	rs9471972	met-d-ApoA1	Apolipoprotein A1 || id:met-d-ApoA1	0.00378923	6	42915021	2.8e-09	NA	0.0228491	A	G	0.53618
5500	rs144018203	met-d-ApoA1	Apolipoprotein A1 || id:met-d-ApoA1	0.0191313	11	116916060	3.5e-09	NA	-0.115595	C	G	0.010654
5501	rs1047891	met-d-ApoA1	Apolipoprotein A1 || id:met-d-ApoA1	0.00407088	2	211540507	4.5e-09	NA	-0.0245086	A	C	0.314995
5502	rs10184004	met-d-ApoA1	Apolipoprotein A1 || id:met-d-ApoA1	0.00384852	2	165508389	5.6e-09	NA	0.0214133	T	C	0.4061
5503	rs9884390	met-d-ApoA1	Apolipoprotein A1 || id:met-d-ApoA1	0.00451725	4	69373407	6.7e-09	NA	0.0249437	C	T	0.234045
5504	rs3735687	met-d-ApoA1	Apolipoprotein A1 || id:met-d-ApoA1	0.00384252	7	1066297	7.1e-09	NA	-0.0231436	G	A	0.42282
5505	rs62101704	met-d-ApoA1	Apolipoprotein A1 || id:met-d-ApoA1	0.0165612	18	47134250	1.2e-08	NA	-0.090652	A	G	0.013683
5506	rs941507	met-d-ApoA1	Apolipoprotein A1 || id:met-d-ApoA1	0.00380192	14	24759319	1.9e-08	NA	-0.0203483	C	G	0.460822
5507	rs8058512	met-d-ApoA1	Apolipoprotein A1 || id:met-d-ApoA1	0.00423367	16	57151796	1.9e-08	NA	-0.0239049	T	C	0.72404
5508	rs7810507	met-d-ApoA1	Apolipoprotein A1 || id:met-d-ApoA1	0.00420135	7	130437476	2.1e-08	NA	-0.0232741	A	G	0.281086
5509	rs4759375	met-d-ApoA1	Apolipoprotein A1 || id:met-d-ApoA1	0.00696442	12	123796238	2.2e-08	NA	0.0402304	T	C	0.084878
5510	rs4969141	met-d-ApoA1	Apolipoprotein A1 || id:met-d-ApoA1	0.00379237	17	76391653	2.2e-08	NA	0.0209724	T	C	0.489523
5511	rs9491697	met-d-ApoA1	Apolipoprotein A1 || id:met-d-ApoA1	0.00380697	6	127456122	3.2e-08	NA	-0.0210119	G	A	0.463611
5512	rs235314	met-d-ApoA1	Apolipoprotein A1 || id:met-d-ApoA1	0.00378849	21	46271452	4.8e-08	NA	-0.0208265	T	C	0.532685
5513	rs17696736	met-d-ApoA1	Apolipoprotein A1 || id:met-d-ApoA1	0.003821	12	112486818	4.9e-08	NA	-0.018647	G	A	0.430239
5514	rs6657811	ieu-b-108	apolipoprotein B || id:ieu-b-108	0.00308568	1	109807283	1e-200	NA	-0.127721	T	A	0.129938
5515	rs11591147	ieu-b-108	apolipoprotein B || id:ieu-b-108	0.00790085	1	55505647	1e-200	NA	-0.345954	T	G	0.017452
5516	rs62122481	ieu-b-108	apolipoprotein B || id:ieu-b-108	0.00214492	2	21216815	1e-200	NA	0.0841137	A	C	0.376906
5517	rs28601761	ieu-b-108	apolipoprotein B || id:ieu-b-108	0.00212854	8	126500031	1e-200	NA	-0.07256	G	C	0.418842
5518	rs62119267	ieu-b-108	apolipoprotein B || id:ieu-b-108	0.00708026	19	45134682	1e-200	NA	-0.33464	C	A	0.022316
5519	rs148933445	ieu-b-108	apolipoprotein B || id:ieu-b-108	0.00759178	19	45302504	1e-200	NA	-0.573249	A	G	0.021557
5520	rs12691088	ieu-b-108	apolipoprotein B || id:ieu-b-108	0.00769582	19	45418486	1e-200	NA	0.246111	A	G	0.02091
5521	rs143020224	ieu-b-108	apolipoprotein B || id:ieu-b-108	0.0031786	19	11187324	1e-200	NA	-0.165274	G	C	0.118569
5522	rs12916	ieu-b-108	apolipoprotein B || id:ieu-b-108	0.00212005	5	74656539	5.2e-148	NA	0.0549288	C	T	0.400485
5523	rs964184	ieu-b-108	apolipoprotein B || id:ieu-b-108	0.00305668	11	116648917	2.5e-138	NA	-0.0765255	C	G	0.86677
5524	rs1260326	ieu-b-108	apolipoprotein B || id:ieu-b-108	0.00211469	2	27730940	1.9e-121	NA	-0.0495555	C	T	0.604525
5525	rs8107974	ieu-b-108	apolipoprotein B || id:ieu-b-108	0.00388309	19	19388500	4.5e-121	NA	-0.0908575	T	A	0.075757
5526	rs118039278	ieu-b-108	apolipoprotein B || id:ieu-b-108	0.00387054	6	160985526	2.2e-111	NA	0.0868026	A	G	0.078706
5527	rs75331444	ieu-b-108	apolipoprotein B || id:ieu-b-108	0.00418412	2	44069772	2e-103	NA	-0.0903607	A	G	0.065607
5528	rs183130	ieu-b-108	apolipoprotein B || id:ieu-b-108	0.00222241	16	56991363	1.3e-102	NA	-0.0478017	T	C	0.323911
5529	rs2738447	ieu-b-108	apolipoprotein B || id:ieu-b-108	0.00209036	19	11227480	9.9e-97	NA	0.0436273	C	A	0.592706
5530	rs375972689	ieu-b-108	apolipoprotein B || id:ieu-b-108	0.0100741	19	45360488	3.5e-95	NA	0.208536	G	T	0.010683
5531	rs174564	ieu-b-108	apolipoprotein B || id:ieu-b-108	0.00218206	11	61588305	1e-94	NA	-0.0450573	G	A	0.348509
5532	rs148601586	ieu-b-108	apolipoprotein B || id:ieu-b-108	0.00917667	19	45346666	5.9e-89	NA	0.183504	G	C	0.013309
5533	rs472495	ieu-b-108	apolipoprotein B || id:ieu-b-108	0.00217172	1	55521313	1.3e-78	NA	0.0407634	T	G	0.649019
5534	rs34042070	ieu-b-108	apolipoprotein B || id:ieu-b-108	0.00267088	16	72101525	1.9e-76	NA	0.0494204	G	C	0.187904
5535	rs76186504	ieu-b-108	apolipoprotein B || id:ieu-b-108	0.0066216	1	109840169	3.3e-69	NA	-0.11643	T	C	0.025023
5536	rs556107	ieu-b-108	apolipoprotein B || id:ieu-b-108	0.00207937	1	234853059	1.3e-66	NA	0.0358479	T	C	0.523242
5537	rs77542162	ieu-b-108	apolipoprotein B || id:ieu-b-108	0.00701839	17	67081278	2.5e-61	NA	0.115967	G	A	0.022483
5538	rs6073958	ieu-b-108	apolipoprotein B || id:ieu-b-108	0.00260555	20	44551855	2.5e-59	NA	0.0423193	C	T	0.198642
5539	rs12208357	ieu-b-108	apolipoprotein B || id:ieu-b-108	0.0040818	6	160543148	1e-53	NA	0.0629791	T	C	0.07008
5540	rs2519093	ieu-b-108	apolipoprotein B || id:ieu-b-108	0.00267778	9	136141870	3.9e-53	NA	0.0410869	T	C	0.184543
5541	rs6874202	ieu-b-108	apolipoprotein B || id:ieu-b-108	0.00215543	5	156391628	1.6e-47	NA	0.0312135	C	T	0.634225
5542	rs4307732	ieu-b-108	apolipoprotein B || id:ieu-b-108	0.00338596	11	126244955	5.8e-46	NA	0.0481874	A	G	0.105893
5543	rs6072279	ieu-b-108	apolipoprotein B || id:ieu-b-108	0.00208189	20	39755154	8.7e-45	NA	0.0292319	A	G	0.473669
5544	rs6689611	ieu-b-108	apolipoprotein B || id:ieu-b-108	0.00950251	1	109831268	3.9e-44	NA	-0.132408	A	G	0.012374
5545	rs12603290	ieu-b-108	apolipoprotein B || id:ieu-b-108	0.00207989	17	45650196	9.8e-44	NA	-0.0288448	C	T	0.514724
5546	rs2618566	ieu-b-108	apolipoprotein B || id:ieu-b-108	0.00219303	20	17844684	2e-43	NA	-0.0303008	T	G	0.659901
5547	rs79220007	ieu-b-108	apolipoprotein B || id:ieu-b-108	0.00390806	6	26098474	4.2e-43	NA	-0.0537922	C	T	0.076094
5548	rs4470903	ieu-b-108	apolipoprotein B || id:ieu-b-108	0.00253303	7	21604916	2.6e-42	NA	0.0345326	G	C	0.214994
5549	rs9297994	ieu-b-108	apolipoprotein B || id:ieu-b-108	0.00220081	8	59392324	6.2e-40	NA	-0.0291083	A	G	0.664535
5550	rs114165349	ieu-b-108	apolipoprotein B || id:ieu-b-108	0.00692945	1	27021913	7.7e-39	NA	0.0903258	C	G	0.023148
5551	rs72848251	ieu-b-108	apolipoprotein B || id:ieu-b-108	0.0026847	6	32601288	1.5e-38	NA	0.0348659	A	G	0.195485
5552	rs13702	ieu-b-108	apolipoprotein B || id:ieu-b-108	0.00229451	8	19824492	7.8e-38	NA	-0.0295019	C	T	0.287911
5553	rs138692741	ieu-b-108	apolipoprotein B || id:ieu-b-108	0.00568647	19	45467132	3e-36	NA	0.0714986	T	C	0.035781
5554	rs55714927	ieu-b-108	apolipoprotein B || id:ieu-b-108	0.00264686	17	7080316	5.1e-34	NA	-0.0321831	T	C	0.190338
5555	rs116734477	ieu-b-108	apolipoprotein B || id:ieu-b-108	0.00526644	5	52095024	2.5e-33	NA	-0.0633493	T	C	0.040814
5556	rs2073547	ieu-b-108	apolipoprotein B || id:ieu-b-108	0.00266416	7	44582331	1.1e-31	NA	0.0312042	G	A	0.183953
5557	rs17050272	ieu-b-108	apolipoprotein B || id:ieu-b-108	0.00210465	2	121306440	3.8e-31	NA	-0.0244302	A	G	0.40926
5558	rs2068888	ieu-b-108	apolipoprotein B || id:ieu-b-108	0.00208746	10	94839642	5.2e-31	NA	-0.0241729	A	G	0.4508
5559	rs454715	ieu-b-108	apolipoprotein B || id:ieu-b-108	0.0020918	19	49114236	2.4e-29	NA	-0.0235286	G	T	0.582689
5560	rs117733303	ieu-b-108	apolipoprotein B || id:ieu-b-108	0.00771098	6	160922870	3.6e-29	NA	0.0864463	G	A	0.01842
5561	rs2238162	ieu-b-108	apolipoprotein B || id:ieu-b-108	0.00208185	13	32959199	1.5e-27	NA	-0.0226439	T	C	0.522997
5562	rs7590687	ieu-b-108	apolipoprotein B || id:ieu-b-108	0.00398578	2	44077225	3.4e-27	NA	-0.0430516	C	T	0.923067
5563	rs35081008	ieu-b-108	apolipoprotein B || id:ieu-b-108	0.00290126	19	58662235	7.8e-27	NA	-0.0311143	T	C	0.148139
5564	rs1801689	ieu-b-108	apolipoprotein B || id:ieu-b-108	0.00603967	17	64210580	9.9e-27	NA	0.0646379	C	A	0.030529
5565	rs13108218	ieu-b-108	apolipoprotein B || id:ieu-b-108	0.00215262	4	3443931	1.6e-26	NA	-0.0229367	G	A	0.614849
5566	rs597808	ieu-b-108	apolipoprotein B || id:ieu-b-108	0.00208463	12	111973358	2.4e-25	NA	0.0216847	G	A	0.515902
5567	rs11601507	ieu-b-108	apolipoprotein B || id:ieu-b-108	0.004036	11	5701074	1.1e-24	NA	0.0414121	A	C	0.069438
5568	rs7746081	ieu-b-108	apolipoprotein B || id:ieu-b-108	0.00225861	6	16126934	6.7e-24	NA	-0.0227685	A	G	0.30414
5569	rs11621792	ieu-b-108	apolipoprotein B || id:ieu-b-108	0.00210348	14	24871926	1.3e-23	NA	0.0210752	T	C	0.452905
5570	rs150474434	ieu-b-108	apolipoprotein B || id:ieu-b-108	0.00345194	2	118845121	2.8e-23	NA	-0.0343097	A	G	0.101399
5571	rs111928762	ieu-b-108	apolipoprotein B || id:ieu-b-108	0.00532804	1	55694188	3.2e-22	NA	0.0516569	G	A	0.039955
5572	rs6602909	ieu-b-108	apolipoprotein B || id:ieu-b-108	0.0022203	13	114551993	4.6e-22	NA	0.021441	C	T	0.327566
5573	rs11065384	ieu-b-108	apolipoprotein B || id:ieu-b-108	0.00224856	12	121423285	4.9e-22	NA	-0.0216973	C	T	0.690407
5574	rs2287622	ieu-b-108	apolipoprotein B || id:ieu-b-108	0.00211842	2	169830328	7.7e-22	NA	-0.0203449	G	A	0.602775
5575	rs7734476	ieu-b-108	apolipoprotein B || id:ieu-b-108	0.00208686	5	122848876	1.2e-21	NA	0.019942	A	G	0.550001
5576	rs35764292	ieu-b-108	apolipoprotein B || id:ieu-b-108	0.00532869	2	21477029	1.3e-21	NA	0.0509038	G	A	0.040457
5577	rs7012637	ieu-b-108	apolipoprotein B || id:ieu-b-108	0.00209504	8	9173209	1.3e-21	NA	0.0200133	A	G	0.473809
5578	rs6940814	ieu-b-108	apolipoprotein B || id:ieu-b-108	0.00210823	6	42924932	3e-21	NA	-0.0199476	G	A	0.587465
5579	rs115692156	ieu-b-108	apolipoprotein B || id:ieu-b-108	0.0118551	2	21077208	5.1e-21	NA	-0.11153	G	A	0.00884
5580	rs9884390	ieu-b-108	apolipoprotein B || id:ieu-b-108	0.00248318	4	69373407	7.8e-21	NA	0.023248	C	T	0.234076
5581	rs10832963	ieu-b-108	apolipoprotein B || id:ieu-b-108	0.00238777	11	18664241	3.8e-20	NA	0.0219536	G	T	0.744199
5582	rs8016418	ieu-b-108	apolipoprotein B || id:ieu-b-108	0.00214984	14	70798289	4.6e-20	NA	0.0197194	A	T	0.374825
5583	rs2043085	ieu-b-108	apolipoprotein B || id:ieu-b-108	0.00213525	15	58680954	1.2e-19	NA	-0.0193562	C	T	0.612252
5584	rs72631343	ieu-b-108	apolipoprotein B || id:ieu-b-108	0.00310009	17	67191270	2.3e-19	NA	-0.0278921	G	C	0.128891
5585	rs113177823	ieu-b-108	apolipoprotein B || id:ieu-b-108	0.00464641	3	132217703	7.2e-19	NA	-0.0412221	A	G	0.054098
5586	rs4671050	ieu-b-108	apolipoprotein B || id:ieu-b-108	0.00222973	2	62988169	1e-18	NA	-0.0196981	T	G	0.316138
5587	rs7569317	ieu-b-108	apolipoprotein B || id:ieu-b-108	0.0020715	2	203527979	2.6e-18	NA	0.0180783	C	T	0.530625
5588	rs4782568	ieu-b-108	apolipoprotein B || id:ieu-b-108	0.00210073	16	83980529	3.2e-18	NA	-0.0182854	G	C	0.450839
5589	rs9834932	ieu-b-108	apolipoprotein B || id:ieu-b-108	0.00365151	3	32535382	3.9e-18	NA	-0.0317059	G	A	0.088856
5590	rs9482772	ieu-b-108	apolipoprotein B || id:ieu-b-108	0.00208937	6	127446790	2.2e-17	NA	0.0177235	C	T	0.448075
5591	rs55831924	ieu-b-108	apolipoprotein B || id:ieu-b-108	0.00217539	8	145031968	4.8e-17	NA	0.0182553	T	C	0.361347
5592	rs6475606	ieu-b-108	apolipoprotein B || id:ieu-b-108	0.00207721	9	22081850	7.2e-17	NA	-0.017332	T	C	0.484473
5593	rs13247874	ieu-b-108	apolipoprotein B || id:ieu-b-108	0.00261336	7	73010442	1.4e-16	NA	-0.0215939	T	C	0.197154
5594	rs1888488	ieu-b-108	apolipoprotein B || id:ieu-b-108	0.00210255	21	40686521	1.5e-16	NA	0.0173586	T	C	0.565289
5595	rs2737263	ieu-b-108	apolipoprotein B || id:ieu-b-108	0.00231348	8	116667539	1.2e-15	NA	-0.0185263	T	G	0.280253
5596	rs112758337	ieu-b-108	apolipoprotein B || id:ieu-b-108	0.00267849	7	97977268	2.1e-15	NA	-0.0212571	A	G	0.185556
5597	rs2160994	ieu-b-108	apolipoprotein B || id:ieu-b-108	0.00217691	12	50650057	2.1e-15	NA	0.0172687	C	T	0.647429
5598	rs3823376	ieu-b-108	apolipoprotein B || id:ieu-b-108	0.00207374	6	29944184	2.5e-15	NA	0.0164137	T	C	0.502185
5599	rs9496567	ieu-b-108	apolipoprotein B || id:ieu-b-108	0.00242335	6	100602753	3.8e-15	NA	-0.0190492	A	G	0.243555
5600	rs13076933	ieu-b-108	apolipoprotein B || id:ieu-b-108	0.00238248	3	12327431	1.8e-14	NA	-0.0182624	G	T	0.259424
5601	rs10448340	ieu-b-108	apolipoprotein B || id:ieu-b-108	0.00223016	9	139320069	2e-14	NA	-0.0170557	G	T	0.319766
5602	rs13389219	ieu-b-108	apolipoprotein B || id:ieu-b-108	0.00211805	2	165528876	2.6e-14	NA	-0.0161286	T	C	0.392571
5603	rs11673631	ieu-b-108	apolipoprotein B || id:ieu-b-108	0.00513811	19	45225423	3.2e-14	NA	0.0390031	C	G	0.043425
5604	rs3746337	ieu-b-108	apolipoprotein B || id:ieu-b-108	0.00207666	20	25208272	5.1e-14	NA	0.0156368	T	C	0.489153
5605	rs1003533	ieu-b-108	apolipoprotein B || id:ieu-b-108	0.00266165	5	131755651	5.3e-14	NA	-0.0200281	T	C	0.188327
5606	rs57754494	ieu-b-108	apolipoprotein B || id:ieu-b-108	0.00351614	1	110241316	5.5e-14	NA	0.0264394	A	G	0.115557
5607	rs73075609	ieu-b-108	apolipoprotein B || id:ieu-b-108	0.00647857	20	5580789	6.2e-14	NA	0.0486153	T	C	0.026797
5608	rs2807854	ieu-b-108	apolipoprotein B || id:ieu-b-108	0.00220437	1	221029841	1.4e-13	NA	0.0162948	C	T	0.671334
5609	rs146534110	ieu-b-108	apolipoprotein B || id:ieu-b-108	0.00906368	6	160578069	1.8e-13	NA	0.0667337	T	G	0.013315
5610	rs9616822	ieu-b-108	apolipoprotein B || id:ieu-b-108	0.00218001	22	50840573	2.7e-13	NA	0.0159299	A	G	0.351376
5611	rs72823013	ieu-b-108	apolipoprotein B || id:ieu-b-108	0.00313773	10	115786233	3.2e-13	NA	-0.0228563	A	G	0.126195
5612	rs145730801	ieu-b-108	apolipoprotein B || id:ieu-b-108	0.00515235	14	94768196	3.6e-13	NA	0.0374641	C	T	0.044385
5613	rs17036085	ieu-b-108	apolipoprotein B || id:ieu-b-108	0.00943874	1	109834039	4e-13	NA	-0.0684968	G	A	0.012178
5614	rs10087526	ieu-b-108	apolipoprotein B || id:ieu-b-108	0.00260759	8	55433151	6.2e-13	NA	0.0187619	G	T	0.198764
5615	rs12046278	ieu-b-108	apolipoprotein B || id:ieu-b-108	0.00217266	1	10799577	6.4e-13	NA	-0.0156231	C	T	0.34509
5616	rs59328596	ieu-b-108	apolipoprotein B || id:ieu-b-108	0.00292183	8	21928227	6.6e-13	NA	-0.0210021	A	G	0.148104
5617	rs1358980	ieu-b-108	apolipoprotein B || id:ieu-b-108	0.00209447	6	43764551	1.1e-12	NA	0.0149035	T	C	0.483147
5618	rs12078100	ieu-b-108	apolipoprotein B || id:ieu-b-108	0.00213952	1	16512586	1.2e-12	NA	0.0152136	G	C	0.623091
5619	rs141469619	ieu-b-108	apolipoprotein B || id:ieu-b-108	0.011117	11	116714293	1.6e-12	NA	0.0785766	G	A	0.00989
5620	rs17569873	ieu-b-108	apolipoprotein B || id:ieu-b-108	0.00259488	20	62896110	1.6e-12	NA	0.0183445	T	C	0.201289
5621	rs11099097	ieu-b-108	apolipoprotein B || id:ieu-b-108	0.00229432	4	81167309	1.8e-12	NA	-0.0161746	T	C	0.291413
5622	rs224391	ieu-b-108	apolipoprotein B || id:ieu-b-108	0.00248326	20	34107160	2e-12	NA	-0.0174615	C	G	0.227492
5623	rs3822855	ieu-b-108	apolipoprotein B || id:ieu-b-108	0.00211668	6	116316882	2.4e-12	NA	0.0148392	T	G	0.401636
5624	rs71311871	ieu-b-108	apolipoprotein B || id:ieu-b-108	0.00377144	3	58420613	2.9e-12	NA	-0.0263353	G	A	0.08307
5625	rs7249565	ieu-b-108	apolipoprotein B || id:ieu-b-108	0.00208362	19	11302807	2.9e-12	NA	0.0145524	A	G	0.41494
5626	rs10953298	ieu-b-108	apolipoprotein B || id:ieu-b-108	0.00245825	7	100216773	3.7e-12	NA	-0.0170824	T	C	0.236254
5627	rs11568318	ieu-b-108	apolipoprotein B || id:ieu-b-108	0.0041573	2	234665498	4.2e-12	NA	0.0288066	A	C	0.066251
5628	rs581080	ieu-b-108	apolipoprotein B || id:ieu-b-108	0.00270151	9	15305378	6.4e-12	NA	0.0185579	C	G	0.818992
5629	rs11709868	ieu-b-108	apolipoprotein B || id:ieu-b-108	0.00228244	3	142648844	9.5e-12	NA	-0.015551	T	G	0.297035
5630	rs150820726	ieu-b-108	apolipoprotein B || id:ieu-b-108	0.0105629	19	45227155	1.1e-11	NA	0.0717565	T	A	0.010375
5631	rs11901691	ieu-b-108	apolipoprotein B || id:ieu-b-108	0.00211213	2	43850522	1.5e-11	NA	0.0142576	A	C	0.577074
5632	rs138026891	ieu-b-108	apolipoprotein B || id:ieu-b-108	0.0101987	2	21086334	1.6e-11	NA	-0.0687023	T	C	0.010569
5633	rs12054451	ieu-b-108	apolipoprotein B || id:ieu-b-108	0.00238162	3	122064369	2.1e-11	NA	0.0159506	G	T	0.259497
5634	rs13230111	ieu-b-108	apolipoprotein B || id:ieu-b-108	0.00207813	7	130437124	2.8e-11	NA	-0.0138317	G	A	0.492349
5635	rs7603427	ieu-b-108	apolipoprotein B || id:ieu-b-108	0.00207851	2	204317553	6.6e-11	NA	0.0135724	T	C	0.53344
5636	rs10794579	ieu-b-108	apolipoprotein B || id:ieu-b-108	0.00210335	10	124686656	6.8e-11	NA	0.0137267	C	T	0.575021
5637	rs478975	ieu-b-108	apolipoprotein B || id:ieu-b-108	0.00217403	1	234773373	7.9e-11	NA	0.0141364	A	G	0.642584
5638	rs28590710	ieu-b-108	apolipoprotein B || id:ieu-b-108	0.00273845	5	71932487	9.1e-11	NA	-0.0177486	A	G	0.196795
5639	rs58148580	ieu-b-108	apolipoprotein B || id:ieu-b-108	0.00332019	4	124758773	9.6e-11	NA	0.0214934	T	C	0.10978
5640	rs1556562	ieu-b-108	apolipoprotein B || id:ieu-b-108	0.00247804	1	93034023	1.1e-10	NA	0.0159957	T	G	0.790018
5641	rs74454529	ieu-b-108	apolipoprotein B || id:ieu-b-108	0.00439664	17	17432220	1.3e-10	NA	0.0282637	A	G	0.05994
5642	rs12469941	ieu-b-108	apolipoprotein B || id:ieu-b-108	0.00209668	2	135629927	1.5e-10	NA	0.0134202	T	C	0.400959
5643	rs28406917	ieu-b-108	apolipoprotein B || id:ieu-b-108	0.00210735	7	21449451	2e-10	NA	0.0134005	T	C	0.427571
5644	rs116093870	ieu-b-108	apolipoprotein B || id:ieu-b-108	0.0041275	10	103984390	2.3e-10	NA	0.0261595	C	T	0.06791
5645	rs11057837	ieu-b-108	apolipoprotein B || id:ieu-b-108	0.00344421	12	125311720	2.5e-10	NA	0.0217967	T	C	0.102576
5646	rs79149284	ieu-b-108	apolipoprotein B || id:ieu-b-108	0.00533765	19	45513854	3.2e-10	NA	0.0335656	T	C	0.038377
5647	rs17476364	ieu-b-108	apolipoprotein B || id:ieu-b-108	0.00334727	10	71094504	4e-10	NA	-0.0209325	C	T	0.108391
5648	rs1561139	ieu-b-108	apolipoprotein B || id:ieu-b-108	0.0021042	16	56852822	4.2e-10	NA	-0.0131421	T	G	0.424334
5649	rs969075	ieu-b-108	apolipoprotein B || id:ieu-b-108	0.00221388	20	17792323	4.4e-10	NA	0.0138101	C	T	0.664927
5650	rs3780181	ieu-b-108	apolipoprotein B || id:ieu-b-108	0.00417003	9	2640759	4.7e-10	NA	-0.0259729	G	A	0.067627
5651	rs7108486	ieu-b-108	apolipoprotein B || id:ieu-b-108	0.00689551	11	5677158	5.2e-10	NA	-0.0428485	C	T	0.023722
5652	rs278981	ieu-b-108	apolipoprotein B || id:ieu-b-108	0.00239561	4	40428010	6.1e-10	NA	0.0148256	C	T	0.758151
5653	rs77498041	ieu-b-108	apolipoprotein B || id:ieu-b-108	0.00265126	11	66183801	8.5e-10	NA	-0.0162677	A	G	0.19111
5654	rs12471768	ieu-b-108	apolipoprotein B || id:ieu-b-108	0.00226938	2	64928603	8.8e-10	NA	0.0139101	C	T	0.704041
5655	rs1229984	ieu-b-108	apolipoprotein B || id:ieu-b-108	0.00631264	4	100239319	1.1e-09	NA	0.0385152	C	T	0.97281
5656	rs13379043	ieu-b-108	apolipoprotein B || id:ieu-b-108	0.00235876	14	74250126	1.1e-09	NA	-0.0143675	C	T	0.280473
5657	rs6667939	ieu-b-108	apolipoprotein B || id:ieu-b-108	0.00231955	1	198994619	1.2e-09	NA	0.0141028	T	C	0.71873
5658	rs4803818	ieu-b-108	apolipoprotein B || id:ieu-b-108	0.00686676	19	45914283	1.3e-09	NA	0.0417009	T	C	0.023044
5659	rs1250258	ieu-b-108	apolipoprotein B || id:ieu-b-108	0.00235577	2	216300185	1.9e-09	NA	0.0141509	T	C	0.736741
5660	rs77083979	ieu-b-108	apolipoprotein B || id:ieu-b-108	0.0030889	1	62930106	2e-09	NA	-0.0185253	A	G	0.13275
5661	rs188608977	ieu-b-108	apolipoprotein B || id:ieu-b-108	0.0103688	1	109725404	2.1e-09	NA	0.0621212	T	G	0.010581
5662	rs80276949	ieu-b-108	apolipoprotein B || id:ieu-b-108	0.00699731	10	52373245	2.1e-09	NA	0.0419216	A	G	0.022675
5663	rs1277762	ieu-b-108	apolipoprotein B || id:ieu-b-108	0.00286751	10	18494666	2.2e-09	NA	0.0171563	T	C	0.843312
5664	rs150503754	ieu-b-108	apolipoprotein B || id:ieu-b-108	0.00867735	19	45579242	2.4e-09	NA	-0.0517861	C	T	0.014979
5665	rs9894946	ieu-b-108	apolipoprotein B || id:ieu-b-108	0.00289199	17	7571080	3.1e-09	NA	-0.0171431	G	A	0.841118
5666	rs4687614	ieu-b-108	apolipoprotein B || id:ieu-b-108	0.0045666	3	52492085	3.7e-09	NA	0.0269271	A	G	0.945247
5667	rs2199048	ieu-b-108	apolipoprotein B || id:ieu-b-108	0.00224306	17	73868288	3.8e-09	NA	-0.0132194	G	A	0.313756
5668	rs6426328	ieu-b-108	apolipoprotein B || id:ieu-b-108	0.00207321	1	246891260	4e-09	NA	0.0122017	T	G	0.489784
5669	rs45537841	ieu-b-108	apolipoprotein B || id:ieu-b-108	0.00270418	7	87110640	4.1e-09	NA	-0.0158986	T	C	0.180708
5670	rs3860846	ieu-b-108	apolipoprotein B || id:ieu-b-108	0.00235387	8	126631687	4.1e-09	NA	0.0138403	T	C	0.275298
5671	rs2137234	ieu-b-108	apolipoprotein B || id:ieu-b-108	0.00262327	4	26080549	5.7e-09	NA	0.0152817	C	T	0.195281
5672	rs4689088	ieu-b-108	apolipoprotein B || id:ieu-b-108	0.00214057	4	7222253	5.9e-09	NA	0.0124572	A	G	0.618684
5673	rs55637835	ieu-b-108	apolipoprotein B || id:ieu-b-108	0.00323408	1	55466303	6.1e-09	NA	-0.018802	T	C	0.120855
5674	rs61754230	ieu-b-108	apolipoprotein B || id:ieu-b-108	0.00745837	12	72179446	6.8e-09	NA	0.0432231	T	C	0.019787
5675	rs138354	ieu-b-108	apolipoprotein B || id:ieu-b-108	0.00208392	22	41272143	6.9e-09	NA	-0.0120708	C	T	0.534598
5676	rs72663045	ieu-b-108	apolipoprotein B || id:ieu-b-108	0.00734377	4	74177397	8e-09	NA	0.0423576	G	T	0.020719
5677	rs6560499	ieu-b-108	apolipoprotein B || id:ieu-b-108	0.00211507	9	78730766	9e-09	NA	-0.0121606	A	G	0.575961
5678	rs10151436	ieu-b-108	apolipoprotein B || id:ieu-b-108	0.00330287	14	73616095	9.8e-09	NA	-0.0189374	T	A	0.1121
5679	rs2761311	ieu-b-108	apolipoprotein B || id:ieu-b-108	0.00211012	10	95052021	1e-08	NA	0.012077	T	C	0.571902
5680	rs35882350	ieu-b-108	apolipoprotein B || id:ieu-b-108	0.0023664	12	623129	1e-08	NA	0.0135528	G	A	0.261055
5681	rs147539187	ieu-b-108	apolipoprotein B || id:ieu-b-108	0.00398012	6	11839042	1.1e-08	NA	-0.0227347	G	C	0.073744
5682	rs10201242	ieu-b-108	apolipoprotein B || id:ieu-b-108	0.00397212	2	158464849	1.2e-08	NA	-0.0226288	A	G	0.073779
5683	rs2446066	ieu-b-108	apolipoprotein B || id:ieu-b-108	0.00273619	12	53778650	1.2e-08	NA	0.0155774	T	G	0.17489
5684	rs35583283	ieu-b-108	apolipoprotein B || id:ieu-b-108	0.00286821	8	18254509	2.3e-08	NA	0.0160188	C	G	0.155243
5685	rs2256814	ieu-b-108	apolipoprotein B || id:ieu-b-108	0.00261621	20	62373983	2.9e-08	NA	0.0145175	A	G	0.197913
5686	rs67038483	ieu-b-108	apolipoprotein B || id:ieu-b-108	0.0050196	21	33096103	3e-08	NA	0.0278083	T	C	0.044994
5687	rs546240	ieu-b-108	apolipoprotein B || id:ieu-b-108	0.00214585	11	30533622	3.1e-08	NA	-0.0118734	T	C	0.619967
5688	rs112220485	ieu-b-108	apolipoprotein B || id:ieu-b-108	0.0037343	17	40522713	3.9e-08	NA	0.0205179	C	T	0.085608
5689	rs28814720	ieu-b-108	apolipoprotein B || id:ieu-b-108	0.00214286	8	141988687	4.3e-08	NA	0.0117382	G	A	0.519754
5690	rs7412	met-c-843	Apolipoprotein B || id:met-c-843	0.025979	19	45412079	4.39e-59	17554	-0.427553	T	C	0.055855
5691	rs11591147	met-c-843	Apolipoprotein B || id:met-c-843	0.035298	1	55505647	2.5e-34	15270	-0.437941	T	G	0.031101
5692	rs142130958	met-c-843	Apolipoprotein B || id:met-c-843	0.016743	19	11190652	7.78e-32	20686	-0.199648	A	G	0.105527
5693	rs964184	met-c-843	Apolipoprotein B || id:met-c-843	0.014266	11	116648917	2.58e-30	20686	-0.165767	C	G	0.861008
5694	rs1367117	met-c-843	Apolipoprotein B || id:met-c-843	0.011191	2	21263900	9.99e-22	20686	0.108852	A	G	0.287972
5695	rs10056811	met-c-843	Apolipoprotein B || id:met-c-843	0.010571	5	74605220	1.35e-15	20690	0.085783	A	G	0.341411
5696	rs190934192	met-c-843	Apolipoprotein B || id:met-c-843	0.040849	1	55334001	1.3e-14	18398	-0.319724	A	G	0.023998
5697	rs3005923	met-c-843	Apolipoprotein B || id:met-c-843	0.03695	1	56801542	4.73e-14	18396	-0.282948	A	G	0.027652
5698	rs629301	met-c-843	Apolipoprotein B || id:met-c-843	0.012193	1	109818306	3.56e-13	20690	0.090052	T	G	0.779917
5699	rs2980875	met-c-843	Apolipoprotein B || id:met-c-843	0.009993	8	126481747	6.68e-12	20688	-0.069675	G	A	0.483896
5700	rs1260326	met-c-843	Apolipoprotein B || id:met-c-843	0.010393	2	27730940	2.51e-10	20690	-0.066785	C	T	0.638553
5701	rs150617279	met-c-843	Apolipoprotein B || id:met-c-843	0.017688	19	20139234	3.97e-10	18400	-0.112384	A	T	0.110384
5702	rs4722043	met-c-843	Apolipoprotein B || id:met-c-843	0.010669	7	21697529	1.17e-09	20685	-0.065942	C	G	0.417089
5703	rs6756629	met-c-843	Apolipoprotein B || id:met-c-843	0.018566	2	44065090	1.9e-09	20690	-0.113253	A	G	0.078334
5704	rs635634	met-c-843	Apolipoprotein B || id:met-c-843	0.012612	9	136155000	7.71e-09	20687	0.073971	T	C	0.198293
5705	rs115849089	met-c-843	Apolipoprotein B || id:met-c-843	0.017126	8	19912370	1.04e-08	20686	-0.099572	A	G	0.106662
5706	rs1883711	met-c-843	Apolipoprotein B || id:met-c-843	0.02526	20	39179822	1.95e-08	18396	0.144092	C	G	0.056795
5707	rs144064722	met-c-843	Apolipoprotein B || id:met-c-843	0.035059	4	73406173	2.29e-08	18398	0.199001	G	A	0.025304
5708	rs1081105	met-c-843	Apolipoprotein B || id:met-c-843	0.039281	19	45412955	2.32e-08	18400	0.222868	C	A	0.020011
5709	rs182695896	met-c-843	Apolipoprotein B || id:met-c-843	0.041781	4	74813227	2.49e-08	18398	0.236546	C	A	0.019349
5710	rs2495477	met-c-843	Apolipoprotein B || id:met-c-843	0.011013	1	55518467	3.14e-08	20687	-0.061897	G	A	0.418981
5711	rs1065853	met-d-ApoB	Apolipoprotein B || id:met-d-ApoB	0.00759207	19	45413233	1e-200	NA	-0.450878	T	G	0.080584
5712	rs12151108	met-d-ApoB	Apolipoprotein B || id:met-d-ApoB	0.00633566	19	11197261	5.3e-141	NA	-0.158559	A	G	0.119677
5713	rs12740374	met-d-ApoB	Apolipoprotein B || id:met-d-ApoB	0.00496122	1	109817590	1.7e-122	NA	-0.115805	T	G	0.221059
5714	rs693	met-d-ApoB	Apolipoprotein B || id:met-d-ApoB	0.00412539	2	21232195	2.3e-105	NA	0.0881127	A	G	0.520903
5715	rs11591147	met-d-ApoB	Apolipoprotein B || id:met-d-ApoB	0.0157124	1	55505647	3.6e-98	NA	-0.324428	T	G	0.017458
5716	rs112875651	met-d-ApoB	Apolipoprotein B || id:met-d-ApoB	0.00428309	8	126506694	4.2e-58	NA	-0.0666955	A	G	0.392383
5717	rs58542926	met-d-ApoB	Apolipoprotein B || id:met-d-ApoB	0.00784686	19	19379549	1.1e-47	NA	-0.114404	T	C	0.074402
5718	rs12916	met-d-ApoB	Apolipoprotein B || id:met-d-ApoB	0.00421018	5	74656539	5.1e-46	NA	0.0592854	C	T	0.400342
5719	rs1081105	met-d-ApoB	Apolipoprotein B || id:met-d-ApoB	0.0125886	19	45412955	8.1e-42	NA	0.167529	C	A	0.027622
5720	rs964184	met-d-ApoB	Apolipoprotein B || id:met-d-ApoB	0.00607905	11	116648917	1.7e-38	NA	-0.0761792	C	G	0.867255
5721	rs247616	met-d-ApoB	Apolipoprotein B || id:met-d-ApoB	0.00440896	16	56989590	4.1e-37	NA	-0.0563411	T	C	0.32471
5722	rs28807203	met-d-ApoB	Apolipoprotein B || id:met-d-ApoB	0.00955892	19	45173951	5e-36	NA	-0.11874	C	A	0.049209
5723	rs261290	met-d-ApoB	Apolipoprotein B || id:met-d-ApoB	0.00434758	15	58678720	5.1e-36	NA	-0.0536178	C	T	0.654642
5724	rs10410835	met-d-ApoB	Apolipoprotein B || id:met-d-ApoB	0.00417311	19	45358353	1.1e-34	NA	0.0500465	C	T	0.523084
5725	rs4299376	met-d-ApoB	Apolipoprotein B || id:met-d-ApoB	0.00441651	2	44072576	5.1e-28	NA	-0.0479627	T	G	0.676279
5726	rs115478735	met-d-ApoB	Apolipoprotein B || id:met-d-ApoB	0.00533528	9	136149711	4.2e-27	NA	0.0564133	T	A	0.18331
5727	rs4704834	met-d-ApoB	Apolipoprotein B || id:met-d-ApoB	0.00430187	5	156443066	2.5e-26	NA	0.045538	G	A	0.644037
5728	rs77542162	met-d-ApoB	Apolipoprotein B || id:met-d-ApoB	0.0138707	17	67081278	2.9e-25	NA	0.144375	G	A	0.022667
5729	rs7534572	met-d-ApoB	Apolipoprotein B || id:met-d-ApoB	0.0043099	1	62999675	1.6e-24	NA	0.0423139	G	C	0.647484
5730	rs102275	met-d-ApoB	Apolipoprotein B || id:met-d-ApoB	0.00431288	11	61557803	5.2e-21	NA	-0.0393977	C	T	0.349784
5731	rs72848251	met-d-ApoB	Apolipoprotein B || id:met-d-ApoB	0.00534664	6	32601288	5.5e-20	NA	0.0515684	A	G	0.19466
5732	rs1883711	met-d-ApoB	Apolipoprotein B || id:met-d-ApoB	0.0121173	20	39179822	1.3e-19	NA	0.10699	C	G	0.0312
5733	rs4665972	met-d-ApoB	Apolipoprotein B || id:met-d-ApoB	0.00424124	2	27598097	1.7e-19	NA	-0.0377519	C	T	0.604608
5734	rs34042070	met-d-ApoB	Apolipoprotein B || id:met-d-ApoB	0.0053106	16	72101525	5.8e-18	NA	0.0450484	G	C	0.18698
5735	rs633695	met-d-ApoB	Apolipoprotein B || id:met-d-ApoB	0.00455195	15	58725839	1.1e-17	NA	0.040241	G	A	0.29236
5736	rs3777411	met-d-ApoB	Apolipoprotein B || id:met-d-ApoB	0.00576481	6	160476945	1.6e-17	NA	-0.0487347	T	C	0.150744
5737	rs2569550	met-d-ApoB	Apolipoprotein B || id:met-d-ApoB	0.00420374	19	11228745	2.7e-17	NA	0.0360741	C	T	0.593316
5738	rs8103315	met-d-ApoB	Apolipoprotein B || id:met-d-ApoB	0.00618423	19	45254168	1.3e-16	NA	0.0489447	A	C	0.135789
5739	rs56325564	met-d-ApoB	Apolipoprotein B || id:met-d-ApoB	0.00415564	17	45766771	2.3e-16	NA	0.033061	A	G	0.482712
5740	rs11206517	met-d-ApoB	Apolipoprotein B || id:met-d-ApoB	0.0115436	1	55526428	2.9e-16	NA	0.0941849	G	T	0.033009
5741	rs553427	met-d-ApoB	Apolipoprotein B || id:met-d-ApoB	0.00412434	1	234852760	8e-15	NA	0.0309865	T	C	0.517038
5742	rs2495477	met-d-ApoB	Apolipoprotein B || id:met-d-ApoB	0.00430629	1	55518467	1.1e-14	NA	-0.0325954	G	A	0.393807
5743	rs111278137	met-d-ApoB	Apolipoprotein B || id:met-d-ApoB	0.0146505	19	45215081	2.8e-14	NA	-0.113569	A	G	0.021615
5744	rs12804228	met-d-ApoB	Apolipoprotein B || id:met-d-ApoB	0.00746469	11	126260684	2.5e-13	NA	0.0563956	G	A	0.084719
5745	rs72631343	met-d-ApoB	Apolipoprotein B || id:met-d-ApoB	0.00615447	17	67191270	3e-13	NA	-0.0437881	G	C	0.129021
5746	rs10096633	met-d-ApoB	Apolipoprotein B || id:met-d-ApoB	0.00625157	8	19830921	3.5e-11	NA	-0.0399066	T	C	0.123912
5747	rs10504255	met-d-ApoB	Apolipoprotein B || id:met-d-ApoB	0.0043792	8	59398461	1.1e-10	NA	-0.0265725	A	G	0.662963
5748	rs10260606	met-d-ApoB	Apolipoprotein B || id:met-d-ApoB	0.00532662	7	44584551	2.4e-10	NA	0.0326945	C	G	0.182659
5749	rs1293261	met-d-ApoB	Apolipoprotein B || id:met-d-ApoB	0.00412416	1	25713234	3.7e-10	NA	0.0249194	T	A	0.525195
5750	rs6602909	met-d-ApoB	Apolipoprotein B || id:met-d-ApoB	0.0043942	13	114551993	6.4e-10	NA	0.0266122	C	T	0.328949
5751	rs72694391	met-d-ApoB	Apolipoprotein B || id:met-d-ApoB	0.00413924	14	24874026	8.6e-10	NA	0.0245627	C	T	0.482099
5752	rs115740542	met-d-ApoB	Apolipoprotein B || id:met-d-ApoB	0.007935	6	26123502	1.1e-09	NA	-0.0489562	C	T	0.073599
5753	rs2618566	met-d-ApoB	Apolipoprotein B || id:met-d-ApoB	0.0043551	20	17844684	3.1e-09	NA	-0.0239549	T	G	0.660287
5754	rs6920309	met-d-ApoB	Apolipoprotein B || id:met-d-ApoB	0.00415297	6	16134247	3.8e-09	NA	-0.0246427	T	C	0.456844
5755	rs2737245	met-d-ApoB	Apolipoprotein B || id:met-d-ApoB	0.00461044	8	116658583	4e-09	NA	-0.0274756	T	G	0.278598
5756	rs653178	met-d-ApoB	Apolipoprotein B || id:met-d-ApoB	0.00413175	12	112007756	4.1e-09	NA	0.0240429	T	C	0.51605
5757	rs6601299	met-d-ApoB	Apolipoprotein B || id:met-d-ApoB	0.00686012	8	9184691	4.8e-09	NA	0.0392362	C	T	0.899273
5758	rs1500188	met-d-ApoB	Apolipoprotein B || id:met-d-ApoB	0.00415328	5	122827953	1.6e-08	NA	-0.0228087	G	A	0.450398
5759	rs9616847	met-d-ApoB	Apolipoprotein B || id:met-d-ApoB	0.00425162	22	50868669	1.9e-08	NA	0.0244091	T	A	0.388281
5760	rs55714927	met-d-ApoB	Apolipoprotein B || id:met-d-ApoB	0.00524506	17	7080316	2.7e-08	NA	-0.0284884	T	C	0.191001
5761	rs11601507	met-d-ApoB	Apolipoprotein B || id:met-d-ApoB	0.0080349	11	5701074	4.1e-08	NA	0.0406972	A	C	0.069166
5762	rs1499279	met-d-ApoB	Apolipoprotein B || id:met-d-ApoB	0.0103646	5	52106278	4.4e-08	NA	-0.0587026	G	T	0.04162
5763	rs2107449	met-d-ApoB	Apolipoprotein B || id:met-d-ApoB	0.00425634	7	21488929	4.9e-08	NA	0.0219338	G	A	0.379853
5764	rs1065853	prot-a-127	Apolipoprotein B || id:prot-a-127	0.0459	19	45413233	1.48e-20	3301	-0.4265	T	G	0.07778
5765	rs7539005	prot-a-129	Apolipoprotein D || id:prot-a-129	0.0253	1	196667252	5.75e-21	3301	-0.2373	T	A	0.61028
5766	rs74480769	prot-a-129	Apolipoprotein D || id:prot-a-129	0.0733	5	40972211	1.7e-11	3301	-0.4931	G	A	0.0317
5767	rs139828053	prot-a-130	Apolipoprotein D || id:prot-a-130	0.0726	3	195298892	2.19e-08	3301	-0.4064	C	T	0.03228
5768	rs814573	prot-a-132	Apolipoprotein E (isoform E2) || id:prot-a-132	0.0316	19	45424351	5.37e-15	3301	0.2472	T	A	0.1977
5769	rs1065853	prot-a-131	Apolipoprotein E (isoform E3) || id:prot-a-131	0.0448	19	45413233	1.86e-58	3301	-0.7217	T	G	0.07778
5770	rs369160772	prot-a-133	Apolipoprotein F || id:prot-a-133	0.0476	12	56673561	2.95e-15	3301	-0.3752	CA	C	0.07124
5771	rs763665	prot-a-134	Apolipoprotein L1 || id:prot-a-134	0.0321	16	72078043	7.41e-82	3301	0.6157	T	C	0.16362
5772	rs3794693	prot-a-134	Apolipoprotein L1 || id:prot-a-134	0.0314	16	72092390	2.82e-24	3301	-0.3188	G	C	0.19649
5773	rs71314970	prot-a-134	Apolipoprotein L1 || id:prot-a-134	0.0409	22	36638705	3.47e-19	3301	-0.3659	T	C	0.10576
5774	rs71403839	prot-a-134	Apolipoprotein L1 || id:prot-a-134	0.0448	16	71246530	3.24e-08	3301	0.2478	C	T	0.08254
5775	rs6809081	prot-a-135	Apolipoprotein L1 || id:prot-a-135	0.0222	3	194060475	1e-200	3301	0.7302	C	T	0.42319
5776	rs61751507	prot-a-135	Apolipoprotein L1 || id:prot-a-135	0.0554	10	101829514	3.72e-127	3301	-1.3296	T	C	0.04472
5777	rs5167	prot-a-135	Apolipoprotein L1 || id:prot-a-135	0.0258	19	45448465	7.41e-13	3301	0.1849	G	T	0.34696
5778	rs704	prot-a-135	Apolipoprotein L1 || id:prot-a-135	0.0245	17	26694861	4.57e-11	3301	0.1615	A	G	0.46665
5779	rs12769233	prot-a-135	Apolipoprotein L1 || id:prot-a-135	0.0247	10	101636163	1.48e-10	3301	-0.1584	G	C	0.50098
5780	rs147121860	prot-a-135	Apolipoprotein L1 || id:prot-a-135	0.1357	10	101331237	4.79e-08	3301	-0.7409	A	G	0.00963
5781	rs1803274	prot-a-136	Apolipoprotein M || id:prot-a-136	0.0308	3	165491280	2.88e-15	3301	0.2433	T	C	0.20345
5782	rs1266078	prot-a-136	Apolipoprotein M || id:prot-a-136	0.0702	6	31622043	3.02e-12	3301	-0.4899	G	T	0.03188
5783	rs2736158	prot-a-137	Apolipoprotein M || id:prot-a-137	0.0714	6	31600304	9.33e-11	3301	-0.4623	C	G	0.03063
5784	rs78745329	prot-a-63	Apoptosis-inducing factor 1, mitochondrial || id:prot-a-63	0.0397	14	106479137	5.13e-61	3301	0.6545	G	A	0.1096
5785	rs61983942	prot-a-63	Apoptosis-inducing factor 1, mitochondrial || id:prot-a-63	0.0268	14	106219445	1.41e-52	3301	-0.4083	T	G	0.66348
5786	rs62143197	prot-a-113	Apoptotic protease-activating factor 1 || id:prot-a-113	0.0297	19	54320716	2.09e-40	3301	0.3951	A	G	0.22311
5787	rs13121924	ieu-b-4967	Appendicitis || id:ieu-b-4967	0.0223055	4	111720819	5.58e-20	486484	-0.204143	G	A	0.637526
5788	rs143384	ebi-a-GCST90000025	Appendicular lean mass || id:ebi-a-GCST90000025	0.0019	20	34025756	1e-200	450243	0.0725	G	A	0.4038
5789	rs6860245	ebi-a-GCST90000025	Appendicular lean mass || id:ebi-a-GCST90000025	0.0022	5	127367998	9.66e-160	450243	0.0589	C	G	0.248
5790	rs3116602	ebi-a-GCST90000025	Appendicular lean mass || id:ebi-a-GCST90000025	0.0023	13	51111355	9.53e-155	450243	-0.0612	G	T	0.2153
5791	rs9669278	ebi-a-GCST90000025	Appendicular lean mass || id:ebi-a-GCST90000025	0.0019	12	66374587	5.25e-151	450243	-0.0496	C	T	0.5183
5792	rs2871960	ebi-a-GCST90000025	Appendicular lean mass || id:ebi-a-GCST90000025	0.0019	3	141121814	2.17e-135	450243	0.0469	C	A	0.4448
5793	rs1472852	ebi-a-GCST90000025	Appendicular lean mass || id:ebi-a-GCST90000025	0.0026	4	17910236	8.22e-135	450243	-0.0638	A	C	0.1582
5794	rs9388490	ebi-a-GCST90000025	Appendicular lean mass || id:ebi-a-GCST90000025	0.0019	6	126704795	1.33e-130	450243	0.0462	T	C	0.4394
5795	rs2005172	ebi-a-GCST90000025	Appendicular lean mass || id:ebi-a-GCST90000025	0.002	17	61996255	2.35e-128	450243	0.048	C	A	0.6397
5796	rs72656010	ebi-a-GCST90000025	Appendicular lean mass || id:ebi-a-GCST90000025	0.0028	8	57122215	7.31e-126	450243	-0.0668	C	T	0.1322
5797	rs6977416	ebi-a-GCST90000025	Appendicular lean mass || id:ebi-a-GCST90000025	0.002	7	150542711	1.43e-113	450243	0.0457	A	G	0.3338
5798	rs76895963	ebi-a-GCST90000025	Appendicular lean mass || id:ebi-a-GCST90000025	0.0073	12	4384844	8.22e-112	450243	0.1639	G	T	0.0207
5799	rs42039	ebi-a-GCST90000025	Appendicular lean mass || id:ebi-a-GCST90000025	0.0022	7	92244422	3.53e-106	450243	0.0481	T	C	0.2444
5800	rs6505216	ebi-a-GCST90000025	Appendicular lean mass || id:ebi-a-GCST90000025	0.0023	17	29206421	1.83e-101	450243	-0.0498	T	G	0.233
5801	rs9634212	ebi-a-GCST90000025	Appendicular lean mass || id:ebi-a-GCST90000025	0.0023	12	93993266	8.59e-95	450243	0.0471	A	C	0.221
5802	rs11187838	ebi-a-GCST90000025	Appendicular lean mass || id:ebi-a-GCST90000025	0.0019	10	96038686	1.16e-94	450243	0.0394	A	G	0.4347
5803	rs9266244	ebi-a-GCST90000025	Appendicular lean mass || id:ebi-a-GCST90000025	0.0021	6	31325692	1.21e-94	450243	-0.0427	A	G	0.7077
5804	rs2236406	ebi-a-GCST90000025	Appendicular lean mass || id:ebi-a-GCST90000025	0.002	9	98221861	1.26e-87	450243	0.0394	C	T	0.3493
5805	rs12347137	ebi-a-GCST90000025	Appendicular lean mass || id:ebi-a-GCST90000025	0.0024	9	119122721	9.8e-85	450243	-0.046	C	A	0.2023
5806	rs10483727	ebi-a-GCST90000025	Appendicular lean mass || id:ebi-a-GCST90000025	0.0019	14	61072875	6.73e-80	450243	-0.0368	C	T	0.6109
5807	rs905938	ebi-a-GCST90000025	Appendicular lean mass || id:ebi-a-GCST90000025	0.0021	1	154991389	8.43e-77	450243	0.0394	C	T	0.2649
5808	rs7689420	ebi-a-GCST90000025	Appendicular lean mass || id:ebi-a-GCST90000025	0.0025	4	145568352	1.5e-76	450243	0.0466	C	T	0.8312
5809	rs10807137	ebi-a-GCST90000025	Appendicular lean mass || id:ebi-a-GCST90000025	0.0025	6	34183026	5.68e-75	450243	-0.0455	T	C	0.825
5810	rs55852614	ebi-a-GCST90000025	Appendicular lean mass || id:ebi-a-GCST90000025	0.0022	2	172416869	3.29e-73	450243	-0.0393	C	T	0.2474
5811	rs12713004	ebi-a-GCST90000025	Appendicular lean mass || id:ebi-a-GCST90000025	0.0021	2	23896049	2.4e-68	450243	0.0367	G	A	0.7254
5812	rs798548	ebi-a-GCST90000025	Appendicular lean mass || id:ebi-a-GCST90000025	0.0021	7	2760935	2.86e-68	450243	-0.0359	C	T	0.3006
5813	rs2812208	ebi-a-GCST90000025	Appendicular lean mass || id:ebi-a-GCST90000025	0.0066	13	50707087	5.51e-68	450243	0.1156	C	G	0.021
5814	rs113232639	ebi-a-GCST90000025	Appendicular lean mass || id:ebi-a-GCST90000025	0.0019	18	20715656	4.79e-64	450243	0.0327	A	G	0.493
5815	rs1260326	ebi-a-GCST90000025	Appendicular lean mass || id:ebi-a-GCST90000025	0.0019	2	27730940	6.16e-64	450243	0.0323	C	T	0.6045
5816	rs34879158	ebi-a-GCST90000025	Appendicular lean mass || id:ebi-a-GCST90000025	0.0022	20	32300634	1.55e-63	450243	-0.0363	C	A	0.263
5817	rs9905385	ebi-a-GCST90000025	Appendicular lean mass || id:ebi-a-GCST90000025	0.002	17	59498250	1.94e-63	450243	-0.0339	G	A	0.6707
5818	rs115010283	ebi-a-GCST90000025	Appendicular lean mass || id:ebi-a-GCST90000025	0.002	3	172162393	2.35e-63	450243	0.034	C	G	0.3162
5819	rs2871865	ebi-a-GCST90000025	Appendicular lean mass || id:ebi-a-GCST90000025	0.003	15	99194896	3.4e-62	450243	-0.0493	G	C	0.1159
5820	rs117068593	ebi-a-GCST90000025	Appendicular lean mass || id:ebi-a-GCST90000025	0.0024	14	93118229	8.83e-62	450243	0.0403	T	C	0.1895
5821	rs62515437	ebi-a-GCST90000025	Appendicular lean mass || id:ebi-a-GCST90000025	0.0023	8	57160328	8.79e-60	450243	0.0369	T	G	0.2253
5822	rs2885697	ebi-a-GCST90000025	Appendicular lean mass || id:ebi-a-GCST90000025	0.002	1	41544279	9.21e-60	450243	-0.0323	T	G	0.665
5823	rs12099669	ebi-a-GCST90000025	Appendicular lean mass || id:ebi-a-GCST90000025	0.002	12	46783653	1.39e-58	450243	0.0331	A	G	0.6962
5824	rs11243202	ebi-a-GCST90000025	Appendicular lean mass || id:ebi-a-GCST90000025	0.0019	6	7719065	2.83e-57	450243	0.0302	C	T	0.486
5825	rs4735761	ebi-a-GCST90000025	Appendicular lean mass || id:ebi-a-GCST90000025	0.0021	8	78097161	3.66e-56	450243	0.0331	C	A	0.2857
5826	rs78378222	ebi-a-GCST90000025	Appendicular lean mass || id:ebi-a-GCST90000025	0.0087	17	7571752	4.51e-56	450243	0.138	G	T	0.0123
5827	rs2194411	ebi-a-GCST90000025	Appendicular lean mass || id:ebi-a-GCST90000025	0.0029	3	185548663	2.43e-54	450243	0.0443	A	G	0.1283
5828	rs1478575	ebi-a-GCST90000025	Appendicular lean mass || id:ebi-a-GCST90000025	0.002	2	218278555	5.2e-54	450243	0.0312	A	T	0.6843
5829	rs11042717	ebi-a-GCST90000025	Appendicular lean mass || id:ebi-a-GCST90000025	0.0019	11	10303939	4.04e-53	450243	-0.029	C	T	0.4896
5830	rs7129320	ebi-a-GCST90000025	Appendicular lean mass || id:ebi-a-GCST90000025	0.0025	11	68388220	7.29e-53	450243	-0.0389	A	G	0.1661
5831	rs9894577	ebi-a-GCST90000025	Appendicular lean mass || id:ebi-a-GCST90000025	0.002	17	43223292	1.4e-52	450243	-0.031	A	G	0.318
5832	rs1325596	ebi-a-GCST90000025	Appendicular lean mass || id:ebi-a-GCST90000025	0.0019	1	176794066	2.77e-52	450243	0.0287	A	G	0.5476
5833	rs72801843	ebi-a-GCST90000025	Appendicular lean mass || id:ebi-a-GCST90000025	0.0021	16	53508802	8.83e-52	450243	0.0313	A	T	0.3015
5834	rs12541381	ebi-a-GCST90000025	Appendicular lean mass || id:ebi-a-GCST90000025	0.0022	8	135649848	2.81e-49	450243	-0.0319	A	G	0.2575
5835	rs13103161	ebi-a-GCST90000025	Appendicular lean mass || id:ebi-a-GCST90000025	0.0019	4	106216459	2.38e-48	450243	-0.0284	A	T	0.3891
5836	rs34517439	ebi-a-GCST90000025	Appendicular lean mass || id:ebi-a-GCST90000025	0.0029	1	78450517	5.8e-48	450243	0.0421	A	C	0.1221
5837	rs67551338	ebi-a-GCST90000025	Appendicular lean mass || id:ebi-a-GCST90000025	0.004	12	3393100	1.04e-47	450243	0.0576	T	C	0.0615
5838	rs723149	ebi-a-GCST90000025	Appendicular lean mass || id:ebi-a-GCST90000025	0.0019	7	46577056	1.43e-47	450243	-0.0276	G	A	0.5628
5839	rs34776209	ebi-a-GCST90000025	Appendicular lean mass || id:ebi-a-GCST90000025	0.0022	7	23513093	1.78e-47	450243	-0.0317	T	C	0.2475
5840	rs41271299	ebi-a-GCST90000025	Appendicular lean mass || id:ebi-a-GCST90000025	0.0043	6	19839415	3.19e-47	450243	0.0616	T	C	0.0513
5841	rs4788218	ebi-a-GCST90000025	Appendicular lean mass || id:ebi-a-GCST90000025	0.0019	16	30055750	5.52e-46	450243	0.0275	C	T	0.401
5842	rs1319012	ebi-a-GCST90000025	Appendicular lean mass || id:ebi-a-GCST90000025	0.0037	6	41852616	3.3e-45	450243	-0.052	A	T	0.9259
5843	rs7095472	ebi-a-GCST90000025	Appendicular lean mass || id:ebi-a-GCST90000025	0.0019	10	70399109	7.66e-45	450243	0.0267	G	A	0.5335
5844	rs59985551	ebi-a-GCST90000025	Appendicular lean mass || id:ebi-a-GCST90000025	0.0022	2	56106928	2.43e-44	450243	-0.0313	T	C	0.2261
5845	rs10283100	ebi-a-GCST90000025	Appendicular lean mass || id:ebi-a-GCST90000025	0.0041	8	120596023	4.11e-44	450243	0.0575	G	A	0.9445
5846	rs6931421	ebi-a-GCST90000025	Appendicular lean mass || id:ebi-a-GCST90000025	0.002	6	80880138	2.31e-43	450243	-0.0279	G	T	0.3224
5847	rs2230033	ebi-a-GCST90000025	Appendicular lean mass || id:ebi-a-GCST90000025	0.0019	21	39671476	3.49e-43	450243	-0.0265	A	G	0.5644
5848	rs17205463	ebi-a-GCST90000025	Appendicular lean mass || id:ebi-a-GCST90000025	0.0019	15	62381413	4.21e-43	450243	-0.0263	T	C	0.4477
5849	rs7735891	ebi-a-GCST90000025	Appendicular lean mass || id:ebi-a-GCST90000025	0.0019	5	131597005	1.14e-42	450243	0.0259	T	C	0.4629
5850	rs2270894	ebi-a-GCST90000025	Appendicular lean mass || id:ebi-a-GCST90000025	0.0024	3	9975386	1.25e-42	450243	-0.0332	G	C	0.2034
5851	rs8112948	ebi-a-GCST90000025	Appendicular lean mass || id:ebi-a-GCST90000025	0.0022	19	2175005	4.24e-42	450243	-0.0297	A	T	0.2856
5852	rs4282339	ebi-a-GCST90000025	Appendicular lean mass || id:ebi-a-GCST90000025	0.0023	5	168256240	6.16e-41	450243	-0.0311	A	G	0.2075
5853	rs2181834	ebi-a-GCST90000025	Appendicular lean mass || id:ebi-a-GCST90000025	0.0019	10	102661251	7.69e-41	450243	0.0254	T	G	0.5503
5854	rs12051245	ebi-a-GCST90000025	Appendicular lean mass || id:ebi-a-GCST90000025	0.0022	16	783865	2.56e-40	450243	0.0299	C	T	0.2318
5855	rs11014285	ebi-a-GCST90000025	Appendicular lean mass || id:ebi-a-GCST90000025	0.0026	10	25178864	2.89e-40	450243	0.0342	A	G	0.1654
5856	rs2229840	ebi-a-GCST90000025	Appendicular lean mass || id:ebi-a-GCST90000025	0.0026	12	124826462	3.02e-40	450243	0.0341	T	C	0.1597
5857	rs4870941	ebi-a-GCST90000025	Appendicular lean mass || id:ebi-a-GCST90000025	0.0023	8	126498828	1.09e-39	450243	-0.0297	C	G	0.238
5858	rs7952436	ebi-a-GCST90000025	Appendicular lean mass || id:ebi-a-GCST90000025	0.0034	11	67024534	1.62e-39	450243	-0.0453	T	C	0.0823
5859	rs13037813	ebi-a-GCST90000025	Appendicular lean mass || id:ebi-a-GCST90000025	0.0022	20	47750588	1.71e-39	450243	0.0292	C	T	0.2391
5860	rs7563362	ebi-a-GCST90000025	Appendicular lean mass || id:ebi-a-GCST90000025	0.0027	2	620297	3.27e-39	450243	0.0352	G	A	0.8566
5861	rs8054549	ebi-a-GCST90000025	Appendicular lean mass || id:ebi-a-GCST90000025	0.0019	16	86417234	3.37e-39	450243	-0.0251	A	C	0.4486
5862	rs3764002	ebi-a-GCST90000025	Appendicular lean mass || id:ebi-a-GCST90000025	0.0021	12	108618630	4.47e-39	450243	0.028	T	C	0.2617
5863	rs5742915	ebi-a-GCST90000025	Appendicular lean mass || id:ebi-a-GCST90000025	0.0019	15	74336633	9.33e-39	450243	0.0248	C	T	0.4605
5864	rs33973388	ebi-a-GCST90000025	Appendicular lean mass || id:ebi-a-GCST90000025	0.0019	18	46611842	1.45e-38	450243	0.0249	T	G	0.4353
5865	rs8019890	ebi-a-GCST90000025	Appendicular lean mass || id:ebi-a-GCST90000025	0.0019	14	21538067	1.96e-38	450243	0.025	A	C	0.5313
5866	rs8042578	ebi-a-GCST90000025	Appendicular lean mass || id:ebi-a-GCST90000025	0.0022	15	66992964	2.29e-38	450243	0.0287	G	C	0.2426
5867	rs10845408	ebi-a-GCST90000025	Appendicular lean mass || id:ebi-a-GCST90000025	0.002	12	11880581	3.25e-38	450243	0.0255	T	C	0.3538
5868	rs7610055	ebi-a-GCST90000025	Appendicular lean mass || id:ebi-a-GCST90000025	0.0029	3	12388409	3.55e-38	450243	-0.0373	A	G	0.1207
5869	rs4655345	ebi-a-GCST90000025	Appendicular lean mass || id:ebi-a-GCST90000025	0.0019	1	214608704	5.81e-38	450243	-0.0246	G	A	0.3974
5870	rs10748128	ebi-a-GCST90000025	Appendicular lean mass || id:ebi-a-GCST90000025	0.002	12	69827658	6.77e-38	450243	0.0255	T	G	0.3446
5871	rs28592876	ebi-a-GCST90000025	Appendicular lean mass || id:ebi-a-GCST90000025	0.0023	12	123866429	9.09e-38	450243	0.03	A	G	0.2051
5872	rs543650	ebi-a-GCST90000025	Appendicular lean mass || id:ebi-a-GCST90000025	0.002	6	152110943	1.49e-37	450243	0.025	G	T	0.5987
5873	rs244711	ebi-a-GCST90000025	Appendicular lean mass || id:ebi-a-GCST90000025	0.0022	5	176509193	1.54e-37	450243	0.0279	T	C	0.686
5874	rs36226649	ebi-a-GCST90000025	Appendicular lean mass || id:ebi-a-GCST90000025	0.0038	14	24835500	3.05e-37	450243	0.0485	C	T	0.0667
5875	rs61944841	ebi-a-GCST90000025	Appendicular lean mass || id:ebi-a-GCST90000025	0.002	13	27049616	3.54e-37	450243	0.0253	A	G	0.4138
5876	rs13430869	ebi-a-GCST90000025	Appendicular lean mass || id:ebi-a-GCST90000025	0.0021	2	218146818	6.37e-37	450243	0.0272	T	G	0.7427
5877	rs7301341	ebi-a-GCST90000025	Appendicular lean mass || id:ebi-a-GCST90000025	0.002	12	94083105	9.27e-37	450243	-0.0255	C	T	0.3268
5878	rs2035901	ebi-a-GCST90000025	Appendicular lean mass || id:ebi-a-GCST90000025	0.0019	4	145521867	9.43e-37	450243	0.024	G	A	0.4679
5879	rs10203386	ebi-a-GCST90000025	Appendicular lean mass || id:ebi-a-GCST90000025	0.0019	2	25136866	1.75e-36	450243	-0.0238	A	T	0.4519
5880	rs10948	ebi-a-GCST90000025	Appendicular lean mass || id:ebi-a-GCST90000025	0.002	19	10754905	3.43e-36	450243	-0.0252	T	G	0.6638
5881	rs4865956	ebi-a-GCST90000025	Appendicular lean mass || id:ebi-a-GCST90000025	0.0021	5	54882505	3.85e-36	450243	-0.0258	A	T	0.6965
5882	rs7768973	ebi-a-GCST90000025	Appendicular lean mass || id:ebi-a-GCST90000025	0.0019	6	109745325	5.44e-36	450243	-0.024	A	T	0.411
5883	rs4752829	ebi-a-GCST90000025	Appendicular lean mass || id:ebi-a-GCST90000025	0.0021	11	47396654	5.9e-36	450243	0.0262	A	G	0.2861
5884	rs59950280	ebi-a-GCST90000025	Appendicular lean mass || id:ebi-a-GCST90000025	0.002	4	3452345	7.32e-36	450243	-0.0254	A	G	0.3316
5885	rs17246129	ebi-a-GCST90000025	Appendicular lean mass || id:ebi-a-GCST90000025	0.002	2	227259964	1.27e-35	450243	0.0254	A	G	0.3044
5886	rs12724708	ebi-a-GCST90000025	Appendicular lean mass || id:ebi-a-GCST90000025	0.002	1	219620569	1.66e-35	450243	0.0243	T	A	0.3574
5887	rs3818416	ebi-a-GCST90000025	Appendicular lean mass || id:ebi-a-GCST90000025	0.0022	13	78474468	2.01e-35	450243	0.0279	C	A	0.7645
5888	rs116092985	ebi-a-GCST90000025	Appendicular lean mass || id:ebi-a-GCST90000025	0.0033	16	2160973	1.17e-34	450243	-0.0401	G	A	0.0958
5889	rs1177765	ebi-a-GCST90000025	Appendicular lean mass || id:ebi-a-GCST90000025	0.0019	5	32829929	1.32e-34	450243	-0.0232	C	T	0.4681
5890	rs1324538	ebi-a-GCST90000025	Appendicular lean mass || id:ebi-a-GCST90000025	0.0019	6	45080144	1.73e-34	450243	0.0237	A	T	0.3836
5891	rs68049170	ebi-a-GCST90000025	Appendicular lean mass || id:ebi-a-GCST90000025	0.0021	10	72432047	2.69e-34	450243	-0.0259	A	G	0.2764
5892	rs115912456	ebi-a-GCST90000025	Appendicular lean mass || id:ebi-a-GCST90000025	0.0047	5	82815158	3.69e-34	450243	0.0577	G	A	0.0412
5893	rs4852257	ebi-a-GCST90000025	Appendicular lean mass || id:ebi-a-GCST90000025	0.0019	2	71678520	6.21e-34	450243	-0.0231	G	T	0.5763
5894	rs111365325	ebi-a-GCST90000025	Appendicular lean mass || id:ebi-a-GCST90000025	0.0022	5	170865229	1.12e-33	450243	-0.0271	T	C	0.2312
5895	rs4073154	ebi-a-GCST90000025	Appendicular lean mass || id:ebi-a-GCST90000025	0.0023	3	129035485	1.92e-33	450243	0.0274	G	A	0.7784
5896	rs45474992	ebi-a-GCST90000025	Appendicular lean mass || id:ebi-a-GCST90000025	0.0051	19	47724564	2.17e-33	450243	-0.0617	T	C	0.0362
5897	rs76364830	ebi-a-GCST90000025	Appendicular lean mass || id:ebi-a-GCST90000025	0.0039	8	13372120	2.7e-33	450243	-0.0471	A	G	0.0634
5898	rs12074850	ebi-a-GCST90000025	Appendicular lean mass || id:ebi-a-GCST90000025	0.0033	1	51248316	2.72e-33	450243	0.0393	G	A	0.0898
5899	rs10202701	ebi-a-GCST90000025	Appendicular lean mass || id:ebi-a-GCST90000025	0.0019	2	232328681	3.11e-33	450243	0.0227	T	C	0.5419
5900	rs4976262	ebi-a-GCST90000025	Appendicular lean mass || id:ebi-a-GCST90000025	0.002	5	134379531	4.37e-33	450243	-0.0245	C	T	0.3156
5901	rs4380799	ebi-a-GCST90000025	Appendicular lean mass || id:ebi-a-GCST90000025	0.0021	6	32571864	6.45e-33	450243	-0.0255	G	T	0.39
5902	rs6082354	ebi-a-GCST90000025	Appendicular lean mass || id:ebi-a-GCST90000025	0.002	20	21217976	1.19e-32	450243	-0.024	C	A	0.6675
5903	rs2209098	ebi-a-GCST90000025	Appendicular lean mass || id:ebi-a-GCST90000025	0.002	1	172167226	1.73e-32	450243	0.024	C	T	0.3108
5904	rs35288270	ebi-a-GCST90000025	Appendicular lean mass || id:ebi-a-GCST90000025	0.0028	10	4961278	3.43e-32	450243	-0.0328	C	T	0.1344
5905	rs34390533	ebi-a-GCST90000025	Appendicular lean mass || id:ebi-a-GCST90000025	0.0022	3	184030838	6.69e-32	450243	-0.0257	A	C	0.248
5906	rs1444628	ebi-a-GCST90000025	Appendicular lean mass || id:ebi-a-GCST90000025	0.002	12	20563643	6.85e-32	450243	0.024	T	C	0.6904
5907	rs147110934	ebi-a-GCST90000025	Appendicular lean mass || id:ebi-a-GCST90000025	0.0062	19	55993436	9.39e-32	450243	-0.0722	T	G	0.0243
5908	rs6570509	ebi-a-GCST90000025	Appendicular lean mass || id:ebi-a-GCST90000025	0.0021	6	142716286	1.27e-31	450243	-0.0244	T	G	0.2868
5909	rs4252548	ebi-a-GCST90000025	Appendicular lean mass || id:ebi-a-GCST90000025	0.0065	19	55879672	2.96e-31	450243	-0.0753	T	C	0.0218
5910	rs1047891	ebi-a-GCST90000025	Appendicular lean mass || id:ebi-a-GCST90000025	0.002	2	211540507	5.7e-31	450243	0.0233	A	C	0.3159
5911	rs35756741	ebi-a-GCST90000025	Appendicular lean mass || id:ebi-a-GCST90000025	0.0033	12	12868701	5.8e-31	450243	-0.0378	T	C	0.0924
5912	rs62106258	ebi-a-GCST90000025	Appendicular lean mass || id:ebi-a-GCST90000025	0.0044	2	417167	6.45e-31	450243	-0.0504	C	T	0.0486
5913	rs55872725	ebi-a-GCST90000025	Appendicular lean mass || id:ebi-a-GCST90000025	0.0019	16	53809123	1.46e-30	450243	0.0222	T	C	0.4037
5914	rs173135	ebi-a-GCST90000025	Appendicular lean mass || id:ebi-a-GCST90000025	0.003	17	68172326	3.25e-30	450243	-0.0341	T	C	0.115
5915	rs11098677	ebi-a-GCST90000025	Appendicular lean mass || id:ebi-a-GCST90000025	0.0023	4	123833516	3.94e-30	450243	-0.0263	T	G	0.7875
5916	rs11633371	ebi-a-GCST90000025	Appendicular lean mass || id:ebi-a-GCST90000025	0.0019	15	89356832	7.49e-30	450243	0.0216	T	G	0.4764
5917	rs3901421	ebi-a-GCST90000025	Appendicular lean mass || id:ebi-a-GCST90000025	0.0019	9	96204538	7.55e-30	450243	0.0215	C	G	0.4871
5918	rs11778491	ebi-a-GCST90000025	Appendicular lean mass || id:ebi-a-GCST90000025	0.0022	8	120451362	8.39e-30	450243	-0.0247	C	G	0.2518
5919	rs36000545	ebi-a-GCST90000025	Appendicular lean mass || id:ebi-a-GCST90000025	0.002	17	79093822	2.56e-29	450243	-0.022	G	A	0.3957
5920	rs377599	ebi-a-GCST90000025	Appendicular lean mass || id:ebi-a-GCST90000025	0.0019	1	2164699	3.5e-29	450243	0.0217	T	C	0.383
5921	rs212526	ebi-a-GCST90000025	Appendicular lean mass || id:ebi-a-GCST90000025	0.0019	1	21584941	3.84e-29	450243	0.0214	C	T	0.6007
5922	rs9647379	ebi-a-GCST90000025	Appendicular lean mass || id:ebi-a-GCST90000025	0.0019	3	171785168	5.55e-29	450243	0.0215	C	G	0.4111
5923	rs4244809	ebi-a-GCST90000025	Appendicular lean mass || id:ebi-a-GCST90000025	0.0023	11	2164333	5.55e-29	450243	-0.0262	A	G	0.2082
5924	rs7229520	ebi-a-GCST90000025	Appendicular lean mass || id:ebi-a-GCST90000025	0.002	18	46516468	9.21e-29	450243	-0.0224	A	G	0.6616
5925	rs2791654	ebi-a-GCST90000025	Appendicular lean mass || id:ebi-a-GCST90000025	0.0022	1	11129317	1.21e-28	450243	-0.0239	A	G	0.7062
5926	rs6762851	ebi-a-GCST90000025	Appendicular lean mass || id:ebi-a-GCST90000025	0.002	3	56686329	1.5e-28	450243	-0.0218	C	T	0.3573
5927	rs72894003	ebi-a-GCST90000025	Appendicular lean mass || id:ebi-a-GCST90000025	0.0038	6	34775096	1.9e-28	450243	-0.0423	T	C	0.0647
5928	rs4274112	ebi-a-GCST90000025	Appendicular lean mass || id:ebi-a-GCST90000025	0.002	1	26746199	2.47e-28	450243	-0.0217	G	A	0.3733
5929	rs36048468	ebi-a-GCST90000025	Appendicular lean mass || id:ebi-a-GCST90000025	0.0023	5	122879901	9.34e-28	450243	0.0254	T	C	0.2088
5930	rs62370472	ebi-a-GCST90000025	Appendicular lean mass || id:ebi-a-GCST90000025	0.0023	5	52767109	1.45e-27	450243	-0.0253	C	T	0.209
5931	rs246177	ebi-a-GCST90000025	Appendicular lean mass || id:ebi-a-GCST90000025	0.002	16	14380768	2.04e-27	450243	0.0214	T	C	0.3681
5932	rs822530	ebi-a-GCST90000025	Appendicular lean mass || id:ebi-a-GCST90000025	0.0024	7	148631555	2.36e-27	450243	0.0255	T	A	0.7953
5933	rs62621812	ebi-a-GCST90000025	Appendicular lean mass || id:ebi-a-GCST90000025	0.0069	7	127015083	3.16e-27	450243	0.0743	A	G	0.0204
5934	rs2070598	ebi-a-GCST90000025	Appendicular lean mass || id:ebi-a-GCST90000025	0.0019	14	75360906	6.36e-27	450243	0.0204	A	G	0.4559
5935	rs291979	ebi-a-GCST90000025	Appendicular lean mass || id:ebi-a-GCST90000025	0.0023	10	121129797	6.76e-27	450243	0.0242	A	G	0.2289
5936	rs13209685	ebi-a-GCST90000025	Appendicular lean mass || id:ebi-a-GCST90000025	0.0026	6	7779729	7.49e-27	450243	0.0277	T	G	0.1594
5937	rs951366	ebi-a-GCST90000025	Appendicular lean mass || id:ebi-a-GCST90000025	0.0019	1	205685352	9.15e-27	450243	0.0205	C	T	0.3932
5938	rs4752689	ebi-a-GCST90000025	Appendicular lean mass || id:ebi-a-GCST90000025	0.0019	10	124131176	1.36e-26	450243	0.0205	A	G	0.5839
5939	rs6470771	ebi-a-GCST90000025	Appendicular lean mass || id:ebi-a-GCST90000025	0.0025	8	130743726	1.54e-26	450243	-0.0268	C	A	0.1694
5940	rs7768382	ebi-a-GCST90000025	Appendicular lean mass || id:ebi-a-GCST90000025	0.0019	6	166341870	1.57e-26	450243	-0.0201	C	T	0.4771
5941	rs76517946	ebi-a-GCST90000025	Appendicular lean mass || id:ebi-a-GCST90000025	0.0035	2	68354936	1.69e-26	450243	-0.0368	A	C	0.0814
5942	rs1443536	ebi-a-GCST90000025	Appendicular lean mass || id:ebi-a-GCST90000025	0.0021	4	82174165	1.91e-26	450243	0.0218	G	A	0.305
5943	rs72841270	ebi-a-GCST90000025	Appendicular lean mass || id:ebi-a-GCST90000025	0.0028	10	104642237	2.25e-26	450243	0.0294	G	T	0.1354
5944	rs6821305	ebi-a-GCST90000025	Appendicular lean mass || id:ebi-a-GCST90000025	0.0019	4	122713863	3.15e-26	450243	0.0204	C	A	0.399
5945	rs7014590	ebi-a-GCST90000025	Appendicular lean mass || id:ebi-a-GCST90000025	0.0022	8	89335647	4.48e-26	450243	-0.0228	C	T	0.2614
5946	rs4360494	ebi-a-GCST90000025	Appendicular lean mass || id:ebi-a-GCST90000025	0.0019	1	38455891	7.88e-26	450243	-0.0198	C	G	0.5541
5947	rs757834	ebi-a-GCST90000025	Appendicular lean mass || id:ebi-a-GCST90000025	0.0024	7	139717200	1.25e-25	450243	0.0256	C	T	0.1856
5948	rs4640244	ebi-a-GCST90000025	Appendicular lean mass || id:ebi-a-GCST90000025	0.0019	17	21284223	3.81e-25	450243	-0.02	G	A	0.3993
5949	rs1797070	ebi-a-GCST90000025	Appendicular lean mass || id:ebi-a-GCST90000025	0.0021	1	218630201	4.93e-25	450243	0.0219	A	G	0.2684
5950	rs7858712	ebi-a-GCST90000025	Appendicular lean mass || id:ebi-a-GCST90000025	0.0034	9	16738312	1.04e-24	450243	0.0347	G	A	0.9144
5951	rs7971536	ebi-a-GCST90000025	Appendicular lean mass || id:ebi-a-GCST90000025	0.0019	12	102373788	1.06e-24	450243	-0.0194	A	T	0.4945
5952	rs78457529	ebi-a-GCST90000025	Appendicular lean mass || id:ebi-a-GCST90000025	0.0088	16	24950880	1.22e-24	450243	-0.0904	T	C	0.0117
5953	rs2748501	ebi-a-GCST90000025	Appendicular lean mass || id:ebi-a-GCST90000025	0.0019	6	146312258	1.31e-24	450243	-0.0195	A	G	0.4395
5954	rs12882130	ebi-a-GCST90000025	Appendicular lean mass || id:ebi-a-GCST90000025	0.002	14	103878774	1.88e-24	450243	-0.0202	G	C	0.3836
5955	rs45528934	ebi-a-GCST90000025	Appendicular lean mass || id:ebi-a-GCST90000025	0.0026	14	23793305	1.97e-24	450243	0.0262	T	C	0.1623
5956	rs488621	ebi-a-GCST90000025	Appendicular lean mass || id:ebi-a-GCST90000025	0.0019	2	169707552	2.86e-24	450243	0.0191	G	A	0.4688
5957	rs111901094	ebi-a-GCST90000025	Appendicular lean mass || id:ebi-a-GCST90000025	0.0025	19	19513570	4.04e-24	450243	-0.0253	T	G	0.182
5958	rs41311445	ebi-a-GCST90000025	Appendicular lean mass || id:ebi-a-GCST90000025	0.0032	22	42070374	4.73e-24	450243	-0.0328	C	A	0.0958
5959	rs60804050	ebi-a-GCST90000025	Appendicular lean mass || id:ebi-a-GCST90000025	0.0021	1	118870373	5.01e-24	450243	-0.0217	A	G	0.2559
5960	rs2174008	ebi-a-GCST90000025	Appendicular lean mass || id:ebi-a-GCST90000025	0.0019	15	38510456	5.89e-24	450243	-0.0192	C	G	0.4975
5961	rs7816345	ebi-a-GCST90000025	Appendicular lean mass || id:ebi-a-GCST90000025	0.0025	8	36846109	6.22e-24	450243	0.0255	T	C	0.1682
5962	rs7543136	ebi-a-GCST90000025	Appendicular lean mass || id:ebi-a-GCST90000025	0.0021	1	22472451	9.96e-24	450243	-0.021	T	C	0.7209
5963	rs7485647	ebi-a-GCST90000025	Appendicular lean mass || id:ebi-a-GCST90000025	0.0026	12	131631133	1.04e-23	450243	-0.0261	A	G	0.844
5964	rs2296316	ebi-a-GCST90000025	Appendicular lean mass || id:ebi-a-GCST90000025	0.0019	14	65520246	1.59e-23	450243	-0.0192	C	T	0.4643
5965	rs2019203	ebi-a-GCST90000025	Appendicular lean mass || id:ebi-a-GCST90000025	0.0019	17	36908672	1.84e-23	450243	0.0189	A	C	0.4909
5966	rs2676298	ebi-a-GCST90000025	Appendicular lean mass || id:ebi-a-GCST90000025	0.0027	17	62726707	2.39e-23	450243	-0.0269	T	C	0.853
5967	rs11121615	ebi-a-GCST90000025	Appendicular lean mass || id:ebi-a-GCST90000025	0.002	1	10825577	3.32e-23	450243	-0.0202	T	C	0.6894
5968	rs80295797	ebi-a-GCST90000025	Appendicular lean mass || id:ebi-a-GCST90000025	0.002	1	23341690	3.83e-23	450243	-0.0198	T	C	0.3265
5969	rs2764264	ebi-a-GCST90000025	Appendicular lean mass || id:ebi-a-GCST90000025	0.0021	6	108934461	5.07e-23	450243	0.0203	T	C	0.6954
5970	rs113107560	ebi-a-GCST90000025	Appendicular lean mass || id:ebi-a-GCST90000025	0.0019	1	36747842	6.99e-23	450243	-0.019	G	T	0.4118
5971	rs1786263	ebi-a-GCST90000025	Appendicular lean mass || id:ebi-a-GCST90000025	0.0019	18	13116432	1.03e-22	450243	-0.019	T	G	0.6055
5972	rs140440099	ebi-a-GCST90000025	Appendicular lean mass || id:ebi-a-GCST90000025	0.0063	3	50632595	1.45e-22	450243	0.0613	A	G	0.0234
5973	rs10824307	ebi-a-GCST90000025	Appendicular lean mass || id:ebi-a-GCST90000025	0.002	10	77185310	1.79e-22	450243	-0.0194	C	G	0.6471
5974	rs35732917	ebi-a-GCST90000025	Appendicular lean mass || id:ebi-a-GCST90000025	0.0021	7	73013269	2.08e-22	450243	0.0204	C	T	0.2843
5975	rs9344126	ebi-a-GCST90000025	Appendicular lean mass || id:ebi-a-GCST90000025	0.0019	6	81907559	2.21e-22	450243	-0.0185	C	T	0.5137
5976	rs3184504	ebi-a-GCST90000025	Appendicular lean mass || id:ebi-a-GCST90000025	0.0019	12	111884608	2.71e-22	450243	0.0183	C	T	0.517
5977	rs332116	ebi-a-GCST90000025	Appendicular lean mass || id:ebi-a-GCST90000025	0.0021	10	28926099	2.89e-22	450243	-0.0206	T	C	0.2804
5978	rs6028716	ebi-a-GCST90000025	Appendicular lean mass || id:ebi-a-GCST90000025	0.0022	20	38547459	4.58e-22	450243	-0.021	A	G	0.2587
5979	rs10202845	ebi-a-GCST90000025	Appendicular lean mass || id:ebi-a-GCST90000025	0.003	2	42575820	5.35e-22	450243	-0.0288	G	A	0.1133
5980	rs5763821	ebi-a-GCST90000025	Appendicular lean mass || id:ebi-a-GCST90000025	0.002	22	30549071	1.06e-21	450243	0.0191	C	A	0.3907
5981	rs2305141	ebi-a-GCST90000025	Appendicular lean mass || id:ebi-a-GCST90000025	0.0019	2	233684402	1.07e-21	450243	0.0183	G	A	0.5961
5982	rs9838614	ebi-a-GCST90000025	Appendicular lean mass || id:ebi-a-GCST90000025	0.0019	3	38537671	1.21e-21	450243	-0.0185	G	T	0.3881
5983	rs6054390	ebi-a-GCST90000025	Appendicular lean mass || id:ebi-a-GCST90000025	0.002	20	6592094	1.45e-21	450243	-0.0188	A	G	0.628
5984	rs12700901	ebi-a-GCST90000025	Appendicular lean mass || id:ebi-a-GCST90000025	0.0019	7	28783171	1.67e-21	450243	-0.0184	A	C	0.4055
5985	rs2105333	ebi-a-GCST90000025	Appendicular lean mass || id:ebi-a-GCST90000025	0.002	6	158755437	1.7e-21	450243	-0.019	G	T	0.6648
5986	rs670318	ebi-a-GCST90000025	Appendicular lean mass || id:ebi-a-GCST90000025	0.0044	1	63727542	2.52e-21	450243	0.0413	C	T	0.9515
5987	rs112537273	ebi-a-GCST90000025	Appendicular lean mass || id:ebi-a-GCST90000025	0.0022	8	38248306	3.34e-21	450243	-0.0212	C	T	0.2299
5988	rs143554698	ebi-a-GCST90000025	Appendicular lean mass || id:ebi-a-GCST90000025	0.0027	9	95538573	3.39e-21	450243	-0.0257	T	C	0.1409
5989	rs7701233	ebi-a-GCST90000025	Appendicular lean mass || id:ebi-a-GCST90000025	0.0019	5	171218388	5.12e-21	450243	-0.0179	C	T	0.4283
5990	rs11580040	ebi-a-GCST90000025	Appendicular lean mass || id:ebi-a-GCST90000025	0.0035	1	155198222	6.76e-21	450243	0.0325	G	A	0.08
5991	rs2212926	ebi-a-GCST90000025	Appendicular lean mass || id:ebi-a-GCST90000025	0.0023	21	38066883	7.75e-21	450243	-0.022	A	C	0.2106
5992	rs3116194	ebi-a-GCST90000025	Appendicular lean mass || id:ebi-a-GCST90000025	0.0032	2	233061266	8.29e-21	450243	-0.0295	A	T	0.0978
5993	rs10832963	ebi-a-GCST90000025	Appendicular lean mass || id:ebi-a-GCST90000025	0.0022	11	18664241	9.23e-21	450243	-0.0203	G	T	0.7445
5994	rs17478946	ebi-a-GCST90000025	Appendicular lean mass || id:ebi-a-GCST90000025	0.0021	12	24093062	9.98e-21	450243	-0.0192	G	A	0.3004
5995	rs9957318	ebi-a-GCST90000025	Appendicular lean mass || id:ebi-a-GCST90000025	0.002	18	33039106	1.02e-20	450243	0.0187	G	A	0.348
5996	rs34287	ebi-a-GCST90000025	Appendicular lean mass || id:ebi-a-GCST90000025	0.002	5	67585143	1.17e-20	450243	0.0187	A	G	0.341
5997	rs7020491	ebi-a-GCST90000025	Appendicular lean mass || id:ebi-a-GCST90000025	0.0019	9	128144477	1.22e-20	450243	-0.0178	T	C	0.4266
5998	rs35816944	ebi-a-GCST90000025	Appendicular lean mass || id:ebi-a-GCST90000025	0.0117	16	1828030	1.27e-20	450243	-0.1088	A	G	0.0066
5999	rs7633464	ebi-a-GCST90000025	Appendicular lean mass || id:ebi-a-GCST90000025	0.0019	3	98715823	1.27e-20	450243	0.0175	A	G	0.4786
6000	rs11233117	ebi-a-GCST90000025	Appendicular lean mass || id:ebi-a-GCST90000025	0.0019	11	69924352	1.74e-20	450243	-0.0176	G	C	0.4535
6001	rs10858246	ebi-a-GCST90000025	Appendicular lean mass || id:ebi-a-GCST90000025	0.002	9	139102831	2.35e-20	450243	-0.0188	C	G	0.3183
6002	rs13123591	ebi-a-GCST90000025	Appendicular lean mass || id:ebi-a-GCST90000025	0.002	4	120105990	2.35e-20	450243	0.0185	G	T	0.3375
6003	rs3782232	ebi-a-GCST90000025	Appendicular lean mass || id:ebi-a-GCST90000025	0.0037	12	57116249	2.41e-20	450243	-0.0339	A	G	0.0712
6004	rs62070319	ebi-a-GCST90000025	Appendicular lean mass || id:ebi-a-GCST90000025	0.002	16	89573216	2.54e-20	450243	-0.018	T	C	0.4427
6005	rs78766798	ebi-a-GCST90000025	Appendicular lean mass || id:ebi-a-GCST90000025	0.0035	17	7517075	2.61e-20	450243	0.0319	C	T	0.0847
6006	rs4985445	ebi-a-GCST90000025	Appendicular lean mass || id:ebi-a-GCST90000025	0.0019	16	69867835	3.3e-20	450243	-0.0175	G	A	0.4565
6007	rs1823217	ebi-a-GCST90000025	Appendicular lean mass || id:ebi-a-GCST90000025	0.002	3	134380959	4.06e-20	450243	-0.0181	G	A	0.6449
6008	rs11590254	ebi-a-GCST90000025	Appendicular lean mass || id:ebi-a-GCST90000025	0.002	1	92316573	4.34e-20	450243	0.0186	T	A	0.3114
6009	rs73125634	ebi-a-GCST90000025	Appendicular lean mass || id:ebi-a-GCST90000025	0.0021	20	20069826	5.11e-20	450243	-0.0195	T	G	0.2782
6010	rs6874142	ebi-a-GCST90000025	Appendicular lean mass || id:ebi-a-GCST90000025	0.0031	5	172753555	5.15e-20	450243	0.0288	G	T	0.1138
6011	rs62466110	ebi-a-GCST90000025	Appendicular lean mass || id:ebi-a-GCST90000025	0.0041	7	92623541	5.74e-20	450243	-0.0371	C	T	0.067
6012	rs12702693	ebi-a-GCST90000025	Appendicular lean mass || id:ebi-a-GCST90000025	0.0019	7	8101039	6.56e-20	450243	0.0173	T	C	0.4542
6013	rs34345560	ebi-a-GCST90000025	Appendicular lean mass || id:ebi-a-GCST90000025	0.0024	11	69081998	7.1e-20	450243	0.0219	A	G	0.1952
6014	rs12150907	ebi-a-GCST90000025	Appendicular lean mass || id:ebi-a-GCST90000025	0.0024	19	4940630	7.22e-20	450243	-0.0219	A	G	0.1977
6015	rs113289555	ebi-a-GCST90000025	Appendicular lean mass || id:ebi-a-GCST90000025	0.0023	4	996998	7.33e-20	450243	-0.0206	T	G	0.2333
6016	rs655113	ebi-a-GCST90000025	Appendicular lean mass || id:ebi-a-GCST90000025	0.0021	6	52269151	7.42e-20	450243	0.0188	C	T	0.3006
6017	rs12943867	ebi-a-GCST90000025	Appendicular lean mass || id:ebi-a-GCST90000025	0.002	17	79409710	7.57e-20	450243	0.0184	A	G	0.3367
6018	rs115105539	ebi-a-GCST90000025	Appendicular lean mass || id:ebi-a-GCST90000025	0.0025	8	49409496	7.83e-20	450243	0.0231	C	G	0.1667
6019	rs9832919	ebi-a-GCST90000025	Appendicular lean mass || id:ebi-a-GCST90000025	0.002	3	132184526	7.9e-20	450243	-0.0179	G	A	0.3574
6020	rs36012032	ebi-a-GCST90000025	Appendicular lean mass || id:ebi-a-GCST90000025	0.0033	3	52814709	9.93e-20	450243	0.0298	A	C	0.091
6021	rs11217863	ebi-a-GCST90000025	Appendicular lean mass || id:ebi-a-GCST90000025	0.003	11	120293138	1.06e-19	450243	-0.0268	A	G	0.1162
6022	rs12533452	ebi-a-GCST90000025	Appendicular lean mass || id:ebi-a-GCST90000025	0.0026	7	19016871	1.31e-19	450243	0.0237	T	C	0.1569
6023	rs12997625	ebi-a-GCST90000025	Appendicular lean mass || id:ebi-a-GCST90000025	0.0019	2	202970250	1.5e-19	450243	-0.017	T	C	0.5266
6024	rs591668	ebi-a-GCST90000025	Appendicular lean mass || id:ebi-a-GCST90000025	0.0019	3	27535931	2e-19	450243	-0.0174	A	G	0.396
6025	rs11727162	ebi-a-GCST90000025	Appendicular lean mass || id:ebi-a-GCST90000025	0.0019	4	88606761	2.15e-19	450243	-0.017	T	C	0.4987
6026	rs11959466	ebi-a-GCST90000025	Appendicular lean mass || id:ebi-a-GCST90000025	0.0042	5	42803824	2.24e-19	450243	0.038	T	C	0.0564
6027	rs261223	ebi-a-GCST90000025	Appendicular lean mass || id:ebi-a-GCST90000025	0.0019	5	95901046	2.3e-19	450243	0.0175	C	A	0.3702
6028	rs2274351	ebi-a-GCST90000025	Appendicular lean mass || id:ebi-a-GCST90000025	0.0019	10	104264107	3.07e-19	450243	0.017	T	C	0.5433
6029	rs57791149	ebi-a-GCST90000025	Appendicular lean mass || id:ebi-a-GCST90000025	0.0019	17	54222307	3.26e-19	450243	-0.0173	C	T	0.4024
6030	rs2142644	ebi-a-GCST90000025	Appendicular lean mass || id:ebi-a-GCST90000025	0.002	6	19053843	3.37e-19	450243	-0.0181	A	C	0.672
6031	rs11672848	ebi-a-GCST90000025	Appendicular lean mass || id:ebi-a-GCST90000025	0.0019	19	37570704	7.73e-19	450243	-0.0171	T	C	0.5246
6032	rs2071450	ebi-a-GCST90000025	Appendicular lean mass || id:ebi-a-GCST90000025	0.002	12	54428532	8.85e-19	450243	-0.0174	T	C	0.3675
6033	rs867529	ebi-a-GCST90000025	Appendicular lean mass || id:ebi-a-GCST90000025	0.0021	2	88913273	1e-18	450243	0.0184	C	G	0.2796
6034	rs6902109	ebi-a-GCST90000025	Appendicular lean mass || id:ebi-a-GCST90000025	0.0019	6	130316559	1.03e-18	450243	-0.0167	G	A	0.5401
6035	rs2112617	ebi-a-GCST90000025	Appendicular lean mass || id:ebi-a-GCST90000025	0.0019	17	46977125	1.07e-18	450243	-0.0167	A	G	0.5294
6036	rs11049704	ebi-a-GCST90000025	Appendicular lean mass || id:ebi-a-GCST90000025	0.0021	12	28691701	1.1e-18	450243	-0.0183	G	C	0.293
6037	rs700677	ebi-a-GCST90000025	Appendicular lean mass || id:ebi-a-GCST90000025	0.002	2	198702424	1.13e-18	450243	0.0173	A	C	0.3505
6038	rs6739278	ebi-a-GCST90000025	Appendicular lean mass || id:ebi-a-GCST90000025	0.0024	2	44401055	1.27e-18	450243	-0.021	C	T	0.8079
6039	rs12188208	ebi-a-GCST90000025	Appendicular lean mass || id:ebi-a-GCST90000025	0.0022	5	77442791	1.4e-18	450243	-0.0195	C	A	0.2349
6040	rs7570235	ebi-a-GCST90000025	Appendicular lean mass || id:ebi-a-GCST90000025	0.0019	2	242491353	2.08e-18	450243	-0.0168	C	T	0.5911
6041	rs9517483	ebi-a-GCST90000025	Appendicular lean mass || id:ebi-a-GCST90000025	0.0021	13	99572712	2.26e-18	450243	-0.0181	G	A	0.699
6042	rs781669	ebi-a-GCST90000025	Appendicular lean mass || id:ebi-a-GCST90000025	0.0019	4	57819794	3.14e-18	450243	0.0164	T	C	0.5236
6043	rs7731023	ebi-a-GCST90000025	Appendicular lean mass || id:ebi-a-GCST90000025	0.0019	5	36181627	3.48e-18	450243	0.0166	G	A	0.5749
6044	rs2240735	ebi-a-GCST90000025	Appendicular lean mass || id:ebi-a-GCST90000025	0.0022	16	4027605	3.99e-18	450243	0.0189	T	C	0.748
6045	rs57696574	ebi-a-GCST90000025	Appendicular lean mass || id:ebi-a-GCST90000025	0.002	20	54884826	4.5e-18	450243	0.0173	C	A	0.3981
6046	rs373736365	ebi-a-GCST90000025	Appendicular lean mass || id:ebi-a-GCST90000025	0.0022	15	51360867	4.53e-18	450243	0.0189	G	T	0.7157
6047	rs12909863	ebi-a-GCST90000025	Appendicular lean mass || id:ebi-a-GCST90000025	0.0022	15	75825822	6.05e-18	450243	0.0189	C	G	0.2512
6048	rs12351226	ebi-a-GCST90000025	Appendicular lean mass || id:ebi-a-GCST90000025	0.0025	9	98405230	9.13e-18	450243	0.0218	T	C	0.1712
6049	rs11068230	ebi-a-GCST90000025	Appendicular lean mass || id:ebi-a-GCST90000025	0.0028	12	117349014	9.67e-18	450243	0.0238	G	C	0.8656
6050	rs78525785	ebi-a-GCST90000025	Appendicular lean mass || id:ebi-a-GCST90000025	0.002	13	111038331	9.81e-18	450243	-0.0169	T	C	0.62
6051	rs395980	ebi-a-GCST90000025	Appendicular lean mass || id:ebi-a-GCST90000025	0.0021	4	177430072	1.02e-17	450243	-0.0184	G	T	0.2635
6052	rs3768495	ebi-a-GCST90000025	Appendicular lean mass || id:ebi-a-GCST90000025	0.0021	1	109935325	1.07e-17	450243	-0.0178	T	C	0.7173
6053	rs10036789	ebi-a-GCST90000025	Appendicular lean mass || id:ebi-a-GCST90000025	0.0019	5	71695918	1.16e-17	450243	0.0163	G	C	0.4609
6054	rs73384223	ebi-a-GCST90000025	Appendicular lean mass || id:ebi-a-GCST90000025	0.0024	9	3869315	1.27e-17	450243	-0.0205	C	T	0.1967
6055	rs900399	ebi-a-GCST90000025	Appendicular lean mass || id:ebi-a-GCST90000025	0.0019	3	156798732	1.35e-17	450243	0.0164	G	A	0.3986
6056	rs7598430	ebi-a-GCST90000025	Appendicular lean mass || id:ebi-a-GCST90000025	0.0019	2	219193963	1.37e-17	450243	-0.016	T	C	0.5046
6057	rs2142331	ebi-a-GCST90000025	Appendicular lean mass || id:ebi-a-GCST90000025	0.0019	8	116636719	1.38e-17	450243	-0.0165	T	C	0.6023
6058	rs74494415	ebi-a-GCST90000025	Appendicular lean mass || id:ebi-a-GCST90000025	0.0049	18	74972138	1.82e-17	450243	-0.0417	T	C	0.0398
6059	rs10922475	ebi-a-GCST90000025	Appendicular lean mass || id:ebi-a-GCST90000025	0.0019	1	89142142	2.17e-17	450243	0.0159	A	C	0.5395
6060	rs12334478	ebi-a-GCST90000025	Appendicular lean mass || id:ebi-a-GCST90000025	0.0019	8	141998765	2.27e-17	450243	-0.0161	G	C	0.4964
6061	rs12519407	ebi-a-GCST90000025	Appendicular lean mass || id:ebi-a-GCST90000025	0.0022	5	137651012	3.38e-17	450243	0.0181	C	A	0.2567
6062	rs2237485	ebi-a-GCST90000025	Appendicular lean mass || id:ebi-a-GCST90000025	0.0023	7	50749870	3.73e-17	450243	0.0191	A	G	0.2234
6063	rs201570119	ebi-a-GCST90000025	Appendicular lean mass || id:ebi-a-GCST90000025	0.0023	2	112256320	5.48e-17	450243	0.0194	C	T	0.2098
6064	rs2347603	ebi-a-GCST90000025	Appendicular lean mass || id:ebi-a-GCST90000025	0.0022	2	47297426	5.65e-17	450243	-0.0181	A	T	0.7418
6065	rs1341215	ebi-a-GCST90000025	Appendicular lean mass || id:ebi-a-GCST90000025	0.0027	9	111662350	6.32e-17	450243	0.0229	A	G	0.1374
6066	rs10005035	ebi-a-GCST90000025	Appendicular lean mass || id:ebi-a-GCST90000025	0.0021	4	12865684	6.51e-17	450243	-0.0175	G	C	0.2823
6067	rs1556659	ebi-a-GCST90000025	Appendicular lean mass || id:ebi-a-GCST90000025	0.002	10	130834698	7.19e-17	450243	0.0163	T	C	0.3818
6068	rs10776560	ebi-a-GCST90000025	Appendicular lean mass || id:ebi-a-GCST90000025	0.0019	10	50542358	7.88e-17	450243	-0.0157	T	C	0.4995
6069	rs3822742	ebi-a-GCST90000025	Appendicular lean mass || id:ebi-a-GCST90000025	0.002	5	139059017	1.03e-16	450243	0.0162	A	C	0.3706
6070	rs60389750	ebi-a-GCST90000025	Appendicular lean mass || id:ebi-a-GCST90000025	0.0021	18	77182836	1.06e-16	450243	-0.0175	T	C	0.3139
6071	rs1063582	ebi-a-GCST90000025	Appendicular lean mass || id:ebi-a-GCST90000025	0.0022	8	23167353	1.12e-16	450243	-0.0185	G	T	0.7649
6072	rs4815952	ebi-a-GCST90000025	Appendicular lean mass || id:ebi-a-GCST90000025	0.0019	20	6934897	1.24e-16	450243	-0.0161	C	T	0.5221
6073	rs144627572	ebi-a-GCST90000025	Appendicular lean mass || id:ebi-a-GCST90000025	0.0053	2	20583907	1.3e-16	450243	0.0439	A	G	0.0329
6074	rs9809116	ebi-a-GCST90000025	Appendicular lean mass || id:ebi-a-GCST90000025	0.0019	3	72397279	1.31e-16	450243	-0.016	G	A	0.4081
6075	rs12512942	ebi-a-GCST90000025	Appendicular lean mass || id:ebi-a-GCST90000025	0.002	4	177766307	1.58e-16	450243	-0.0162	A	G	0.6376
6076	rs9391254	ebi-a-GCST90000025	Appendicular lean mass || id:ebi-a-GCST90000025	0.002	6	105377347	2.1e-16	450243	0.0166	T	C	0.3205
6077	rs10242866	ebi-a-GCST90000025	Appendicular lean mass || id:ebi-a-GCST90000025	0.0019	7	17920613	3.66e-16	450243	0.0157	T	C	0.3983
6078	rs56363908	ebi-a-GCST90000025	Appendicular lean mass || id:ebi-a-GCST90000025	0.0047	7	96611052	3.88e-16	450243	-0.0382	G	A	0.0422
6079	rs6543146	ebi-a-GCST90000025	Appendicular lean mass || id:ebi-a-GCST90000025	0.0019	2	103096695	4.19e-16	450243	0.0154	G	T	0.5579
6080	rs7367519	ebi-a-GCST90000025	Appendicular lean mass || id:ebi-a-GCST90000025	0.002	1	204479176	4.68e-16	450243	0.0164	C	T	0.6846
6081	rs61729527	ebi-a-GCST90000025	Appendicular lean mass || id:ebi-a-GCST90000025	0.0043	8	77761919	4.86e-16	450243	-0.0346	T	C	0.0519
6082	rs7418410	ebi-a-GCST90000025	Appendicular lean mass || id:ebi-a-GCST90000025	0.0019	1	10236402	5.64e-16	450243	0.0155	T	C	0.4089
6083	rs10107388	ebi-a-GCST90000025	Appendicular lean mass || id:ebi-a-GCST90000025	0.002	8	145004944	6.95e-16	450243	-0.0159	C	T	0.3691
6084	rs2287821	ebi-a-GCST90000025	Appendicular lean mass || id:ebi-a-GCST90000025	0.0019	19	33935102	6.95e-16	450243	-0.0153	T	C	0.5091
6085	rs57513571	ebi-a-GCST90000025	Appendicular lean mass || id:ebi-a-GCST90000025	0.0024	17	2309130	7.02e-16	450243	-0.0191	T	C	0.2004
6086	rs35963161	ebi-a-GCST90000025	Appendicular lean mass || id:ebi-a-GCST90000025	0.0019	20	49210635	7.46e-16	450243	-0.0157	A	G	0.4757
6087	rs1056747	ebi-a-GCST90000025	Appendicular lean mass || id:ebi-a-GCST90000025	0.0019	9	35690102	8.05e-16	450243	-0.0155	G	A	0.4117
6088	rs1584011	ebi-a-GCST90000025	Appendicular lean mass || id:ebi-a-GCST90000025	0.002	11	27080527	9.78e-16	450243	0.0159	G	T	0.3559
6089	rs2236096	ebi-a-GCST90000025	Appendicular lean mass || id:ebi-a-GCST90000025	0.0023	20	3266319	1.29e-15	450243	0.018	C	T	0.2327
6090	rs2101017	ebi-a-GCST90000025	Appendicular lean mass || id:ebi-a-GCST90000025	0.0028	12	122306857	1.44e-15	450243	-0.0223	T	C	0.8695
6091	rs8904	ebi-a-GCST90000025	Appendicular lean mass || id:ebi-a-GCST90000025	0.002	14	35871217	1.52e-15	450243	-0.0157	A	G	0.363
6092	rs4504126	ebi-a-GCST90000025	Appendicular lean mass || id:ebi-a-GCST90000025	0.0058	3	33600582	1.62e-15	450243	0.046	C	A	0.0275
6093	rs2089111	ebi-a-GCST90000025	Appendicular lean mass || id:ebi-a-GCST90000025	0.0022	12	91180019	1.73e-15	450243	-0.0172	G	C	0.267
6094	rs9898189	ebi-a-GCST90000025	Appendicular lean mass || id:ebi-a-GCST90000025	0.0021	17	80480516	1.88e-15	450243	-0.0163	G	C	0.6446
6095	rs2324154	ebi-a-GCST90000025	Appendicular lean mass || id:ebi-a-GCST90000025	0.0019	4	24027226	1.92e-15	450243	0.015	A	C	0.5096
6096	rs2521349	ebi-a-GCST90000025	Appendicular lean mass || id:ebi-a-GCST90000025	0.0019	17	67503501	2.01e-15	450243	0.0155	A	G	0.3847
6097	rs34312629	ebi-a-GCST90000025	Appendicular lean mass || id:ebi-a-GCST90000025	0.0021	3	24079795	2.12e-15	450243	-0.017	G	C	0.2613
6098	rs704660	ebi-a-GCST90000025	Appendicular lean mass || id:ebi-a-GCST90000025	0.0019	11	30447998	2.28e-15	450243	0.0153	T	C	0.4095
6099	rs4076108	ebi-a-GCST90000025	Appendicular lean mass || id:ebi-a-GCST90000025	0.0022	3	13736088	2.3e-15	450243	0.0174	T	A	0.2449
6100	rs17278379	ebi-a-GCST90000025	Appendicular lean mass || id:ebi-a-GCST90000025	0.0029	1	172381284	2.4e-15	450243	0.0226	C	T	0.124
6101	rs6425817	ebi-a-GCST90000025	Appendicular lean mass || id:ebi-a-GCST90000025	0.002	1	33873034	2.98e-15	450243	0.0157	G	A	0.6724
6102	rs74458759	ebi-a-GCST90000025	Appendicular lean mass || id:ebi-a-GCST90000025	0.0022	9	136940614	3.12e-15	450243	0.0171	G	C	0.2886
6103	rs4602848	ebi-a-GCST90000025	Appendicular lean mass || id:ebi-a-GCST90000025	0.002	8	92186933	3.14e-15	450243	0.016	G	A	0.6812
6104	rs7228151	ebi-a-GCST90000025	Appendicular lean mass || id:ebi-a-GCST90000025	0.0023	18	57181694	3.19e-15	450243	-0.0185	C	T	0.206
6105	rs73696333	ebi-a-GCST90000025	Appendicular lean mass || id:ebi-a-GCST90000025	0.0024	7	46669400	3.2e-15	450243	0.0191	G	C	0.2012
6106	rs909220	ebi-a-GCST90000025	Appendicular lean mass || id:ebi-a-GCST90000025	0.0019	14	75908780	3.24e-15	450243	-0.015	A	G	0.4443
6107	rs72829852	ebi-a-GCST90000025	Appendicular lean mass || id:ebi-a-GCST90000025	0.0039	17	46633974	3.74e-15	450243	0.0309	T	C	0.0621
6108	rs13170063	ebi-a-GCST90000025	Appendicular lean mass || id:ebi-a-GCST90000025	0.0019	5	157895013	4.11e-15	450243	-0.0152	A	G	0.5921
6109	rs10822117	ebi-a-GCST90000025	Appendicular lean mass || id:ebi-a-GCST90000025	0.0022	10	52786701	4.24e-15	450243	-0.0176	G	A	0.237
6110	rs3828729	ebi-a-GCST90000025	Appendicular lean mass || id:ebi-a-GCST90000025	0.002	6	155554707	4.67e-15	450243	-0.016	G	A	0.3094
6111	rs12907139	ebi-a-GCST90000025	Appendicular lean mass || id:ebi-a-GCST90000025	0.0019	15	73521566	4.89e-15	450243	-0.0149	A	G	0.5245
6112	rs7902	ebi-a-GCST90000025	Appendicular lean mass || id:ebi-a-GCST90000025	0.0019	11	95565288	5.22e-15	450243	0.0149	G	A	0.4469
6113	rs1933081	ebi-a-GCST90000025	Appendicular lean mass || id:ebi-a-GCST90000025	0.0034	6	151651505	5.33e-15	450243	0.0267	A	T	0.0834
6114	rs10796828	ebi-a-GCST90000025	Appendicular lean mass || id:ebi-a-GCST90000025	0.002	11	69490346	5.77e-15	450243	0.0154	G	T	0.6348
6115	rs67527161	ebi-a-GCST90000025	Appendicular lean mass || id:ebi-a-GCST90000025	0.0023	10	63781824	5.79e-15	450243	-0.0182	C	T	0.209
6116	rs112153300	ebi-a-GCST90000025	Appendicular lean mass || id:ebi-a-GCST90000025	0.0034	21	47547474	7.05e-15	450243	0.0261	A	G	0.089
6117	rs13391980	ebi-a-GCST90000025	Appendicular lean mass || id:ebi-a-GCST90000025	0.0029	2	165504841	7.6e-15	450243	-0.0225	A	G	0.1198
6118	rs62501195	ebi-a-GCST90000025	Appendicular lean mass || id:ebi-a-GCST90000025	0.0025	8	24041988	8.11e-15	450243	-0.0198	C	A	0.1712
6119	rs604723	ebi-a-GCST90000025	Appendicular lean mass || id:ebi-a-GCST90000025	0.0021	11	100610546	8.16e-15	450243	-0.0166	C	T	0.7248
6120	rs4807472	ebi-a-GCST90000025	Appendicular lean mass || id:ebi-a-GCST90000025	0.002	19	3448842	8.18e-15	450243	-0.0158	C	T	0.6764
6121	rs77364196	ebi-a-GCST90000025	Appendicular lean mass || id:ebi-a-GCST90000025	0.0043	16	88353016	8.35e-15	450243	-0.033	A	G	0.053
6122	rs4287835	ebi-a-GCST90000025	Appendicular lean mass || id:ebi-a-GCST90000025	0.0019	20	31457337	9.94e-15	450243	0.0147	C	T	0.534
6123	rs2789365	ebi-a-GCST90000025	Appendicular lean mass || id:ebi-a-GCST90000025	0.0019	1	235515534	1.14e-14	450243	-0.0145	T	C	0.4807
6124	rs7320878	ebi-a-GCST90000025	Appendicular lean mass || id:ebi-a-GCST90000025	0.0019	13	91994132	1.34e-14	450243	-0.015	A	G	0.6034
6125	rs2763263	ebi-a-GCST90000025	Appendicular lean mass || id:ebi-a-GCST90000025	0.0022	6	168814392	1.37e-14	450243	-0.017	A	T	0.2445
6126	rs12962050	ebi-a-GCST90000025	Appendicular lean mass || id:ebi-a-GCST90000025	0.002	18	35179808	1.52e-14	450243	0.0153	A	G	0.6445
6127	rs28529055	ebi-a-GCST90000025	Appendicular lean mass || id:ebi-a-GCST90000025	0.0019	14	92428216	1.88e-14	450243	-0.0147	T	G	0.4368
6128	rs1035583	ebi-a-GCST90000025	Appendicular lean mass || id:ebi-a-GCST90000025	0.0019	2	207326937	1.99e-14	450243	0.0148	A	G	0.6177
6129	rs190823861	ebi-a-GCST90000025	Appendicular lean mass || id:ebi-a-GCST90000025	0.0045	4	73505911	2.09e-14	450243	-0.0345	A	G	0.0466
6130	rs301807	ebi-a-GCST90000025	Appendicular lean mass || id:ebi-a-GCST90000025	0.0019	1	8484823	2.53e-14	450243	-0.0144	G	A	0.5815
6131	rs12517711	ebi-a-GCST90000025	Appendicular lean mass || id:ebi-a-GCST90000025	0.0019	5	60754661	2.79e-14	450243	-0.0147	C	T	0.3917
6132	rs713467	ebi-a-GCST90000025	Appendicular lean mass || id:ebi-a-GCST90000025	0.0019	15	84646473	3.09e-14	450243	0.0146	A	G	0.4345
6133	rs6721191	ebi-a-GCST90000025	Appendicular lean mass || id:ebi-a-GCST90000025	0.0019	2	10190115	3.17e-14	450243	-0.0144	G	A	0.5779
6134	rs73197345	ebi-a-GCST90000025	Appendicular lean mass || id:ebi-a-GCST90000025	0.0028	21	36770120	3.55e-14	450243	0.0211	A	T	0.1367
6135	rs9525326	ebi-a-GCST90000025	Appendicular lean mass || id:ebi-a-GCST90000025	0.0024	13	115075715	3.62e-14	450243	-0.0184	G	A	0.1875
6136	rs3782811	ebi-a-GCST90000025	Appendicular lean mass || id:ebi-a-GCST90000025	0.0022	12	3339927	3.96e-14	450243	-0.0165	A	C	0.2507
6137	rs74379684	ebi-a-GCST90000025	Appendicular lean mass || id:ebi-a-GCST90000025	0.0036	15	94050205	4.39e-14	450243	-0.0272	T	C	0.0751
6138	rs10075249	ebi-a-GCST90000025	Appendicular lean mass || id:ebi-a-GCST90000025	0.0019	5	52846505	4.56e-14	450243	0.0143	T	C	0.4952
6139	rs165849	ebi-a-GCST90000025	Appendicular lean mass || id:ebi-a-GCST90000025	0.0021	22	19958669	4.57e-14	450243	0.0157	A	G	0.6975
6140	rs11198591	ebi-a-GCST90000025	Appendicular lean mass || id:ebi-a-GCST90000025	0.002	10	120515892	4.91e-14	450243	0.0148	A	G	0.3684
6141	rs7286917	ebi-a-GCST90000025	Appendicular lean mass || id:ebi-a-GCST90000025	0.0023	22	39860868	5.18e-14	450243	0.0171	G	A	0.7461
6142	rs79066296	ebi-a-GCST90000025	Appendicular lean mass || id:ebi-a-GCST90000025	0.0022	14	76391462	6.11e-14	450243	-0.0169	T	C	0.7676
6143	rs599004	ebi-a-GCST90000025	Appendicular lean mass || id:ebi-a-GCST90000025	0.0021	6	140439740	6.53e-14	450243	-0.0157	T	C	0.2807
6144	rs1290786	ebi-a-GCST90000025	Appendicular lean mass || id:ebi-a-GCST90000025	0.0019	3	169097381	7.14e-14	450243	-0.0143	T	C	0.4307
6145	rs10962212	ebi-a-GCST90000025	Appendicular lean mass || id:ebi-a-GCST90000025	0.0019	9	15911745	7.47e-14	450243	0.0143	C	G	0.4184
6146	rs2289629	ebi-a-GCST90000025	Appendicular lean mass || id:ebi-a-GCST90000025	0.002	17	27959903	8.02e-14	450243	-0.0148	A	G	0.3451
6147	rs4622329	ebi-a-GCST90000025	Appendicular lean mass || id:ebi-a-GCST90000025	0.002	12	102321935	8.62e-14	450243	0.0149	A	G	0.3496
6148	rs7137546	ebi-a-GCST90000025	Appendicular lean mass || id:ebi-a-GCST90000025	0.0019	12	577237	9.71e-14	450243	0.0142	T	A	0.4249
6149	rs9343327	ebi-a-GCST90000025	Appendicular lean mass || id:ebi-a-GCST90000025	0.0019	6	76606296	1.09e-13	450243	0.014	T	A	0.4985
6150	rs78051210	ebi-a-GCST90000025	Appendicular lean mass || id:ebi-a-GCST90000025	0.0036	6	131379491	1.63e-13	450243	0.0263	C	T	0.0771
6151	rs56239180	ebi-a-GCST90000025	Appendicular lean mass || id:ebi-a-GCST90000025	0.0062	3	32937951	1.85e-13	450243	-0.0459	G	T	0.0237
6152	rs17400325	ebi-a-GCST90000025	Appendicular lean mass || id:ebi-a-GCST90000025	0.0047	2	178565913	2.1e-13	450243	0.0345	C	T	0.0415
6153	rs12344515	ebi-a-GCST90000025	Appendicular lean mass || id:ebi-a-GCST90000025	0.0022	9	113801231	2.28e-13	450243	-0.0163	T	C	0.2402
6154	rs2138374	ebi-a-GCST90000025	Appendicular lean mass || id:ebi-a-GCST90000025	0.002	2	190014317	2.79e-13	450243	-0.0149	C	T	0.696
6155	rs35268848	ebi-a-GCST90000025	Appendicular lean mass || id:ebi-a-GCST90000025	0.0101	16	67927240	2.83e-13	450243	0.0737	A	C	0.0119
6156	rs350832	ebi-a-GCST90000025	Appendicular lean mass || id:ebi-a-GCST90000025	0.0023	19	4069426	3.44e-13	450243	-0.0165	A	G	0.7709
6157	rs147233090	ebi-a-GCST90000025	Appendicular lean mass || id:ebi-a-GCST90000025	0.0061	15	44028047	3.95e-13	450243	-0.0446	T	C	0.0247
6158	rs9375188	ebi-a-GCST90000025	Appendicular lean mass || id:ebi-a-GCST90000025	0.0019	6	98555272	6.8e-13	450243	0.0136	T	C	0.4844
6159	rs2648725	ebi-a-GCST90000025	Appendicular lean mass || id:ebi-a-GCST90000025	0.0023	10	93015079	8.2e-13	450243	0.0165	A	T	0.2134
6160	rs79441499	ebi-a-GCST90000025	Appendicular lean mass || id:ebi-a-GCST90000025	0.0019	19	7201704	9.67e-13	450243	-0.0138	T	C	0.4055
6161	rs1330826	ebi-a-GCST90000025	Appendicular lean mass || id:ebi-a-GCST90000025	0.0023	9	85129970	1.04e-12	450243	0.0162	C	G	0.2268
6162	rs55758152	ebi-a-GCST90000025	Appendicular lean mass || id:ebi-a-GCST90000025	0.002	5	171317318	1.05e-12	450243	0.0145	A	G	0.3263
6163	rs143076454	ebi-a-GCST90000025	Appendicular lean mass || id:ebi-a-GCST90000025	0.007	16	921179	1.06e-12	450243	-0.0499	A	G	0.0186
6164	rs6582398	ebi-a-GCST90000025	Appendicular lean mass || id:ebi-a-GCST90000025	0.002	12	42870444	1.14e-12	450243	0.014	T	C	0.6002
6165	rs60408354	ebi-a-GCST90000025	Appendicular lean mass || id:ebi-a-GCST90000025	0.0036	7	70158495	1.15e-12	450243	0.0259	A	G	0.0732
6166	rs28485212	ebi-a-GCST90000025	Appendicular lean mass || id:ebi-a-GCST90000025	0.0027	17	63550026	1.24e-12	450243	-0.0188	T	C	0.1494
6167	rs72771070	ebi-a-GCST90000025	Appendicular lean mass || id:ebi-a-GCST90000025	0.0021	16	19993750	1.3e-12	450243	0.015	T	C	0.283
6168	rs2578565	ebi-a-GCST90000025	Appendicular lean mass || id:ebi-a-GCST90000025	0.002	5	5460569	1.37e-12	450243	-0.0141	T	C	0.6575
6169	rs14976	ebi-a-GCST90000025	Appendicular lean mass || id:ebi-a-GCST90000025	0.002	2	85818886	1.43e-12	450243	0.0144	T	C	0.3057
6170	rs177591	ebi-a-GCST90000025	Appendicular lean mass || id:ebi-a-GCST90000025	0.0027	7	28556199	1.51e-12	450243	-0.0191	G	C	0.1489
6171	rs17197114	ebi-a-GCST90000025	Appendicular lean mass || id:ebi-a-GCST90000025	0.0025	14	21894526	1.54e-12	450243	0.0177	C	T	0.1772
6172	rs73856768	ebi-a-GCST90000025	Appendicular lean mass || id:ebi-a-GCST90000025	0.0035	4	157788804	1.55e-12	450243	-0.0247	C	T	0.0805
6173	rs4847378	ebi-a-GCST90000025	Appendicular lean mass || id:ebi-a-GCST90000025	0.0019	1	93324634	1.64e-12	450243	0.0136	T	G	0.6121
6174	rs11260035	ebi-a-GCST90000025	Appendicular lean mass || id:ebi-a-GCST90000025	0.0021	19	7898957	1.86e-12	450243	0.015	A	G	0.2761
6175	rs7107356	ebi-a-GCST90000025	Appendicular lean mass || id:ebi-a-GCST90000025	0.0019	11	47676170	1.86e-12	450243	0.0133	G	A	0.5068
6176	rs2607234	ebi-a-GCST90000025	Appendicular lean mass || id:ebi-a-GCST90000025	0.0043	19	35563834	2e-12	450243	-0.0302	G	A	0.9476
6177	rs2025609	ebi-a-GCST90000025	Appendicular lean mass || id:ebi-a-GCST90000025	0.0026	1	67422990	2e-12	450243	0.0186	G	C	0.8511
6178	rs8000973	ebi-a-GCST90000025	Appendicular lean mass || id:ebi-a-GCST90000025	0.0019	13	100691367	2.05e-12	450243	0.0134	C	T	0.5334
6179	rs6693481	ebi-a-GCST90000025	Appendicular lean mass || id:ebi-a-GCST90000025	0.002	1	203766395	2.21e-12	450243	-0.0143	C	T	0.6951
6180	rs310796	ebi-a-GCST90000025	Appendicular lean mass || id:ebi-a-GCST90000025	0.002	12	77453226	2.53e-12	450243	0.0142	T	G	0.6811
6181	rs11720869	ebi-a-GCST90000025	Appendicular lean mass || id:ebi-a-GCST90000025	0.002	3	185619716	2.54e-12	450243	0.0141	A	G	0.6686
6182	rs9594714	ebi-a-GCST90000025	Appendicular lean mass || id:ebi-a-GCST90000025	0.0021	13	42800481	2.65e-12	450243	0.0144	T	G	0.3052
6183	rs75022676	ebi-a-GCST90000025	Appendicular lean mass || id:ebi-a-GCST90000025	0.0023	2	60293216	2.84e-12	450243	-0.0163	A	G	0.2079
6184	rs985136	ebi-a-GCST90000025	Appendicular lean mass || id:ebi-a-GCST90000025	0.002	11	17497794	2.96e-12	450243	0.0138	G	C	0.4895
6185	rs2362487	ebi-a-GCST90000025	Appendicular lean mass || id:ebi-a-GCST90000025	0.0022	10	126208402	3.57e-12	450243	0.0154	G	C	0.2473
6186	rs234640	ebi-a-GCST90000025	Appendicular lean mass || id:ebi-a-GCST90000025	0.0019	1	184867830	3.87e-12	450243	-0.0131	T	C	0.5142
6187	rs112873218	ebi-a-GCST90000025	Appendicular lean mass || id:ebi-a-GCST90000025	0.0031	11	1960119	4.02e-12	450243	0.0216	T	C	0.1054
6188	rs9610447	ebi-a-GCST90000025	Appendicular lean mass || id:ebi-a-GCST90000025	0.0022	22	20768891	5.29e-12	450243	0.0152	T	C	0.7471
6189	rs2925155	ebi-a-GCST90000025	Appendicular lean mass || id:ebi-a-GCST90000025	0.0022	8	75886297	5.47e-12	450243	-0.015	T	C	0.2612
6190	rs10421750	ebi-a-GCST90000025	Appendicular lean mass || id:ebi-a-GCST90000025	0.0021	19	50290604	5.73e-12	450243	-0.0145	T	G	0.312
6191	rs17681189	ebi-a-GCST90000025	Appendicular lean mass || id:ebi-a-GCST90000025	0.0019	2	65976175	5.82e-12	450243	-0.0131	A	C	0.4231
6192	rs7679276	ebi-a-GCST90000025	Appendicular lean mass || id:ebi-a-GCST90000025	0.0048	4	146860186	5.93e-12	450243	-0.033	G	A	0.9544
6193	rs8136517	ebi-a-GCST90000025	Appendicular lean mass || id:ebi-a-GCST90000025	0.0039	22	46439433	6.58e-12	450243	0.0267	C	T	0.0652
6194	rs12616192	ebi-a-GCST90000025	Appendicular lean mass || id:ebi-a-GCST90000025	0.0038	2	121568931	6.83e-12	450243	-0.0261	A	G	0.0676
6195	rs1730028	ebi-a-GCST90000025	Appendicular lean mass || id:ebi-a-GCST90000025	0.0019	3	157900789	7.39e-12	450243	0.0131	G	T	0.4174
6196	rs11060942	ebi-a-GCST90000025	Appendicular lean mass || id:ebi-a-GCST90000025	0.0052	12	123434524	7.49e-12	450243	-0.0354	A	G	0.0344
6197	rs10203320	ebi-a-GCST90000025	Appendicular lean mass || id:ebi-a-GCST90000025	0.002	2	9771620	7.86e-12	450243	0.0138	C	T	0.3289
6198	rs35811052	ebi-a-GCST90000025	Appendicular lean mass || id:ebi-a-GCST90000025	0.0022	16	15128416	8.84e-12	450243	-0.0148	G	A	0.2559
6199	rs116493405	ebi-a-GCST90000025	Appendicular lean mass || id:ebi-a-GCST90000025	0.0042	3	114733556	9.52e-12	450243	0.0287	A	G	0.0537
6200	rs963317	ebi-a-GCST90000025	Appendicular lean mass || id:ebi-a-GCST90000025	0.002	4	45129970	1.03e-11	450243	-0.0136	G	A	0.6629
6201	rs11009928	ebi-a-GCST90000025	Appendicular lean mass || id:ebi-a-GCST90000025	0.0022	10	35058712	1.04e-11	450243	-0.0148	G	A	0.2547
6202	rs2754255	ebi-a-GCST90000025	Appendicular lean mass || id:ebi-a-GCST90000025	0.0023	6	88393572	1.05e-11	450243	-0.0153	G	A	0.2245
6203	rs9890062	ebi-a-GCST90000025	Appendicular lean mass || id:ebi-a-GCST90000025	0.0039	17	17434352	1.2e-11	450243	0.0267	A	G	0.0615
6204	rs17818592	ebi-a-GCST90000025	Appendicular lean mass || id:ebi-a-GCST90000025	0.0019	16	86088594	1.23e-11	450243	-0.0129	C	T	0.4367
6205	rs2663126	ebi-a-GCST90000025	Appendicular lean mass || id:ebi-a-GCST90000025	0.0021	15	99563857	1.36e-11	450243	-0.0139	A	G	0.6905
6206	rs861674	ebi-a-GCST90000025	Appendicular lean mass || id:ebi-a-GCST90000025	0.0019	5	112064475	1.36e-11	450243	0.0128	T	A	0.4578
6207	rs2283200	ebi-a-GCST90000025	Appendicular lean mass || id:ebi-a-GCST90000025	0.0042	11	2729340	1.48e-11	450243	-0.0281	T	C	0.0559
6208	rs12340775	ebi-a-GCST90000025	Appendicular lean mass || id:ebi-a-GCST90000025	0.0043	9	13226945	1.73e-11	450243	-0.0287	A	G	0.0552
6209	rs2454390	ebi-a-GCST90000025	Appendicular lean mass || id:ebi-a-GCST90000025	0.0026	12	103255613	1.74e-11	450243	-0.0176	C	T	0.8459
6210	rs7448554	ebi-a-GCST90000025	Appendicular lean mass || id:ebi-a-GCST90000025	0.002	5	95711603	1.77e-11	450243	-0.0132	A	C	0.4999
6211	rs1005723	ebi-a-GCST90000025	Appendicular lean mass || id:ebi-a-GCST90000025	0.0024	1	243646251	1.79e-11	450243	0.0161	T	C	0.1908
6212	rs40270	ebi-a-GCST90000025	Appendicular lean mass || id:ebi-a-GCST90000025	0.0022	5	55804552	1.9e-11	450243	0.0151	C	A	0.7724
6213	rs7321635	ebi-a-GCST90000025	Appendicular lean mass || id:ebi-a-GCST90000025	0.002	13	21472055	2.58e-11	450243	-0.0132	C	A	0.6465
6214	rs10171272	ebi-a-GCST90000025	Appendicular lean mass || id:ebi-a-GCST90000025	0.002	2	25946636	2.87e-11	450243	0.0136	A	C	0.3035
6215	rs7007389	ebi-a-GCST90000025	Appendicular lean mass || id:ebi-a-GCST90000025	0.002	8	25355022	2.94e-11	450243	-0.0134	A	T	0.3727
6216	rs75702986	ebi-a-GCST90000025	Appendicular lean mass || id:ebi-a-GCST90000025	0.0025	19	35566151	3.14e-11	450243	-0.0163	A	G	0.1861
6217	rs77447813	ebi-a-GCST90000025	Appendicular lean mass || id:ebi-a-GCST90000025	0.0034	20	50827041	3.21e-11	450243	0.0224	C	G	0.087
6218	rs4938359	ebi-a-GCST90000025	Appendicular lean mass || id:ebi-a-GCST90000025	0.0024	11	117093560	3.24e-11	450243	-0.0156	G	A	0.2024
6219	rs8084413	ebi-a-GCST90000025	Appendicular lean mass || id:ebi-a-GCST90000025	0.0019	18	22869123	3.25e-11	450243	-0.0127	A	G	0.4693
6220	rs9385002	ebi-a-GCST90000025	Appendicular lean mass || id:ebi-a-GCST90000025	0.0022	6	117552469	3.26e-11	450243	-0.0147	T	A	0.2394
6221	rs34522021	ebi-a-GCST90000025	Appendicular lean mass || id:ebi-a-GCST90000025	0.0019	9	23350420	3.38e-11	450243	0.0126	T	C	0.4547
6222	rs331917	ebi-a-GCST90000025	Appendicular lean mass || id:ebi-a-GCST90000025	0.0019	5	98158524	3.54e-11	450243	-0.0127	G	A	0.5803
6223	rs10123619	ebi-a-GCST90000025	Appendicular lean mass || id:ebi-a-GCST90000025	0.0026	9	119353611	4.05e-11	450243	-0.0171	G	A	0.8425
6224	rs116008080	ebi-a-GCST90000025	Appendicular lean mass || id:ebi-a-GCST90000025	0.0063	16	67254841	4.06e-11	450243	-0.0415	A	G	0.0238
6225	rs6738207	ebi-a-GCST90000025	Appendicular lean mass || id:ebi-a-GCST90000025	0.0019	2	105989716	4.14e-11	450243	0.0127	A	G	0.4007
6226	rs113671109	ebi-a-GCST90000025	Appendicular lean mass || id:ebi-a-GCST90000025	0.0023	3	12620885	4.23e-11	450243	-0.015	C	T	0.22
6227	rs61397287	ebi-a-GCST90000025	Appendicular lean mass || id:ebi-a-GCST90000025	0.0036	2	144223279	4.45e-11	450243	0.0235	T	A	0.0747
6228	rs2923411	ebi-a-GCST90000025	Appendicular lean mass || id:ebi-a-GCST90000025	0.0019	8	42455206	4.77e-11	450243	0.0127	C	T	0.5946
6229	rs2717008	ebi-a-GCST90000025	Appendicular lean mass || id:ebi-a-GCST90000025	0.0019	2	58149158	4.99e-11	450243	-0.0127	C	T	0.3835
6230	rs2592208	ebi-a-GCST90000025	Appendicular lean mass || id:ebi-a-GCST90000025	0.0019	17	67408873	5.52e-11	450243	-0.0124	A	C	0.513
6231	rs2347808	ebi-a-GCST90000025	Appendicular lean mass || id:ebi-a-GCST90000025	0.0019	18	2750856	5.79e-11	450243	-0.0125	A	G	0.5139
6232	rs28529426	ebi-a-GCST90000025	Appendicular lean mass || id:ebi-a-GCST90000025	0.0026	7	4678264	5.82e-11	450243	-0.0168	T	C	0.1711
6233	rs6000886	ebi-a-GCST90000025	Appendicular lean mass || id:ebi-a-GCST90000025	0.002	22	38176670	5.88e-11	450243	0.0131	C	T	0.6482
6234	rs2490302	ebi-a-GCST90000025	Appendicular lean mass || id:ebi-a-GCST90000025	0.0034	10	37702435	6.24e-11	450243	0.0221	A	T	0.9137
6235	rs10815274	ebi-a-GCST90000025	Appendicular lean mass || id:ebi-a-GCST90000025	0.0019	9	5728968	6.46e-11	450243	0.0124	C	A	0.4562
6236	rs188617336	ebi-a-GCST90000025	Appendicular lean mass || id:ebi-a-GCST90000025	0.0021	6	20610730	6.66e-11	450243	0.0138	T	C	0.2983
6237	rs6849302	ebi-a-GCST90000025	Appendicular lean mass || id:ebi-a-GCST90000025	0.0024	4	156665074	7.11e-11	450243	0.0155	G	A	0.1977
6238	rs11605297	ebi-a-GCST90000025	Appendicular lean mass || id:ebi-a-GCST90000025	0.0022	11	58296806	8.03e-11	450243	0.0146	A	G	0.2328
6239	rs545104	ebi-a-GCST90000025	Appendicular lean mass || id:ebi-a-GCST90000025	0.002	11	118591352	8.08e-11	450243	0.0127	C	T	0.6164
6240	rs496783	ebi-a-GCST90000025	Appendicular lean mass || id:ebi-a-GCST90000025	0.0019	10	116137961	8.13e-11	450243	-0.0124	G	A	0.4648
6241	rs4748008	ebi-a-GCST90000025	Appendicular lean mass || id:ebi-a-GCST90000025	0.0019	10	12935125	8.95e-11	450243	-0.0125	C	T	0.4346
6242	rs1899040	ebi-a-GCST90000025	Appendicular lean mass || id:ebi-a-GCST90000025	0.0023	2	223901896	9.04e-11	450243	0.0152	T	C	0.7962
6243	rs13109280	ebi-a-GCST90000025	Appendicular lean mass || id:ebi-a-GCST90000025	0.002	4	54380513	9.15e-11	450243	0.0131	G	A	0.6618
6244	rs13127468	ebi-a-GCST90000025	Appendicular lean mass || id:ebi-a-GCST90000025	0.0019	4	8599658	9.86e-11	450243	-0.0123	A	C	0.4629
6245	rs56112295	ebi-a-GCST90000025	Appendicular lean mass || id:ebi-a-GCST90000025	0.0024	14	105877057	1.12e-10	450243	0.0154	T	C	0.2257
6246	rs11221657	ebi-a-GCST90000025	Appendicular lean mass || id:ebi-a-GCST90000025	0.0028	11	129181358	1.21e-10	450243	0.0179	G	T	0.1352
6247	rs10019221	ebi-a-GCST90000025	Appendicular lean mass || id:ebi-a-GCST90000025	0.0019	4	21785364	1.22e-10	450243	-0.0124	T	G	0.5974
6248	rs3769598	ebi-a-GCST90000025	Appendicular lean mass || id:ebi-a-GCST90000025	0.0027	2	32679732	1.32e-10	450243	0.0171	G	A	0.1438
6249	rs55717234	ebi-a-GCST90000025	Appendicular lean mass || id:ebi-a-GCST90000025	0.0019	1	150999863	1.34e-10	450243	0.0122	G	A	0.5732
6250	rs7185244	ebi-a-GCST90000025	Appendicular lean mass || id:ebi-a-GCST90000025	0.0023	16	86546887	1.4e-10	450243	-0.0148	C	T	0.7759
6251	rs200739311	ebi-a-GCST90000025	Appendicular lean mass || id:ebi-a-GCST90000025	0.002	3	85650323	1.55e-10	450243	-0.0128	C	T	0.6188
6252	rs1405227	ebi-a-GCST90000025	Appendicular lean mass || id:ebi-a-GCST90000025	0.002	1	98873390	1.57e-10	450243	0.0129	A	G	0.3167
6253	rs4683435	ebi-a-GCST90000025	Appendicular lean mass || id:ebi-a-GCST90000025	0.0022	3	142624732	1.6e-10	450243	0.0144	G	A	0.7723
6254	rs111622870	ebi-a-GCST90000025	Appendicular lean mass || id:ebi-a-GCST90000025	0.0044	4	2613109	1.86e-10	450243	-0.0282	C	T	0.0482
6255	rs650508	ebi-a-GCST90000025	Appendicular lean mass || id:ebi-a-GCST90000025	0.002	2	45880122	1.86e-10	450243	-0.013	C	G	0.3008
6256	rs6054491	ebi-a-GCST90000025	Appendicular lean mass || id:ebi-a-GCST90000025	0.0022	20	6709535	2.15e-10	450243	-0.0142	G	C	0.2404
6257	rs73006226	ebi-a-GCST90000025	Appendicular lean mass || id:ebi-a-GCST90000025	0.0029	11	108072728	2.23e-10	450243	-0.0182	A	C	0.1267
6258	rs987666	ebi-a-GCST90000025	Appendicular lean mass || id:ebi-a-GCST90000025	0.0029	7	116267938	2.33e-10	450243	0.0185	A	G	0.1188
6259	rs56207600	ebi-a-GCST90000025	Appendicular lean mass || id:ebi-a-GCST90000025	0.003	11	126196537	2.5e-10	450243	0.0192	A	G	0.111
6260	rs9828525	ebi-a-GCST90000025	Appendicular lean mass || id:ebi-a-GCST90000025	0.0019	3	61552810	2.51e-10	450243	0.0121	T	C	0.4113
6261	rs4682483	ebi-a-GCST90000025	Appendicular lean mass || id:ebi-a-GCST90000025	0.0026	3	112993982	2.65e-10	450243	-0.0165	A	G	0.1534
6262	rs293517	ebi-a-GCST90000025	Appendicular lean mass || id:ebi-a-GCST90000025	0.0021	6	83662455	2.8e-10	450243	-0.013	C	T	0.7011
6263	rs4818280	ebi-a-GCST90000025	Appendicular lean mass || id:ebi-a-GCST90000025	0.002	21	18114472	2.84e-10	450243	-0.0124	T	C	0.6269
6264	rs113146332	ebi-a-GCST90000025	Appendicular lean mass || id:ebi-a-GCST90000025	0.0049	17	42565977	2.99e-10	450243	0.0311	C	G	0.0381
6265	rs61732778	ebi-a-GCST90000025	Appendicular lean mass || id:ebi-a-GCST90000025	0.0037	3	187443314	3.13e-10	450243	0.023	A	G	0.071
6266	rs11191208	ebi-a-GCST90000025	Appendicular lean mass || id:ebi-a-GCST90000025	0.0024	10	103838497	3.69e-10	450243	0.0147	A	G	0.2057
6267	rs11684531	ebi-a-GCST90000025	Appendicular lean mass || id:ebi-a-GCST90000025	0.0028	2	219835489	4.17e-10	450243	-0.0172	G	A	0.1328
6268	rs117203652	ebi-a-GCST90000025	Appendicular lean mass || id:ebi-a-GCST90000025	0.0055	19	49857801	4.32e-10	450243	-0.0346	A	G	0.03
6269	rs3792819	ebi-a-GCST90000025	Appendicular lean mass || id:ebi-a-GCST90000025	0.0034	5	172576296	4.42e-10	450243	0.021	G	A	0.0854
6270	rs1340022	ebi-a-GCST90000025	Appendicular lean mass || id:ebi-a-GCST90000025	0.0019	8	131334465	4.47e-10	450243	0.0118	C	T	0.4868
6271	rs9640283	ebi-a-GCST90000025	Appendicular lean mass || id:ebi-a-GCST90000025	0.0019	7	150485659	4.53e-10	450243	-0.0119	C	G	0.5177
6272	rs73052033	ebi-a-GCST90000025	Appendicular lean mass || id:ebi-a-GCST90000025	0.0024	3	185828465	4.79e-10	450243	-0.0151	C	T	0.1851
6273	rs6593210	ebi-a-GCST90000025	Appendicular lean mass || id:ebi-a-GCST90000025	0.0024	7	55254186	4.88e-10	450243	0.0146	A	G	0.2081
6274	rs12773500	ebi-a-GCST90000025	Appendicular lean mass || id:ebi-a-GCST90000025	0.0028	10	81232632	5.05e-10	450243	0.0171	T	C	0.1375
6275	rs117818446	ebi-a-GCST90000025	Appendicular lean mass || id:ebi-a-GCST90000025	0.0068	8	67223589	5.29e-10	450243	0.0423	A	G	0.0202
6276	rs10112506	ebi-a-GCST90000025	Appendicular lean mass || id:ebi-a-GCST90000025	0.0019	8	13164746	5.76e-10	450243	-0.012	G	A	0.3898
6277	rs7941305	ebi-a-GCST90000025	Appendicular lean mass || id:ebi-a-GCST90000025	0.0021	11	28652116	6.01e-10	450243	-0.0129	C	T	0.3133
6278	rs7144307	ebi-a-GCST90000025	Appendicular lean mass || id:ebi-a-GCST90000025	0.002	14	69533837	6.1e-10	450243	-0.0122	C	T	0.3853
6279	rs139921635	ebi-a-GCST90000025	Appendicular lean mass || id:ebi-a-GCST90000025	0.0062	4	73181637	6.16e-10	450243	0.0385	T	G	0.0236
6280	rs72657800	ebi-a-GCST90000025	Appendicular lean mass || id:ebi-a-GCST90000025	0.0035	4	90822051	6.39e-10	450243	-0.0219	C	T	0.0773
6281	rs447352	ebi-a-GCST90000025	Appendicular lean mass || id:ebi-a-GCST90000025	0.0029	5	678750	6.62e-10	450243	-0.0181	T	C	0.1408
6282	rs718603	ebi-a-GCST90000025	Appendicular lean mass || id:ebi-a-GCST90000025	0.0021	6	2644245	6.68e-10	450243	0.0131	T	C	0.2774
6283	rs1880318	ebi-a-GCST90000025	Appendicular lean mass || id:ebi-a-GCST90000025	0.0024	7	46028167	6.86e-10	450243	0.0147	A	G	0.2039
6284	rs2390669	ebi-a-GCST90000025	Appendicular lean mass || id:ebi-a-GCST90000025	0.0028	2	169091942	7e-10	450243	0.0174	C	A	0.1289
6285	rs684905	ebi-a-GCST90000025	Appendicular lean mass || id:ebi-a-GCST90000025	0.0019	20	10472790	7.1e-10	450243	-0.0118	T	C	0.4176
6286	rs839255	ebi-a-GCST90000025	Appendicular lean mass || id:ebi-a-GCST90000025	0.0021	3	57974580	8.38e-10	450243	-0.0126	G	T	0.6847
6287	rs77809369	ebi-a-GCST90000025	Appendicular lean mass || id:ebi-a-GCST90000025	0.0039	16	9052448	9.83e-10	450243	0.0237	T	C	0.0642
6288	rs71414738	ebi-a-GCST90000025	Appendicular lean mass || id:ebi-a-GCST90000025	0.0025	2	127876242	1e-09	450243	0.015	T	C	0.1763
6289	rs116339650	ebi-a-GCST90000025	Appendicular lean mass || id:ebi-a-GCST90000025	0.0029	4	26200972	1.05e-09	450243	-0.0175	G	A	0.127
6290	rs7828086	ebi-a-GCST90000025	Appendicular lean mass || id:ebi-a-GCST90000025	0.0022	8	120843775	1.11e-09	450243	0.0135	C	T	0.2391
6291	rs702886	ebi-a-GCST90000025	Appendicular lean mass || id:ebi-a-GCST90000025	0.002	2	65753310	1.11e-09	450243	0.012	G	A	0.3505
6292	rs12423821	ebi-a-GCST90000025	Appendicular lean mass || id:ebi-a-GCST90000025	0.0027	12	132650284	1.17e-09	450243	0.0161	C	T	0.1575
6293	rs7328187	ebi-a-GCST90000025	Appendicular lean mass || id:ebi-a-GCST90000025	0.0019	13	74189974	1.19e-09	450243	0.0116	G	T	0.4976
6294	rs6142059	ebi-a-GCST90000025	Appendicular lean mass || id:ebi-a-GCST90000025	0.0019	20	32544327	1.19e-09	450243	0.0116	C	T	0.4926
6295	rs62143873	ebi-a-GCST90000025	Appendicular lean mass || id:ebi-a-GCST90000025	0.0019	2	72035050	1.19e-09	450243	-0.0115	A	G	0.5033
6296	rs4940874	ebi-a-GCST90000025	Appendicular lean mass || id:ebi-a-GCST90000025	0.0024	18	57105638	1.24e-09	450243	0.0148	G	A	0.8119
6297	rs80132799	ebi-a-GCST90000025	Appendicular lean mass || id:ebi-a-GCST90000025	0.0038	20	62322896	1.31e-09	450243	0.0231	T	C	0.0679
6298	rs4932439	ebi-a-GCST90000025	Appendicular lean mass || id:ebi-a-GCST90000025	0.0025	15	89401109	1.43e-09	450243	-0.0151	G	A	0.8254
6299	rs182798714	ebi-a-GCST90000025	Appendicular lean mass || id:ebi-a-GCST90000025	0.0062	3	128960869	1.45e-09	450243	0.0376	T	A	0.0274
6300	rs17773965	ebi-a-GCST90000025	Appendicular lean mass || id:ebi-a-GCST90000025	0.0027	2	217631338	1.51e-09	450243	-0.0163	T	C	0.1412
6301	rs6789000	ebi-a-GCST90000025	Appendicular lean mass || id:ebi-a-GCST90000025	0.002	3	25188002	1.61e-09	450243	0.0121	T	G	0.6449
6302	rs1190540	ebi-a-GCST90000025	Appendicular lean mass || id:ebi-a-GCST90000025	0.0021	14	102897009	1.62e-09	450243	0.0125	G	A	0.6983
6303	rs62033029	ebi-a-GCST90000025	Appendicular lean mass || id:ebi-a-GCST90000025	0.0023	16	50107273	1.73e-09	450243	-0.0141	A	G	0.2064
6304	rs680882	ebi-a-GCST90000025	Appendicular lean mass || id:ebi-a-GCST90000025	0.0022	7	18325278	1.98e-09	450243	0.0133	G	T	0.7606
6305	rs8017006	ebi-a-GCST90000025	Appendicular lean mass || id:ebi-a-GCST90000025	0.002	14	42745052	2.22e-09	450243	0.0122	G	A	0.3275
6306	rs2569888	ebi-a-GCST90000025	Appendicular lean mass || id:ebi-a-GCST90000025	0.0022	6	1625803	2.29e-09	450243	0.0133	A	G	0.2449
6307	rs6675858	ebi-a-GCST90000025	Appendicular lean mass || id:ebi-a-GCST90000025	0.0023	1	224559936	2.4e-09	450243	-0.0137	T	C	0.2141
6308	rs11612462	ebi-a-GCST90000025	Appendicular lean mass || id:ebi-a-GCST90000025	0.0025	12	104411368	2.55e-09	450243	0.015	G	T	0.1698
6309	rs947099	ebi-a-GCST90000025	Appendicular lean mass || id:ebi-a-GCST90000025	0.002	10	31129883	2.71e-09	450243	0.0117	A	G	0.3536
6310	rs11175919	ebi-a-GCST90000025	Appendicular lean mass || id:ebi-a-GCST90000025	0.0059	12	66180277	3.16e-09	450243	0.0349	A	G	0.0262
6311	rs199647708	ebi-a-GCST90000025	Appendicular lean mass || id:ebi-a-GCST90000025	0.0019	2	125352195	3.43e-09	450243	0.0114	A	G	0.3969
6312	rs2545339	ebi-a-GCST90000025	Appendicular lean mass || id:ebi-a-GCST90000025	0.002	5	149911219	3.48e-09	450243	0.0115	G	A	0.6288
6313	rs1514134	ebi-a-GCST90000025	Appendicular lean mass || id:ebi-a-GCST90000025	0.0019	1	56116513	3.57e-09	450243	-0.0114	C	T	0.3849
6314	rs13316	ebi-a-GCST90000025	Appendicular lean mass || id:ebi-a-GCST90000025	0.0019	14	93407301	3.66e-09	450243	0.0115	A	C	0.4301
6315	rs12536902	ebi-a-GCST90000025	Appendicular lean mass || id:ebi-a-GCST90000025	0.0081	7	33213009	3.66e-09	450243	0.0479	A	C	0.0143
6316	rs2788213	ebi-a-GCST90000025	Appendicular lean mass || id:ebi-a-GCST90000025	0.0021	6	703249	3.8e-09	450243	0.0123	A	G	0.7104
6317	rs10864899	ebi-a-GCST90000025	Appendicular lean mass || id:ebi-a-GCST90000025	0.0019	2	112929481	3.85e-09	450243	-0.0112	G	A	0.5643
6318	rs55980611	ebi-a-GCST90000025	Appendicular lean mass || id:ebi-a-GCST90000025	0.0028	2	74771027	4.22e-09	450243	0.0164	A	C	0.1457
6319	rs75508358	ebi-a-GCST90000025	Appendicular lean mass || id:ebi-a-GCST90000025	0.0045	9	96926382	4.29e-09	450243	0.0266	T	C	0.0457
6320	rs28379706	ebi-a-GCST90000025	Appendicular lean mass || id:ebi-a-GCST90000025	0.002	22	50728062	4.49e-09	450243	0.0114	C	T	0.3931
6321	rs72695791	ebi-a-GCST90000025	Appendicular lean mass || id:ebi-a-GCST90000025	0.0051	4	184059452	4.58e-09	450243	-0.0297	G	C	0.036
6322	rs4121583	ebi-a-GCST90000025	Appendicular lean mass || id:ebi-a-GCST90000025	0.002	18	125075	4.62e-09	450243	0.0118	T	C	0.6192
6323	rs113827862	ebi-a-GCST90000025	Appendicular lean mass || id:ebi-a-GCST90000025	0.004	14	89849527	4.67e-09	450243	-0.0235	C	T	0.0608
6324	rs532499	ebi-a-GCST90000025	Appendicular lean mass || id:ebi-a-GCST90000025	0.0022	13	30165465	4.9e-09	450243	-0.0127	C	T	0.7413
6325	rs990315	ebi-a-GCST90000025	Appendicular lean mass || id:ebi-a-GCST90000025	0.002	15	69578811	5.07e-09	450243	-0.0115	C	T	0.6229
6326	rs9636364	ebi-a-GCST90000025	Appendicular lean mass || id:ebi-a-GCST90000025	0.0019	2	111992435	5.09e-09	450243	0.011	A	G	0.5429
6327	rs144109601	ebi-a-GCST90000025	Appendicular lean mass || id:ebi-a-GCST90000025	0.0048	13	50455500	5.15e-09	450243	-0.0278	A	C	0.0418
6328	rs2140619	ebi-a-GCST90000025	Appendicular lean mass || id:ebi-a-GCST90000025	0.0019	7	114007270	5.18e-09	450243	0.0113	G	A	0.4128
6329	rs577289	ebi-a-GCST90000025	Appendicular lean mass || id:ebi-a-GCST90000025	0.0021	15	40208911	5.39e-09	450243	-0.0125	T	A	0.2808
6330	rs117972846	ebi-a-GCST90000025	Appendicular lean mass || id:ebi-a-GCST90000025	0.0057	17	26947476	5.47e-09	450243	0.0335	G	T	0.0285
6331	rs7522400	ebi-a-GCST90000025	Appendicular lean mass || id:ebi-a-GCST90000025	0.0022	1	36613380	5.62e-09	450243	0.0129	G	A	0.7683
6332	rs57059662	ebi-a-GCST90000025	Appendicular lean mass || id:ebi-a-GCST90000025	0.002	5	33217275	5.63e-09	450243	0.0118	C	T	0.6774
6333	rs35073631	ebi-a-GCST90000025	Appendicular lean mass || id:ebi-a-GCST90000025	0.0019	18	22696964	5.92e-09	450243	0.0112	C	T	0.4331
6334	rs112021215	ebi-a-GCST90000025	Appendicular lean mass || id:ebi-a-GCST90000025	0.0025	20	62867186	5.99e-09	450243	-0.0147	C	T	0.201
6335	rs3103223	ebi-a-GCST90000025	Appendicular lean mass || id:ebi-a-GCST90000025	0.0022	4	42402721	6.02e-09	450243	0.0126	C	T	0.7397
6336	rs6502935	ebi-a-GCST90000025	Appendicular lean mass || id:ebi-a-GCST90000025	0.0022	17	1650168	6.31e-09	450243	-0.0125	T	C	0.7381
6337	rs7826059	ebi-a-GCST90000025	Appendicular lean mass || id:ebi-a-GCST90000025	0.002	8	22512068	7.61e-09	450243	0.0114	C	T	0.6421
6338	rs12483401	ebi-a-GCST90000025	Appendicular lean mass || id:ebi-a-GCST90000025	0.0067	21	35443829	9.22e-09	450243	-0.0387	C	T	0.0216
6339	rs11562101	ebi-a-GCST90000025	Appendicular lean mass || id:ebi-a-GCST90000025	0.002	7	56059458	9.39e-09	450243	0.0115	T	A	0.4579
6340	rs10128333	ebi-a-GCST90000025	Appendicular lean mass || id:ebi-a-GCST90000025	0.0025	10	64570038	9.51e-09	450243	-0.0146	T	C	0.1676
6341	rs12563442	ebi-a-GCST90000025	Appendicular lean mass || id:ebi-a-GCST90000025	0.0021	1	19786695	9.93e-09	450243	0.0122	C	T	0.2669
6342	rs7863102	ebi-a-GCST90000025	Appendicular lean mass || id:ebi-a-GCST90000025	0.0019	9	73963468	9.97e-09	450243	-0.011	T	A	0.4474
6343	rs28736838	ebi-a-GCST90000025	Appendicular lean mass || id:ebi-a-GCST90000025	0.002	1	120148713	1.07e-08	450243	-0.0117	T	C	0.3017
6344	rs8018486	ebi-a-GCST90000025	Appendicular lean mass || id:ebi-a-GCST90000025	0.0024	14	39818616	1.18e-08	450243	-0.0138	G	A	0.1914
6345	rs10749157	ebi-a-GCST90000025	Appendicular lean mass || id:ebi-a-GCST90000025	0.002	10	115780129	1.24e-08	450243	0.0113	C	T	0.3584
6346	rs10068640	ebi-a-GCST90000025	Appendicular lean mass || id:ebi-a-GCST90000025	0.002	5	123981977	1.28e-08	450243	0.0112	A	G	0.3651
6347	rs11070842	ebi-a-GCST90000025	Appendicular lean mass || id:ebi-a-GCST90000025	0.0026	15	51624185	1.3e-08	450243	-0.0146	C	T	0.1631
6348	rs10829226	ebi-a-GCST90000025	Appendicular lean mass || id:ebi-a-GCST90000025	0.002	10	27573952	1.33e-08	450243	-0.0112	A	G	0.6359
6349	rs17718736	ebi-a-GCST90000025	Appendicular lean mass || id:ebi-a-GCST90000025	0.002	3	71555205	1.39e-08	450243	0.0115	A	C	0.3226
6350	rs62103240	ebi-a-GCST90000025	Appendicular lean mass || id:ebi-a-GCST90000025	0.0037	18	77650637	1.4e-08	450243	0.0212	A	G	0.071
6351	rs10471339	ebi-a-GCST90000025	Appendicular lean mass || id:ebi-a-GCST90000025	0.0019	5	67823773	1.45e-08	450243	-0.011	G	C	0.3823
6352	rs200439	ebi-a-GCST90000025	Appendicular lean mass || id:ebi-a-GCST90000025	0.0023	1	6716083	1.51e-08	450243	-0.0128	C	A	0.2207
6353	rs12655296	ebi-a-GCST90000025	Appendicular lean mass || id:ebi-a-GCST90000025	0.002	5	15890643	1.62e-08	450243	-0.011	T	C	0.6251
6354	rs2025808	ebi-a-GCST90000025	Appendicular lean mass || id:ebi-a-GCST90000025	0.0022	1	184161757	1.72e-08	450243	0.0122	A	C	0.2541
6355	rs6066122	ebi-a-GCST90000025	Appendicular lean mass || id:ebi-a-GCST90000025	0.0023	20	45558573	1.76e-08	450243	0.0127	G	C	0.7631
6356	rs10221831	ebi-a-GCST90000025	Appendicular lean mass || id:ebi-a-GCST90000025	0.0053	2	202107829	1.8e-08	450243	0.03	T	C	0.0321
6357	rs4965298	ebi-a-GCST90000025	Appendicular lean mass || id:ebi-a-GCST90000025	0.0021	15	100802766	1.81e-08	450243	-0.0119	T	C	0.7127
6358	rs72726050	ebi-a-GCST90000025	Appendicular lean mass || id:ebi-a-GCST90000025	0.0034	15	42270059	1.84e-08	450243	-0.0192	C	T	0.0958
6359	rs28678024	ebi-a-GCST90000025	Appendicular lean mass || id:ebi-a-GCST90000025	0.0021	14	25937161	1.9e-08	450243	-0.0119	G	A	0.2854
6360	rs2188805	ebi-a-GCST90000025	Appendicular lean mass || id:ebi-a-GCST90000025	0.002	7	93078400	2e-08	450243	0.0114	C	A	0.3359
6361	rs9590328	ebi-a-GCST90000025	Appendicular lean mass || id:ebi-a-GCST90000025	0.0027	13	96448383	2.02e-08	450243	0.0153	G	A	0.1417
6362	rs31196	ebi-a-GCST90000025	Appendicular lean mass || id:ebi-a-GCST90000025	0.0019	5	158300798	2.07e-08	450243	-0.0107	A	C	0.5724
6363	rs876122	ebi-a-GCST90000025	Appendicular lean mass || id:ebi-a-GCST90000025	0.0029	6	6886297	2.19e-08	450243	0.0162	G	A	0.8788
6364	rs568267	ebi-a-GCST90000025	Appendicular lean mass || id:ebi-a-GCST90000025	0.0022	18	8799828	2.23e-08	450243	0.0122	T	C	0.7431
6365	rs7082659	ebi-a-GCST90000025	Appendicular lean mass || id:ebi-a-GCST90000025	0.0028	10	12017584	2.27e-08	450243	0.0156	C	T	0.8663
6366	rs80280630	ebi-a-GCST90000025	Appendicular lean mass || id:ebi-a-GCST90000025	0.003	9	117030861	2.28e-08	450243	-0.0168	T	C	0.1115
6367	rs7893378	ebi-a-GCST90000025	Appendicular lean mass || id:ebi-a-GCST90000025	0.0031	10	93634095	2.36e-08	450243	0.0175	A	G	0.1143
6368	rs249677	ebi-a-GCST90000025	Appendicular lean mass || id:ebi-a-GCST90000025	0.002	5	141539339	2.4e-08	450243	-0.0109	A	C	0.6333
6369	rs544136	ebi-a-GCST90000025	Appendicular lean mass || id:ebi-a-GCST90000025	0.0022	3	101041229	2.5e-08	450243	0.0121	G	T	0.7482
6370	rs117335233	ebi-a-GCST90000025	Appendicular lean mass || id:ebi-a-GCST90000025	0.0042	10	79914330	2.56e-08	450243	-0.0236	G	T	0.053
6371	rs2303423	ebi-a-GCST90000025	Appendicular lean mass || id:ebi-a-GCST90000025	0.003	4	38120029	2.64e-08	450243	0.0168	C	T	0.1095
6372	rs2978362	ebi-a-GCST90000025	Appendicular lean mass || id:ebi-a-GCST90000025	0.0019	18	32959397	2.85e-08	450243	0.0106	T	C	0.5326
6373	rs336630	ebi-a-GCST90000025	Appendicular lean mass || id:ebi-a-GCST90000025	0.0019	3	18607538	2.9e-08	450243	-0.0106	T	C	0.43
6374	rs4383083	ebi-a-GCST90000025	Appendicular lean mass || id:ebi-a-GCST90000025	0.002	15	63080442	2.91e-08	450243	0.0111	A	G	0.6466
6375	rs72809820	ebi-a-GCST90000025	Appendicular lean mass || id:ebi-a-GCST90000025	0.002	2	97360079	3.13e-08	450243	-0.0111	T	C	0.324
6376	rs10225945	ebi-a-GCST90000025	Appendicular lean mass || id:ebi-a-GCST90000025	0.0026	7	28250083	3.28e-08	450243	-0.0146	G	A	0.1499
6377	rs9568031	ebi-a-GCST90000025	Appendicular lean mass || id:ebi-a-GCST90000025	0.0021	13	48897520	3.34e-08	450243	-0.0115	T	C	0.706
6378	rs2529090	ebi-a-GCST90000025	Appendicular lean mass || id:ebi-a-GCST90000025	0.0025	7	24662280	3.39e-08	450243	0.0136	G	C	0.181
6379	rs1168768	ebi-a-GCST90000025	Appendicular lean mass || id:ebi-a-GCST90000025	0.006	12	66509650	3.61e-08	450243	0.0332	T	C	0.975
6380	rs12185775	ebi-a-GCST90000025	Appendicular lean mass || id:ebi-a-GCST90000025	0.003	20	20293769	3.66e-08	450243	-0.0167	C	G	0.1172
6381	rs61878760	ebi-a-GCST90000025	Appendicular lean mass || id:ebi-a-GCST90000025	0.0034	11	12807189	3.74e-08	450243	0.019	A	G	0.0828
6382	rs11721522	ebi-a-GCST90000025	Appendicular lean mass || id:ebi-a-GCST90000025	0.0019	4	156976051	4.03e-08	450243	0.0106	G	A	0.4125
6383	rs10975935	ebi-a-GCST90000025	Appendicular lean mass || id:ebi-a-GCST90000025	0.0022	9	6954579	4.15e-08	450243	-0.0121	G	A	0.2464
6384	rs4077103	ebi-a-GCST90000025	Appendicular lean mass || id:ebi-a-GCST90000025	0.0026	8	49557732	4.18e-08	450243	-0.0143	A	C	0.8426
6385	rs3778858	ebi-a-GCST90000025	Appendicular lean mass || id:ebi-a-GCST90000025	0.002	7	129963356	4.26e-08	450243	0.0108	T	G	0.3698
6386	rs78000963	ebi-a-GCST90000025	Appendicular lean mass || id:ebi-a-GCST90000025	0.0031	6	30502802	4.39e-08	450243	0.0169	A	G	0.1043
6387	rs73413540	ebi-a-GCST90000025	Appendicular lean mass || id:ebi-a-GCST90000025	0.0023	11	3090976	4.42e-08	450243	-0.0124	T	C	0.2248
6388	rs11629593	ebi-a-GCST90000025	Appendicular lean mass || id:ebi-a-GCST90000025	0.002	15	96033696	4.42e-08	450243	-0.0109	G	T	0.6158
6389	rs11178643	ebi-a-GCST90000025	Appendicular lean mass || id:ebi-a-GCST90000025	0.002	12	71522437	4.44e-08	450243	0.0109	T	A	0.3593
6390	rs8020095	ebi-a-GCST90000025	Appendicular lean mass || id:ebi-a-GCST90000025	0.0027	14	67453858	4.53e-08	450243	-0.0145	A	G	0.15
6391	rs7220127	ebi-a-GCST90000025	Appendicular lean mass || id:ebi-a-GCST90000025	0.0019	17	64545922	4.6e-08	450243	-0.0105	C	T	0.4264
6392	rs10205141	ebi-a-GCST90000025	Appendicular lean mass || id:ebi-a-GCST90000025	0.0044	2	11313340	4.71e-08	450243	0.0241	G	A	0.0476
6393	rs143384	ebi-a-GCST90000026	Appendicular lean mass || id:ebi-a-GCST90000026	0.00287433	20	34025756	5.4e-179	205513	0.0799133	G	A	0.404004
6394	rs9388490	ebi-a-GCST90000026	Appendicular lean mass || id:ebi-a-GCST90000026	0.00283978	6	126704795	4.1e-72	205513	0.0501884	T	C	0.437664
6395	rs17764730	ebi-a-GCST90000026	Appendicular lean mass || id:ebi-a-GCST90000026	0.00327158	5	127357526	6.6e-72	205513	0.0566257	T	C	0.247503
6396	rs7794796	ebi-a-GCST90000026	Appendicular lean mass || id:ebi-a-GCST90000026	0.00301933	7	150540196	3.5e-65	205513	0.0506555	T	C	0.33159
6397	rs2168711	ebi-a-GCST90000026	Appendicular lean mass || id:ebi-a-GCST90000026	0.00335961	18	57848531	2e-63	205513	0.0556484	C	T	0.233072
6398	rs16895971	ebi-a-GCST90000026	Appendicular lean mass || id:ebi-a-GCST90000026	0.00408366	4	17884986	3.6e-59	205513	-0.0653556	C	T	0.13731
6399	rs3116598	ebi-a-GCST90000026	Appendicular lean mass || id:ebi-a-GCST90000026	0.00343088	13	51099616	3.4e-57	205513	-0.0545082	T	C	0.219694
6400	rs1351394	ebi-a-GCST90000026	Appendicular lean mass || id:ebi-a-GCST90000026	0.00281635	12	66351826	3.8e-57	205513	-0.0448575	C	T	0.512191
6401	rs9853018	ebi-a-GCST90000026	Appendicular lean mass || id:ebi-a-GCST90000026	0.00282901	3	141101961	1.7e-53	205513	0.0424496	T	C	0.44332
6402	rs2005172	ebi-a-GCST90000026	Appendicular lean mass || id:ebi-a-GCST90000026	0.0029788	17	61996255	3.1e-53	205513	0.0454646	C	A	0.640001
6403	rs72656010	ebi-a-GCST90000026	Appendicular lean mass || id:ebi-a-GCST90000026	0.00418515	8	57122215	1.1e-50	205513	-0.0621238	C	T	0.132408
6404	rs11187838	ebi-a-GCST90000026	Appendicular lean mass || id:ebi-a-GCST90000026	0.00284959	10	96038686	9.8e-50	205513	0.0409408	A	G	0.434626
6405	rs42039	ebi-a-GCST90000026	Appendicular lean mass || id:ebi-a-GCST90000026	0.00328334	7	92244422	9.3e-49	205513	0.0476329	T	C	0.243369
6406	rs76798800	ebi-a-GCST90000026	Appendicular lean mass || id:ebi-a-GCST90000026	0.00317529	1	154994978	8e-47	205513	0.0454883	T	G	0.265744
6407	rs76895963	ebi-a-GCST90000026	Appendicular lean mass || id:ebi-a-GCST90000026	0.0109005	12	4384844	1e-44	205513	0.153681	G	T	0.020682
6408	rs33912345	ebi-a-GCST90000026	Appendicular lean mass || id:ebi-a-GCST90000026	0.00290674	14	60976537	1.1e-44	205513	-0.0402092	A	C	0.609382
6409	rs188363834	ebi-a-GCST90000026	Appendicular lean mass || id:ebi-a-GCST90000026	0.00326363	2	172415011	6e-44	205513	-0.0424499	G	T	0.247081
6410	rs6505216	ebi-a-GCST90000026	Appendicular lean mass || id:ebi-a-GCST90000026	0.00347952	17	29206421	2.5e-42	205513	-0.0464954	T	G	0.2321
6411	rs6937545	ebi-a-GCST90000026	Appendicular lean mass || id:ebi-a-GCST90000026	0.00296367	6	32418031	9.6e-39	205513	-0.0401866	C	A	0.660156
6412	rs2812208	ebi-a-GCST90000026	Appendicular lean mass || id:ebi-a-GCST90000026	0.00993626	13	50707087	2.6e-37	205513	0.123337	C	G	0.020852
6413	rs7689420	ebi-a-GCST90000026	Appendicular lean mass || id:ebi-a-GCST90000026	0.00376222	4	145568352	7.7e-37	205513	0.0468743	C	T	0.831383
6414	rs2364232	ebi-a-GCST90000026	Appendicular lean mass || id:ebi-a-GCST90000026	0.00323061	12	93994827	3.6e-36	205513	0.0403181	C	A	0.259108
6415	rs28701981	ebi-a-GCST90000026	Appendicular lean mass || id:ebi-a-GCST90000026	0.00297125	9	98217581	4.9e-36	205513	0.0375111	C	T	0.34954
6416	rs10807137	ebi-a-GCST90000026	Appendicular lean mass || id:ebi-a-GCST90000026	0.00370859	6	34183026	1.1e-35	205513	-0.0466364	T	C	0.825089
6417	rs7129320	ebi-a-GCST90000026	Appendicular lean mass || id:ebi-a-GCST90000026	0.00379161	11	68388220	2.5e-34	205513	-0.0455919	A	G	0.166595
6418	rs112560164	ebi-a-GCST90000026	Appendicular lean mass || id:ebi-a-GCST90000026	0.00361848	14	93112924	4.1e-34	205513	0.0422673	A	G	0.190979
6419	rs2943650	ebi-a-GCST90000026	Appendicular lean mass || id:ebi-a-GCST90000026	0.00292873	2	227105921	4.9e-34	205513	0.0365198	T	C	0.645993
6420	rs6773621	ebi-a-GCST90000026	Appendicular lean mass || id:ebi-a-GCST90000026	0.00283359	3	172126421	1.4e-33	205513	0.0344627	A	G	0.466746
6421	rs11042717	ebi-a-GCST90000026	Appendicular lean mass || id:ebi-a-GCST90000026	0.00282817	11	10303939	7.2e-32	205513	-0.0319961	C	T	0.488705
6422	rs72832859	ebi-a-GCST90000026	Appendicular lean mass || id:ebi-a-GCST90000026	0.00362908	17	43188891	1.1e-31	205513	0.0428792	G	C	0.190303
6423	rs34517439	ebi-a-GCST90000026	Appendicular lean mass || id:ebi-a-GCST90000026	0.00433529	1	78450517	1.5e-30	205513	0.0481175	A	C	0.121583
6424	rs34756249	ebi-a-GCST90000026	Appendicular lean mass || id:ebi-a-GCST90000026	0.0030196	2	218279486	4.3e-30	205513	0.0340975	C	T	0.684414
6425	rs78378222	ebi-a-GCST90000026	Appendicular lean mass || id:ebi-a-GCST90000026	0.0128997	17	7571752	3e-29	205513	0.142195	G	T	0.012616
6426	rs2871865	ebi-a-GCST90000026	Appendicular lean mass || id:ebi-a-GCST90000026	0.00441729	15	99194896	4.4e-29	205513	-0.0509137	G	C	0.116482
6427	rs1260326	ebi-a-GCST90000026	Appendicular lean mass || id:ebi-a-GCST90000026	0.00286064	2	27730940	5.3e-29	205513	0.0312262	C	T	0.60393
6428	rs12099669	ebi-a-GCST90000026	Appendicular lean mass || id:ebi-a-GCST90000026	0.00306403	12	46783653	1.2e-28	205513	0.0338488	A	G	0.695992
6429	rs11062590	ebi-a-GCST90000026	Appendicular lean mass || id:ebi-a-GCST90000026	0.00489053	12	3355168	1.2e-28	205513	0.0559496	G	C	0.093177
6430	rs28598587	ebi-a-GCST90000026	Appendicular lean mass || id:ebi-a-GCST90000026	0.00313573	8	78150418	1.4e-28	205513	0.0340139	C	T	0.284765
6431	rs113232639	ebi-a-GCST90000026	Appendicular lean mass || id:ebi-a-GCST90000026	0.00288844	18	20715656	1.9e-28	205513	0.0317211	A	G	0.493926
6432	rs798548	ebi-a-GCST90000026	Appendicular lean mass || id:ebi-a-GCST90000026	0.00307472	7	2760935	5e-28	205513	-0.0333158	C	T	0.301185
6433	rs34879158	ebi-a-GCST90000026	Appendicular lean mass || id:ebi-a-GCST90000026	0.00321629	20	32300634	5.2e-28	205513	-0.0353453	C	A	0.263477
6434	rs11243202	ebi-a-GCST90000026	Appendicular lean mass || id:ebi-a-GCST90000026	0.00283059	6	7719065	7.2e-28	205513	0.0296595	C	T	0.486484
6435	rs2885697	ebi-a-GCST90000026	Appendicular lean mass || id:ebi-a-GCST90000026	0.00296808	1	41544279	3.1e-27	205513	-0.032437	T	G	0.665105
6436	rs41271299	ebi-a-GCST90000026	Appendicular lean mass || id:ebi-a-GCST90000026	0.00635773	6	19839415	1.4e-26	205513	0.0668385	T	C	0.051722
6437	rs6082354	ebi-a-GCST90000026	Appendicular lean mass || id:ebi-a-GCST90000026	0.00300892	20	21217976	2.2e-26	205513	-0.031214	C	A	0.668909
6438	rs74676797	ebi-a-GCST90000026	Appendicular lean mass || id:ebi-a-GCST90000026	0.00367454	2	633063	3.1e-26	205513	0.0397038	A	G	0.808741
6439	rs72801843	ebi-a-GCST90000026	Appendicular lean mass || id:ebi-a-GCST90000026	0.00307972	16	53508802	3.5e-26	205513	0.0325097	A	T	0.301828
6440	rs56173559	ebi-a-GCST90000026	Appendicular lean mass || id:ebi-a-GCST90000026	0.00321656	15	67008443	4.1e-26	205513	0.0326771	G	A	0.270322
6441	rs1421085	ebi-a-GCST90000026	Appendicular lean mass || id:ebi-a-GCST90000026	0.00287934	16	53800954	8e-26	205513	0.0283546	C	T	0.405828
6442	rs2278557	ebi-a-GCST90000026	Appendicular lean mass || id:ebi-a-GCST90000026	0.00288265	16	30093779	8.7e-26	205513	0.0297247	G	C	0.403315
6443	rs1991083	ebi-a-GCST90000026	Appendicular lean mass || id:ebi-a-GCST90000026	0.00301462	2	23887437	2.4e-25	205513	0.0295495	T	C	0.679025
6444	rs62515437	ebi-a-GCST90000026	Appendicular lean mass || id:ebi-a-GCST90000026	0.0033753	8	57160328	1.2e-24	205513	0.0335467	T	G	0.22592
6445	rs28583837	ebi-a-GCST90000026	Appendicular lean mass || id:ebi-a-GCST90000026	0.00350345	12	123863620	1.6e-24	205513	0.0350546	A	G	0.203834
6446	rs3843750	ebi-a-GCST90000026	Appendicular lean mass || id:ebi-a-GCST90000026	0.00299839	19	10748073	2.9e-24	205513	-0.0317811	G	C	0.663888
6447	rs25849	ebi-a-GCST90000026	Appendicular lean mass || id:ebi-a-GCST90000026	0.00313566	16	2265071	4.2e-24	205513	0.0319597	G	C	0.289024
6448	rs11107176	ebi-a-GCST90000026	Appendicular lean mass || id:ebi-a-GCST90000026	0.0028479	12	94163463	7.8e-24	205513	-0.0288749	G	C	0.456606
6449	rs10753139	ebi-a-GCST90000026	Appendicular lean mass || id:ebi-a-GCST90000026	0.00281686	1	176810326	1.3e-23	205513	0.0286803	C	A	0.545935
6450	rs12724708	ebi-a-GCST90000026	Appendicular lean mass || id:ebi-a-GCST90000026	0.00292175	1	219620569	1.8e-23	205513	0.0287497	T	A	0.358498
6451	rs17036328	ebi-a-GCST90000026	Appendicular lean mass || id:ebi-a-GCST90000026	0.004298	3	12390484	5.2e-23	205513	-0.0414763	C	T	0.121586
6452	rs11648796	ebi-a-GCST90000026	Appendicular lean mass || id:ebi-a-GCST90000026	0.00351847	16	792190	2.3e-22	205513	0.0342404	G	A	0.230751
6453	rs147110934	ebi-a-GCST90000026	Appendicular lean mass || id:ebi-a-GCST90000026	0.009237	19	55993436	2.8e-22	205513	-0.0866152	T	G	0.024101
6454	rs7095472	ebi-a-GCST90000026	Appendicular lean mass || id:ebi-a-GCST90000026	0.00284606	10	70399109	5.4e-22	205513	0.0283031	G	A	0.532421
6455	rs543650	ebi-a-GCST90000026	Appendicular lean mass || id:ebi-a-GCST90000026	0.00291577	6	152110943	5.6e-22	205513	0.0276906	G	T	0.598636
6456	rs7952436	ebi-a-GCST90000026	Appendicular lean mass || id:ebi-a-GCST90000026	0.00515331	11	67024534	6.6e-22	205513	-0.0465223	T	C	0.082095
6457	rs62452720	ebi-a-GCST90000026	Appendicular lean mass || id:ebi-a-GCST90000026	0.00304315	7	46603759	9.7e-22	205513	-0.0286583	C	T	0.322908
6458	rs12077930	ebi-a-GCST90000026	Appendicular lean mass || id:ebi-a-GCST90000026	0.00360588	1	56528300	1.1e-21	205513	0.0331312	C	T	0.184975
6459	rs45474992	ebi-a-GCST90000026	Appendicular lean mass || id:ebi-a-GCST90000026	0.00763762	19	47724564	2.2e-21	205513	-0.0696758	T	C	0.036482
6460	rs7816342	ebi-a-GCST90000026	Appendicular lean mass || id:ebi-a-GCST90000026	0.00334196	8	130719623	3.1e-21	205513	-0.031993	A	G	0.232353
6461	rs11545169	ebi-a-GCST90000026	Appendicular lean mass || id:ebi-a-GCST90000026	0.00382624	3	184020542	3.3e-21	205513	-0.035181	T	G	0.162133
6462	rs1418201	ebi-a-GCST90000026	Appendicular lean mass || id:ebi-a-GCST90000026	0.00311465	6	142648056	9.4e-21	205513	-0.0276302	T	A	0.287019
6463	rs4930722	ebi-a-GCST90000026	Appendicular lean mass || id:ebi-a-GCST90000026	0.00303266	12	124423275	1e-20	205513	-0.0270471	G	C	0.313632
6464	rs2035901	ebi-a-GCST90000026	Appendicular lean mass || id:ebi-a-GCST90000026	0.00282982	4	145521867	1.1e-20	205513	0.0261563	G	A	0.46754
6465	rs2631367	ebi-a-GCST90000026	Appendicular lean mass || id:ebi-a-GCST90000026	0.00281713	5	131705458	1.3e-20	205513	-0.0261849	G	C	0.519942
6466	rs55681913	ebi-a-GCST90000026	Appendicular lean mass || id:ebi-a-GCST90000026	0.00461819	5	42687629	1.4e-20	205513	0.042815	C	T	0.106306
6467	rs6762851	ebi-a-GCST90000026	Appendicular lean mass || id:ebi-a-GCST90000026	0.00293585	3	56686329	1.5e-20	205513	-0.0271036	C	T	0.357377
6468	rs1319012	ebi-a-GCST90000026	Appendicular lean mass || id:ebi-a-GCST90000026	0.00549397	6	41852616	3.3e-20	205513	-0.0508507	A	T	0.925649
6469	rs13412814	ebi-a-GCST90000026	Appendicular lean mass || id:ebi-a-GCST90000026	0.0035248	2	218149208	3.9e-20	205513	-0.0331828	G	A	0.196859
6470	rs10283100	ebi-a-GCST90000026	Appendicular lean mass || id:ebi-a-GCST90000026	0.00618178	8	120596023	4e-20	205513	0.0548823	G	A	0.944673
6471	rs1542224	ebi-a-GCST90000026	Appendicular lean mass || id:ebi-a-GCST90000026	0.00311799	2	223963874	7.5e-20	205513	0.0290255	C	T	0.719313
6472	rs4894803	ebi-a-GCST90000026	Appendicular lean mass || id:ebi-a-GCST90000026	0.0028816	3	171800256	8.2e-20	205513	0.0261908	G	A	0.411213
6473	rs6556304	ebi-a-GCST90000026	Appendicular lean mass || id:ebi-a-GCST90000026	0.00296134	5	176586898	1.1e-19	205513	0.0259046	A	T	0.363859
6474	rs10872033	ebi-a-GCST90000026	Appendicular lean mass || id:ebi-a-GCST90000026	0.00286008	6	109745959	1.7e-19	205513	-0.0248241	C	G	0.410054
6475	rs2455561	ebi-a-GCST90000026	Appendicular lean mass || id:ebi-a-GCST90000026	0.00283285	15	86326348	1.9e-19	205513	-0.0263737	G	T	0.526641
6476	rs13199289	ebi-a-GCST90000026	Appendicular lean mass || id:ebi-a-GCST90000026	0.0028186	6	44830222	2.9e-19	205513	-0.0250906	C	T	0.470329
6477	rs71351952	ebi-a-GCST90000026	Appendicular lean mass || id:ebi-a-GCST90000026	0.0032897	20	47523789	2.9e-19	205513	0.0294493	T	C	0.246982
6478	rs1146933	ebi-a-GCST90000026	Appendicular lean mass || id:ebi-a-GCST90000026	0.00346123	13	78404049	6e-19	205513	0.0293645	C	T	0.785225
6479	rs2856322	ebi-a-GCST90000026	Appendicular lean mass || id:ebi-a-GCST90000026	0.00290937	12	11856476	6.5e-19	205513	-0.0249081	C	T	0.625011
6480	rs9983358	ebi-a-GCST90000026	Appendicular lean mass || id:ebi-a-GCST90000026	0.00286749	21	39670772	6.7e-19	205513	-0.0251862	A	C	0.566448
6481	rs3764002	ebi-a-GCST90000026	Appendicular lean mass || id:ebi-a-GCST90000026	0.00319857	12	108618630	7.4e-19	205513	0.0274819	T	C	0.26212
6482	rs683600	ebi-a-GCST90000026	Appendicular lean mass || id:ebi-a-GCST90000026	0.00306362	1	172185145	8e-19	205513	0.0270162	T	A	0.328276
6483	rs9350850	ebi-a-GCST90000026	Appendicular lean mass || id:ebi-a-GCST90000026	0.00520938	6	81050236	1.3e-18	205513	0.0442124	C	T	0.079725
6484	rs28613067	ebi-a-GCST90000026	Appendicular lean mass || id:ebi-a-GCST90000026	0.00316644	17	46781635	1.3e-18	205513	0.0269197	A	G	0.276894
6485	rs12889267	ebi-a-GCST90000026	Appendicular lean mass || id:ebi-a-GCST90000026	0.00379171	14	21542766	1.8e-18	205513	-0.0346308	G	A	0.166921
6486	rs4655345	ebi-a-GCST90000026	Appendicular lean mass || id:ebi-a-GCST90000026	0.0028588	1	214608704	2.2e-18	205513	-0.0239285	G	A	0.397147
6487	rs5742915	ebi-a-GCST90000026	Appendicular lean mass || id:ebi-a-GCST90000026	0.00284242	15	74336633	2.2e-18	205513	0.0239747	C	T	0.459404
6488	rs12973528	ebi-a-GCST90000026	Appendicular lean mass || id:ebi-a-GCST90000026	0.00291305	19	2155497	2.3e-18	205513	0.0245674	T	C	0.397619
6489	rs61944841	ebi-a-GCST90000026	Appendicular lean mass || id:ebi-a-GCST90000026	0.00297419	13	27049616	6.5e-18	205513	0.025331	A	G	0.41333
6490	rs55831773	ebi-a-GCST90000026	Appendicular lean mass || id:ebi-a-GCST90000026	0.00360159	17	7559037	6.8e-18	205513	-0.0293681	T	C	0.199747
6491	rs292168	ebi-a-GCST90000026	Appendicular lean mass || id:ebi-a-GCST90000026	0.00284289	5	36807189	9.1e-18	205513	-0.0245049	G	A	0.447808
6492	rs12344818	ebi-a-GCST90000026	Appendicular lean mass || id:ebi-a-GCST90000026	0.00515696	9	118490568	1.2e-17	205513	-0.0456853	T	C	0.083022
6493	rs12751560	ebi-a-GCST90000026	Appendicular lean mass || id:ebi-a-GCST90000026	0.00280405	1	23407081	1.9e-17	205513	0.0232863	A	C	0.502737
6494	rs7908994	ebi-a-GCST90000026	Appendicular lean mass || id:ebi-a-GCST90000026	0.00441809	10	5008383	2e-17	205513	-0.0366533	T	C	0.115714
6495	rs2647266	ebi-a-GCST90000026	Appendicular lean mass || id:ebi-a-GCST90000026	0.00285949	4	106270291	3.2e-17	205513	-0.0234689	G	A	0.417638
6496	rs34776209	ebi-a-GCST90000026	Appendicular lean mass || id:ebi-a-GCST90000026	0.00327565	7	23513093	3.6e-17	205513	-0.0265871	T	C	0.247371
6497	rs115912456	ebi-a-GCST90000026	Appendicular lean mass || id:ebi-a-GCST90000026	0.00709612	5	82815158	4e-17	205513	0.0603504	G	A	0.040904
6498	rs112750178	ebi-a-GCST90000026	Appendicular lean mass || id:ebi-a-GCST90000026	0.0032971	1	26859695	4.3e-17	205513	-0.0275457	C	T	0.237866
6499	rs12569242	ebi-a-GCST90000026	Appendicular lean mass || id:ebi-a-GCST90000026	0.00326195	1	11127511	4.4e-17	205513	-0.0277804	C	A	0.748876
6500	rs112948778	ebi-a-GCST90000026	Appendicular lean mass || id:ebi-a-GCST90000026	0.0110426	4	81525086	5.9e-17	205513	0.0909859	T	C	0.016934
6501	rs4252548	ebi-a-GCST90000026	Appendicular lean mass || id:ebi-a-GCST90000026	0.00961177	19	55879672	7.8e-17	205513	-0.0776389	T	C	0.02213
6502	rs28452166	ebi-a-GCST90000026	Appendicular lean mass || id:ebi-a-GCST90000026	0.00287042	18	46816178	1e-16	205513	0.0234014	C	T	0.447322
6503	rs2270894	ebi-a-GCST90000026	Appendicular lean mass || id:ebi-a-GCST90000026	0.00363249	3	9975386	1.1e-16	205513	-0.0307426	G	C	0.203606
6504	rs3795503	ebi-a-GCST90000026	Appendicular lean mass || id:ebi-a-GCST90000026	0.0030175	1	180905694	1.2e-16	205513	0.0241347	T	C	0.314422
6505	rs68049170	ebi-a-GCST90000026	Appendicular lean mass || id:ebi-a-GCST90000026	0.00316689	10	72432047	1.4e-16	205513	-0.0262655	A	G	0.277573
6506	rs7240829	ebi-a-GCST90000026	Appendicular lean mass || id:ebi-a-GCST90000026	0.0028504	18	46511080	1.4e-16	205513	-0.022191	C	T	0.473943
6507	rs11733882	ebi-a-GCST90000026	Appendicular lean mass || id:ebi-a-GCST90000026	0.00288018	4	122759991	1.6e-16	205513	-0.024094	A	G	0.394805
6508	rs4752689	ebi-a-GCST90000026	Appendicular lean mass || id:ebi-a-GCST90000026	0.00286262	10	124131176	1.9e-16	205513	0.0222611	A	G	0.583376
6509	rs4282339	ebi-a-GCST90000026	Appendicular lean mass || id:ebi-a-GCST90000026	0.00345854	5	168256240	3.8e-16	205513	-0.0280377	A	G	0.208354
6510	rs7428883	ebi-a-GCST90000026	Appendicular lean mass || id:ebi-a-GCST90000026	0.00343234	3	128983853	4.3e-16	205513	0.0277217	G	A	0.78095
6511	rs78579285	ebi-a-GCST90000026	Appendicular lean mass || id:ebi-a-GCST90000026	0.00366892	16	88813060	5.8e-16	205513	-0.0270736	T	C	0.181945
6512	rs62492180	ebi-a-GCST90000026	Appendicular lean mass || id:ebi-a-GCST90000026	0.00286299	8	13268718	6.3e-16	205513	0.0230873	G	A	0.576278
6513	rs62136933	ebi-a-GCST90000026	Appendicular lean mass || id:ebi-a-GCST90000026	0.00361407	2	46909809	8.8e-16	205513	0.0285309	A	G	0.185454
6514	rs11736125	ebi-a-GCST90000026	Appendicular lean mass || id:ebi-a-GCST90000026	0.00297347	4	1744939	1.1e-15	205513	0.0231425	T	C	0.341616
6515	rs4852257	ebi-a-GCST90000026	Appendicular lean mass || id:ebi-a-GCST90000026	0.00284619	2	71678520	1.2e-15	205513	-0.023354	G	T	0.576811
6516	rs11689546	ebi-a-GCST90000026	Appendicular lean mass || id:ebi-a-GCST90000026	0.00284598	2	25130451	1.3e-15	205513	-0.0223571	G	A	0.440202
6517	rs10068807	ebi-a-GCST90000026	Appendicular lean mass || id:ebi-a-GCST90000026	0.00305435	5	54876985	1.9e-15	205513	-0.0241893	G	A	0.690817
6518	rs6496530	ebi-a-GCST90000026	Appendicular lean mass || id:ebi-a-GCST90000026	0.00288612	15	89437019	1.9e-15	205513	-0.022303	C	T	0.588376
6519	rs10788872	ebi-a-GCST90000026	Appendicular lean mass || id:ebi-a-GCST90000026	0.00285052	1	150211737	2.7e-15	205513	-0.0228229	G	A	0.420785
6520	rs13209685	ebi-a-GCST90000026	Appendicular lean mass || id:ebi-a-GCST90000026	0.00385808	6	7779729	3.3e-15	205513	0.0293288	T	G	0.159648
6521	rs2053270	ebi-a-GCST90000026	Appendicular lean mass || id:ebi-a-GCST90000026	0.00302157	2	183241744	3.6e-15	205513	-0.0226172	T	C	0.686127
6522	rs76111507	ebi-a-GCST90000026	Appendicular lean mass || id:ebi-a-GCST90000026	0.0074517	2	455477	3.9e-15	205513	-0.0569329	T	C	0.036893
6523	rs11778491	ebi-a-GCST90000026	Appendicular lean mass || id:ebi-a-GCST90000026	0.00325352	8	120451362	3.9e-15	205513	-0.0253887	C	G	0.251021
6524	rs10858246	ebi-a-GCST90000026	Appendicular lean mass || id:ebi-a-GCST90000026	0.00302946	9	139102831	8.2e-15	205513	-0.0237891	C	G	0.319896
6525	rs9273453	ebi-a-GCST90000026	Appendicular lean mass || id:ebi-a-GCST90000026	0.00453735	6	32627812	9e-15	205513	0.0384963	G	C	0.12643
6526	rs2019203	ebi-a-GCST90000026	Appendicular lean mass || id:ebi-a-GCST90000026	0.00282598	17	36908672	1.5e-14	205513	0.0214316	A	C	0.490623
6527	rs35801341	ebi-a-GCST90000026	Appendicular lean mass || id:ebi-a-GCST90000026	0.00358058	14	23803205	1.6e-14	205513	0.0277959	T	C	0.196121
6528	rs10748128	ebi-a-GCST90000026	Appendicular lean mass || id:ebi-a-GCST90000026	0.00296445	12	69827658	1.7e-14	205513	0.0226868	T	G	0.345127
6529	rs71385734	ebi-a-GCST90000026	Appendicular lean mass || id:ebi-a-GCST90000026	0.00379091	16	2160503	1.7e-14	205513	-0.029634	G	T	0.169873
6530	rs60667364	ebi-a-GCST90000026	Appendicular lean mass || id:ebi-a-GCST90000026	0.00283115	15	89340348	1.8e-14	205513	0.0221895	C	T	0.478469
6531	rs4524254	ebi-a-GCST90000026	Appendicular lean mass || id:ebi-a-GCST90000026	0.00292103	3	101146972	2e-14	205513	-0.0215127	G	A	0.621313
6532	rs36048468	ebi-a-GCST90000026	Appendicular lean mass || id:ebi-a-GCST90000026	0.00347177	5	122879901	2.1e-14	205513	0.0270367	T	C	0.208479
6533	rs2142331	ebi-a-GCST90000026	Appendicular lean mass || id:ebi-a-GCST90000026	0.0028896	8	116636719	2.6e-14	205513	-0.0227093	T	C	0.601414
6534	rs11014285	ebi-a-GCST90000026	Appendicular lean mass || id:ebi-a-GCST90000026	0.00384686	10	25178864	2.8e-14	205513	0.0284919	A	G	0.165636
6535	rs1155520	ebi-a-GCST90000026	Appendicular lean mass || id:ebi-a-GCST90000026	0.00282818	17	54172840	3.1e-14	205513	-0.020826	G	T	0.422382
6536	rs173135	ebi-a-GCST90000026	Appendicular lean mass || id:ebi-a-GCST90000026	0.00446054	17	68172326	3.2e-14	205513	-0.034254	T	C	0.114408
6537	rs8059189	ebi-a-GCST90000026	Appendicular lean mass || id:ebi-a-GCST90000026	0.00296028	16	86417349	3.3e-14	205513	-0.0231442	A	G	0.403445
6538	rs73125628	ebi-a-GCST90000026	Appendicular lean mass || id:ebi-a-GCST90000026	0.0031653	20	20066701	4.7e-14	205513	-0.022707	T	C	0.278527
6539	rs4961091	ebi-a-GCST90000026	Appendicular lean mass || id:ebi-a-GCST90000026	0.00307255	8	89357874	5.1e-14	205513	0.0227762	A	T	0.695214
6540	rs8017691	ebi-a-GCST90000026	Appendicular lean mass || id:ebi-a-GCST90000026	0.0028684	14	75092905	5.1e-14	205513	-0.0209238	C	A	0.567417
6541	rs10771406	ebi-a-GCST90000026	Appendicular lean mass || id:ebi-a-GCST90000026	0.00313294	12	28270446	6.9e-14	205513	-0.0227169	T	G	0.283072
6542	rs2544027	ebi-a-GCST90000026	Appendicular lean mass || id:ebi-a-GCST90000026	0.00282855	12	48216529	7.1e-14	205513	-0.0206799	A	G	0.477635
6543	rs3850446	ebi-a-GCST90000026	Appendicular lean mass || id:ebi-a-GCST90000026	0.00518058	9	16731474	7.8e-14	205513	0.0374788	G	T	0.919142
6544	rs2457981	ebi-a-GCST90000026	Appendicular lean mass || id:ebi-a-GCST90000026	0.00288274	6	166316132	1.8e-13	205513	0.0206166	A	G	0.596379
6545	rs377599	ebi-a-GCST90000026	Appendicular lean mass || id:ebi-a-GCST90000026	0.00288859	1	2164699	1.9e-13	205513	0.0205913	T	C	0.382633
6546	rs12475479	ebi-a-GCST90000026	Appendicular lean mass || id:ebi-a-GCST90000026	0.00321605	2	233041502	2.1e-13	205513	0.0238764	T	A	0.744308
6547	rs200801362	ebi-a-GCST90000026	Appendicular lean mass || id:ebi-a-GCST90000026	0.00521224	6	31555480	2.8e-13	205513	0.0403687	C	T	0.161025
6548	rs6673687	ebi-a-GCST90000026	Appendicular lean mass || id:ebi-a-GCST90000026	0.00285504	1	205670369	3.3e-13	205513	0.0212272	T	A	0.403627
6549	rs60389750	ebi-a-GCST90000026	Appendicular lean mass || id:ebi-a-GCST90000026	0.00314838	18	77182836	3.3e-13	205513	-0.0220147	T	C	0.313731
6550	rs4076427	ebi-a-GCST90000026	Appendicular lean mass || id:ebi-a-GCST90000026	0.00291177	17	79087537	3.5e-13	205513	-0.0206948	C	G	0.390109
6551	rs78236374	ebi-a-GCST90000026	Appendicular lean mass || id:ebi-a-GCST90000026	0.00468785	10	121159877	3.6e-13	205513	0.0330133	T	C	0.102374
6552	rs28650790	ebi-a-GCST90000026	Appendicular lean mass || id:ebi-a-GCST90000026	0.00356862	5	55861464	3.7e-13	205513	0.0244878	T	C	0.192343
6553	rs6028716	ebi-a-GCST90000026	Appendicular lean mass || id:ebi-a-GCST90000026	0.00324897	20	38547459	3.7e-13	205513	-0.0237248	A	G	0.258762
6554	rs12882130	ebi-a-GCST90000026	Appendicular lean mass || id:ebi-a-GCST90000026	0.00296453	14	103878774	4.5e-13	205513	-0.0213156	G	C	0.383042
6555	rs8107967	ebi-a-GCST90000026	Appendicular lean mass || id:ebi-a-GCST90000026	0.00285384	19	7972615	4.7e-13	205513	-0.0200799	G	A	0.566022
6556	rs1786263	ebi-a-GCST90000026	Appendicular lean mass || id:ebi-a-GCST90000026	0.00289673	18	13116432	4.8e-13	205513	-0.0200402	T	G	0.605453
6557	rs13322435	ebi-a-GCST90000026	Appendicular lean mass || id:ebi-a-GCST90000026	0.00288427	3	156795468	5.2e-13	205513	0.0212553	G	A	0.403848
6558	rs61923966	ebi-a-GCST90000026	Appendicular lean mass || id:ebi-a-GCST90000026	0.00288326	12	23998625	7e-13	205513	-0.0212941	T	C	0.398064
6559	rs212532	ebi-a-GCST90000026	Appendicular lean mass || id:ebi-a-GCST90000026	0.00286381	1	21588603	7.3e-13	205513	0.0200849	G	C	0.60234
6560	rs41311445	ebi-a-GCST90000026	Appendicular lean mass || id:ebi-a-GCST90000026	0.00482646	22	42070374	7.9e-13	205513	-0.0340509	C	A	0.096344
6561	rs1797070	ebi-a-GCST90000026	Appendicular lean mass || id:ebi-a-GCST90000026	0.00315808	1	218630201	8.3e-13	205513	0.0233739	A	G	0.269056
6562	rs35756741	ebi-a-GCST90000026	Appendicular lean mass || id:ebi-a-GCST90000026	0.00490054	12	12868701	8.7e-13	205513	-0.034931	T	C	0.092161
6563	rs332116	ebi-a-GCST90000026	Appendicular lean mass || id:ebi-a-GCST90000026	0.00316464	10	28926099	9.4e-13	205513	-0.0224791	T	C	0.280817
6564	rs10221927	ebi-a-GCST90000026	Appendicular lean mass || id:ebi-a-GCST90000026	0.00413637	2	42546680	1.3e-12	205513	-0.0304405	C	A	0.133579
6565	rs7767976	ebi-a-GCST90000026	Appendicular lean mass || id:ebi-a-GCST90000026	0.00487361	6	151655975	1.3e-12	205513	0.0325516	A	G	0.093333
6566	rs10993463	ebi-a-GCST90000026	Appendicular lean mass || id:ebi-a-GCST90000026	0.00289479	9	97807233	1.6e-12	205513	0.0197585	T	C	0.408967
6567	rs7001340	ebi-a-GCST90000026	Appendicular lean mass || id:ebi-a-GCST90000026	0.00335772	8	38262233	2e-12	205513	-0.0232052	C	T	0.229576
6568	rs2142644	ebi-a-GCST90000026	Appendicular lean mass || id:ebi-a-GCST90000026	0.00301504	6	19053843	2.1e-12	205513	-0.0212083	A	C	0.672563
6569	rs11590254	ebi-a-GCST90000026	Appendicular lean mass || id:ebi-a-GCST90000026	0.00303358	1	92316573	2.2e-12	205513	0.0215707	T	A	0.311343
6570	rs7258937	ebi-a-GCST90000026	Appendicular lean mass || id:ebi-a-GCST90000026	0.00283718	19	33938800	2.3e-12	205513	-0.0196937	T	C	0.508317
6571	rs144930737	ebi-a-GCST90000026	Appendicular lean mass || id:ebi-a-GCST90000026	0.002918	2	198505468	2.8e-12	205513	0.0195543	T	C	0.361028
6572	rs444367	ebi-a-GCST90000026	Appendicular lean mass || id:ebi-a-GCST90000026	0.00283831	9	127983480	3.1e-12	205513	-0.0201131	C	A	0.532984
6573	rs59626664	ebi-a-GCST90000026	Appendicular lean mass || id:ebi-a-GCST90000026	0.00560222	12	56636975	3.6e-12	205513	0.0382472	G	C	0.067782
6574	rs12979274	ebi-a-GCST90000026	Appendicular lean mass || id:ebi-a-GCST90000026	0.00283005	19	10000925	3.6e-12	205513	0.018806	C	T	0.514455
6575	rs3768495	ebi-a-GCST90000026	Appendicular lean mass || id:ebi-a-GCST90000026	0.00310531	1	109935325	3.7e-12	205513	-0.0211034	T	C	0.717364
6576	rs597053	ebi-a-GCST90000026	Appendicular lean mass || id:ebi-a-GCST90000026	0.0030844	11	30441946	3.8e-12	205513	0.0212184	C	T	0.303698
6577	rs143554698	ebi-a-GCST90000026	Appendicular lean mass || id:ebi-a-GCST90000026	0.00406274	9	95538573	4.2e-12	205513	-0.0275125	T	C	0.141211
6578	rs1089946	ebi-a-GCST90000026	Appendicular lean mass || id:ebi-a-GCST90000026	0.0029142	6	52310094	4.7e-12	205513	-0.0198147	A	T	0.613474
6579	rs12969480	ebi-a-GCST90000026	Appendicular lean mass || id:ebi-a-GCST90000026	0.00331186	18	35147621	4.9e-12	205513	0.022655	G	C	0.753558
6580	rs11621436	ebi-a-GCST90000026	Appendicular lean mass || id:ebi-a-GCST90000026	0.00298713	14	70355319	5.4e-12	205513	-0.0202487	T	C	0.632145
6581	rs17208726	ebi-a-GCST90000026	Appendicular lean mass || id:ebi-a-GCST90000026	0.00319212	5	141780393	5.8e-12	205513	-0.0219201	G	C	0.271964
6582	rs4360494	ebi-a-GCST90000026	Appendicular lean mass || id:ebi-a-GCST90000026	0.00281625	1	38455891	6.9e-12	205513	-0.0195237	C	G	0.553207
6583	rs74501871	ebi-a-GCST90000026	Appendicular lean mass || id:ebi-a-GCST90000026	0.00484538	11	2665357	8.8e-12	205513	-0.0336144	G	A	0.094172
6584	rs12156439	ebi-a-GCST90000026	Appendicular lean mass || id:ebi-a-GCST90000026	0.0028375	9	96229541	1.1e-11	205513	0.0187862	A	T	0.486516
6585	rs2140046	ebi-a-GCST90000026	Appendicular lean mass || id:ebi-a-GCST90000026	0.00291574	2	169706079	1.2e-11	205513	-0.0189858	C	T	0.363224
6586	rs2902407	ebi-a-GCST90000026	Appendicular lean mass || id:ebi-a-GCST90000026	0.00284239	10	102660904	1.3e-11	205513	0.0189126	C	A	0.549663
6587	rs3181251	ebi-a-GCST90000026	Appendicular lean mass || id:ebi-a-GCST90000026	0.00322454	14	24805824	1.3e-11	205513	0.021686	T	C	0.260808
6588	rs34287	ebi-a-GCST90000026	Appendicular lean mass || id:ebi-a-GCST90000026	0.00299482	5	67585143	1.4e-11	205513	0.0203767	A	G	0.341363
6589	rs6976031	ebi-a-GCST90000026	Appendicular lean mass || id:ebi-a-GCST90000026	0.00282803	7	93088426	1.4e-11	205513	0.018265	C	G	0.493922
6590	rs4640244	ebi-a-GCST90000026	Appendicular lean mass || id:ebi-a-GCST90000026	0.00288281	17	21284223	1.4e-11	205513	-0.0205354	G	A	0.398654
6591	rs9957318	ebi-a-GCST90000026	Appendicular lean mass || id:ebi-a-GCST90000026	0.00299226	18	33039106	1.5e-11	205513	0.0195363	G	A	0.34766
6592	rs6902109	ebi-a-GCST90000026	Appendicular lean mass || id:ebi-a-GCST90000026	0.00282658	6	130316559	1.7e-11	205513	-0.0183291	G	A	0.539701
6593	rs3184504	ebi-a-GCST90000026	Appendicular lean mass || id:ebi-a-GCST90000026	0.00281576	12	111884608	1.7e-11	205513	0.0184112	C	T	0.516899
6594	rs9832919	ebi-a-GCST90000026	Appendicular lean mass || id:ebi-a-GCST90000026	0.00293375	3	132184526	2.3e-11	205513	-0.0200826	G	A	0.358031
6595	rs2174008	ebi-a-GCST90000026	Appendicular lean mass || id:ebi-a-GCST90000026	0.00284336	15	38510456	2.3e-11	205513	-0.0177177	C	G	0.497595
6596	rs59951000	ebi-a-GCST90000026	Appendicular lean mass || id:ebi-a-GCST90000026	0.00702906	18	74975828	2.4e-11	205513	-0.0448487	T	C	0.042613
6597	rs12533452	ebi-a-GCST90000026	Appendicular lean mass || id:ebi-a-GCST90000026	0.00391058	7	19016871	2.9e-11	205513	0.0270397	T	C	0.156643
6598	rs8904	ebi-a-GCST90000026	Appendicular lean mass || id:ebi-a-GCST90000026	0.00294039	14	35871217	2.9e-11	205513	-0.0195799	A	G	0.362439
6599	rs74425666	ebi-a-GCST90000026	Appendicular lean mass || id:ebi-a-GCST90000026	0.00380635	12	3249817	3.2e-11	205513	0.025298	A	G	0.169841
6600	rs11191393	ebi-a-GCST90000026	Appendicular lean mass || id:ebi-a-GCST90000026	0.00404691	10	104527430	3.9e-11	205513	0.0249024	G	C	0.141588
6601	rs116570344	ebi-a-GCST90000026	Appendicular lean mass || id:ebi-a-GCST90000026	0.00779117	4	17965575	4.2e-11	205513	0.0536872	A	G	0.034337
6602	rs4976262	ebi-a-GCST90000026	Appendicular lean mass || id:ebi-a-GCST90000026	0.00305093	5	134379531	4.2e-11	205513	-0.0208632	C	T	0.314856
6603	rs56287412	ebi-a-GCST90000026	Appendicular lean mass || id:ebi-a-GCST90000026	0.00284114	7	17978828	4.5e-11	205513	-0.0186696	C	T	0.508183
6604	rs768023	ebi-a-GCST90000026	Appendicular lean mass || id:ebi-a-GCST90000026	0.00291223	6	108876002	5.1e-11	205513	0.019966	A	G	0.627383
6605	rs3784302	ebi-a-GCST90000026	Appendicular lean mass || id:ebi-a-GCST90000026	0.00300575	15	51226099	5.4e-11	205513	0.0212489	G	A	0.668786
6606	rs6952262	ebi-a-GCST90000026	Appendicular lean mass || id:ebi-a-GCST90000026	0.00351824	7	139719439	5.5e-11	205513	0.0216788	G	C	0.200987
6607	rs10832963	ebi-a-GCST90000026	Appendicular lean mass || id:ebi-a-GCST90000026	0.0032486	11	18664241	6.9e-11	205513	-0.0214532	G	T	0.744483
6608	rs10822055	ebi-a-GCST90000026	Appendicular lean mass || id:ebi-a-GCST90000026	0.00333618	10	52752880	7.3e-11	205513	-0.021549	A	T	0.235343
6609	rs77364196	ebi-a-GCST90000026	Appendicular lean mass || id:ebi-a-GCST90000026	0.00634344	16	88353016	7.4e-11	205513	-0.041637	A	G	0.053124
6610	rs17184588	ebi-a-GCST90000026	Appendicular lean mass || id:ebi-a-GCST90000026	0.00283053	1	24365512	7.5e-11	205513	0.0179341	C	T	0.503173
6611	rs11248974	ebi-a-GCST90000026	Appendicular lean mass || id:ebi-a-GCST90000026	0.00311041	1	25378513	8.6e-11	205513	0.0206861	T	C	0.282917
6612	rs648103	ebi-a-GCST90000026	Appendicular lean mass || id:ebi-a-GCST90000026	0.00293205	3	27550301	9.7e-11	205513	-0.0178963	C	T	0.637397
6613	rs1035583	ebi-a-GCST90000026	Appendicular lean mass || id:ebi-a-GCST90000026	0.00288925	2	207326937	1.1e-10	205513	0.0183945	A	G	0.618122
6614	rs4560472	ebi-a-GCST90000026	Appendicular lean mass || id:ebi-a-GCST90000026	0.00290758	4	57755811	1.1e-10	205513	-0.0171719	C	T	0.38864
6615	rs57086298	ebi-a-GCST90000026	Appendicular lean mass || id:ebi-a-GCST90000026	0.00358362	16	15080702	1.1e-10	205513	-0.022156	T	C	0.254867
6616	rs75060829	ebi-a-GCST90000026	Appendicular lean mass || id:ebi-a-GCST90000026	0.00553253	2	25013941	1.2e-10	205513	-0.0349792	C	A	0.068627
6617	rs12700901	ebi-a-GCST90000026	Appendicular lean mass || id:ebi-a-GCST90000026	0.00288321	7	28783171	1.3e-10	205513	-0.0176415	A	C	0.40624
6618	rs6673403	ebi-a-GCST90000026	Appendicular lean mass || id:ebi-a-GCST90000026	0.00280246	1	235538316	1.5e-10	205513	0.0171527	G	A	0.498001
6619	rs3109841	ebi-a-GCST90000026	Appendicular lean mass || id:ebi-a-GCST90000026	0.00298725	4	26401987	1.5e-10	205513	0.0186189	T	G	0.662248
6620	rs1465445	ebi-a-GCST90000026	Appendicular lean mass || id:ebi-a-GCST90000026	0.00332499	5	52848382	1.8e-10	205513	0.0206089	A	T	0.763949
6621	rs62305041	ebi-a-GCST90000026	Appendicular lean mass || id:ebi-a-GCST90000026	0.00568086	4	100770414	1.9e-10	205513	0.0345669	A	G	0.065964
6622	rs2882485	ebi-a-GCST90000026	Appendicular lean mass || id:ebi-a-GCST90000026	0.00280871	2	202980253	2e-10	205513	-0.0171981	G	A	0.528752
6623	rs4886708	ebi-a-GCST90000026	Appendicular lean mass || id:ebi-a-GCST90000026	0.00324476	15	75762608	2.2e-10	205513	0.0204981	T	C	0.25482
6624	rs9640283	ebi-a-GCST90000026	Appendicular lean mass || id:ebi-a-GCST90000026	0.00285842	7	150485659	2.3e-10	205513	-0.0184364	C	G	0.517457
6625	rs11121615	ebi-a-GCST90000026	Appendicular lean mass || id:ebi-a-GCST90000026	0.00304472	1	10825577	2.5e-10	205513	-0.0197841	T	C	0.689984
6626	rs6085658	ebi-a-GCST90000026	Appendicular lean mass || id:ebi-a-GCST90000026	0.0029018	20	6685377	2.5e-10	205513	-0.0179351	T	C	0.403184
6627	rs310796	ebi-a-GCST90000026	Appendicular lean mass || id:ebi-a-GCST90000026	0.00303123	12	77453226	2.7e-10	205513	0.020013	T	G	0.681
6628	rs12916525	ebi-a-GCST90000026	Appendicular lean mass || id:ebi-a-GCST90000026	0.00366132	15	41900710	2.9e-10	205513	-0.0231585	C	T	0.817149
6629	rs72740637	ebi-a-GCST90000026	Appendicular lean mass || id:ebi-a-GCST90000026	0.00316488	5	32710486	3e-10	205513	0.0207264	A	G	0.271795
6630	rs143454865	ebi-a-GCST90000026	Appendicular lean mass || id:ebi-a-GCST90000026	0.00919122	16	4709504	3.2e-10	205513	0.0549504	C	T	0.024345
6631	rs55785997	ebi-a-GCST90000026	Appendicular lean mass || id:ebi-a-GCST90000026	0.00324834	2	112661447	3.3e-10	205513	0.0198413	T	C	0.245931
6632	rs3784445	ebi-a-GCST90000026	Appendicular lean mass || id:ebi-a-GCST90000026	0.00283496	15	62315474	3.3e-10	205513	-0.0178932	A	G	0.529575
6633	rs6552198	ebi-a-GCST90000026	Appendicular lean mass || id:ebi-a-GCST90000026	0.00293277	4	177785568	3.4e-10	205513	-0.019485	A	G	0.63749
6634	rs10823149	ebi-a-GCST90000026	Appendicular lean mass || id:ebi-a-GCST90000026	0.00283613	10	69935396	3.5e-10	205513	0.0192832	T	G	0.548981
6635	rs6596471	ebi-a-GCST90000026	Appendicular lean mass || id:ebi-a-GCST90000026	0.00321576	5	138705588	3.7e-10	205513	0.0199676	G	A	0.258774
6636	rs141984259	ebi-a-GCST90000026	Appendicular lean mass || id:ebi-a-GCST90000026	0.00299038	13	111038244	4e-10	205513	-0.0180075	G	A	0.530221
6637	rs62621812	ebi-a-GCST90000026	Appendicular lean mass || id:ebi-a-GCST90000026	0.0102074	7	127015083	5.2e-10	205513	0.0618049	A	G	0.020581
6638	rs1477465	ebi-a-GCST90000026	Appendicular lean mass || id:ebi-a-GCST90000026	0.00331918	14	76223945	5.4e-10	205513	-0.0210473	G	A	0.760871
6639	rs7953878	ebi-a-GCST90000026	Appendicular lean mass || id:ebi-a-GCST90000026	0.00637111	12	132571901	5.5e-10	205513	0.0380464	G	A	0.051609
6640	rs35268848	ebi-a-GCST90000026	Appendicular lean mass || id:ebi-a-GCST90000026	0.0150366	16	67927240	6.1e-10	205513	0.0874394	A	C	0.011899
6641	rs78457529	ebi-a-GCST90000026	Appendicular lean mass || id:ebi-a-GCST90000026	0.0131405	16	24950880	6.5e-10	205513	-0.0821225	T	C	0.011724
6642	rs62169053	ebi-a-GCST90000026	Appendicular lean mass || id:ebi-a-GCST90000026	0.00375451	2	172122193	6.9e-10	205513	-0.0223039	A	C	0.169894
6643	rs9265	ebi-a-GCST90000026	Appendicular lean mass || id:ebi-a-GCST90000026	0.00310108	22	19957631	6.9e-10	205513	0.0189146	A	C	0.697935
6644	rs34345560	ebi-a-GCST90000026	Appendicular lean mass || id:ebi-a-GCST90000026	0.00358896	11	69081998	7.7e-10	205513	0.0204705	A	G	0.196177
6645	rs7154607	ebi-a-GCST90000026	Appendicular lean mass || id:ebi-a-GCST90000026	0.00558075	14	67866928	9.7e-10	205513	-0.0334633	T	G	0.069477
6646	rs67408364	ebi-a-GCST90000026	Appendicular lean mass || id:ebi-a-GCST90000026	0.00341659	1	39618556	1.1e-09	205513	0.0201472	G	A	0.214394
6647	rs7639580	ebi-a-GCST90000026	Appendicular lean mass || id:ebi-a-GCST90000026	0.00344915	3	24112677	1.1e-09	205513	-0.0200669	G	A	0.210921
6648	rs12513287	ebi-a-GCST90000026	Appendicular lean mass || id:ebi-a-GCST90000026	0.0038215	4	26065924	1.1e-09	205513	0.0232025	T	C	0.164975
6649	rs4383497	ebi-a-GCST90000026	Appendicular lean mass || id:ebi-a-GCST90000026	0.00284012	3	13722635	1.2e-09	205513	0.0159016	G	A	0.548588
6650	rs59359435	ebi-a-GCST90000026	Appendicular lean mass || id:ebi-a-GCST90000026	0.00691679	16	67093883	1.2e-09	205513	-0.041742	C	T	0.045231
6651	rs7731023	ebi-a-GCST90000026	Appendicular lean mass || id:ebi-a-GCST90000026	0.00285075	5	36181627	1.3e-09	205513	0.0172241	G	A	0.576234
6652	rs4803462	ebi-a-GCST90000026	Appendicular lean mass || id:ebi-a-GCST90000026	0.00289976	19	41908936	1.3e-09	205513	-0.0174222	A	T	0.605309
6653	rs7418410	ebi-a-GCST90000026	Appendicular lean mass || id:ebi-a-GCST90000026	0.00285103	1	10236402	1.5e-09	205513	0.0163952	T	C	0.408609
6654	rs55959459	ebi-a-GCST90000026	Appendicular lean mass || id:ebi-a-GCST90000026	0.00483733	2	217666629	1.5e-09	205513	-0.0273765	T	C	0.093097
6655	rs2885453	ebi-a-GCST90000026	Appendicular lean mass || id:ebi-a-GCST90000026	0.0032829	3	55468209	1.5e-09	205513	0.0206778	A	G	0.243557
6656	rs61969407	ebi-a-GCST90000026	Appendicular lean mass || id:ebi-a-GCST90000026	0.00335769	13	99119160	1.5e-09	205513	0.0193356	T	C	0.23253
6657	rs34040769	ebi-a-GCST90000026	Appendicular lean mass || id:ebi-a-GCST90000026	0.00321465	4	124912632	1.7e-09	205513	-0.0198083	G	C	0.261887
6658	rs12520209	ebi-a-GCST90000026	Appendicular lean mass || id:ebi-a-GCST90000026	0.00332589	5	77506956	1.8e-09	205513	-0.0181069	T	C	0.233568
6659	rs1280049	ebi-a-GCST90000026	Appendicular lean mass || id:ebi-a-GCST90000026	0.00281892	6	76536333	1.8e-09	205513	-0.0167501	C	A	0.503997
6660	rs889509	ebi-a-GCST90000026	Appendicular lean mass || id:ebi-a-GCST90000026	0.0028989	20	10624190	1.8e-09	205513	-0.0172948	G	A	0.417196
6661	rs2064104	ebi-a-GCST90000026	Appendicular lean mass || id:ebi-a-GCST90000026	0.00405607	22	38608241	1.9e-09	205513	0.0240232	C	G	0.856466
6662	rs13133548	ebi-a-GCST90000026	Appendicular lean mass || id:ebi-a-GCST90000026	0.00282953	4	89740128	2e-09	205513	0.016099	A	G	0.455105
6663	rs182069688	ebi-a-GCST90000026	Appendicular lean mass || id:ebi-a-GCST90000026	0.00284783	6	88034368	2e-09	205513	0.0169738	T	C	0.465188
6664	rs5763821	ebi-a-GCST90000026	Appendicular lean mass || id:ebi-a-GCST90000026	0.00299066	22	30549071	2e-09	205513	0.0182336	C	A	0.390946
6665	rs4145952	ebi-a-GCST90000026	Appendicular lean mass || id:ebi-a-GCST90000026	0.00287949	4	120155806	2.2e-09	205513	0.0162543	A	C	0.400578
6666	rs11128264	ebi-a-GCST90000026	Appendicular lean mass || id:ebi-a-GCST90000026	0.00281729	3	72392310	2.4e-09	205513	-0.015873	T	C	0.494475
6667	rs1517554	ebi-a-GCST90000026	Appendicular lean mass || id:ebi-a-GCST90000026	0.00324678	4	82181810	2.6e-09	205513	0.0197047	T	C	0.254086
6668	rs61729527	ebi-a-GCST90000026	Appendicular lean mass || id:ebi-a-GCST90000026	0.00636778	8	77761919	2.8e-09	205513	-0.0363618	T	C	0.051834
6669	rs17818592	ebi-a-GCST90000026	Appendicular lean mass || id:ebi-a-GCST90000026	0.00284426	16	86088594	2.8e-09	205513	-0.0163517	C	T	0.437021
6670	rs1228024	ebi-a-GCST90000026	Appendicular lean mass || id:ebi-a-GCST90000026	0.00298721	11	47951353	3.1e-09	205513	-0.0168862	A	C	0.660927
6671	rs17643188	ebi-a-GCST90000026	Appendicular lean mass || id:ebi-a-GCST90000026	0.00504873	13	92053646	3.1e-09	205513	0.0294983	G	A	0.088369
6672	rs12992631	ebi-a-GCST90000026	Appendicular lean mass || id:ebi-a-GCST90000026	0.00385276	2	232313158	3.2e-09	205513	-0.0220992	T	C	0.158781
6673	rs9418118	ebi-a-GCST90000026	Appendicular lean mass || id:ebi-a-GCST90000026	0.00322079	10	35060180	3.3e-09	205513	-0.0196084	G	T	0.260048
6674	rs2212926	ebi-a-GCST90000026	Appendicular lean mass || id:ebi-a-GCST90000026	0.00350117	21	38066883	3.6e-09	205513	-0.0191186	A	C	0.211149
6675	rs114192718	ebi-a-GCST90000026	Appendicular lean mass || id:ebi-a-GCST90000026	0.0054241	2	128785663	3.8e-09	205513	-0.0302185	T	C	0.074559
6676	rs150353	ebi-a-GCST90000026	Appendicular lean mass || id:ebi-a-GCST90000026	0.00286177	15	89928189	4.8e-09	205513	0.0169355	G	T	0.453165
6677	rs7286917	ebi-a-GCST90000026	Appendicular lean mass || id:ebi-a-GCST90000026	0.00338685	22	39860868	4.9e-09	205513	0.0190743	G	A	0.745257
6678	rs1247128	ebi-a-GCST90000026	Appendicular lean mass || id:ebi-a-GCST90000026	0.0029174	10	120422177	5.4e-09	205513	0.0169839	G	A	0.617943
6679	rs60408354	ebi-a-GCST90000026	Appendicular lean mass || id:ebi-a-GCST90000026	0.00543159	7	70158495	5.7e-09	205513	0.0292726	A	G	0.073648
6680	rs6026214	ebi-a-GCST90000026	Appendicular lean mass || id:ebi-a-GCST90000026	0.00287494	20	56936871	5.7e-09	205513	0.0160876	A	C	0.426611
6681	rs76446558	ebi-a-GCST90000026	Appendicular lean mass || id:ebi-a-GCST90000026	0.00337462	10	126225055	6.1e-09	205513	0.0187363	T	C	0.227107
6682	rs2570511	ebi-a-GCST90000026	Appendicular lean mass || id:ebi-a-GCST90000026	0.00356575	2	47292381	6.4e-09	205513	-0.0231216	G	A	0.808779
6683	rs112369231	ebi-a-GCST90000026	Appendicular lean mass || id:ebi-a-GCST90000026	0.00320209	1	218519367	6.5e-09	205513	0.0169239	C	T	0.26517
6684	rs10922475	ebi-a-GCST90000026	Appendicular lean mass || id:ebi-a-GCST90000026	0.00280357	1	89142142	7.4e-09	205513	0.0154871	A	C	0.538815
6685	rs10965780	ebi-a-GCST90000026	Appendicular lean mass || id:ebi-a-GCST90000026	0.00288033	9	23341715	7.6e-09	205513	0.0167473	G	C	0.584829
6686	rs11236243	ebi-a-GCST90000026	Appendicular lean mass || id:ebi-a-GCST90000026	0.00340106	11	74469771	7.6e-09	205513	-0.0210155	A	G	0.222078
6687	rs118007465	ebi-a-GCST90000026	Appendicular lean mass || id:ebi-a-GCST90000026	0.00600962	21	36752815	7.6e-09	205513	0.0339767	C	T	0.059964
6688	rs74577030	ebi-a-GCST90000026	Appendicular lean mass || id:ebi-a-GCST90000026	0.00512894	2	68445889	7.8e-09	205513	-0.0298977	G	C	0.081377
6689	rs67084635	ebi-a-GCST90000026	Appendicular lean mass || id:ebi-a-GCST90000026	0.00280675	1	118915644	8.7e-09	205513	0.0173762	A	G	0.475394
6690	rs2676298	ebi-a-GCST90000026	Appendicular lean mass || id:ebi-a-GCST90000026	0.00403764	17	62726707	9e-09	205513	-0.0208402	T	C	0.85338
6691	rs4703854	ebi-a-GCST90000026	Appendicular lean mass || id:ebi-a-GCST90000026	0.00331941	5	71693463	9.2e-09	205513	0.0191957	T	C	0.761073
6692	rs146671954	ebi-a-GCST90000026	Appendicular lean mass || id:ebi-a-GCST90000026	0.00381282	9	136934203	9.4e-09	205513	0.0202338	A	G	0.164277
6693	rs3749387	ebi-a-GCST90000026	Appendicular lean mass || id:ebi-a-GCST90000026	0.00283991	3	38496193	1.1e-08	205513	0.0160474	C	G	0.530662
6694	rs7704535	ebi-a-GCST90000026	Appendicular lean mass || id:ebi-a-GCST90000026	0.00288521	5	179729062	1.1e-08	205513	0.0151178	G	A	0.608088
6695	rs865239	ebi-a-GCST90000026	Appendicular lean mass || id:ebi-a-GCST90000026	0.002807	1	156896164	1.6e-08	205513	-0.0152732	G	A	0.523829
6696	rs2763263	ebi-a-GCST90000026	Appendicular lean mass || id:ebi-a-GCST90000026	0.00329916	6	168814392	1.6e-08	205513	-0.0183136	A	T	0.245068
6697	rs9298043	ebi-a-GCST90000026	Appendicular lean mass || id:ebi-a-GCST90000026	0.00341375	8	49531889	1.6e-08	205513	0.0189867	A	G	0.219092
6698	rs12419948	ebi-a-GCST90000026	Appendicular lean mass || id:ebi-a-GCST90000026	0.00352147	11	27666984	1.6e-08	205513	-0.0202716	A	T	0.202144
6699	rs139097404	ebi-a-GCST90000026	Appendicular lean mass || id:ebi-a-GCST90000026	0.00948455	15	43933941	1.7e-08	205513	-0.0535197	C	T	0.023475
6700	rs11669463	ebi-a-GCST90000026	Appendicular lean mass || id:ebi-a-GCST90000026	0.00315853	19	17199314	1.8e-08	205513	-0.0165347	C	T	0.279985
6701	rs28370506	ebi-a-GCST90000026	Appendicular lean mass || id:ebi-a-GCST90000026	0.00451309	4	38120631	1.9e-08	205513	0.0278939	T	G	0.109678
6702	rs3763469	ebi-a-GCST90000026	Appendicular lean mass || id:ebi-a-GCST90000026	0.0034528	7	94021475	2e-08	205513	0.0190093	C	T	0.22168
6703	rs10817133	ebi-a-GCST90000026	Appendicular lean mass || id:ebi-a-GCST90000026	0.00324124	9	113791974	2.1e-08	205513	-0.0188966	G	A	0.256392
6704	rs74090038	ebi-a-GCST90000026	Appendicular lean mass || id:ebi-a-GCST90000026	0.00311092	14	105262781	2.1e-08	205513	0.0165145	T	C	0.296091
6705	rs9525326	ebi-a-GCST90000026	Appendicular lean mass || id:ebi-a-GCST90000026	0.00363748	13	115075715	2.2e-08	205513	-0.0201816	G	A	0.187059
6706	rs9399171	ebi-a-GCST90000026	Appendicular lean mass || id:ebi-a-GCST90000026	0.00413357	6	136229511	2.3e-08	205513	-0.0221648	C	G	0.134686
6707	rs587709	ebi-a-GCST90000026	Appendicular lean mass || id:ebi-a-GCST90000026	0.00321382	19	54771451	2.5e-08	205513	0.0180042	C	T	0.271953
6708	rs10787526	ebi-a-GCST90000026	Appendicular lean mass || id:ebi-a-GCST90000026	0.00286167	10	116127780	2.6e-08	205513	0.0158588	A	G	0.556763
6709	rs6066122	ebi-a-GCST90000026	Appendicular lean mass || id:ebi-a-GCST90000026	0.00337281	20	45558573	3.1e-08	205513	0.0183154	G	C	0.763722
6710	rs55862190	ebi-a-GCST90000026	Appendicular lean mass || id:ebi-a-GCST90000026	0.00317866	14	91543354	3.4e-08	205513	-0.0167831	A	C	0.280638
6711	rs1819249	ebi-a-GCST90000026	Appendicular lean mass || id:ebi-a-GCST90000026	0.00376296	6	7309978	3.5e-08	205513	-0.018113	G	T	0.170574
6712	rs11101105	ebi-a-GCST90000026	Appendicular lean mass || id:ebi-a-GCST90000026	0.0028246	10	50554292	3.7e-08	205513	-0.0154271	A	G	0.505571
6713	rs447352	ebi-a-GCST90000026	Appendicular lean mass || id:ebi-a-GCST90000026	0.00437652	5	678750	3.8e-08	205513	-0.0235366	T	C	0.140747
6714	rs57903207	ebi-a-GCST90000026	Appendicular lean mass || id:ebi-a-GCST90000026	0.00370009	2	190055885	3.9e-08	205513	-0.0199903	A	C	0.803666
6715	rs59125803	ebi-a-GCST90000026	Appendicular lean mass || id:ebi-a-GCST90000026	0.00345639	2	119185136	3.9e-08	205513	-0.0197864	A	C	0.208931
6716	rs9997090	ebi-a-GCST90000026	Appendicular lean mass || id:ebi-a-GCST90000026	0.00291238	4	149163867	4.4e-08	205513	0.0149373	G	T	0.383329
6717	rs1772138	ebi-a-GCST90000026	Appendicular lean mass || id:ebi-a-GCST90000026	0.00312639	1	205648805	4.9e-08	205513	-0.0175108	A	G	0.723874
6718	rs143384	ebi-a-GCST90000027	Appendicular lean mass || id:ebi-a-GCST90000027	0.00260585	20	34025756	1.7e-150	244730	0.0664158	G	A	0.40372
6719	rs2225226	ebi-a-GCST90000027	Appendicular lean mass || id:ebi-a-GCST90000027	0.00311199	13	51127270	9.59e-105	244730	-0.0668829	T	C	0.216241
6720	rs1042725	ebi-a-GCST90000027	Appendicular lean mass || id:ebi-a-GCST90000027	0.00253492	12	66358347	1.2e-101	244730	-0.0535131	T	C	0.493072
6721	rs6860245	ebi-a-GCST90000027	Appendicular lean mass || id:ebi-a-GCST90000027	0.00294241	5	127367998	1.3e-97	244730	0.0609517	C	G	0.247628
6722	rs2871960	ebi-a-GCST90000027	Appendicular lean mass || id:ebi-a-GCST90000027	0.00255125	3	141121814	3.5e-90	244730	0.0506768	C	A	0.444956
6723	rs8077653	ebi-a-GCST90000027	Appendicular lean mass || id:ebi-a-GCST90000027	0.00266662	17	62008965	7.2e-83	244730	0.0500509	G	T	0.649332
6724	rs6824748	ebi-a-GCST90000027	Appendicular lean mass || id:ebi-a-GCST90000027	0.00346841	4	17997066	1.3e-81	244730	-0.0658578	A	G	0.159492
6725	rs72656010	ebi-a-GCST90000027	Appendicular lean mass || id:ebi-a-GCST90000027	0.00376831	8	57122215	7.1e-80	244730	-0.0706416	C	T	0.131952
6726	rs76895963	ebi-a-GCST90000027	Appendicular lean mass || id:ebi-a-GCST90000027	0.00981648	12	4384844	2.3e-71	244730	0.172197	G	T	0.020711
6727	rs1490384	ebi-a-GCST90000027	Appendicular lean mass || id:ebi-a-GCST90000027	0.00253648	6	126851160	1.7e-66	244730	0.0434057	T	C	0.500823
6728	rs6505216	ebi-a-GCST90000027	Appendicular lean mass || id:ebi-a-GCST90000027	0.00313316	17	29206421	3.4e-64	244730	-0.0524649	T	G	0.233784
6729	rs9634212	ebi-a-GCST90000027	Appendicular lean mass || id:ebi-a-GCST90000027	0.00306093	12	93993266	1.7e-63	244730	0.0512427	A	C	0.221446
6730	rs42039	ebi-a-GCST90000027	Appendicular lean mass || id:ebi-a-GCST90000027	0.00295897	7	92244422	2.3e-61	244730	0.0484921	T	C	0.245183
6731	rs6977416	ebi-a-GCST90000027	Appendicular lean mass || id:ebi-a-GCST90000027	0.00271272	7	150542711	2.4e-57	244730	0.0418518	A	G	0.334008
6732	rs2236406	ebi-a-GCST90000027	Appendicular lean mass || id:ebi-a-GCST90000027	0.00267614	9	98221861	1.4e-54	244730	0.0410825	C	T	0.349299
6733	rs7853634	ebi-a-GCST90000027	Appendicular lean mass || id:ebi-a-GCST90000027	0.00317149	9	119122053	2.7e-53	244730	-0.048965	C	T	0.201958
6734	rs2763981	ebi-a-GCST90000027	Appendicular lean mass || id:ebi-a-GCST90000027	0.00267745	6	31840021	2.9e-53	244730	-0.0423602	A	T	0.666751
6735	rs2274224	ebi-a-GCST90000027	Appendicular lean mass || id:ebi-a-GCST90000027	0.00256626	10	96039597	6.9e-50	244730	0.0381928	C	G	0.435077
6736	rs12713004	ebi-a-GCST90000027	Appendicular lean mass || id:ebi-a-GCST90000027	0.00283029	2	23896049	3e-49	244730	0.0410631	G	A	0.726011
6737	rs1812175	ebi-a-GCST90000027	Appendicular lean mass || id:ebi-a-GCST90000027	0.00338943	4	145574844	6.5e-45	244730	0.0464548	G	A	0.830989
6738	rs798528	ebi-a-GCST90000027	Appendicular lean mass || id:ebi-a-GCST90000027	0.0027556	7	2772431	1.3e-42	244730	-0.0379867	C	A	0.30644
6739	rs10483727	ebi-a-GCST90000027	Appendicular lean mass || id:ebi-a-GCST90000027	0.00261756	14	61072875	7.1e-41	244730	-0.0341265	C	T	0.611286
6740	rs10807137	ebi-a-GCST90000027	Appendicular lean mass || id:ebi-a-GCST90000027	0.00333816	6	34183026	1.3e-40	244730	-0.0444976	T	C	0.824839
6741	rs187449369	ebi-a-GCST90000027	Appendicular lean mass || id:ebi-a-GCST90000027	0.00290627	20	32077916	1.8e-40	244730	-0.0378715	A	C	0.267189
6742	rs4239436	ebi-a-GCST90000027	Appendicular lean mass || id:ebi-a-GCST90000027	0.00312593	18	20731930	4.1e-40	244730	0.0411076	G	A	0.788149
6743	rs2194411	ebi-a-GCST90000027	Appendicular lean mass || id:ebi-a-GCST90000027	0.00383319	3	185548663	8.3e-40	244730	0.049811	A	G	0.128546
6744	rs9905385	ebi-a-GCST90000027	Appendicular lean mass || id:ebi-a-GCST90000027	0.00271905	17	59498250	4e-39	244730	-0.0356199	G	A	0.670641
6745	rs72885915	ebi-a-GCST90000027	Appendicular lean mass || id:ebi-a-GCST90000027	0.00292162	2	172415897	9.2e-39	244730	-0.0371503	A	G	0.246798
6746	rs77978038	ebi-a-GCST90000027	Appendicular lean mass || id:ebi-a-GCST90000027	0.00303495	8	57173316	1e-38	244730	0.0397284	G	T	0.22742
6747	rs519384	ebi-a-GCST90000027	Appendicular lean mass || id:ebi-a-GCST90000027	0.0028181	3	172168507	3.1e-37	244730	0.0354522	A	T	0.285176
6748	rs1260326	ebi-a-GCST90000027	Appendicular lean mass || id:ebi-a-GCST90000027	0.00257498	2	27730940	4.2e-37	244730	0.0331851	C	T	0.604877
6749	rs905938	ebi-a-GCST90000027	Appendicular lean mass || id:ebi-a-GCST90000027	0.00285216	1	154991389	1.9e-35	244730	0.0345421	C	T	0.265192
6750	rs292168	ebi-a-GCST90000027	Appendicular lean mass || id:ebi-a-GCST90000027	0.00255458	5	36807189	3.5e-35	244730	-0.0311731	G	A	0.44971
6751	rs12639764	ebi-a-GCST90000027	Appendicular lean mass || id:ebi-a-GCST90000027	0.00261214	4	106216205	4.4e-35	244730	-0.0329686	C	T	0.38815
6752	rs4752829	ebi-a-GCST90000027	Appendicular lean mass || id:ebi-a-GCST90000027	0.0028248	11	47396654	7.1e-35	244730	0.0345099	A	G	0.285597
6753	rs59985551	ebi-a-GCST90000027	Appendicular lean mass || id:ebi-a-GCST90000027	0.00301129	2	56106928	9.1e-35	244730	-0.0366168	T	C	0.226005
6754	rs2885697	ebi-a-GCST90000027	Appendicular lean mass || id:ebi-a-GCST90000027	0.00266221	1	41544279	3.6e-34	244730	-0.0322113	T	G	0.66487
6755	rs2871865	ebi-a-GCST90000027	Appendicular lean mass || id:ebi-a-GCST90000027	0.00399163	15	99194896	3.9e-34	244730	-0.0479635	G	C	0.115474
6756	rs10883556	ebi-a-GCST90000027	Appendicular lean mass || id:ebi-a-GCST90000027	0.00255608	10	102658935	8.1e-34	244730	0.03076	A	G	0.550368
6757	rs34776209	ebi-a-GCST90000027	Appendicular lean mass || id:ebi-a-GCST90000027	0.00294561	7	23513093	1.2e-33	244730	-0.0358369	T	C	0.247653
6758	rs117068593	ebi-a-GCST90000027	Appendicular lean mass || id:ebi-a-GCST90000027	0.00326679	14	93118229	1.5e-33	244730	0.0385407	T	C	0.189176
6759	rs1923409	ebi-a-GCST90000027	Appendicular lean mass || id:ebi-a-GCST90000027	0.00254669	6	7728212	1.7e-33	244730	0.0307098	A	G	0.480857
6760	rs4143843	ebi-a-GCST90000027	Appendicular lean mass || id:ebi-a-GCST90000027	0.00256815	15	62373121	8.2e-33	244730	-0.0302892	T	C	0.44885
6761	rs12541381	ebi-a-GCST90000027	Appendicular lean mass || id:ebi-a-GCST90000027	0.00291068	8	135649848	3.3e-32	244730	-0.0346071	A	G	0.258074
6762	rs35309034	ebi-a-GCST90000027	Appendicular lean mass || id:ebi-a-GCST90000027	0.00302717	8	126498265	5.9e-32	244730	-0.0360684	A	C	0.237808
6763	rs2897968	ebi-a-GCST90000027	Appendicular lean mass || id:ebi-a-GCST90000027	0.00259971	12	46763686	8.4e-32	244730	0.0307998	A	G	0.607179
6764	rs1325596	ebi-a-GCST90000027	Appendicular lean mass || id:ebi-a-GCST90000027	0.00253499	1	176794066	1.4e-31	244730	0.0288713	A	G	0.547797
6765	rs6946050	ebi-a-GCST90000027	Appendicular lean mass || id:ebi-a-GCST90000027	0.00255951	7	46619217	3.7e-31	244730	-0.0292551	C	A	0.552841
6766	rs9894577	ebi-a-GCST90000027	Appendicular lean mass || id:ebi-a-GCST90000027	0.00273827	17	43223292	3.8e-31	244730	-0.0313296	A	G	0.317544
6767	rs4735766	ebi-a-GCST90000027	Appendicular lean mass || id:ebi-a-GCST90000027	0.00281488	8	78099782	5.5e-31	244730	0.0326556	T	G	0.285889
6768	rs12209419	ebi-a-GCST90000027	Appendicular lean mass || id:ebi-a-GCST90000027	0.0027068	6	80850814	1.4e-30	244730	-0.0311603	C	T	0.326575
6769	rs78378222	ebi-a-GCST90000027	Appendicular lean mass || id:ebi-a-GCST90000027	0.0119028	17	7571752	1.4e-30	244730	0.134446	G	T	0.012095
6770	rs11014285	ebi-a-GCST90000027	Appendicular lean mass || id:ebi-a-GCST90000027	0.00346766	10	25178864	1.9e-29	244730	0.0388631	A	G	0.16516
6771	rs7957882	ebi-a-GCST90000027	Appendicular lean mass || id:ebi-a-GCST90000027	0.00269481	12	131617417	6.2e-29	244730	-0.0297541	A	C	0.665411
6772	rs10283100	ebi-a-GCST90000027	Appendicular lean mass || id:ebi-a-GCST90000027	0.00555276	8	120596023	7.4e-29	244730	0.0596987	G	A	0.944363
6773	rs35668185	ebi-a-GCST90000027	Appendicular lean mass || id:ebi-a-GCST90000027	0.00312305	5	168256455	9.1e-29	244730	-0.0336006	C	T	0.20701
6774	rs1064048	ebi-a-GCST90000027	Appendicular lean mass || id:ebi-a-GCST90000027	0.00534451	12	3392663	9.2e-29	244730	0.0579185	T	C	0.061192
6775	rs10840346	ebi-a-GCST90000027	Appendicular lean mass || id:ebi-a-GCST90000027	0.00254659	11	10062999	1.1e-28	244730	-0.0269453	A	G	0.501031
6776	rs72801818	ebi-a-GCST90000027	Appendicular lean mass || id:ebi-a-GCST90000027	0.00278396	16	53476042	1.3e-28	244730	0.0304894	T	C	0.30018
6777	rs59950280	ebi-a-GCST90000027	Appendicular lean mass || id:ebi-a-GCST90000027	0.0027316	4	3452345	3.3e-28	244730	-0.029408	A	G	0.330829
6778	rs2270894	ebi-a-GCST90000027	Appendicular lean mass || id:ebi-a-GCST90000027	0.00326808	3	9975386	7.7e-28	244730	-0.0352746	G	C	0.203248
6779	rs6721000	ebi-a-GCST90000027	Appendicular lean mass || id:ebi-a-GCST90000027	0.0027161	2	218273453	2.3e-27	244730	0.0290301	G	A	0.684356
6780	rs33973388	ebi-a-GCST90000027	Appendicular lean mass || id:ebi-a-GCST90000027	0.00257573	18	46611842	2.8e-27	244730	0.0264797	T	G	0.434593
6781	rs2008841	ebi-a-GCST90000027	Appendicular lean mass || id:ebi-a-GCST90000027	0.00258931	21	39667300	3.5e-27	244730	-0.0275724	T	C	0.557957
6782	rs10770653	ebi-a-GCST90000027	Appendicular lean mass || id:ebi-a-GCST90000027	0.00273739	12	20573129	4.6e-27	244730	0.028285	T	G	0.689839
6783	rs1047891	ebi-a-GCST90000027	Appendicular lean mass || id:ebi-a-GCST90000027	0.00270748	2	211540507	6.3e-27	244730	0.0280527	A	C	0.315582
6784	rs8112948	ebi-a-GCST90000027	Appendicular lean mass || id:ebi-a-GCST90000027	0.00294678	19	2175005	9e-27	244730	-0.0317077	A	T	0.284218
6785	rs8059189	ebi-a-GCST90000027	Appendicular lean mass || id:ebi-a-GCST90000027	0.00266795	16	86417349	6.9e-26	244730	-0.0276328	A	G	0.403906
6786	rs1319012	ebi-a-GCST90000027	Appendicular lean mass || id:ebi-a-GCST90000027	0.00496808	6	41852616	8.5e-26	244730	-0.0529287	A	T	0.926167
6787	rs62281815	ebi-a-GCST90000027	Appendicular lean mass || id:ebi-a-GCST90000027	0.00254806	3	171970310	1.2e-25	244730	-0.0262261	T	A	0.5261
6788	rs1177765	ebi-a-GCST90000027	Appendicular lean mass || id:ebi-a-GCST90000027	0.0025404	5	32829929	1.8e-25	244730	-0.0262637	C	T	0.468435
6789	rs2471980	ebi-a-GCST90000027	Appendicular lean mass || id:ebi-a-GCST90000027	0.00270384	6	31800868	4.7e-25	244730	0.0268867	C	G	0.326094
6790	rs9391254	ebi-a-GCST90000027	Appendicular lean mass || id:ebi-a-GCST90000027	0.00271731	6	105377347	5.6e-25	244730	0.0277321	T	C	0.320308
6791	rs31210	ebi-a-GCST90000027	Appendicular lean mass || id:ebi-a-GCST90000027	0.00292228	5	134361020	9.3e-25	244730	-0.0300066	A	G	0.252654
6792	rs10203386	ebi-a-GCST90000027	Appendicular lean mass || id:ebi-a-GCST90000027	0.00253642	2	25136866	1.1e-24	244730	-0.0258254	A	T	0.451736
6793	rs822530	ebi-a-GCST90000027	Appendicular lean mass || id:ebi-a-GCST90000027	0.00316913	7	148631555	1.2e-24	244730	0.0316259	T	A	0.795452
6794	rs10202701	ebi-a-GCST90000027	Appendicular lean mass || id:ebi-a-GCST90000027	0.00253881	2	232328681	5.4e-24	244730	0.0249771	T	C	0.543109
6795	rs12598856	ebi-a-GCST90000027	Appendicular lean mass || id:ebi-a-GCST90000027	0.00260034	16	30029548	5.4e-24	244730	0.0258275	T	C	0.401198
6796	rs12314162	ebi-a-GCST90000027	Appendicular lean mass || id:ebi-a-GCST90000027	0.0034502	12	124826676	5.8e-24	244730	0.0341276	T	C	0.160843
6797	rs3764002	ebi-a-GCST90000027	Appendicular lean mass || id:ebi-a-GCST90000027	0.00288435	12	108618630	1.3e-23	244730	0.0284412	T	C	0.261427
6798	rs12072845	ebi-a-GCST90000027	Appendicular lean mass || id:ebi-a-GCST90000027	0.0025812	1	214630757	1.6e-23	244730	-0.0255545	A	G	0.394364
6799	rs13037813	ebi-a-GCST90000027	Appendicular lean mass || id:ebi-a-GCST90000027	0.00299269	20	47750588	1.6e-23	244730	0.0298671	C	T	0.239089
6800	rs41271299	ebi-a-GCST90000027	Appendicular lean mass || id:ebi-a-GCST90000027	0.00575824	6	19839415	2.8e-23	244730	0.0573039	T	C	0.05103
6801	rs972283	ebi-a-GCST90000027	Appendicular lean mass || id:ebi-a-GCST90000027	0.00253524	7	130466854	3.2e-23	244730	0.0240622	G	A	0.51254
6802	rs5742915	ebi-a-GCST90000027	Appendicular lean mass || id:ebi-a-GCST90000027	0.00256066	15	74336633	3.2e-23	244730	0.0254189	C	T	0.461325
6803	rs12681990	ebi-a-GCST90000027	Appendicular lean mass || id:ebi-a-GCST90000027	0.00345881	8	36859186	3.8e-23	244730	0.033172	C	T	0.161732
6804	rs2610986	ebi-a-GCST90000027	Appendicular lean mass || id:ebi-a-GCST90000027	0.00274842	4	18037231	6.2e-23	244730	-0.0263889	T	C	0.655364
6805	rs4982404	ebi-a-GCST90000027	Appendicular lean mass || id:ebi-a-GCST90000027	0.00257146	14	21539684	6.2e-23	244730	0.0249516	T	C	0.541017
6806	rs4865956	ebi-a-GCST90000027	Appendicular lean mass || id:ebi-a-GCST90000027	0.00276509	5	54882505	7.4e-23	244730	-0.0274699	A	T	0.696817
6807	rs12790261	ebi-a-GCST90000027	Appendicular lean mass || id:ebi-a-GCST90000027	0.00462545	11	66988048	1.1e-22	244730	-0.0448195	A	C	0.082795
6808	rs244711	ebi-a-GCST90000027	Appendicular lean mass || id:ebi-a-GCST90000027	0.00293038	5	176509193	1.3e-22	244730	0.0276341	T	C	0.68647
6809	rs35732917	ebi-a-GCST90000027	Appendicular lean mass || id:ebi-a-GCST90000027	0.00281075	7	73013269	2.1e-22	244730	0.0275092	C	T	0.284129
6810	rs6478243	ebi-a-GCST90000027	Appendicular lean mass || id:ebi-a-GCST90000027	0.00262535	9	119296073	2.6e-22	244730	0.0250016	C	T	0.393783
6811	rs2513303	ebi-a-GCST90000027	Appendicular lean mass || id:ebi-a-GCST90000027	0.00355885	11	68415569	2.8e-22	244730	0.0347643	A	C	0.845935
6812	rs7229520	ebi-a-GCST90000027	Appendicular lean mass || id:ebi-a-GCST90000027	0.00270921	18	46516468	4e-22	244730	-0.0248989	A	G	0.662089
6813	rs36226649	ebi-a-GCST90000027	Appendicular lean mass || id:ebi-a-GCST90000027	0.00512135	14	24835500	5e-22	244730	0.04828	C	T	0.066606
6814	rs34517439	ebi-a-GCST90000027	Appendicular lean mass || id:ebi-a-GCST90000027	0.00388728	1	78450517	5.1e-22	244730	0.0372833	A	C	0.122533
6815	rs246181	ebi-a-GCST90000027	Appendicular lean mass || id:ebi-a-GCST90000027	0.00265794	16	14392641	9.4e-22	244730	0.0247863	T	C	0.373253
6816	rs61944841	ebi-a-GCST90000027	Appendicular lean mass || id:ebi-a-GCST90000027	0.00267644	13	27049616	9.5e-22	244730	0.0253586	A	G	0.414271
6817	rs706402	ebi-a-GCST90000027	Appendicular lean mass || id:ebi-a-GCST90000027	0.00315857	1	56632321	1.6e-21	244730	0.0298006	C	T	0.198317
6818	rs7095472	ebi-a-GCST90000027	Appendicular lean mass || id:ebi-a-GCST90000027	0.00256061	10	70399109	1.9e-21	244730	0.0254855	G	A	0.534457
6819	rs8031704	ebi-a-GCST90000027	Appendicular lean mass || id:ebi-a-GCST90000027	0.00272439	15	84651185	3.5e-21	244730	-0.0250538	A	C	0.327406
6820	rs10784484	ebi-a-GCST90000027	Appendicular lean mass || id:ebi-a-GCST90000027	0.00299176	12	65995727	3.8e-21	244730	0.0278191	A	G	0.766361
6821	rs3818416	ebi-a-GCST90000027	Appendicular lean mass || id:ebi-a-GCST90000027	0.00302069	13	78474468	4e-21	244730	0.0277227	C	A	0.764482
6822	rs62370472	ebi-a-GCST90000027	Appendicular lean mass || id:ebi-a-GCST90000027	0.00312603	5	52767109	4.8e-21	244730	-0.0283342	C	T	0.20848
6823	rs141494203	ebi-a-GCST90000027	Appendicular lean mass || id:ebi-a-GCST90000027	0.00835983	3	50994412	5.4e-21	244730	0.0765806	A	G	0.023698
6824	rs4073154	ebi-a-GCST90000027	Appendicular lean mass || id:ebi-a-GCST90000027	0.00306407	3	129035485	7.1e-21	244730	0.0276986	G	A	0.77808
6825	rs111365325	ebi-a-GCST90000027	Appendicular lean mass || id:ebi-a-GCST90000027	0.00300894	5	170865229	7.3e-21	244730	-0.0285187	T	C	0.230887
6826	rs17132288	ebi-a-GCST90000027	Appendicular lean mass || id:ebi-a-GCST90000027	0.00257817	5	131336105	7.4e-21	244730	0.0247105	T	C	0.425044
6827	rs62370525	ebi-a-GCST90000027	Appendicular lean mass || id:ebi-a-GCST90000027	0.00428325	5	42173965	9e-21	244730	0.0395822	A	G	0.100121
6828	rs62621812	ebi-a-GCST90000027	Appendicular lean mass || id:ebi-a-GCST90000027	0.00930203	7	127015083	1.5e-20	244730	0.0846903	A	G	0.020179
6829	rs3901421	ebi-a-GCST90000027	Appendicular lean mass || id:ebi-a-GCST90000027	0.00254833	9	96204538	1.8e-20	244730	0.0237439	C	G	0.486323
6830	rs11191315	ebi-a-GCST90000027	Appendicular lean mass || id:ebi-a-GCST90000027	0.00268717	10	104279973	2e-20	244730	-0.0238856	C	T	0.347613
6831	rs12622189	ebi-a-GCST90000027	Appendicular lean mass || id:ebi-a-GCST90000027	0.00288034	2	218132858	2.6e-20	244730	-0.0262266	G	A	0.258976
6832	rs3771382	ebi-a-GCST90000027	Appendicular lean mass || id:ebi-a-GCST90000027	0.00255122	2	71559445	2.7e-20	244730	-0.0234683	G	C	0.570918
6833	rs116092985	ebi-a-GCST90000027	Appendicular lean mass || id:ebi-a-GCST90000027	0.00439348	16	2160973	2.7e-20	244730	-0.0393044	G	A	0.095669
6834	rs34390533	ebi-a-GCST90000027	Appendicular lean mass || id:ebi-a-GCST90000027	0.00294992	3	184030838	3e-20	244730	-0.026713	A	C	0.247087
6835	rs7768973	ebi-a-GCST90000027	Appendicular lean mass || id:ebi-a-GCST90000027	0.00257969	6	109745325	3.7e-20	244730	-0.0234575	A	T	0.411142
6836	rs68049170	ebi-a-GCST90000027	Appendicular lean mass || id:ebi-a-GCST90000027	0.0028597	10	72432047	6.5e-20	244730	-0.0256358	A	G	0.275533
6837	rs35756741	ebi-a-GCST90000027	Appendicular lean mass || id:ebi-a-GCST90000027	0.00439252	12	12868701	8.4e-20	244730	-0.0401888	T	C	0.09262
6838	rs76364830	ebi-a-GCST90000027	Appendicular lean mass || id:ebi-a-GCST90000027	0.00527678	8	13372120	9e-20	244730	-0.048277	A	G	0.063174
6839	rs12509014	ebi-a-GCST90000027	Appendicular lean mass || id:ebi-a-GCST90000027	0.0031218	4	123825919	1e-19	244730	-0.0279194	T	C	0.78998
6840	rs1443882	ebi-a-GCST90000027	Appendicular lean mass || id:ebi-a-GCST90000027	0.0028941	6	81848295	1e-19	244730	-0.0264061	A	G	0.260547
6841	rs212515	ebi-a-GCST90000027	Appendicular lean mass || id:ebi-a-GCST90000027	0.00253153	1	21575045	1.1e-19	244730	0.0226679	C	A	0.467924
6842	rs3853252	ebi-a-GCST90000027	Appendicular lean mass || id:ebi-a-GCST90000027	0.00255953	6	152170247	1.1e-19	244730	0.0230846	A	G	0.455084
6843	rs115912456	ebi-a-GCST90000027	Appendicular lean mass || id:ebi-a-GCST90000027	0.00635535	5	82815158	1.3e-19	244730	0.0555579	G	A	0.041386
6844	rs12051245	ebi-a-GCST90000027	Appendicular lean mass || id:ebi-a-GCST90000027	0.00302179	16	783865	1.7e-19	244730	0.0271322	C	T	0.232366
6845	rs7301341	ebi-a-GCST90000027	Appendicular lean mass || id:ebi-a-GCST90000027	0.00270386	12	94083105	1.9e-19	244730	-0.0237611	C	T	0.32715
6846	rs8042578	ebi-a-GCST90000027	Appendicular lean mass || id:ebi-a-GCST90000027	0.00297981	15	66992964	2.3e-19	244730	0.0255206	G	C	0.243437
6847	rs12453808	ebi-a-GCST90000027	Appendicular lean mass || id:ebi-a-GCST90000027	0.00402726	17	68150722	4.8e-19	244730	-0.0346058	C	T	0.113106
6848	rs2814867	ebi-a-GCST90000027	Appendicular lean mass || id:ebi-a-GCST90000027	0.0025666	6	146334030	4.9e-19	244730	-0.0218323	A	C	0.430188
6849	rs28507130	ebi-a-GCST90000027	Appendicular lean mass || id:ebi-a-GCST90000027	0.0026696	17	79412885	5e-19	244730	0.0235715	A	T	0.366239
6850	rs12083887	ebi-a-GCST90000027	Appendicular lean mass || id:ebi-a-GCST90000027	0.00256735	1	118881689	6.1e-19	244730	0.022259	G	A	0.596822
6851	rs7971536	ebi-a-GCST90000027	Appendicular lean mass || id:ebi-a-GCST90000027	0.00253863	12	102373788	6.1e-19	244730	-0.0222931	A	T	0.494173
6852	rs67362530	ebi-a-GCST90000027	Appendicular lean mass || id:ebi-a-GCST90000027	0.00397965	10	5043504	7.1e-19	244730	-0.034167	A	G	0.116818
6853	rs76517946	ebi-a-GCST90000027	Appendicular lean mass || id:ebi-a-GCST90000027	0.00464641	2	68354936	7.5e-19	244730	-0.0423711	A	C	0.081336
6854	rs262680	ebi-a-GCST90000027	Appendicular lean mass || id:ebi-a-GCST90000027	0.00254868	1	2167149	1e-18	244730	0.0222036	T	C	0.425036
6855	rs11712037	ebi-a-GCST90000027	Appendicular lean mass || id:ebi-a-GCST90000027	0.00392225	3	12344730	1e-18	244730	-0.0341589	G	C	0.118378
6856	rs10945546	ebi-a-GCST90000027	Appendicular lean mass || id:ebi-a-GCST90000027	0.00301031	6	158892209	1.1e-18	244730	0.0267433	G	A	0.230284
6857	rs9908143	ebi-a-GCST90000027	Appendicular lean mass || id:ebi-a-GCST90000027	0.00330453	17	62754586	1.2e-18	244730	-0.0289647	C	T	0.819086
6858	rs2035901	ebi-a-GCST90000027	Appendicular lean mass || id:ebi-a-GCST90000027	0.00255164	4	145521867	2e-18	244730	0.0222421	G	A	0.468218
6859	rs2268759	ebi-a-GCST90000027	Appendicular lean mass || id:ebi-a-GCST90000027	0.00258616	3	38514327	2.2e-18	244730	0.0216933	A	G	0.595804
6860	rs7482510	ebi-a-GCST90000027	Appendicular lean mass || id:ebi-a-GCST90000027	0.00321368	11	2190591	2.9e-18	244730	-0.0283202	G	C	0.204233
6861	rs4252548	ebi-a-GCST90000027	Appendicular lean mass || id:ebi-a-GCST90000027	0.00876489	19	55879672	4.2e-18	244730	-0.0733749	T	C	0.021601
6862	rs1056747	ebi-a-GCST90000027	Appendicular lean mass || id:ebi-a-GCST90000027	0.00258649	9	35690102	5.1e-18	244730	-0.0226636	G	A	0.411809
6863	rs62106258	ebi-a-GCST90000027	Appendicular lean mass || id:ebi-a-GCST90000027	0.0058445	2	417167	5.7e-18	244730	-0.0491078	C	T	0.04884
6864	rs1841738	ebi-a-GCST90000027	Appendicular lean mass || id:ebi-a-GCST90000027	0.00255736	4	88557753	6.1e-18	244730	-0.0217182	G	A	0.518632
6865	rs11712872	ebi-a-GCST90000027	Appendicular lean mass || id:ebi-a-GCST90000027	0.00397197	3	52835514	6.4e-18	244730	0.0333179	A	G	0.11501
6866	rs7147721	ebi-a-GCST90000027	Appendicular lean mass || id:ebi-a-GCST90000027	0.00256428	14	75186010	7.3e-18	244730	-0.0215065	G	A	0.461747
6867	rs4341733	ebi-a-GCST90000027	Appendicular lean mass || id:ebi-a-GCST90000027	0.00263691	16	69832247	7.5e-18	244730	-0.0222493	C	T	0.376037
6868	rs17010957	ebi-a-GCST90000027	Appendicular lean mass || id:ebi-a-GCST90000027	0.00360813	4	86719165	9e-18	244730	-0.0310547	C	T	0.148314
6869	rs11240565	ebi-a-GCST90000027	Appendicular lean mass || id:ebi-a-GCST90000027	0.00257216	1	205722958	1e-17	244730	0.0213869	T	C	0.398182
6870	rs9357470	ebi-a-GCST90000027	Appendicular lean mass || id:ebi-a-GCST90000027	0.00258661	6	45065613	1.3e-17	244730	0.0221664	T	C	0.398513
6871	rs12702693	ebi-a-GCST90000027	Appendicular lean mass || id:ebi-a-GCST90000027	0.00254958	7	8101039	1.4e-17	244730	0.0218258	T	C	0.454639
6872	rs199906318	ebi-a-GCST90000027	Appendicular lean mass || id:ebi-a-GCST90000027	0.00298371	8	120456195	1.6e-17	244730	-0.0250084	T	A	0.244552
6873	rs72894003	ebi-a-GCST90000027	Appendicular lean mass || id:ebi-a-GCST90000027	0.00515073	6	34775096	2e-17	244730	-0.0424983	T	C	0.064598
6874	rs291970	ebi-a-GCST90000027	Appendicular lean mass || id:ebi-a-GCST90000027	0.00302497	10	121123633	2.4e-17	244730	0.024856	T	C	0.22952
6875	rs750739	ebi-a-GCST90000027	Appendicular lean mass || id:ebi-a-GCST90000027	0.0034254	16	88807608	2.6e-17	244730	-0.0280864	G	A	0.166661
6876	rs34651	ebi-a-GCST90000027	Appendicular lean mass || id:ebi-a-GCST90000027	0.00465604	5	72144005	4.1e-17	244730	-0.0379086	T	C	0.91823
6877	rs34647936	ebi-a-GCST90000027	Appendicular lean mass || id:ebi-a-GCST90000027	0.00329193	19	19548239	4.7e-17	244730	-0.0271463	G	T	0.185347
6878	rs78457529	ebi-a-GCST90000027	Appendicular lean mass || id:ebi-a-GCST90000027	0.0119129	16	24950880	5e-17	244730	-0.0972728	T	C	0.011605
6879	rs2134334	ebi-a-GCST90000027	Appendicular lean mass || id:ebi-a-GCST90000027	0.00256053	15	38495636	5.7e-17	244730	-0.0209202	T	A	0.511268
6880	rs2270794	ebi-a-GCST90000027	Appendicular lean mass || id:ebi-a-GCST90000027	0.00361187	12	117477104	8e-17	244730	-0.0305636	T	C	0.144532
6881	rs12747505	ebi-a-GCST90000027	Appendicular lean mass || id:ebi-a-GCST90000027	0.00341082	1	219618035	1.4e-16	244730	0.0276797	G	A	0.162499
6882	rs61776719	ebi-a-GCST90000027	Appendicular lean mass || id:ebi-a-GCST90000027	0.00253314	1	38461319	1.4e-16	244730	-0.0201863	A	C	0.555126
6883	rs3114140	ebi-a-GCST90000027	Appendicular lean mass || id:ebi-a-GCST90000027	0.00276049	4	82167181	2.4e-16	244730	0.0230109	A	G	0.304714
6884	rs73000817	ebi-a-GCST90000027	Appendicular lean mass || id:ebi-a-GCST90000027	0.0031814	2	232779155	2.6e-16	244730	-0.0256089	A	G	0.196317
6885	rs11589349	ebi-a-GCST90000027	Appendicular lean mass || id:ebi-a-GCST90000027	0.00272304	1	172096798	2.8e-16	244730	0.022074	T	C	0.309522
6886	rs6718026	ebi-a-GCST90000027	Appendicular lean mass || id:ebi-a-GCST90000027	0.00256406	2	242495392	3.1e-16	244730	-0.0208531	T	C	0.585599
6887	rs659418	ebi-a-GCST90000027	Appendicular lean mass || id:ebi-a-GCST90000027	0.00368135	11	75284334	6.7e-16	244730	0.0302824	G	T	0.139585
6888	rs58661897	ebi-a-GCST90000027	Appendicular lean mass || id:ebi-a-GCST90000027	0.00313075	17	59607629	6.9e-16	244730	0.0252995	T	C	0.226616
6889	rs28463309	ebi-a-GCST90000027	Appendicular lean mass || id:ebi-a-GCST90000027	0.00292378	15	41666716	8.3e-16	244730	-0.0218113	G	A	0.256269
6890	rs375355053	ebi-a-GCST90000027	Appendicular lean mass || id:ebi-a-GCST90000027	0.00307234	7	139735847	9e-16	244730	0.0246186	G	A	0.221122
6891	rs6038571	ebi-a-GCST90000027	Appendicular lean mass || id:ebi-a-GCST90000027	0.00255632	20	6634566	1.1e-15	244730	-0.0202434	C	A	0.515975
6892	rs10092179	ebi-a-GCST90000027	Appendicular lean mass || id:ebi-a-GCST90000027	0.00260075	8	145032302	1.2e-15	244730	-0.0202474	G	A	0.404844
6893	rs36116061	ebi-a-GCST90000027	Appendicular lean mass || id:ebi-a-GCST90000027	0.00323224	8	89373327	1.5e-15	244730	-0.024737	G	T	0.193163
6894	rs4274112	ebi-a-GCST90000027	Appendicular lean mass || id:ebi-a-GCST90000027	0.00264187	1	26746199	1.6e-15	244730	-0.0212087	G	A	0.372805
6895	rs7563362	ebi-a-GCST90000027	Appendicular lean mass || id:ebi-a-GCST90000027	0.00361633	2	620297	1.7e-15	244730	0.0290619	G	A	0.856726
6896	rs45474992	ebi-a-GCST90000027	Appendicular lean mass || id:ebi-a-GCST90000027	0.00691849	19	47724564	1.8e-15	244730	-0.0552283	T	C	0.036052
6897	rs10211596	ebi-a-GCST90000027	Appendicular lean mass || id:ebi-a-GCST90000027	0.00252924	2	233699415	3.5e-15	244730	0.0205578	A	G	0.533378
6898	rs7774095	ebi-a-GCST90000027	Appendicular lean mass || id:ebi-a-GCST90000027	0.00280711	6	142670862	3.5e-15	244730	-0.0219365	A	C	0.285585
6899	rs2296316	ebi-a-GCST90000027	Appendicular lean mass || id:ebi-a-GCST90000027	0.00257976	14	65520246	3.5e-15	244730	-0.0201889	C	T	0.463669
6900	rs2416883	ebi-a-GCST90000027	Appendicular lean mass || id:ebi-a-GCST90000027	0.00259595	12	11876394	4.9e-15	244730	0.0206627	G	A	0.394916
6901	rs11217863	ebi-a-GCST90000027	Appendicular lean mass || id:ebi-a-GCST90000027	0.00397313	11	120293138	7.3e-15	244730	-0.0311233	A	G	0.116331
6902	rs55928095	ebi-a-GCST90000027	Appendicular lean mass || id:ebi-a-GCST90000027	0.00324694	9	3875519	8.9e-15	244730	-0.0258263	C	G	0.194075
6903	rs7768382	ebi-a-GCST90000027	Appendicular lean mass || id:ebi-a-GCST90000027	0.00253496	6	166341870	1.1e-14	244730	-0.0197831	C	T	0.477663
6904	rs75077113	ebi-a-GCST90000027	Appendicular lean mass || id:ebi-a-GCST90000027	0.0028422	1	11214582	1.2e-14	244730	0.0208001	C	A	0.279331
6905	rs2212926	ebi-a-GCST90000027	Appendicular lean mass || id:ebi-a-GCST90000027	0.00315842	21	38066883	1.2e-14	244730	-0.0242687	A	C	0.210208
6906	rs4640244	ebi-a-GCST90000027	Appendicular lean mass || id:ebi-a-GCST90000027	0.00259866	17	21284223	1.3e-14	244730	-0.0195556	G	A	0.399837
6907	rs13003510	ebi-a-GCST90000027	Appendicular lean mass || id:ebi-a-GCST90000027	0.00276935	2	88941490	1.8e-14	244730	0.0209226	A	G	0.294653
6908	rs6669122	ebi-a-GCST90000027	Appendicular lean mass || id:ebi-a-GCST90000027	0.00253562	1	150591732	2.1e-14	244730	-0.0186445	G	A	0.552474
6909	rs56363908	ebi-a-GCST90000027	Appendicular lean mass || id:ebi-a-GCST90000027	0.00630455	7	96611052	2.5e-14	244730	-0.0468923	G	A	0.042371
6910	rs111286193	ebi-a-GCST90000027	Appendicular lean mass || id:ebi-a-GCST90000027	0.00942977	19	55995841	2.6e-14	244730	-0.0708062	G	C	0.019951
6911	rs12700901	ebi-a-GCST90000027	Appendicular lean mass || id:ebi-a-GCST90000027	0.00260029	7	28783171	2.7e-14	244730	-0.0189999	A	C	0.404931
6912	rs2993531	ebi-a-GCST90000027	Appendicular lean mass || id:ebi-a-GCST90000027	0.00255681	1	212190116	2.9e-14	244730	0.0181802	C	A	0.588626
6913	rs12185518	ebi-a-GCST90000027	Appendicular lean mass || id:ebi-a-GCST90000027	0.00315115	19	4967701	2.9e-14	244730	-0.0238649	G	C	0.208044
6914	rs488621	ebi-a-GCST90000027	Appendicular lean mass || id:ebi-a-GCST90000027	0.00252104	2	169707552	3.2e-14	244730	0.0192563	G	A	0.468788
6915	rs6544743	ebi-a-GCST90000027	Appendicular lean mass || id:ebi-a-GCST90000027	0.00320916	2	44390369	3.2e-14	244730	-0.0235963	G	T	0.808927
6916	rs68128210	ebi-a-GCST90000027	Appendicular lean mass || id:ebi-a-GCST90000027	0.0027054	4	120137819	3.3e-14	244730	0.0204471	G	T	0.32756
6917	rs12609703	ebi-a-GCST90000027	Appendicular lean mass || id:ebi-a-GCST90000027	0.00256346	19	4456153	3.3e-14	244730	0.0197137	C	T	0.545226
6918	rs4889336	ebi-a-GCST90000027	Appendicular lean mass || id:ebi-a-GCST90000027	0.0029579	16	81576363	3.5e-14	244730	-0.02103	C	T	0.251124
6919	rs36083532	ebi-a-GCST90000027	Appendicular lean mass || id:ebi-a-GCST90000027	0.00274607	1	10839085	3.6e-14	244730	-0.0207288	T	C	0.688712
6920	rs11200607	ebi-a-GCST90000027	Appendicular lean mass || id:ebi-a-GCST90000027	0.00295632	10	124154626	5.1e-14	244730	-0.0217151	T	C	0.246071
6921	rs7633464	ebi-a-GCST90000027	Appendicular lean mass || id:ebi-a-GCST90000027	0.00253623	3	98715823	5.5e-14	244730	0.0185187	A	G	0.478524
6922	rs7497684	ebi-a-GCST90000027	Appendicular lean mass || id:ebi-a-GCST90000027	0.0025703	15	89342720	5.7e-14	244730	0.0192674	A	C	0.480105
6923	rs11233117	ebi-a-GCST90000027	Appendicular lean mass || id:ebi-a-GCST90000027	0.00255711	11	69924352	7.5e-14	244730	-0.0196779	G	C	0.453966
6924	rs11672848	ebi-a-GCST90000027	Appendicular lean mass || id:ebi-a-GCST90000027	0.00259084	19	37570704	7.8e-14	244730	-0.0184192	T	C	0.524187
6925	rs41311445	ebi-a-GCST90000027	Appendicular lean mass || id:ebi-a-GCST90000027	0.0043697	22	42070374	8.2e-14	244730	-0.0317138	C	A	0.095436
6926	rs12898000	ebi-a-GCST90000027	Appendicular lean mass || id:ebi-a-GCST90000027	0.00280478	14	103835128	1e-13	244730	-0.020116	C	G	0.705362
6927	rs12051698	ebi-a-GCST90000027	Appendicular lean mass || id:ebi-a-GCST90000027	0.0026838	17	79046374	1.2e-13	244730	-0.020072	G	C	0.354158
6928	rs10824307	ebi-a-GCST90000027	Appendicular lean mass || id:ebi-a-GCST90000027	0.00266891	10	77185310	1.3e-13	244730	-0.019772	C	G	0.647256
6929	rs34345560	ebi-a-GCST90000027	Appendicular lean mass || id:ebi-a-GCST90000027	0.00323629	11	69081998	1.4e-13	244730	0.0231243	A	G	0.194361
6930	rs5763821	ebi-a-GCST90000027	Appendicular lean mass || id:ebi-a-GCST90000027	0.00269146	22	30549071	1.5e-13	244730	0.0198894	C	A	0.390499
6931	rs7016759	ebi-a-GCST90000027	Appendicular lean mass || id:ebi-a-GCST90000027	0.0034098	8	49412416	1.6e-13	244730	0.0253493	C	T	0.167105
6932	rs4776625	ebi-a-GCST90000027	Appendicular lean mass || id:ebi-a-GCST90000027	0.00261775	15	73360107	1.7e-13	244730	-0.0191427	A	G	0.396004
6933	rs6794287	ebi-a-GCST90000027	Appendicular lean mass || id:ebi-a-GCST90000027	0.00267129	3	142602666	1.8e-13	244730	0.0195234	T	C	0.3485
6934	rs6838153	ebi-a-GCST90000027	Appendicular lean mass || id:ebi-a-GCST90000027	0.00272474	4	122720999	2e-13	244730	0.0208942	G	A	0.31887
6935	rs114863726	ebi-a-GCST90000027	Appendicular lean mass || id:ebi-a-GCST90000027	0.00379477	2	204158375	2.2e-13	244730	0.0271887	A	G	0.125848
6936	rs390801	ebi-a-GCST90000027	Appendicular lean mass || id:ebi-a-GCST90000027	0.00289261	4	177430120	2.2e-13	244730	-0.020344	C	T	0.263744
6937	rs58670122	ebi-a-GCST90000027	Appendicular lean mass || id:ebi-a-GCST90000027	0.00364168	1	22492613	2.6e-13	244730	-0.0252129	G	A	0.142677
6938	rs7253742	ebi-a-GCST90000027	Appendicular lean mass || id:ebi-a-GCST90000027	0.00260459	19	17171689	2.8e-13	244730	-0.0186182	C	T	0.402176
6939	rs7858712	ebi-a-GCST90000027	Appendicular lean mass || id:ebi-a-GCST90000027	0.00454341	9	16738312	3.1e-13	244730	0.0337017	G	A	0.914093
6940	rs1864311	ebi-a-GCST90000027	Appendicular lean mass || id:ebi-a-GCST90000027	0.00257584	18	57286766	3.2e-13	244730	0.0187463	T	C	0.443873
6941	rs6771541	ebi-a-GCST90000027	Appendicular lean mass || id:ebi-a-GCST90000027	0.00260296	3	27526516	3.4e-13	244730	0.0185617	T	C	0.392354
6942	rs1417488	ebi-a-GCST90000027	Appendicular lean mass || id:ebi-a-GCST90000027	0.00290806	1	218523730	3.5e-13	244730	0.0200131	T	C	0.254241
6943	rs77889556	ebi-a-GCST90000027	Appendicular lean mass || id:ebi-a-GCST90000027	0.00356636	11	17498057	3.7e-13	244730	0.0253175	A	G	0.167686
6944	rs1708301	ebi-a-GCST90000027	Appendicular lean mass || id:ebi-a-GCST90000027	0.00355834	7	28187415	3.8e-13	244730	-0.025101	C	G	0.850662
6945	rs4785682	ebi-a-GCST90000027	Appendicular lean mass || id:ebi-a-GCST90000027	0.0025659	16	89569827	4.1e-13	244730	-0.0183674	C	G	0.551311
6946	rs55800172	ebi-a-GCST90000027	Appendicular lean mass || id:ebi-a-GCST90000027	0.00516759	1	32414767	4.8e-13	244730	0.0369828	A	G	0.064161
6947	rs13209685	ebi-a-GCST90000027	Appendicular lean mass || id:ebi-a-GCST90000027	0.00346415	6	7779729	4.8e-13	244730	0.0263023	T	G	0.159251
6948	rs2112617	ebi-a-GCST90000027	Appendicular lean mass || id:ebi-a-GCST90000027	0.00254869	17	46977125	5.2e-13	244730	-0.018134	A	G	0.529248
6949	rs2531991	ebi-a-GCST90000027	Appendicular lean mass || id:ebi-a-GCST90000027	0.00294653	16	4023553	6.9e-13	244730	0.0209059	A	G	0.747528
6950	rs498685	ebi-a-GCST90000027	Appendicular lean mass || id:ebi-a-GCST90000027	0.00260196	18	13088673	7e-13	244730	-0.0173593	C	T	0.594069
6951	rs111462603	ebi-a-GCST90000027	Appendicular lean mass || id:ebi-a-GCST90000027	0.00701823	4	87465575	7.4e-13	244730	0.0495208	T	A	0.034154
6952	rs17817288	ebi-a-GCST90000027	Appendicular lean mass || id:ebi-a-GCST90000027	0.00255048	16	53807764	7.9e-13	244730	0.0181714	G	A	0.481504
6953	rs4622329	ebi-a-GCST90000027	Appendicular lean mass || id:ebi-a-GCST90000027	0.00267564	12	102321935	9e-13	244730	0.0187499	A	G	0.349767
6954	rs2345365	ebi-a-GCST90000027	Appendicular lean mass || id:ebi-a-GCST90000027	0.00281744	19	3410021	9.4e-13	244730	0.0201159	T	C	0.293143
6955	rs6902285	ebi-a-GCST90000027	Appendicular lean mass || id:ebi-a-GCST90000027	0.00284156	6	52384286	1e-12	244730	0.0198515	C	A	0.724263
6956	rs11154336	ebi-a-GCST90000027	Appendicular lean mass || id:ebi-a-GCST90000027	0.00253801	6	126221008	1.1e-12	244730	0.0173023	A	G	0.477888
6957	rs12230946	ebi-a-GCST90000027	Appendicular lean mass || id:ebi-a-GCST90000027	0.00441791	12	53498725	1.1e-12	244730	0.0299406	A	G	0.091013
6958	rs3184504	ebi-a-GCST90000027	Appendicular lean mass || id:ebi-a-GCST90000027	0.00253177	12	111884608	1.1e-12	244730	0.0181775	C	T	0.517141
6959	rs1835009	ebi-a-GCST90000027	Appendicular lean mass || id:ebi-a-GCST90000027	0.00301225	5	122661217	1.2e-12	244730	-0.0208826	T	C	0.235869
6960	rs4288380	ebi-a-GCST90000027	Appendicular lean mass || id:ebi-a-GCST90000027	0.00300931	8	23173314	1.3e-12	244730	-0.0213016	G	A	0.764764
6961	rs9960619	ebi-a-GCST90000027	Appendicular lean mass || id:ebi-a-GCST90000027	0.00269538	18	33040095	1.3e-12	244730	0.0184577	T	C	0.344523
6962	rs6543146	ebi-a-GCST90000027	Appendicular lean mass || id:ebi-a-GCST90000027	0.00255219	2	103096695	1.4e-12	244730	0.0174031	G	T	0.557026
6963	rs140481490	ebi-a-GCST90000027	Appendicular lean mass || id:ebi-a-GCST90000027	0.00862963	12	123903400	1.5e-12	244730	0.0598076	T	C	0.024235
6964	rs143076454	ebi-a-GCST90000027	Appendicular lean mass || id:ebi-a-GCST90000027	0.00946984	16	921179	2.1e-12	244730	-0.0682358	A	G	0.018506
6965	rs11177671	ebi-a-GCST90000027	Appendicular lean mass || id:ebi-a-GCST90000027	0.00300096	12	69831984	2.2e-12	244730	0.0209282	C	T	0.238374
6966	rs9513510	ebi-a-GCST90000027	Appendicular lean mass || id:ebi-a-GCST90000027	0.00278204	13	99571922	2.2e-12	244730	-0.0191799	C	G	0.698667
6967	rs2712169	ebi-a-GCST90000027	Appendicular lean mass || id:ebi-a-GCST90000027	0.00256991	2	217671349	2.3e-12	244730	0.0173833	A	G	0.580976
6968	rs10956488	ebi-a-GCST90000027	Appendicular lean mass || id:ebi-a-GCST90000027	0.00354485	8	130717755	2.4e-12	244730	-0.0250973	G	A	0.153399
6969	rs57696574	ebi-a-GCST90000027	Appendicular lean mass || id:ebi-a-GCST90000027	0.0026926	20	54884826	2.4e-12	244730	0.0184717	C	A	0.397623
6970	rs72759809	ebi-a-GCST90000027	Appendicular lean mass || id:ebi-a-GCST90000027	0.00323019	5	67627889	3e-12	244730	0.0223249	T	C	0.193201
6971	rs2964486	ebi-a-GCST90000027	Appendicular lean mass || id:ebi-a-GCST90000027	0.00266763	5	157909469	3.2e-12	244730	0.0184543	C	G	0.346006
6972	rs34276133	ebi-a-GCST90000027	Appendicular lean mass || id:ebi-a-GCST90000027	0.00577901	1	176472569	3.4e-12	244730	0.0392652	A	C	0.050157
6973	rs3806340	ebi-a-GCST90000027	Appendicular lean mass || id:ebi-a-GCST90000027	0.00253434	1	89148793	3.6e-12	244730	0.0171323	T	G	0.557465
6974	rs7107356	ebi-a-GCST90000027	Appendicular lean mass || id:ebi-a-GCST90000027	0.00254511	11	47676170	3.7e-12	244730	0.0173737	G	A	0.506941
6975	rs147461490	ebi-a-GCST90000027	Appendicular lean mass || id:ebi-a-GCST90000027	0.00734807	14	105858022	3.7e-12	244730	0.0509725	T	C	0.042584
6976	rs1341215	ebi-a-GCST90000027	Appendicular lean mass || id:ebi-a-GCST90000027	0.00369162	9	111662350	3.8e-12	244730	0.025923	A	G	0.137979
6977	rs8117259	ebi-a-GCST90000027	Appendicular lean mass || id:ebi-a-GCST90000027	0.00336287	20	20348253	3.9e-12	244730	-0.0228285	T	C	0.180179
6978	rs2693560	ebi-a-GCST90000027	Appendicular lean mass || id:ebi-a-GCST90000027	0.0026309	6	117523671	4.1e-12	244730	0.0179954	G	A	0.628942
6979	rs200739311	ebi-a-GCST90000027	Appendicular lean mass || id:ebi-a-GCST90000027	0.00269787	3	85650323	4.3e-12	244730	-0.018025	C	T	0.619505
6980	rs113289555	ebi-a-GCST90000027	Appendicular lean mass || id:ebi-a-GCST90000027	0.00305006	4	996998	4.5e-12	244730	-0.0210778	T	G	0.232484
6981	rs10835108	ebi-a-GCST90000027	Appendicular lean mass || id:ebi-a-GCST90000027	0.00258641	11	27076070	5e-12	244730	0.0174684	A	C	0.418523
6982	rs2113795	ebi-a-GCST90000027	Appendicular lean mass || id:ebi-a-GCST90000027	0.00264718	1	184113311	6.8e-12	244730	0.0178301	A	G	0.34439
6983	rs62466110	ebi-a-GCST90000027	Appendicular lean mass || id:ebi-a-GCST90000027	0.00544473	7	92623541	7.3e-12	244730	-0.0370385	C	T	0.067105
6984	rs111694204	ebi-a-GCST90000027	Appendicular lean mass || id:ebi-a-GCST90000027	0.00342005	11	117084692	7.4e-12	244730	-0.0226885	G	T	0.176286
6985	rs201570119	ebi-a-GCST90000027	Appendicular lean mass || id:ebi-a-GCST90000027	0.00311898	2	112256320	9e-12	244730	0.0208696	C	T	0.209579
6986	rs190823861	ebi-a-GCST90000027	Appendicular lean mass || id:ebi-a-GCST90000027	0.00607501	4	73505911	9.6e-12	244730	-0.0386104	A	G	0.046647
6987	rs7217392	ebi-a-GCST90000027	Appendicular lean mass || id:ebi-a-GCST90000027	0.00267638	17	2510097	9.6e-12	244730	-0.0184245	T	C	0.354315
6988	rs6721191	ebi-a-GCST90000027	Appendicular lean mass || id:ebi-a-GCST90000027	0.00255467	2	10190115	9.7e-12	244730	-0.0166859	G	A	0.577285
6989	rs7845911	ebi-a-GCST90000027	Appendicular lean mass || id:ebi-a-GCST90000027	0.00303749	8	38135412	9.8e-12	244730	-0.0196291	C	T	0.227029
6990	rs1818782	ebi-a-GCST90000027	Appendicular lean mass || id:ebi-a-GCST90000027	0.00268406	5	39424628	1e-11	244730	0.0177742	C	A	0.656382
6991	rs72934503	ebi-a-GCST90000027	Appendicular lean mass || id:ebi-a-GCST90000027	0.00259528	6	98583488	1e-11	244730	0.0175442	G	A	0.452701
6992	rs143790788	ebi-a-GCST90000027	Appendicular lean mass || id:ebi-a-GCST90000027	0.00521488	19	42762965	1e-11	244730	-0.0355021	G	A	0.066284
6993	rs11078945	ebi-a-GCST90000027	Appendicular lean mass || id:ebi-a-GCST90000027	0.00257098	17	38594756	1.1e-11	244730	-0.0172404	G	T	0.426481
6994	rs670318	ebi-a-GCST90000027	Appendicular lean mass || id:ebi-a-GCST90000027	0.00585874	1	63727542	1.2e-11	244730	0.041229	C	T	0.951587
6995	rs7558737	ebi-a-GCST90000027	Appendicular lean mass || id:ebi-a-GCST90000027	0.00273179	2	183239941	1.2e-11	244730	-0.0183417	T	A	0.30968
6996	rs74416750	ebi-a-GCST90000027	Appendicular lean mass || id:ebi-a-GCST90000027	0.00357182	4	54272659	1.2e-11	244730	-0.0233452	T	C	0.149886
6997	rs226221	ebi-a-GCST90000027	Appendicular lean mass || id:ebi-a-GCST90000027	0.00360948	17	37029677	1.2e-11	244730	0.0237066	C	T	0.851022
6998	rs2916261	ebi-a-GCST90000027	Appendicular lean mass || id:ebi-a-GCST90000027	0.00308161	2	47287158	1.5e-11	244730	-0.020441	G	A	0.785927
6999	rs9809116	ebi-a-GCST90000027	Appendicular lean mass || id:ebi-a-GCST90000027	0.00259626	3	72397279	1.6e-11	244730	-0.0176529	G	A	0.408223
7000	rs4736702	ebi-a-GCST90000027	Appendicular lean mass || id:ebi-a-GCST90000027	0.00317521	8	134615729	1.6e-11	244730	0.0204219	C	G	0.20149
7001	rs13290823	ebi-a-GCST90000027	Appendicular lean mass || id:ebi-a-GCST90000027	0.00257052	9	128143725	1.6e-11	244730	-0.0167657	G	A	0.4266
7002	rs6425817	ebi-a-GCST90000027	Appendicular lean mass || id:ebi-a-GCST90000027	0.00268046	1	33873034	1.7e-11	244730	0.0180618	G	A	0.672322
7003	rs4708562	ebi-a-GCST90000027	Appendicular lean mass || id:ebi-a-GCST90000027	0.00253704	6	169344573	1.7e-11	244730	0.0164507	G	A	0.513878
7004	rs2770928	ebi-a-GCST90000027	Appendicular lean mass || id:ebi-a-GCST90000027	0.00401865	13	21562832	1.7e-11	244730	0.0257473	T	C	0.885637
7005	rs79441499	ebi-a-GCST90000027	Appendicular lean mass || id:ebi-a-GCST90000027	0.002609	19	7201704	2e-11	244730	-0.0168345	T	C	0.405823
7006	rs183743021	ebi-a-GCST90000027	Appendicular lean mass || id:ebi-a-GCST90000027	0.00850906	2	97283676	2.1e-11	244730	-0.0551249	C	T	0.023493
7007	rs1040977	ebi-a-GCST90000027	Appendicular lean mass || id:ebi-a-GCST90000027	0.00342814	9	95554873	2.1e-11	244730	-0.0230556	T	C	0.165881
7008	rs117999064	ebi-a-GCST90000027	Appendicular lean mass || id:ebi-a-GCST90000027	0.0102949	21	39977076	2.1e-11	244730	-0.0684794	G	A	0.016218
7009	rs2663126	ebi-a-GCST90000027	Appendicular lean mass || id:ebi-a-GCST90000027	0.00276221	15	99563857	2.4e-11	244730	-0.0191818	A	G	0.69097
7010	rs4854645	ebi-a-GCST90000027	Appendicular lean mass || id:ebi-a-GCST90000027	0.00254765	3	132204810	2.5e-11	244730	-0.0167167	A	G	0.461939
7011	rs17806016	ebi-a-GCST90000027	Appendicular lean mass || id:ebi-a-GCST90000027	0.00272949	14	92423810	3.2e-11	244730	-0.018105	G	A	0.328101
7012	rs12129705	ebi-a-GCST90000027	Appendicular lean mass || id:ebi-a-GCST90000027	0.00385099	1	120191044	4.1e-11	244730	-0.0255196	T	A	0.127214
7013	rs145296160	ebi-a-GCST90000027	Appendicular lean mass || id:ebi-a-GCST90000027	0.0101844	2	220004944	4.2e-11	244730	-0.0645346	C	T	0.017178
7014	rs963325	ebi-a-GCST90000027	Appendicular lean mass || id:ebi-a-GCST90000027	0.00740428	12	46606001	4.3e-11	244730	-0.0502638	G	C	0.031156
7015	rs12829890	ebi-a-GCST90000027	Appendicular lean mass || id:ebi-a-GCST90000027	0.00300765	12	30756835	4.3e-11	244730	0.0201228	T	C	0.233643
7016	rs62430477	ebi-a-GCST90000027	Appendicular lean mass || id:ebi-a-GCST90000027	0.00366849	6	83629612	5.5e-11	244730	0.0239251	T	C	0.140578
7017	rs826953	ebi-a-GCST90000027	Appendicular lean mass || id:ebi-a-GCST90000027	0.0038456	20	42307092	5.8e-11	244730	-0.0257826	T	A	0.873857
7018	rs9298225	ebi-a-GCST90000027	Appendicular lean mass || id:ebi-a-GCST90000027	0.00342651	8	74279975	5.9e-11	244730	0.021732	T	C	0.165506
7019	rs11874249	ebi-a-GCST90000027	Appendicular lean mass || id:ebi-a-GCST90000027	0.00288545	18	57178337	6.2e-11	244730	-0.0180518	C	T	0.27198
7020	rs35816944	ebi-a-GCST90000027	Appendicular lean mass || id:ebi-a-GCST90000027	0.0156727	16	1828030	6.3e-11	244730	-0.0977206	A	G	0.006638
7021	rs9521733	ebi-a-GCST90000027	Appendicular lean mass || id:ebi-a-GCST90000027	0.00263561	13	111034542	7.3e-11	244730	0.0166589	C	T	0.376879
7022	rs11576360	ebi-a-GCST90000027	Appendicular lean mass || id:ebi-a-GCST90000027	0.00378292	1	146740576	7.5e-11	244730	0.0247758	A	G	0.873382
7023	rs7225068	ebi-a-GCST90000027	Appendicular lean mass || id:ebi-a-GCST90000027	0.00258903	17	60666425	8.3e-11	244730	0.0164943	G	A	0.590686
7024	rs1334779	ebi-a-GCST90000027	Appendicular lean mass || id:ebi-a-GCST90000027	0.00263631	6	18900598	8.7e-11	244730	0.0165814	C	T	0.361427
7025	rs144627572	ebi-a-GCST90000027	Appendicular lean mass || id:ebi-a-GCST90000027	0.00711601	2	20583907	9e-11	244730	0.0444486	A	G	0.033143
7026	rs2785070	ebi-a-GCST90000027	Appendicular lean mass || id:ebi-a-GCST90000027	0.00256755	10	89774578	1.3e-10	244730	0.0158705	C	T	0.446859
7027	rs1290786	ebi-a-GCST90000027	Appendicular lean mass || id:ebi-a-GCST90000027	0.00256137	3	169097381	1.4e-10	244730	-0.0154937	T	C	0.431819
7028	rs9384679	ebi-a-GCST90000027	Appendicular lean mass || id:ebi-a-GCST90000027	0.00261928	6	108864419	1.4e-10	244730	-0.017089	T	C	0.370496
7029	rs7701233	ebi-a-GCST90000027	Appendicular lean mass || id:ebi-a-GCST90000027	0.00256182	5	171218388	1.6e-10	244730	-0.0158911	C	T	0.428209
7030	rs6773931	ebi-a-GCST90000027	Appendicular lean mass || id:ebi-a-GCST90000027	0.00256923	3	56735180	1.8e-10	244730	-0.0160122	A	C	0.420872
7031	rs781658	ebi-a-GCST90000027	Appendicular lean mass || id:ebi-a-GCST90000027	0.00326982	4	57779567	1.8e-10	244730	0.0208391	A	G	0.185464
7032	rs56851663	ebi-a-GCST90000027	Appendicular lean mass || id:ebi-a-GCST90000027	0.00259759	1	6788995	2.2e-10	244730	0.0152345	G	A	0.404367
7033	rs2489188	ebi-a-GCST90000027	Appendicular lean mass || id:ebi-a-GCST90000027	0.00268566	1	92332489	2.2e-10	244730	-0.0163466	T	C	0.670312
7034	rs74849734	ebi-a-GCST90000027	Appendicular lean mass || id:ebi-a-GCST90000027	0.00291412	9	136940597	2.3e-10	244730	0.0180653	T	G	0.288489
7035	rs7648704	ebi-a-GCST90000027	Appendicular lean mass || id:ebi-a-GCST90000027	0.00267883	3	32941852	2.7e-10	244730	0.0155668	T	G	0.662363
7036	rs3097160	ebi-a-GCST90000027	Appendicular lean mass || id:ebi-a-GCST90000027	0.00267794	5	5449790	2.7e-10	244730	0.0162913	A	T	0.340772
7037	rs7761935	ebi-a-GCST90000027	Appendicular lean mass || id:ebi-a-GCST90000027	0.0026755	6	76415278	2.8e-10	244730	0.0164353	A	T	0.358745
7038	rs11720869	ebi-a-GCST90000027	Appendicular lean mass || id:ebi-a-GCST90000027	0.00270853	3	185619716	3e-10	244730	0.0169451	A	G	0.668696
7039	rs745749	ebi-a-GCST90000027	Appendicular lean mass || id:ebi-a-GCST90000027	0.00270557	5	179715803	3.1e-10	244730	-0.0173971	G	A	0.335771
7040	rs72771070	ebi-a-GCST90000027	Appendicular lean mass || id:ebi-a-GCST90000027	0.00285317	16	19993750	3.1e-10	244730	0.0172058	T	C	0.282612
7041	rs1608113	ebi-a-GCST90000027	Appendicular lean mass || id:ebi-a-GCST90000027	0.00263403	3	157815217	3.2e-10	244730	0.01591	T	A	0.365512
7042	rs62172472	ebi-a-GCST90000027	Appendicular lean mass || id:ebi-a-GCST90000027	0.00316321	2	188028317	3.7e-10	244730	0.0190166	A	G	0.19952
7043	rs67499287	ebi-a-GCST90000027	Appendicular lean mass || id:ebi-a-GCST90000027	0.00413084	9	98383272	3.9e-10	244730	0.0254756	C	T	0.120827
7044	rs60836537	ebi-a-GCST90000027	Appendicular lean mass || id:ebi-a-GCST90000027	0.00253244	1	228551485	4e-10	244730	0.0159778	G	A	0.45886
7045	rs3753070	ebi-a-GCST90000027	Appendicular lean mass || id:ebi-a-GCST90000027	0.00261006	21	38466261	4e-10	244730	-0.0157769	A	T	0.511112
7046	rs2347808	ebi-a-GCST90000027	Appendicular lean mass || id:ebi-a-GCST90000027	0.00255908	18	2750856	4.3e-10	244730	-0.0157183	A	G	0.513857
7047	rs10427685	ebi-a-GCST90000027	Appendicular lean mass || id:ebi-a-GCST90000027	0.00529137	22	46440359	4.4e-10	244730	0.0330331	G	C	0.063912
7048	rs200652413	ebi-a-GCST90000027	Appendicular lean mass || id:ebi-a-GCST90000027	0.00270767	2	198499852	4.6e-10	244730	0.0165391	T	G	0.680588
7049	rs11670755	ebi-a-GCST90000027	Appendicular lean mass || id:ebi-a-GCST90000027	0.00361792	19	7097058	4.7e-10	244730	-0.0214823	A	C	0.154966
7050	rs4592924	ebi-a-GCST90000027	Appendicular lean mass || id:ebi-a-GCST90000027	0.00292499	20	6897593	4.7e-10	244730	-0.018433	A	G	0.74235
7051	rs7009178	ebi-a-GCST90000027	Appendicular lean mass || id:ebi-a-GCST90000027	0.00282807	8	92129043	4.9e-10	244730	0.0168351	A	G	0.718581
7052	rs10776560	ebi-a-GCST90000027	Appendicular lean mass || id:ebi-a-GCST90000027	0.00253732	10	50542358	5e-10	244730	-0.0153867	T	C	0.498805
7053	rs11721279	ebi-a-GCST90000027	Appendicular lean mass || id:ebi-a-GCST90000027	0.00434874	3	114634767	5.1e-10	244730	0.027714	T	G	0.094358
7054	rs3822742	ebi-a-GCST90000027	Appendicular lean mass || id:ebi-a-GCST90000027	0.00262772	5	139059017	5.2e-10	244730	0.0162999	A	C	0.370784
7055	rs12546482	ebi-a-GCST90000027	Appendicular lean mass || id:ebi-a-GCST90000027	0.00334837	8	135592852	5.3e-10	244730	-0.0202956	G	A	0.176778
7056	rs73186333	ebi-a-GCST90000027	Appendicular lean mass || id:ebi-a-GCST90000027	0.00844919	13	51380931	5.5e-10	244730	0.0491099	C	A	0.024083
7057	rs4903321	ebi-a-GCST90000027	Appendicular lean mass || id:ebi-a-GCST90000027	0.00257558	14	75911083	5.7e-10	244730	-0.0152276	A	G	0.443742
7058	rs62428920	ebi-a-GCST90000027	Appendicular lean mass || id:ebi-a-GCST90000027	0.00261791	6	155550673	7.3e-10	244730	-0.0161134	C	T	0.382237
7059	rs62532512	ebi-a-GCST90000027	Appendicular lean mass || id:ebi-a-GCST90000027	0.00258485	9	14158854	7.4e-10	244730	0.0160397	A	C	0.536155
7060	rs74494415	ebi-a-GCST90000027	Appendicular lean mass || id:ebi-a-GCST90000027	0.00663636	18	74972138	7.6e-10	244730	-0.0402678	T	C	0.039249
7061	rs7313782	ebi-a-GCST90000027	Appendicular lean mass || id:ebi-a-GCST90000027	0.00279004	12	90537270	7.7e-10	244730	-0.0166657	A	G	0.292398
7062	rs1547088	ebi-a-GCST90000027	Appendicular lean mass || id:ebi-a-GCST90000027	0.00266125	14	70413046	8e-10	244730	0.0157205	G	A	0.364799
7063	rs45528934	ebi-a-GCST90000027	Appendicular lean mass || id:ebi-a-GCST90000027	0.00345994	14	23793305	8.3e-10	244730	0.0210585	T	C	0.162289
7064	rs4894522	ebi-a-GCST90000027	Appendicular lean mass || id:ebi-a-GCST90000027	0.00266608	3	171770001	8.7e-10	244730	0.0160279	G	A	0.644941
7065	rs6802104	ebi-a-GCST90000027	Appendicular lean mass || id:ebi-a-GCST90000027	0.00262614	3	58015300	8.7e-10	244730	-0.0158613	T	C	0.627484
7066	rs8078513	ebi-a-GCST90000027	Appendicular lean mass || id:ebi-a-GCST90000027	0.0055847	17	17431208	9.2e-10	244730	0.0335958	A	C	0.056785
7067	rs10171272	ebi-a-GCST90000027	Appendicular lean mass || id:ebi-a-GCST90000027	0.0027536	2	25946636	9.4e-10	244730	0.0163054	A	C	0.303214
7068	rs2324154	ebi-a-GCST90000027	Appendicular lean mass || id:ebi-a-GCST90000027	0.00254281	4	24027226	9.5e-10	244730	0.0150898	A	C	0.510104
7069	rs4940462	ebi-a-GCST90000027	Appendicular lean mass || id:ebi-a-GCST90000027	0.00322971	18	57099335	1e-09	244730	0.0184925	G	A	0.80479
7070	rs77810971	ebi-a-GCST90000027	Appendicular lean mass || id:ebi-a-GCST90000027	0.00434087	4	157658735	1.1e-09	244730	-0.0266564	A	G	0.094944
7071	rs9321170	ebi-a-GCST90000027	Appendicular lean mass || id:ebi-a-GCST90000027	0.00285119	6	129822837	1.2e-09	244730	0.0173253	A	G	0.727448
7072	rs59725651	ebi-a-GCST90000027	Appendicular lean mass || id:ebi-a-GCST90000027	0.00271283	18	77184667	1.3e-09	244730	-0.016533	G	A	0.339972
7073	rs4076108	ebi-a-GCST90000027	Appendicular lean mass || id:ebi-a-GCST90000027	0.00295698	3	13736088	1.4e-09	244730	0.0168987	T	A	0.245111
7074	rs11575224	ebi-a-GCST90000027	Appendicular lean mass || id:ebi-a-GCST90000027	0.00510441	12	56752154	1.6e-09	244730	0.0315413	T	C	0.065967
7075	rs861585	ebi-a-GCST90000027	Appendicular lean mass || id:ebi-a-GCST90000027	0.00254475	1	184737925	1.7e-09	244730	-0.0151227	A	G	0.454671
7076	rs62027209	ebi-a-GCST90000027	Appendicular lean mass || id:ebi-a-GCST90000027	0.00294279	15	75871626	1.7e-09	244730	0.0179406	G	A	0.252385
7077	rs9577090	ebi-a-GCST90000027	Appendicular lean mass || id:ebi-a-GCST90000027	0.00278592	13	41225228	1.8e-09	244730	-0.0165065	T	G	0.301939
7078	rs2983745	ebi-a-GCST90000027	Appendicular lean mass || id:ebi-a-GCST90000027	0.00318761	14	64843656	1.8e-09	244730	-0.01898	T	C	0.207004
7079	rs200155951	ebi-a-GCST90000027	Appendicular lean mass || id:ebi-a-GCST90000027	0.00648622	5	53142487	1.9e-09	244730	-0.0367565	C	G	0.040564
7080	rs62310772	ebi-a-GCST90000027	Appendicular lean mass || id:ebi-a-GCST90000027	0.00254329	4	39375329	2e-09	244730	0.0156161	T	C	0.47096
7081	rs4951391	ebi-a-GCST90000027	Appendicular lean mass || id:ebi-a-GCST90000027	0.00279289	1	204484557	2.2e-09	244730	0.0174669	G	A	0.715253
7082	rs6546177	ebi-a-GCST90000027	Appendicular lean mass || id:ebi-a-GCST90000027	0.00255772	2	65977433	2.2e-09	244730	-0.0150937	T	G	0.421828
7083	rs4302125	ebi-a-GCST90000027	Appendicular lean mass || id:ebi-a-GCST90000027	0.00257933	18	22754860	2.3e-09	244730	-0.0153581	C	T	0.478109
7084	rs1995181	ebi-a-GCST90000027	Appendicular lean mass || id:ebi-a-GCST90000027	0.00254236	12	24195048	2.4e-09	244730	-0.0147923	A	T	0.466886
7085	rs1946959	ebi-a-GCST90000027	Appendicular lean mass || id:ebi-a-GCST90000027	0.00261606	4	77196677	2.5e-09	244730	0.0154591	A	G	0.376572
7086	rs2382532	ebi-a-GCST90000027	Appendicular lean mass || id:ebi-a-GCST90000027	0.00259805	9	15687846	2.5e-09	244730	0.0148807	A	G	0.423815
7087	rs10821727	ebi-a-GCST90000027	Appendicular lean mass || id:ebi-a-GCST90000027	0.00307435	10	62099113	2.6e-09	244730	0.0181674	T	C	0.777977
7088	rs1254989	ebi-a-GCST90000027	Appendicular lean mass || id:ebi-a-GCST90000027	0.00254887	11	95508121	2.7e-09	244730	0.0146108	G	A	0.464951
7089	rs41271357	ebi-a-GCST90000027	Appendicular lean mass || id:ebi-a-GCST90000027	0.00313733	3	113004093	2.8e-09	244730	-0.0173061	A	G	0.205593
7090	rs75272640	ebi-a-GCST90000027	Appendicular lean mass || id:ebi-a-GCST90000027	0.00356359	3	24158691	3.2e-09	244730	-0.0211497	T	C	0.148113
7091	rs10054046	ebi-a-GCST90000027	Appendicular lean mass || id:ebi-a-GCST90000027	0.00321944	5	158309683	3.4e-09	244730	-0.0175416	C	T	0.807733
7092	rs2834461	ebi-a-GCST90000027	Appendicular lean mass || id:ebi-a-GCST90000027	0.00259623	21	35716371	3.5e-09	244730	0.0145699	C	A	0.566734
7093	rs152353	ebi-a-GCST90000027	Appendicular lean mass || id:ebi-a-GCST90000027	0.00321646	5	68034736	3.7e-09	244730	-0.018962	G	A	0.801229
7094	rs680882	ebi-a-GCST90000027	Appendicular lean mass || id:ebi-a-GCST90000027	0.0029802	7	18325278	3.8e-09	244730	0.0171825	G	T	0.76011
7095	rs60979342	ebi-a-GCST90000027	Appendicular lean mass || id:ebi-a-GCST90000027	0.00281471	9	118631682	3.8e-09	244730	-0.0163408	T	C	0.288507
7096	rs2614791	ebi-a-GCST90000027	Appendicular lean mass || id:ebi-a-GCST90000027	0.00314038	15	51207267	3.8e-09	244730	-0.0182381	C	A	0.209334
7097	rs6874142	ebi-a-GCST90000027	Appendicular lean mass || id:ebi-a-GCST90000027	0.00421966	5	172753555	3.9e-09	244730	0.0248379	G	T	0.11381
7098	rs1856760	ebi-a-GCST90000027	Appendicular lean mass || id:ebi-a-GCST90000027	0.00281193	6	140766866	4.3e-09	244730	-0.015804	T	C	0.281539
7099	rs584001	ebi-a-GCST90000027	Appendicular lean mass || id:ebi-a-GCST90000027	0.00256865	12	121228055	4.5e-09	244730	-0.0145113	T	G	0.586124
7100	rs3742250	ebi-a-GCST90000027	Appendicular lean mass || id:ebi-a-GCST90000027	0.00257264	13	100740587	4.7e-09	244730	0.0146051	C	G	0.537079
7101	rs7866695	ebi-a-GCST90000027	Appendicular lean mass || id:ebi-a-GCST90000027	0.00268948	9	117957015	4.8e-09	244730	0.0153905	A	T	0.338722
7102	rs56207600	ebi-a-GCST90000027	Appendicular lean mass || id:ebi-a-GCST90000027	0.00407463	11	126196537	4.9e-09	244730	0.0225681	A	G	0.111056
7103	rs2651450	ebi-a-GCST90000027	Appendicular lean mass || id:ebi-a-GCST90000027	0.00381797	8	97553501	5.2e-09	244730	0.0224091	C	T	0.872225
7104	rs1545853	ebi-a-GCST90000027	Appendicular lean mass || id:ebi-a-GCST90000027	0.00284844	6	2643000	6e-09	244730	0.0164882	A	G	0.276992
7105	rs604723	ebi-a-GCST90000027	Appendicular lean mass || id:ebi-a-GCST90000027	0.00286758	11	100610546	6.3e-09	244730	-0.016663	C	T	0.724494
7106	rs3783382	ebi-a-GCST90000027	Appendicular lean mass || id:ebi-a-GCST90000027	0.00302378	14	102965437	6.5e-09	244730	-0.0173271	T	A	0.232372
7107	rs1560908	ebi-a-GCST90000027	Appendicular lean mass || id:ebi-a-GCST90000027	0.00266583	18	32832771	6.6e-09	244730	-0.014685	A	T	0.358726
7108	rs7792578	ebi-a-GCST90000027	Appendicular lean mass || id:ebi-a-GCST90000027	0.0025566	7	50578541	6.8e-09	244730	-0.0146251	T	C	0.528069
7109	rs12684650	ebi-a-GCST90000027	Appendicular lean mass || id:ebi-a-GCST90000027	0.00273888	9	139110654	6.8e-09	244730	-0.0151021	T	C	0.315795
7110	rs385437	ebi-a-GCST90000027	Appendicular lean mass || id:ebi-a-GCST90000027	0.00367619	1	86822231	7.1e-09	244730	0.0216325	G	A	0.135694
7111	rs7265615	ebi-a-GCST90000027	Appendicular lean mass || id:ebi-a-GCST90000027	0.00298746	20	20123624	7.4e-09	244730	-0.0166419	T	G	0.24131
7112	rs12282459	ebi-a-GCST90000027	Appendicular lean mass || id:ebi-a-GCST90000027	0.00326933	11	2047640	7.6e-09	244730	-0.0185193	G	A	0.763422
7113	rs17883048	ebi-a-GCST90000027	Appendicular lean mass || id:ebi-a-GCST90000027	0.00646892	17	7570956	8e-09	244730	-0.037041	A	G	0.041812
7114	rs10425259	ebi-a-GCST90000027	Appendicular lean mass || id:ebi-a-GCST90000027	0.00262938	19	47492475	8.2e-09	244730	-0.0147189	A	G	0.38076
7115	rs10453441	ebi-a-GCST90000027	Appendicular lean mass || id:ebi-a-GCST90000027	0.0026248	22	46363739	8.5e-09	244730	-0.0140157	G	A	0.401965
7116	rs80154573	ebi-a-GCST90000027	Appendicular lean mass || id:ebi-a-GCST90000027	0.00334251	2	60292120	8.9e-09	244730	-0.0194148	C	T	0.18324
7117	rs346722	ebi-a-GCST90000027	Appendicular lean mass || id:ebi-a-GCST90000027	0.00382711	1	45620134	9e-09	244730	0.0203544	T	C	0.123642
7118	rs6660798	ebi-a-GCST90000027	Appendicular lean mass || id:ebi-a-GCST90000027	0.00301301	1	172432208	9.6e-09	244730	-0.0174865	A	T	0.774259
7119	rs7744700	ebi-a-GCST90000027	Appendicular lean mass || id:ebi-a-GCST90000027	0.00285339	6	53349401	9.7e-09	244730	-0.0158213	A	T	0.291456
7120	rs1244983	ebi-a-GCST90000027	Appendicular lean mass || id:ebi-a-GCST90000027	0.00252684	1	215031614	1e-08	244730	0.0138645	A	G	0.539684
7121	rs2028106	ebi-a-GCST90000027	Appendicular lean mass || id:ebi-a-GCST90000027	0.00700689	2	85766282	1e-08	244730	-0.0411703	G	C	0.033676
7122	rs3110496	ebi-a-GCST90000027	Appendicular lean mass || id:ebi-a-GCST90000027	0.00274046	17	27917771	1e-08	244730	0.0153975	G	A	0.686199
7123	rs61397287	ebi-a-GCST90000027	Appendicular lean mass || id:ebi-a-GCST90000027	0.00481935	2	144223279	1.1e-08	244730	0.0257097	T	A	0.074347
7124	rs62501195	ebi-a-GCST90000027	Appendicular lean mass || id:ebi-a-GCST90000027	0.00343223	8	24041988	1.2e-08	244730	-0.0190934	C	A	0.171258
7125	rs765634	ebi-a-GCST90000027	Appendicular lean mass || id:ebi-a-GCST90000027	0.00265586	12	54432997	1.2e-08	244730	-0.014834	G	A	0.366553
7126	rs11676627	ebi-a-GCST90000027	Appendicular lean mass || id:ebi-a-GCST90000027	0.00260987	2	72101184	1.4e-08	244730	0.0148625	C	G	0.38053
7127	rs113827862	ebi-a-GCST90000027	Appendicular lean mass || id:ebi-a-GCST90000027	0.00541009	14	89849527	1.5e-08	244730	-0.0300466	C	T	0.060762
7128	rs1977337	ebi-a-GCST90000027	Appendicular lean mass || id:ebi-a-GCST90000027	0.00355034	1	67419517	1.6e-08	244730	0.0193438	C	T	0.851022
7129	rs75451331	ebi-a-GCST90000027	Appendicular lean mass || id:ebi-a-GCST90000027	0.00461297	20	62316834	1.6e-08	244730	0.0247137	T	G	0.084055
7130	rs7366282	ebi-a-GCST90000027	Appendicular lean mass || id:ebi-a-GCST90000027	0.00569567	1	214779427	1.8e-08	244730	-0.0307537	C	A	0.05199
7131	rs7843128	ebi-a-GCST90000027	Appendicular lean mass || id:ebi-a-GCST90000027	0.00266054	8	22473465	1.8e-08	244730	-0.0149423	C	T	0.356574
7132	rs28551477	ebi-a-GCST90000027	Appendicular lean mass || id:ebi-a-GCST90000027	0.00297531	8	120818001	1.9e-08	244730	0.0168865	C	T	0.239359
7133	rs117663742	ebi-a-GCST90000027	Appendicular lean mass || id:ebi-a-GCST90000027	0.00310787	6	75723629	2e-08	244730	-0.0175603	C	T	0.212048
7134	rs6014524	ebi-a-GCST90000027	Appendicular lean mass || id:ebi-a-GCST90000027	0.00322306	20	54395857	2.1e-08	244730	-0.0175486	T	C	0.196464
7135	rs12005952	ebi-a-GCST90000027	Appendicular lean mass || id:ebi-a-GCST90000027	0.00367517	9	16430783	2.5e-08	244730	0.0203168	A	C	0.142117
7136	rs758100	ebi-a-GCST90000027	Appendicular lean mass || id:ebi-a-GCST90000027	0.00301419	19	57750186	2.6e-08	244730	0.0162218	T	C	0.236233
7137	rs407102	ebi-a-GCST90000027	Appendicular lean mass || id:ebi-a-GCST90000027	0.00276698	1	109846278	2.7e-08	244730	-0.0151586	T	C	0.70749
7138	rs11708067	ebi-a-GCST90000027	Appendicular lean mass || id:ebi-a-GCST90000027	0.0029545	3	123065778	2.7e-08	244730	-0.0163687	G	A	0.242904
7139	rs12536902	ebi-a-GCST90000027	Appendicular lean mass || id:ebi-a-GCST90000027	0.0109262	7	33213009	2.7e-08	244730	0.0597021	A	C	0.014277
7140	rs7635650	ebi-a-GCST90000027	Appendicular lean mass || id:ebi-a-GCST90000027	0.00256885	3	41308687	2.8e-08	244730	0.014952	T	A	0.475352
7141	rs16833238	ebi-a-GCST90000027	Appendicular lean mass || id:ebi-a-GCST90000027	0.00437041	2	191939499	2.9e-08	244730	-0.0233153	T	A	0.09496
7142	rs111622870	ebi-a-GCST90000027	Appendicular lean mass || id:ebi-a-GCST90000027	0.00594296	4	2613109	2.9e-08	244730	-0.032737	C	T	0.048289
7143	rs72695778	ebi-a-GCST90000027	Appendicular lean mass || id:ebi-a-GCST90000027	0.00808723	4	184054237	3.3e-08	244730	-0.043103	T	A	0.028029
7144	rs11605269	ebi-a-GCST90000027	Appendicular lean mass || id:ebi-a-GCST90000027	0.00302351	11	58350872	3.5e-08	244730	0.0166024	G	A	0.231104
7145	rs10435599	ebi-a-GCST90000027	Appendicular lean mass || id:ebi-a-GCST90000027	0.00466795	8	60641434	3.7e-08	244730	0.0274531	A	G	0.092299
7146	rs10066141	ebi-a-GCST90000027	Appendicular lean mass || id:ebi-a-GCST90000027	0.00278893	5	42740870	3.8e-08	244730	-0.0160044	T	A	0.607765
7147	rs9277625	ebi-a-GCST90000027	Appendicular lean mass || id:ebi-a-GCST90000027	0.00406449	6	33078476	3.8e-08	244730	0.0208584	T	C	0.109382
7148	rs4763327	ebi-a-GCST90000027	Appendicular lean mass || id:ebi-a-GCST90000027	0.00276785	12	13355200	3.8e-08	244730	-0.0150699	C	T	0.301943
7149	rs3778928	ebi-a-GCST90000027	Appendicular lean mass || id:ebi-a-GCST90000027	0.00418729	7	156396540	3.9e-08	244730	0.0230819	A	G	0.104184
7150	rs6556933	ebi-a-GCST90000027	Appendicular lean mass || id:ebi-a-GCST90000027	0.00256615	5	95882436	4e-08	244730	-0.0139454	T	C	0.42284
7151	rs1864180	ebi-a-GCST90000027	Appendicular lean mass || id:ebi-a-GCST90000027	0.00253667	5	88421363	4.1e-08	244730	-0.0136959	G	A	0.511295
7152	rs3782811	ebi-a-GCST90000027	Appendicular lean mass || id:ebi-a-GCST90000027	0.00293234	12	3339927	4.1e-08	244730	-0.0164393	A	C	0.250674
7153	rs59394842	ebi-a-GCST90000027	Appendicular lean mass || id:ebi-a-GCST90000027	0.00359743	1	98774293	4.2e-08	244730	0.020454	A	C	0.184085
7154	rs115098635	ebi-a-GCST90000027	Appendicular lean mass || id:ebi-a-GCST90000027	0.00565463	14	100265909	4.4e-08	244730	-0.029818	G	A	0.054737
7155	rs11708810	ebi-a-GCST90000027	Appendicular lean mass || id:ebi-a-GCST90000027	0.00294989	3	55500045	4.6e-08	244730	0.0161496	A	T	0.25062
7156	rs200739827	ebi-a-GCST90000027	Appendicular lean mass || id:ebi-a-GCST90000027	0.00540788	6	34706372	4.8e-08	244730	-0.0293939	C	G	0.058716
7157	rs35938888	ebi-a-GCST90000027	Appendicular lean mass || id:ebi-a-GCST90000027	0.00260208	10	95742333	4.8e-08	244730	0.0139666	C	G	0.47415
7158	rs174548	met-a-319	Arachidonate (20:4n6) || id:met-a-319	0.0025	11	61571348	1.43e-84	7367	-0.0488	G	C	0.2995
7159	rs10424405	prot-a-80	Arachidonate 15-lipoxygenase B || id:prot-a-80	0.0294	19	54321933	4.79e-50	3301	0.4371	G	A	0.2203
7160	rs4792145	prot-a-80	Arachidonate 15-lipoxygenase B || id:prot-a-80	0.0255	17	7947328	1.07e-12	3301	-0.1817	A	C	0.49655
7161	rs62143198	prot-a-55	Arf-GAP domain and FG repeat-containing protein 1 || id:prot-a-55	0.0282	19	54320939	3.09e-136	3301	0.7009	A	G	0.21453
7162	rs62143198	prot-a-13	Arf-GAP with coiled-coil, ANK repeat and PH domain-containing protein 2 || id:prot-a-13	0.0304	19	54320939	3.72e-20	3301	0.2792	A	G	0.21453
7163	rs704	prot-a-180	Arf-GAP with SH3 domain, ANK repeat and PH domain-containing protein 2 || id:prot-a-180	0.0223	17	26694861	1.32e-164	3301	0.6097	A	G	0.46665
7164	rs62143197	prot-a-180	Arf-GAP with SH3 domain, ANK repeat and PH domain-containing protein 2 || id:prot-a-180	0.0303	19	54320716	1.29e-11	3301	0.2049	A	G	0.22311
7165	rs62143197	prot-a-145	Arfaptin-1 || id:prot-a-145	0.0297	19	54320716	1.48e-39	3301	0.3909	A	G	0.22311
7166	rs4619875	prot-a-145	Arfaptin-1 || id:prot-a-145	0.0248	4	153701130	6.61e-22	3301	0.239	T	C	0.40363
7167	rs28929474	prot-a-146	Arfaptin-2 || id:prot-a-146	0.0833	14	94844947	9.55e-15	3301	-0.6448	T	C	0.02269
7168	rs6460315	prot-a-188	Argininosuccinate lyase || id:prot-a-188	0.0276	7	66289040	4.37e-08	3301	-0.1512	T	C	0.27224
7169	rs56094641	ukb-b-8338	Arm fat mass (left) || id:ukb-b-8338	0.00200224	16	53806453	1e-200	454684	0.0662673	G	A	0.404655
7170	rs6567160	ukb-b-8338	Arm fat mass (left) || id:ukb-b-8338	0.00232825	18	57829135	4.7e-112	454684	0.0523734	C	T	0.232655
7171	rs543874	ukb-b-8338	Arm fat mass (left) || id:ukb-b-8338	0.00242724	1	177889480	1.3e-85	454684	0.047592	G	A	0.205273
7172	rs6744646	ukb-b-8338	Arm fat mass (left) || id:ukb-b-8338	0.00259808	2	628504	2.6e-84	454684	0.0505501	G	A	0.828319
7173	rs62107261	ukb-b-8338	Arm fat mass (left) || id:ukb-b-8338	0.0045845	2	422144	5.7e-79	454684	-0.086255	C	T	0.048318
7174	rs7498665	ukb-b-8338	Arm fat mass (left) || id:ukb-b-8338	0.0020083	16	28883241	4.3e-54	454684	0.0310996	G	A	0.399535
7175	rs2744956	ukb-b-8338	Arm fat mass (left) || id:ukb-b-8338	0.00283351	6	34618937	5.4e-51	454684	0.042561	C	T	0.139115
7176	rs7132908	ukb-b-8338	Arm fat mass (left) || id:ukb-b-8338	0.00202161	12	50263148	3.7e-48	454684	0.0294779	A	G	0.38445
7177	rs10938398	ukb-b-8338	Arm fat mass (left) || id:ukb-b-8338	0.00198504	4	45186139	4.9e-48	454684	0.0289053	A	G	0.433499
7178	rs34517439	ukb-b-8338	Arm fat mass (left) || id:ukb-b-8338	0.00303457	1	78450517	9.6e-48	454684	0.0440488	A	C	0.121689
7179	rs59086897	ukb-b-8338	Arm fat mass (left) || id:ukb-b-8338	0.00195937	2	25145173	9.7e-48	454684	0.0284407	A	T	0.487597
7180	rs1013402	ukb-b-8338	Arm fat mass (left) || id:ukb-b-8338	0.00210679	11	27712381	5.6e-47	454684	0.0303261	G	A	0.318444
7181	rs72892910	ukb-b-8338	Arm fat mass (left) || id:ukb-b-8338	0.00260455	6	50816887	2.1e-45	454684	0.0368351	T	G	0.17221
7182	rs2307111	ukb-b-8338	Arm fat mass (left) || id:ukb-b-8338	0.00200996	5	75003678	9.9e-43	454684	-0.02754	C	T	0.395088
7183	rs9843653	ukb-b-8338	Arm fat mass (left) || id:ukb-b-8338	0.00196363	3	49920571	7.7e-38	454684	0.0252503	C	T	0.511547
7184	rs7124681	ukb-b-8338	Arm fat mass (left) || id:ukb-b-8338	0.00199463	11	47529947	7.3e-37	454684	0.0252988	A	C	0.408402
7185	rs3814883	ukb-b-8338	Arm fat mass (left) || id:ukb-b-8338	0.00197266	16	29994922	4.6e-36	454684	0.0247342	T	C	0.482225
7186	rs62396185	ukb-b-8338	Arm fat mass (left) || id:ukb-b-8338	0.00224	6	26180634	1.6e-35	454684	-0.0278643	C	G	0.260012
7187	rs10423928	ukb-b-8338	Arm fat mass (left) || id:ukb-b-8338	0.00248335	19	46182304	2.2e-35	454684	-0.0308295	A	T	0.194424
7188	rs879620	ukb-b-8338	Arm fat mass (left) || id:ukb-b-8338	0.00202412	16	4015729	3.4e-33	454684	0.0242946	T	C	0.613275
7189	rs3784710	ukb-b-8338	Arm fat mass (left) || id:ukb-b-8338	0.00234631	15	68072458	4.5e-33	454684	-0.0281088	C	T	0.226637
7190	rs116377258	ukb-b-8338	Arm fat mass (left) || id:ukb-b-8338	0.00621139	1	110131521	5.4e-31	454684	0.0719127	G	A	0.025655
7191	rs10998	ukb-b-8338	Arm fat mass (left) || id:ukb-b-8338	0.00226183	12	122989412	1.2e-30	454684	0.0260284	A	G	0.746782
7192	rs1652376	ukb-b-8338	Arm fat mass (left) || id:ukb-b-8338	0.00197419	18	21109466	1.7e-30	454684	-0.0226587	T	G	0.462411
7193	rs34483452	ukb-b-8338	Arm fat mass (left) || id:ukb-b-8338	0.00288605	5	87986314	3.3e-30	454684	0.0329631	A	C	0.136309
7194	rs57636386	ukb-b-8338	Arm fat mass (left) || id:ukb-b-8338	0.00356128	18	58048295	9.7e-30	454684	-0.0403384	C	T	0.083836
7195	rs10146997	ukb-b-8338	Arm fat mass (left) || id:ukb-b-8338	0.0023673	14	79945162	3.3e-29	454684	0.0265575	G	A	0.221861
7196	rs10756714	ukb-b-8338	Arm fat mass (left) || id:ukb-b-8338	0.00198264	9	15885041	1.1e-28	454684	-0.0220288	G	A	0.444268
7197	rs59227842	ukb-b-8338	Arm fat mass (left) || id:ukb-b-8338	0.00214037	11	43692423	2.5e-28	454684	0.0236279	G	A	0.311468
7198	rs13107325	ukb-b-8338	Arm fat mass (left) || id:ukb-b-8338	0.00373388	4	103188709	6.9e-28	454684	0.0408716	T	C	0.074861
7199	rs17770336	ukb-b-8338	Arm fat mass (left) || id:ukb-b-8338	0.00209896	9	28414625	1.4e-27	454684	0.0228379	T	C	0.32244
7200	rs2678204	ukb-b-8338	Arm fat mass (left) || id:ukb-b-8338	0.00206977	1	201800511	2.6e-26	454684	0.0219691	G	T	0.34018
7201	rs6545714	ukb-b-8338	Arm fat mass (left) || id:ukb-b-8338	0.00200513	2	59307725	3.2e-26	454684	-0.0212435	A	G	0.601471
7202	rs10100245	ukb-b-8338	Arm fat mass (left) || id:ukb-b-8338	0.00198447	8	77226919	3.7e-26	454684	0.0209957	A	G	0.564461
7203	rs34045288	ukb-b-8338	Arm fat mass (left) || id:ukb-b-8338	0.00208132	6	40369081	1.2e-25	454684	0.0217877	T	C	0.334417
7204	rs9568867	ukb-b-8338	Arm fat mass (left) || id:ukb-b-8338	0.00295655	13	54107352	1.5e-25	454684	0.0308928	A	G	0.129178
7205	rs12140153	ukb-b-8338	Arm fat mass (left) || id:ukb-b-8338	0.00343902	1	62579891	4.3e-25	454684	-0.035588	T	G	0.094283
7206	rs11165643	ukb-b-8338	Arm fat mass (left) || id:ukb-b-8338	0.00199206	1	96924097	6.2e-25	454684	0.0205416	T	C	0.590149
7207	rs2568958	ukb-b-8338	Arm fat mass (left) || id:ukb-b-8338	0.00200097	1	72765116	7.6e-25	454684	0.020595	A	G	0.603665
7208	rs4876611	ukb-b-8338	Arm fat mass (left) || id:ukb-b-8338	0.00219146	8	116671848	1.2e-24	454684	0.0224511	G	A	0.7202
7209	rs2917677	ukb-b-8338	Arm fat mass (left) || id:ukb-b-8338	0.00200052	16	69750849	3.6e-24	454684	-0.0202884	T	C	0.410717
7210	rs73142879	ukb-b-8338	Arm fat mass (left) || id:ukb-b-8338	0.0025073	20	51195932	7.4e-24	454684	-0.0252505	T	C	0.192242
7211	rs1454687	ukb-b-8338	Arm fat mass (left) || id:ukb-b-8338	0.00196223	3	94038085	9.8e-24	454684	-0.0197087	G	C	0.515341
7212	rs1861410	ukb-b-8338	Arm fat mass (left) || id:ukb-b-8338	0.00197864	2	58933591	3.2e-23	454684	-0.0196428	T	C	0.555354
7213	rs12462975	ukb-b-8338	Arm fat mass (left) || id:ukb-b-8338	0.00210811	19	30272202	6.8e-23	454684	0.0207656	A	G	0.329615
7214	rs55726687	ukb-b-8338	Arm fat mass (left) || id:ukb-b-8338	0.00241156	12	991306	1.4e-22	454684	0.0235723	A	G	0.209743
7215	rs2396625	ukb-b-8338	Arm fat mass (left) || id:ukb-b-8338	0.00200169	7	113028634	1.6e-22	454684	-0.0195501	A	T	0.421325
7216	rs1808629	ukb-b-8338	Arm fat mass (left) || id:ukb-b-8338	0.00212534	8	73435964	1.9e-22	454684	-0.0207143	A	G	0.685436
7217	rs73052033	ukb-b-8338	Arm fat mass (left) || id:ukb-b-8338	0.00253075	3	185828465	2.1e-22	454684	-0.0246361	C	T	0.185072
7218	rs11709402	ukb-b-8338	Arm fat mass (left) || id:ukb-b-8338	0.00219578	3	131551027	2.5e-22	454684	0.021339	G	A	0.278618
7219	rs10404726	ukb-b-8338	Arm fat mass (left) || id:ukb-b-8338	0.00197609	19	18834514	2.7e-22	454684	-0.0191879	T	C	0.465533
7220	rs58862095	ukb-b-8338	Arm fat mass (left) || id:ukb-b-8338	0.00199649	7	75081418	2.9e-22	454684	-0.0193762	T	C	0.419266
7221	rs4790841	ukb-b-8338	Arm fat mass (left) || id:ukb-b-8338	0.00273361	17	1835482	3.7e-22	454684	-0.0264582	T	C	0.154515
7222	rs577525	ukb-b-8338	Arm fat mass (left) || id:ukb-b-8338	0.00198156	10	99769388	5.7e-22	454684	0.0190934	C	T	0.56205
7223	rs9788550	ukb-b-8338	Arm fat mass (left) || id:ukb-b-8338	0.00228824	14	29681138	2e-21	454684	-0.0217551	C	G	0.247493
7224	rs2312193	ukb-b-8338	Arm fat mass (left) || id:ukb-b-8338	0.00201804	3	141188399	2.3e-21	454684	0.0191542	C	T	0.386836
7225	rs2253310	ukb-b-8338	Arm fat mass (left) || id:ukb-b-8338	0.00202878	6	108888593	2.7e-21	454684	0.0192228	G	C	0.62616
7226	rs61813324	ukb-b-8338	Arm fat mass (left) || id:ukb-b-8338	0.00290446	1	156049877	3.9e-21	454684	0.0274072	T	C	0.135711
7227	rs7218014	ukb-b-8338	Arm fat mass (left) || id:ukb-b-8338	0.00247717	17	65832016	4e-21	454684	0.0233685	C	T	0.197303
7228	rs11150745	ukb-b-8338	Arm fat mass (left) || id:ukb-b-8338	0.00211684	17	78757626	4.5e-21	454684	-0.0199397	G	A	0.317694
7229	rs11012732	ukb-b-8338	Arm fat mass (left) || id:ukb-b-8338	0.00208882	10	21830104	1.8e-20	454684	0.0193761	G	A	0.331708
7230	rs6575340	ukb-b-8338	Arm fat mass (left) || id:ukb-b-8338	0.00204961	14	94023972	2.3e-20	454684	0.0189583	A	G	0.636018
7231	rs7442885	ukb-b-8338	Arm fat mass (left) || id:ukb-b-8338	0.00239772	5	87682877	4.8e-20	454684	-0.021983	G	C	0.214122
7232	rs429358	ukb-b-8338	Arm fat mass (left) || id:ukb-b-8338	0.00272836	19	45411941	5.6e-20	454684	-0.0249711	C	T	0.154037
7233	rs7259070	ukb-b-8338	Arm fat mass (left) || id:ukb-b-8338	0.00202443	19	47562509	6.7e-20	454684	0.0184885	C	T	0.596191
7234	rs273505	ukb-b-8338	Arm fat mass (left) || id:ukb-b-8338	0.00199382	19	18217147	8.8e-20	454684	0.0181482	C	T	0.422063
7235	rs1160543	ukb-b-8338	Arm fat mass (left) || id:ukb-b-8338	0.00199907	2	100832182	1.1e-19	454684	-0.018147	T	C	0.400855
7236	rs66679256	ukb-b-8338	Arm fat mass (left) || id:ukb-b-8338	0.00197625	4	18351898	1.4e-19	454684	0.0178884	T	C	0.445787
7237	rs28366156	ukb-b-8338	Arm fat mass (left) || id:ukb-b-8338	0.00291226	6	31671498	2.7e-19	454684	-0.0261533	C	T	0.130604
7238	rs113866544	ukb-b-8338	Arm fat mass (left) || id:ukb-b-8338	0.0039049	17	46270606	4.3e-19	454684	0.0348657	C	T	0.068313
7239	rs1296328	ukb-b-8338	Arm fat mass (left) || id:ukb-b-8338	0.00198731	4	137083193	6e-19	454684	-0.0176713	C	A	0.55899
7240	rs12883788	ukb-b-8338	Arm fat mass (left) || id:ukb-b-8338	0.00198104	14	33303540	7e-19	454684	0.0175813	T	C	0.459754
7241	rs4929923	ukb-b-8338	Arm fat mass (left) || id:ukb-b-8338	0.00205225	11	8639200	8.6e-19	454684	0.0181675	C	T	0.645207
7242	rs394608	ukb-b-8338	Arm fat mass (left) || id:ukb-b-8338	0.00198263	21	46581798	2.3e-18	454684	0.0173276	C	T	0.537742
7243	rs1167311	ukb-b-8338	Arm fat mass (left) || id:ukb-b-8338	0.00211908	1	49996959	2.6e-18	454684	-0.0184922	A	G	0.681344
7244	rs34811474	ukb-b-8338	Arm fat mass (left) || id:ukb-b-8338	0.00232894	4	25408838	2.7e-18	454684	-0.0203167	A	G	0.230832
7245	rs6938973	ukb-b-8338	Arm fat mass (left) || id:ukb-b-8338	0.00200698	6	98421721	2.7e-18	454684	0.0175099	C	T	0.601545
7246	rs770082	ukb-b-8338	Arm fat mass (left) || id:ukb-b-8338	0.00198997	12	89776485	6.2e-18	454684	0.0171723	A	G	0.436972
7247	rs1441264	ukb-b-8338	Arm fat mass (left) || id:ukb-b-8338	0.00204624	13	79580919	6.2e-18	454684	0.0176567	A	G	0.593689
7248	rs59499656	ukb-b-8338	Arm fat mass (left) || id:ukb-b-8338	0.00207822	18	40768309	1.8e-17	454684	-0.0176829	T	A	0.343222
7249	rs6669341	ukb-b-8338	Arm fat mass (left) || id:ukb-b-8338	0.00198778	1	47678458	2.2e-17	454684	-0.0168606	G	A	0.582708
7250	rs4482463	ukb-b-8338	Arm fat mass (left) || id:ukb-b-8338	0.00368838	2	205375909	2.9e-17	454684	-0.0311725	A	C	0.923057
7251	rs7730898	ukb-b-8338	Arm fat mass (left) || id:ukb-b-8338	0.0022098	5	170459675	7.4e-17	454684	0.0184313	A	G	0.729116
7252	rs67807996	ukb-b-8338	Arm fat mass (left) || id:ukb-b-8338	0.00206827	1	149995265	7.7e-17	454684	0.0172407	A	G	0.395646
7253	rs145350287	ukb-b-8338	Arm fat mass (left) || id:ukb-b-8338	0.00503429	12	120907309	8.6e-17	454684	-0.0419001	A	T	0.039613
7254	rs1801282	ukb-b-8338	Arm fat mass (left) || id:ukb-b-8338	0.00301706	3	12393125	9.8e-17	454684	0.0250625	G	C	0.119539
7255	rs113230003	ukb-b-8338	Arm fat mass (left) || id:ukb-b-8338	0.0022608	19	18460956	1e-16	454684	-0.0187696	A	G	0.260535
7256	rs2133561	ukb-b-8338	Arm fat mass (left) || id:ukb-b-8338	0.00203572	5	139086651	1.3e-16	454684	-0.0168395	T	A	0.611119
7257	rs73213484	ukb-b-8338	Arm fat mass (left) || id:ukb-b-8338	0.00282018	4	28489339	1.6e-16	454684	-0.0232558	T	A	0.141228
7258	rs2494196	ukb-b-8338	Arm fat mass (left) || id:ukb-b-8338	0.0021693	1	219762581	1.8e-16	454684	0.0178689	A	C	0.286025
7259	rs62190394	ukb-b-8338	Arm fat mass (left) || id:ukb-b-8338	0.00210801	2	230624929	1.8e-16	454684	0.0173626	T	C	0.317039
7260	rs7944782	ukb-b-8338	Arm fat mass (left) || id:ukb-b-8338	0.00197545	11	130795698	2.5e-16	454684	0.0161927	G	T	0.509791
7261	rs6601451	ukb-b-8338	Arm fat mass (left) || id:ukb-b-8338	0.00196923	8	10243681	2.7e-16	454684	-0.0161178	G	C	0.515513
7262	rs6479008	ukb-b-8338	Arm fat mass (left) || id:ukb-b-8338	0.00211138	9	103073591	3.6e-16	454684	0.0172079	A	C	0.315902
7263	rs935166	ukb-b-8338	Arm fat mass (left) || id:ukb-b-8338	0.00196234	2	26949366	4.1e-16	454684	-0.0159656	A	G	0.506862
7264	rs1568488	ukb-b-8338	Arm fat mass (left) || id:ukb-b-8338	0.00201498	3	153657951	5.1e-16	454684	0.0163381	C	G	0.594853
7265	rs8192675	ukb-b-8338	Arm fat mass (left) || id:ukb-b-8338	0.00216211	3	170724883	5.5e-16	454684	0.0175143	C	T	0.288659
7266	rs40071	ukb-b-8338	Arm fat mass (left) || id:ukb-b-8338	0.00256643	5	107496102	5.8e-16	454684	-0.0207691	C	T	0.179496
7267	rs3911063	ukb-b-8338	Arm fat mass (left) || id:ukb-b-8338	0.00210437	3	85906928	1e-15	454684	-0.0168877	C	T	0.321997
7268	rs801738	ukb-b-8338	Arm fat mass (left) || id:ukb-b-8338	0.00205054	11	65924217	1e-15	454684	-0.0164586	G	C	0.357519
7269	rs2861685	ukb-b-8338	Arm fat mass (left) || id:ukb-b-8338	0.00198715	2	67837553	1.1e-15	454684	-0.0159296	C	T	0.412114
7270	rs1182199	ukb-b-8338	Arm fat mass (left) || id:ukb-b-8338	0.00213665	7	2862542	1.3e-15	454684	-0.0170742	A	C	0.30443
7271	rs3803286	ukb-b-8338	Arm fat mass (left) || id:ukb-b-8338	0.00208594	14	103246470	1.8e-15	454684	-0.0165993	G	A	0.666746
7272	rs7916385	ukb-b-8338	Arm fat mass (left) || id:ukb-b-8338	0.00299162	10	102470432	2.3e-15	454684	-0.0237025	T	C	0.150244
7273	rs76895963	ukb-b-8338	Arm fat mass (left) || id:ukb-b-8338	0.00761823	12	4384844	2.3e-15	454684	0.060354	G	T	0.020662
7274	rs72634826	ukb-b-8338	Arm fat mass (left) || id:ukb-b-8338	0.0022673	1	1601052	2.6e-15	454684	-0.0179331	A	G	0.259879
7275	rs113603865	ukb-b-8338	Arm fat mass (left) || id:ukb-b-8338	0.00241319	1	39564930	2.6e-15	454684	0.0190899	T	C	0.212063
7276	rs7171864	ukb-b-8338	Arm fat mass (left) || id:ukb-b-8338	0.00208707	15	73227249	2.6e-15	454684	0.0165074	A	G	0.660092
7277	rs429343	ukb-b-8338	Arm fat mass (left) || id:ukb-b-8338	0.00198682	2	147903382	2.8e-15	454684	-0.0156965	G	A	0.576556
7278	rs4055791	ukb-b-8338	Arm fat mass (left) || id:ukb-b-8338	0.0019966	13	59266053	2.9e-15	454684	-0.0157677	T	C	0.41676
7279	rs815163	ukb-b-8338	Arm fat mass (left) || id:ukb-b-8338	0.00197502	1	190294726	3.6e-15	454684	-0.015538	C	T	0.563221
7280	rs7250833	ukb-b-8338	Arm fat mass (left) || id:ukb-b-8338	0.0021751	19	33937277	4.8e-15	454684	0.0170378	T	C	0.288872
7281	rs1967772	ukb-b-8338	Arm fat mass (left) || id:ukb-b-8338	0.00219073	13	28036062	5e-15	454684	-0.0171483	A	G	0.285212
7282	rs17668356	ukb-b-8338	Arm fat mass (left) || id:ukb-b-8338	0.0027769	3	61208619	5.5e-15	454684	-0.0217044	G	C	0.145995
7283	rs4757144	ukb-b-8338	Arm fat mass (left) || id:ukb-b-8338	0.00199897	11	13331226	5.8e-15	454684	0.0156076	A	G	0.590103
7284	rs3892367	ukb-b-8338	Arm fat mass (left) || id:ukb-b-8338	0.00196575	12	122609582	7.4e-15	454684	0.0152882	A	G	0.477967
7285	rs12506689	ukb-b-8338	Arm fat mass (left) || id:ukb-b-8338	0.00204019	4	145925105	8.1e-15	454684	0.0158438	A	G	0.366027
7286	rs11030016	ukb-b-8338	Arm fat mass (left) || id:ukb-b-8338	0.00224469	11	27487992	8.1e-15	454684	0.0174327	T	C	0.739775
7287	rs2954021	ukb-b-8338	Arm fat mass (left) || id:ukb-b-8338	0.00196576	8	126482077	8.8e-15	454684	0.0152442	G	A	0.50459
7288	rs28489620	ukb-b-8338	Arm fat mass (left) || id:ukb-b-8338	0.00218664	22	41804716	1.2e-14	454684	-0.016869	A	G	0.290376
7289	rs3845344	ukb-b-8338	Arm fat mass (left) || id:ukb-b-8338	0.0020085	1	75001480	1.3e-14	454684	0.0154683	T	C	0.391161
7290	rs3770821	ukb-b-8338	Arm fat mass (left) || id:ukb-b-8338	0.00209252	2	36762126	1.7e-14	454684	0.0160526	C	T	0.332693
7291	rs2306593	ukb-b-8338	Arm fat mass (left) || id:ukb-b-8338	0.00197266	17	34866546	2e-14	454684	-0.0150966	T	C	0.488166
7292	rs252749	ukb-b-8338	Arm fat mass (left) || id:ukb-b-8338	0.00227682	5	77389973	2.1e-14	454684	-0.0173985	A	G	0.245973
7293	rs17149254	ukb-b-8338	Arm fat mass (left) || id:ukb-b-8338	0.00254348	7	76634463	2.7e-14	454684	-0.0193646	C	T	0.804825
7294	rs2216931	ukb-b-8338	Arm fat mass (left) || id:ukb-b-8338	0.00207502	2	181599070	2.9e-14	454684	0.0157753	A	C	0.661959
7295	rs10248298	ukb-b-8338	Arm fat mass (left) || id:ukb-b-8338	0.00203786	7	121963813	2.9e-14	454684	0.0154945	A	C	0.365927
7296	rs35867081	ukb-b-8338	Arm fat mass (left) || id:ukb-b-8338	0.00197828	17	79047278	3.4e-14	454684	-0.0150029	G	A	0.512194
7297	rs10799778	ukb-b-8338	Arm fat mass (left) || id:ukb-b-8338	0.00263391	1	23313353	3.5e-14	454684	-0.0199602	G	T	0.833687
7298	rs10510025	ukb-b-8338	Arm fat mass (left) || id:ukb-b-8338	0.00228538	10	118650996	3.9e-14	454684	0.0172905	T	C	0.247076
7299	rs12072739	ukb-b-8338	Arm fat mass (left) || id:ukb-b-8338	0.00235329	1	98315893	4.4e-14	454684	0.0177658	G	A	0.224591
7300	rs9926784	ukb-b-8338	Arm fat mass (left) || id:ukb-b-8338	0.00253221	16	19941968	4.6e-14	454684	-0.0191005	C	T	0.184498
7301	rs4605363	ukb-b-8338	Arm fat mass (left) || id:ukb-b-8338	0.00206621	2	229010960	4.7e-14	454684	0.0155787	C	A	0.341585
7302	rs13156484	ukb-b-8338	Arm fat mass (left) || id:ukb-b-8338	0.00198667	5	122653399	5.1e-14	454684	-0.0149565	A	G	0.472151
7303	rs217672	ukb-b-8338	Arm fat mass (left) || id:ukb-b-8338	0.0022169	14	62361021	5.9e-14	454684	0.0166511	C	A	0.271729
7304	rs215634	ukb-b-8338	Arm fat mass (left) || id:ukb-b-8338	0.00202366	7	32369148	6e-14	454684	-0.0151933	G	A	0.611941
7305	rs4958702	ukb-b-8338	Arm fat mass (left) || id:ukb-b-8338	0.00198342	5	153544512	8.6e-14	454684	-0.0147986	C	T	0.572324
7306	rs9522183	ukb-b-8338	Arm fat mass (left) || id:ukb-b-8338	0.00199588	13	111977280	1e-13	454684	-0.014843	T	G	0.561751
7307	rs329118	ukb-b-8338	Arm fat mass (left) || id:ukb-b-8338	0.00199198	5	133861663	1.1e-13	454684	-0.0147975	T	C	0.419408
7308	rs67609008	ukb-b-8338	Arm fat mass (left) || id:ukb-b-8338	0.00218937	10	126640936	1.1e-13	454684	0.0162653	C	T	0.283588
7309	rs1503526	ukb-b-8338	Arm fat mass (left) || id:ukb-b-8338	0.00196527	5	63020706	1.3e-13	454684	0.0145474	C	T	0.479971
7310	rs6545144	ukb-b-8338	Arm fat mass (left) || id:ukb-b-8338	0.00262258	2	50241865	1.5e-13	454684	-0.019381	A	T	0.83151
7311	rs7619139	ukb-b-8338	Arm fat mass (left) || id:ukb-b-8338	0.0019989	3	25110415	1.6e-13	454684	0.014752	A	T	0.588653
7312	rs2172131	ukb-b-8338	Arm fat mass (left) || id:ukb-b-8338	0.00199232	10	133978962	1.6e-13	454684	-0.014698	C	T	0.578573
7313	rs10756792	ukb-b-8338	Arm fat mass (left) || id:ukb-b-8338	0.00225955	9	16726119	1.8e-13	454684	-0.0166304	T	C	0.74307
7314	rs4456769	ukb-b-8338	Arm fat mass (left) || id:ukb-b-8338	0.00208891	20	25190777	1.9e-13	454684	0.0153668	T	C	0.333376
7315	rs11609659	ukb-b-8338	Arm fat mass (left) || id:ukb-b-8338	0.00230567	12	108296260	2e-13	454684	-0.0169368	C	T	0.244104
7316	rs12885458	ukb-b-8338	Arm fat mass (left) || id:ukb-b-8338	0.00197022	14	47303114	2e-13	454684	-0.0144848	G	T	0.507987
7317	rs7630382	ukb-b-8338	Arm fat mass (left) || id:ukb-b-8338	0.00196955	3	85111108	2.1e-13	454684	0.0144578	T	C	0.531591
7318	rs4377779	ukb-b-8338	Arm fat mass (left) || id:ukb-b-8338	0.00206358	6	12117344	2.4e-13	454684	-0.0151181	C	T	0.346836
7319	rs11779446	ukb-b-8338	Arm fat mass (left) || id:ukb-b-8338	0.00268178	8	23388326	2.4e-13	454684	-0.0196384	G	A	0.161296
7320	rs72976986	ukb-b-8338	Arm fat mass (left) || id:ukb-b-8338	0.00253165	19	4050424	2.5e-13	454684	-0.0185261	A	G	0.19021
7321	rs1436348	ukb-b-8338	Arm fat mass (left) || id:ukb-b-8338	0.00198975	3	104612668	2.8e-13	454684	0.0145365	G	A	0.582744
7322	rs61992671	ukb-b-8338	Arm fat mass (left) || id:ukb-b-8338	0.00205708	14	101531854	3.1e-13	454684	-0.0149975	G	A	0.492049
7323	rs4725984	ukb-b-8338	Arm fat mass (left) || id:ukb-b-8338	0.00206158	7	150668514	3.2e-13	454684	0.0150206	C	T	0.642043
7324	rs7201895	ukb-b-8338	Arm fat mass (left) || id:ukb-b-8338	0.00206783	16	407723	3.3e-13	454684	-0.0150582	A	G	0.354223
7325	rs1782508	ukb-b-8338	Arm fat mass (left) || id:ukb-b-8338	0.00206525	11	30243795	3.6e-13	454684	-0.0150114	G	C	0.655507
7326	rs1336486	ukb-b-8338	Arm fat mass (left) || id:ukb-b-8338	0.00209769	13	40784814	3.8e-13	454684	0.0152359	G	T	0.328634
7327	rs9944241	ukb-b-8338	Arm fat mass (left) || id:ukb-b-8338	0.00205115	15	51898058	4.5e-13	454684	-0.0148498	C	T	0.484331
7328	rs34769775	ukb-b-8338	Arm fat mass (left) || id:ukb-b-8338	0.00215364	15	80989172	4.7e-13	454684	-0.0155767	T	C	0.297426
7329	rs754635	ukb-b-8338	Arm fat mass (left) || id:ukb-b-8338	0.00309106	3	42305131	5.1e-13	454684	0.0223252	G	C	0.886581
7330	rs11099020	ukb-b-8338	Arm fat mass (left) || id:ukb-b-8338	0.00204976	4	130724902	5.5e-13	454684	-0.0147851	T	C	0.64052
7331	rs9294260	ukb-b-8338	Arm fat mass (left) || id:ukb-b-8338	0.00197622	6	83433228	6e-13	454684	0.0142301	A	G	0.476587
7332	rs72917533	ukb-b-8338	Arm fat mass (left) || id:ukb-b-8338	0.00252847	2	175238924	6.8e-13	454684	-0.0181637	C	T	0.185527
7333	rs2499468	ukb-b-8338	Arm fat mass (left) || id:ukb-b-8338	0.00206207	6	51809081	7.8e-13	454684	0.0147738	A	C	0.651004
7334	rs7519259	ukb-b-8338	Arm fat mass (left) || id:ukb-b-8338	0.00197295	1	66434743	8.5e-13	454684	0.0141116	A	G	0.528345
7335	rs441792	ukb-b-8338	Arm fat mass (left) || id:ukb-b-8338	0.00196582	2	105404221	8.7e-13	454684	0.0140549	G	A	0.486581
7336	rs35154326	ukb-b-8338	Arm fat mass (left) || id:ukb-b-8338	0.00222119	16	24862414	8.8e-13	454684	-0.015878	G	A	0.274045
7337	rs756717	ukb-b-8338	Arm fat mass (left) || id:ukb-b-8338	0.00203158	16	72996162	9.3e-13	454684	-0.0145077	A	G	0.399005
7338	rs13218383	ukb-b-8338	Arm fat mass (left) || id:ukb-b-8338	0.00208009	6	120173501	1e-12	454684	-0.0148205	G	C	0.33513
7339	rs9955276	ukb-b-8338	Arm fat mass (left) || id:ukb-b-8338	0.00281276	18	1839339	1.4e-12	454684	0.0199204	T	C	0.144437
7340	rs28350	ukb-b-8338	Arm fat mass (left) || id:ukb-b-8338	0.00256712	3	42418446	1.6e-12	454684	-0.0181315	G	A	0.820632
7341	rs10201053	ukb-b-8338	Arm fat mass (left) || id:ukb-b-8338	0.00214305	2	172889558	1.7e-12	454684	-0.0151252	G	A	0.299395
7342	rs9375702	ukb-b-8338	Arm fat mass (left) || id:ukb-b-8338	0.00212576	6	130384187	1.7e-12	454684	-0.0150052	T	C	0.691221
7343	rs3113509	ukb-b-8338	Arm fat mass (left) || id:ukb-b-8338	0.00221797	4	52932825	2e-12	454684	-0.0156029	T	C	0.731977
7344	rs3901286	ukb-b-8338	Arm fat mass (left) || id:ukb-b-8338	0.00273997	7	99107727	2e-12	454684	-0.0192734	A	C	0.152431
7345	rs111258054	ukb-b-8338	Arm fat mass (left) || id:ukb-b-8338	0.00257282	11	134611390	2.1e-12	454684	0.0180733	T	C	0.18362
7346	rs11782074	ukb-b-8338	Arm fat mass (left) || id:ukb-b-8338	0.00205439	8	142617096	2.4e-12	454684	0.014404	T	G	0.383625
7347	rs61942560	ukb-b-8338	Arm fat mass (left) || id:ukb-b-8338	0.00233346	12	110737836	2.5e-12	454684	0.0163371	T	C	0.230642
7348	rs7027304	ukb-b-8338	Arm fat mass (left) || id:ukb-b-8338	0.00207453	9	129408290	2.7e-12	454684	0.014504	T	C	0.65264
7349	rs9326879	ukb-b-8338	Arm fat mass (left) || id:ukb-b-8338	0.00199304	5	112446323	2.9e-12	454684	0.0139209	A	G	0.421995
7350	rs62246311	ukb-b-8338	Arm fat mass (left) || id:ukb-b-8338	0.00323627	3	9498143	3.1e-12	454684	0.0225684	A	G	0.102327
7351	rs3759094	ukb-b-8338	Arm fat mass (left) || id:ukb-b-8338	0.00208131	12	56497903	3.1e-12	454684	-0.0145116	T	C	0.337204
7352	rs2610245	ukb-b-8338	Arm fat mass (left) || id:ukb-b-8338	0.00199845	5	63978255	4.6e-12	454684	-0.013826	G	A	0.517883
7353	rs1458156	ukb-b-8338	Arm fat mass (left) || id:ukb-b-8338	0.00196759	12	41887940	5e-12	454684	0.0135875	T	C	0.488487
7354	rs6717858	ukb-b-8338	Arm fat mass (left) || id:ukb-b-8338	0.00200045	2	165539661	6.1e-12	454684	0.0137587	C	T	0.401446
7355	rs4722398	ukb-b-8338	Arm fat mass (left) || id:ukb-b-8338	0.00285933	7	3125220	6.2e-12	454684	0.0196573	T	C	0.136112
7356	rs56858768	ukb-b-8338	Arm fat mass (left) || id:ukb-b-8338	0.00216095	13	86511730	6.2e-12	454684	0.0148577	A	G	0.296906
7357	rs9496567	ukb-b-8338	Arm fat mass (left) || id:ukb-b-8338	0.00229209	6	100602753	7.4e-12	454684	0.0157022	A	G	0.243388
7358	rs9968060	ukb-b-8338	Arm fat mass (left) || id:ukb-b-8338	0.00208534	3	62471282	7.5e-12	454684	0.0142811	T	C	0.642604
7359	rs7357754	ukb-b-8338	Arm fat mass (left) || id:ukb-b-8338	0.00197193	9	92207308	8.3e-12	454684	0.0134753	G	A	0.50012
7360	rs10457469	ukb-b-8338	Arm fat mass (left) || id:ukb-b-8338	0.0019657	6	126083658	9.7e-12	454684	0.0133873	A	G	0.523398
7361	rs765874	ukb-b-8338	Arm fat mass (left) || id:ukb-b-8338	0.00196381	6	143185557	1e-11	454684	-0.0133534	A	T	0.489291
7362	rs12974458	ukb-b-8338	Arm fat mass (left) || id:ukb-b-8338	0.00198523	19	1866115	1.1e-11	454684	0.0134957	T	C	0.54326
7363	rs8180470	ukb-b-8338	Arm fat mass (left) || id:ukb-b-8338	0.00197718	5	119388744	1.2e-11	454684	-0.0134171	T	C	0.534849
7364	rs7038943	ukb-b-8338	Arm fat mass (left) || id:ukb-b-8338	0.00207403	9	120377178	1.3e-11	454684	-0.0140345	C	T	0.338812
7365	rs11111540	ukb-b-8338	Arm fat mass (left) || id:ukb-b-8338	0.00209462	12	103761501	1.4e-11	454684	-0.0141541	A	G	0.330222
7366	rs3766823	ukb-b-8338	Arm fat mass (left) || id:ukb-b-8338	0.00259883	1	32197257	1.6e-11	454684	0.0175052	A	G	0.172024
7367	rs6847975	ukb-b-8338	Arm fat mass (left) || id:ukb-b-8338	0.00205862	4	80812960	1.7e-11	454684	0.0138523	A	G	0.356166
7368	rs7228316	ukb-b-8338	Arm fat mass (left) || id:ukb-b-8338	0.00219846	18	63428272	1.8e-11	454684	0.014775	A	C	0.27789
7369	rs12033257	ukb-b-8338	Arm fat mass (left) || id:ukb-b-8338	0.00203258	1	112318484	1.9e-11	454684	-0.0136451	G	A	0.382352
7370	rs117176448	ukb-b-8338	Arm fat mass (left) || id:ukb-b-8338	0.00333113	8	27261138	1.9e-11	454684	0.0223563	G	C	0.096162
7371	rs8132491	ukb-b-8338	Arm fat mass (left) || id:ukb-b-8338	0.00218008	21	40288577	1.9e-11	454684	-0.014636	A	G	0.312993
7372	rs6058209	ukb-b-8338	Arm fat mass (left) || id:ukb-b-8338	0.00210882	20	33821577	2.1e-11	454684	0.014122	A	G	0.322029
7373	rs2846139	ukb-b-8338	Arm fat mass (left) || id:ukb-b-8338	0.00238753	11	65309983	2.2e-11	454684	0.0159784	T	C	0.217363
7374	rs10878349	ukb-b-8338	Arm fat mass (left) || id:ukb-b-8338	0.00197056	12	66327632	2.4e-11	454684	-0.0131637	G	A	0.513105
7375	rs10515237	ukb-b-8338	Arm fat mass (left) || id:ukb-b-8338	0.00218398	5	95751549	2.5e-11	454684	0.0145729	G	A	0.281864
7376	rs79518326	ukb-b-8338	Arm fat mass (left) || id:ukb-b-8338	0.00594826	1	174946883	2.7e-11	454684	-0.0396317	A	C	0.028638
7377	rs7996639	ukb-b-8338	Arm fat mass (left) || id:ukb-b-8338	0.00199111	13	97019090	2.7e-11	454684	0.0132619	A	G	0.44922
7378	rs11664848	ukb-b-8338	Arm fat mass (left) || id:ukb-b-8338	0.00208492	18	42575661	2.7e-11	454684	0.01389	G	C	0.659624
7379	rs72767957	ukb-b-8338	Arm fat mass (left) || id:ukb-b-8338	0.00246186	15	99240793	3e-11	454684	-0.016358	G	A	0.200138
7380	rs11150461	ukb-b-8338	Arm fat mass (left) || id:ukb-b-8338	0.00221597	16	82448195	3e-11	454684	-0.0147282	G	C	0.727439
7381	rs59237168	ukb-b-8338	Arm fat mass (left) || id:ukb-b-8338	0.00239503	17	31479035	3.3e-11	454684	-0.0158859	C	T	0.215635
7382	rs7537581	ukb-b-8338	Arm fat mass (left) || id:ukb-b-8338	0.00197968	1	2725475	3.8e-11	454684	0.0130857	A	C	0.531718
7383	rs1229984	ukb-b-8338	Arm fat mass (left) || id:ukb-b-8338	0.00595845	4	100239319	4e-11	454684	0.0393534	C	T	0.972777
7384	rs7893571	ukb-b-8338	Arm fat mass (left) || id:ukb-b-8338	0.00208926	10	16750129	4.1e-11	454684	0.0137924	T	G	0.665931
7385	rs6774894	ukb-b-8338	Arm fat mass (left) || id:ukb-b-8338	0.0020448	3	196116393	4.5e-11	454684	0.0134667	A	T	0.358081
7386	rs62407565	ukb-b-8338	Arm fat mass (left) || id:ukb-b-8338	0.00219473	6	33535739	4.5e-11	454684	0.0144529	G	A	0.275511
7387	rs4737188	ukb-b-8338	Arm fat mass (left) || id:ukb-b-8338	0.00197092	8	64756657	4.6e-11	454684	-0.0129751	T	A	0.473838
7388	rs1017529	ukb-b-8338	Arm fat mass (left) || id:ukb-b-8338	0.00263776	17	27912415	4.6e-11	454684	0.0173693	A	C	0.174808
7389	rs13427822	ukb-b-8338	Arm fat mass (left) || id:ukb-b-8338	0.00222957	2	213414265	4.7e-11	454684	-0.0146685	G	A	0.271196
7390	rs9951619	ukb-b-8338	Arm fat mass (left) || id:ukb-b-8338	0.00234365	18	56882326	4.7e-11	454684	0.0154246	G	T	0.767286
7391	rs2289379	ukb-b-8338	Arm fat mass (left) || id:ukb-b-8338	0.00201781	7	44804225	5.1e-11	454684	-0.0132558	T	C	0.395688
7392	rs4718964	ukb-b-8338	Arm fat mass (left) || id:ukb-b-8338	0.00200215	7	70038969	5.1e-11	454684	0.0131517	T	G	0.413107
7393	rs719802	ukb-b-8338	Arm fat mass (left) || id:ukb-b-8338	0.00201729	11	113234679	5.1e-11	454684	-0.0132497	C	T	0.614397
7394	rs4792716	ukb-b-8338	Arm fat mass (left) || id:ukb-b-8338	0.00198484	17	15943144	5.4e-11	454684	0.0130181	G	A	0.562186
7395	rs10887578	ukb-b-8338	Arm fat mass (left) || id:ukb-b-8338	0.00197762	10	88096047	6e-11	454684	0.0129406	C	G	0.497524
7396	rs113852095	ukb-b-8338	Arm fat mass (left) || id:ukb-b-8338	0.00257491	7	71614321	6.1e-11	454684	-0.0168458	T	C	0.178773
7397	rs13248187	ukb-b-8338	Arm fat mass (left) || id:ukb-b-8338	0.00222858	8	14336834	6.1e-11	454684	0.0145751	C	T	0.268477
7398	rs11105842	ukb-b-8338	Arm fat mass (left) || id:ukb-b-8338	0.0020483	12	91243910	6.1e-11	454684	-0.0133978	A	G	0.367525
7399	rs1964675	ukb-b-8338	Arm fat mass (left) || id:ukb-b-8338	0.00216787	3	136114945	6.2e-11	454684	0.0141739	T	C	0.71109
7400	rs114263339	ukb-b-8338	Arm fat mass (left) || id:ukb-b-8338	0.00620843	5	50932343	6.6e-11	454684	0.0405387	T	C	0.025704
7401	rs36007635	ukb-b-8338	Arm fat mass (left) || id:ukb-b-8338	0.0028509	6	163009335	6.6e-11	454684	-0.0186142	A	G	0.137711
7402	rs946185	ukb-b-8338	Arm fat mass (left) || id:ukb-b-8338	0.00201522	10	76423739	6.9e-11	454684	-0.0131429	G	A	0.594808
7403	rs9515455	ukb-b-8338	Arm fat mass (left) || id:ukb-b-8338	0.00200816	13	112239671	6.9e-11	454684	0.0130972	A	G	0.414836
7404	rs73985439	ukb-b-8338	Arm fat mass (left) || id:ukb-b-8338	0.00212877	2	212299249	7e-11	454684	0.0138796	C	A	0.307328
7405	rs7755574	ukb-b-8338	Arm fat mass (left) || id:ukb-b-8338	0.00218204	6	153364643	7e-11	454684	0.0142261	T	G	0.282684
7406	rs3826408	ukb-b-8338	Arm fat mass (left) || id:ukb-b-8338	0.00197392	17	7101292	7.1e-11	454684	0.0128671	T	C	0.456869
7407	rs6973700	ukb-b-8338	Arm fat mass (left) || id:ukb-b-8338	0.00243146	7	1856669	7.2e-11	454684	-0.0158442	G	A	0.206163
7408	rs8096564	ukb-b-8338	Arm fat mass (left) || id:ukb-b-8338	0.00216313	18	39910592	7.2e-11	454684	0.0140977	T	G	0.298118
7409	rs9813745	ukb-b-8338	Arm fat mass (left) || id:ukb-b-8338	0.00265927	3	88342206	7.3e-11	454684	0.0173244	T	C	0.837268
7410	rs10099330	ukb-b-8338	Arm fat mass (left) || id:ukb-b-8338	0.00197713	8	143383694	7.3e-11	454684	0.0128792	G	A	0.452935
7411	rs9916444	ukb-b-8338	Arm fat mass (left) || id:ukb-b-8338	0.00207752	17	42313512	7.7e-11	454684	0.0135153	G	C	0.341687
7412	rs10116162	ukb-b-8338	Arm fat mass (left) || id:ukb-b-8338	0.00220077	9	94188856	8.3e-11	454684	-0.0142936	C	T	0.281816
7413	rs213518	ukb-b-8338	Arm fat mass (left) || id:ukb-b-8338	0.00278876	7	26941065	8.6e-11	454684	0.0180996	C	T	0.145594
7414	rs9478496	ukb-b-8338	Arm fat mass (left) || id:ukb-b-8338	0.00265915	6	154333183	1e-10	454684	0.0171777	C	T	0.164208
7415	rs11778934	ukb-b-8338	Arm fat mass (left) || id:ukb-b-8338	0.00197749	8	116551405	1e-10	454684	-0.0127774	G	C	0.536216
7416	rs12762034	ukb-b-8338	Arm fat mass (left) || id:ukb-b-8338	0.00368828	10	33969931	1.1e-10	454684	0.0237818	C	T	0.076959
7417	rs10132514	ukb-b-8338	Arm fat mass (left) || id:ukb-b-8338	0.00222318	14	104012189	1.1e-10	454684	-0.0143312	T	C	0.273273
7418	rs61903695	ukb-b-8338	Arm fat mass (left) || id:ukb-b-8338	0.00225812	11	89922417	1.2e-10	454684	0.014529	G	A	0.254903
7419	rs79780963	ukb-b-8338	Arm fat mass (left) || id:ukb-b-8338	0.00367487	10	104952499	1.4e-10	454684	0.0235971	T	C	0.077393
7420	rs56172794	ukb-b-8338	Arm fat mass (left) || id:ukb-b-8338	0.00196468	3	184001146	1.5e-10	454684	-0.0125768	T	C	0.494547
7421	rs3807566	ukb-b-8338	Arm fat mass (left) || id:ukb-b-8338	0.00198431	7	50564204	1.5e-10	454684	-0.0127009	T	G	0.438358
7422	rs7331420	ukb-b-8338	Arm fat mass (left) || id:ukb-b-8338	0.00218808	13	99236471	1.5e-10	454684	-0.0140267	A	G	0.285189
7423	rs6769617	ukb-b-8338	Arm fat mass (left) || id:ukb-b-8338	0.0020773	3	62687746	1.6e-10	454684	-0.0132767	T	A	0.663989
7424	rs2237025	ukb-b-8338	Arm fat mass (left) || id:ukb-b-8338	0.00199131	4	55541879	1.6e-10	454684	-0.0127445	C	T	0.555398
7425	rs8093356	ukb-b-8338	Arm fat mass (left) || id:ukb-b-8338	0.0023528	18	2664532	1.6e-10	454684	-0.0150571	T	C	0.226985
7426	rs76702514	ukb-b-8338	Arm fat mass (left) || id:ukb-b-8338	0.00241911	1	195148296	1.7e-10	454684	-0.0154507	G	C	0.210647
7427	rs1916039	ukb-b-8338	Arm fat mass (left) || id:ukb-b-8338	0.00227305	11	122750426	1.7e-10	454684	0.014508	G	A	0.25268
7428	rs3806572	ukb-b-8338	Arm fat mass (left) || id:ukb-b-8338	0.00216192	2	55238677	1.8e-10	454684	-0.0137824	A	G	0.290873
7429	rs396354	ukb-b-8338	Arm fat mass (left) || id:ukb-b-8338	0.00217886	2	86850022	2e-10	454684	-0.0138574	C	T	0.715651
7430	rs2075466	ukb-b-8338	Arm fat mass (left) || id:ukb-b-8338	0.00222308	16	4872970	2.1e-10	454684	0.0141174	C	G	0.267172
7431	rs7034554	ukb-b-8338	Arm fat mass (left) || id:ukb-b-8338	0.00203031	9	37081301	2.2e-10	454684	-0.0128839	G	A	0.373708
7432	rs72757416	ukb-b-8338	Arm fat mass (left) || id:ukb-b-8338	0.00241949	15	92574321	2.2e-10	454684	-0.0153576	C	A	0.217703
7433	rs1446585	ukb-b-8338	Arm fat mass (left) || id:ukb-b-8338	0.00223535	2	136407479	2.3e-10	454684	-0.0141736	G	A	0.244601
7434	rs12245654	ukb-b-8338	Arm fat mass (left) || id:ukb-b-8338	0.00381391	10	87562928	2.3e-10	454684	0.0241765	C	A	0.072572
7435	rs2964023	ukb-b-8338	Arm fat mass (left) || id:ukb-b-8338	0.00212947	5	153246412	2.5e-10	454684	-0.0134683	C	T	0.692009
7436	rs713763	ukb-b-8338	Arm fat mass (left) || id:ukb-b-8338	0.00200822	22	48871019	2.5e-10	454684	0.0127034	A	G	0.420308
7437	rs6597975	ukb-b-8338	Arm fat mass (left) || id:ukb-b-8338	0.00198334	11	838842	2.8e-10	454684	0.0125141	G	C	0.543878
7438	rs113079574	ukb-b-8338	Arm fat mass (left) || id:ukb-b-8338	0.00250146	4	147354089	3e-10	454684	-0.0157547	T	C	0.192745
7439	rs12659431	ukb-b-8338	Arm fat mass (left) || id:ukb-b-8338	0.00196655	5	103903766	3e-10	454684	-0.012384	A	G	0.534761
7440	rs1205593	ukb-b-8338	Arm fat mass (left) || id:ukb-b-8338	0.00229665	1	11252716	3.2e-10	454684	-0.0144479	C	T	0.759345
7441	rs10050620	ukb-b-8338	Arm fat mass (left) || id:ukb-b-8338	0.00209814	5	63927239	3.3e-10	454684	-0.0131861	T	C	0.325413
7442	rs1554654	ukb-b-8338	Arm fat mass (left) || id:ukb-b-8338	0.0019697	3	44044344	3.5e-10	454684	-0.0123581	T	C	0.470572
7443	rs4842920	ukb-b-8338	Arm fat mass (left) || id:ukb-b-8338	0.00219702	15	84539424	3.8e-10	454684	-0.0137612	T	G	0.280031
7444	rs11757278	ukb-b-8338	Arm fat mass (left) || id:ukb-b-8338	0.00213574	6	13180454	4e-10	454684	-0.0133584	C	T	0.3039
7445	rs10745787	ukb-b-8338	Arm fat mass (left) || id:ukb-b-8338	0.00208545	12	97592311	4.3e-10	454684	-0.0130206	A	G	0.668308
7446	rs2120450	ukb-b-8338	Arm fat mass (left) || id:ukb-b-8338	0.00281376	15	53101580	4.6e-10	454684	0.0175376	A	T	0.144781
7447	rs28457680	ukb-b-8338	Arm fat mass (left) || id:ukb-b-8338	0.0028809	15	58885035	5e-10	454684	0.0179152	A	T	0.136568
7448	rs4658403	ukb-b-8338	Arm fat mass (left) || id:ukb-b-8338	0.00263522	1	243832560	5.3e-10	454684	-0.0163623	T	C	0.833657
7449	rs35722922	ukb-b-8338	Arm fat mass (left) || id:ukb-b-8338	0.00202182	2	47002226	5.5e-10	454684	-0.0125463	G	A	0.383952
7450	rs16868443	ukb-b-8338	Arm fat mass (left) || id:ukb-b-8338	0.00204724	7	93206264	6.3e-10	454684	0.0126557	C	G	0.360431
7451	rs852042	ukb-b-8338	Arm fat mass (left) || id:ukb-b-8338	0.00229928	20	17091233	6.4e-10	454684	-0.0142122	G	A	0.758653
7452	rs10771041	ukb-b-8338	Arm fat mass (left) || id:ukb-b-8338	0.00307101	12	24058135	6.5e-10	454684	0.0189728	T	C	0.116025
7453	rs6840236	ukb-b-8338	Arm fat mass (left) || id:ukb-b-8338	0.00197022	4	56289785	6.7e-10	454684	0.0121617	C	T	0.464876
7454	rs10915840	ukb-b-8338	Arm fat mass (left) || id:ukb-b-8338	0.00221002	1	225668524	6.9e-10	454684	-0.0136344	A	G	0.274231
7455	rs3730071	ukb-b-8338	Arm fat mass (left) || id:ukb-b-8338	0.00574087	12	49168798	7.2e-10	454684	-0.0353706	A	C	0.030236
7456	rs3739514	ukb-b-8338	Arm fat mass (left) || id:ukb-b-8338	0.00208299	9	133783025	7.8e-10	454684	0.0128072	A	G	0.339651
7457	rs286535	ukb-b-8338	Arm fat mass (left) || id:ukb-b-8338	0.00287235	11	85215938	7.8e-10	454684	0.0176596	C	G	0.864657
7458	rs11017772	ukb-b-8338	Arm fat mass (left) || id:ukb-b-8338	0.00243704	10	132954247	8.2e-10	454684	-0.0149668	T	C	0.205911
7459	rs12881629	ukb-b-8338	Arm fat mass (left) || id:ukb-b-8338	0.00356835	14	101146413	8.2e-10	454684	0.0219167	G	A	0.082641
7460	rs35949039	ukb-b-8338	Arm fat mass (left) || id:ukb-b-8338	0.00322328	16	70572605	9.1e-10	454684	-0.0197405	T	G	0.105574
7461	rs854917	ukb-b-8338	Arm fat mass (left) || id:ukb-b-8338	0.00223729	6	90127390	9.2e-10	454684	-0.0136979	T	C	0.735777
7462	rs10811873	ukb-b-8338	Arm fat mass (left) || id:ukb-b-8338	0.00204436	9	23206311	9.8e-10	454684	-0.0124965	C	A	0.37596
7463	rs1686726	ukb-b-8338	Arm fat mass (left) || id:ukb-b-8338	0.00200232	12	124551229	1e-09	454684	-0.0122265	C	A	0.595129
7464	rs61983990	ukb-b-8338	Arm fat mass (left) || id:ukb-b-8338	0.00359046	14	41475003	1e-09	454684	0.0219218	A	G	0.082493
7465	rs1911073	ukb-b-8338	Arm fat mass (left) || id:ukb-b-8338	0.00206581	3	30051533	1.1e-09	454684	0.012604	G	A	0.346784
7466	rs56374036	ukb-b-8338	Arm fat mass (left) || id:ukb-b-8338	0.00242291	20	46367372	1.3e-09	454684	-0.0146977	G	A	0.212662
7467	rs9532583	ukb-b-8338	Arm fat mass (left) || id:ukb-b-8338	0.00217142	13	41256473	1.4e-09	454684	-0.0131396	G	T	0.288425
7468	rs1883711	ukb-b-8338	Arm fat mass (left) || id:ukb-b-8338	0.00575256	20	39179822	1.4e-09	454684	-0.0348136	C	G	0.031413
7469	rs585066	ukb-b-8338	Arm fat mass (left) || id:ukb-b-8338	0.00197524	19	34317166	1.5e-09	454684	0.0119348	T	C	0.466954
7470	rs4419475	ukb-b-8338	Arm fat mass (left) || id:ukb-b-8338	0.00199864	4	96150044	1.6e-09	454684	0.0120584	T	A	0.407323
7471	rs12427676	ukb-b-8338	Arm fat mass (left) || id:ukb-b-8338	0.00197829	13	33382028	1.7e-09	454684	-0.011909	G	A	0.479126
7472	rs889495	ukb-b-8338	Arm fat mass (left) || id:ukb-b-8338	0.00201904	16	2233565	1.7e-09	454684	-0.0121623	C	T	0.582686
7473	rs2291127	ukb-b-8338	Arm fat mass (left) || id:ukb-b-8338	0.00270172	3	138122477	1.8e-09	454684	-0.0162475	T	C	0.156217
7474	rs148636479	ukb-b-8338	Arm fat mass (left) || id:ukb-b-8338	0.00628573	4	164359678	1.8e-09	454684	-0.0377859	T	A	0.028544
7475	rs4936175	ukb-b-8338	Arm fat mass (left) || id:ukb-b-8338	0.00197767	11	132641959	1.8e-09	454684	0.011902	C	T	0.442747
7476	rs1056441	ukb-b-8338	Arm fat mass (left) || id:ukb-b-8338	0.00210312	20	62370349	1.8e-09	454684	0.0126423	C	T	0.675278
7477	rs587271	ukb-b-8338	Arm fat mass (left) || id:ukb-b-8338	0.00220551	1	54743111	1.9e-09	454684	0.0132379	T	C	0.686824
7478	rs698147	ukb-b-8338	Arm fat mass (left) || id:ukb-b-8338	0.00197321	5	3513485	2e-09	454684	-0.0118381	G	A	0.543521
7479	rs1031881	ukb-b-8338	Arm fat mass (left) || id:ukb-b-8338	0.00261802	6	124921140	2e-09	454684	0.0157052	G	T	0.169261
7480	rs1481012	ukb-b-8338	Arm fat mass (left) || id:ukb-b-8338	0.00310914	4	89039082	2.1e-09	454684	-0.0186237	G	A	0.11226
7481	rs12286929	ukb-b-8338	Arm fat mass (left) || id:ukb-b-8338	0.00197121	11	115022404	2.3e-09	454684	0.0117721	G	A	0.526957
7482	rs6069037	ukb-b-8338	Arm fat mass (left) || id:ukb-b-8338	0.00222031	20	53503198	2.3e-09	454684	-0.0132641	A	C	0.731464
7483	rs12594218	ukb-b-8338	Arm fat mass (left) || id:ukb-b-8338	0.00670498	15	62261741	2.4e-09	454684	-0.0400218	T	C	0.02206
7484	rs35537311	ukb-b-8338	Arm fat mass (left) || id:ukb-b-8338	0.00202228	17	71126150	2.4e-09	454684	-0.0120756	T	C	0.388518
7485	rs55707359	ukb-b-8338	Arm fat mass (left) || id:ukb-b-8338	0.00807265	11	46159333	2.5e-09	454684	0.0481488	G	T	0.015445
7486	rs9839081	ukb-b-8338	Arm fat mass (left) || id:ukb-b-8338	0.00212811	3	123051230	2.7e-09	454684	-0.0126662	A	G	0.325076
7487	rs4682984	ukb-b-8338	Arm fat mass (left) || id:ukb-b-8338	0.00278595	3	44591877	2.7e-09	454684	0.0165653	C	T	0.145686
7488	rs2242189	ukb-b-8338	Arm fat mass (left) || id:ukb-b-8338	0.00203788	4	38691024	2.7e-09	454684	-0.0121189	C	T	0.381123
7489	rs61754230	ukb-b-8338	Arm fat mass (left) || id:ukb-b-8338	0.0070674	12	72179446	2.8e-09	454684	0.0419817	T	C	0.019706
7490	rs35513882	ukb-b-8338	Arm fat mass (left) || id:ukb-b-8338	0.00274112	17	47077682	2.8e-09	454684	0.0162854	C	G	0.153142
7491	rs9906072	ukb-b-8338	Arm fat mass (left) || id:ukb-b-8338	0.00210527	17	21245687	2.9e-09	454684	-0.0125015	C	T	0.514166
7492	rs6954290	ukb-b-8338	Arm fat mass (left) || id:ukb-b-8338	0.00210457	7	92283098	3e-09	454684	0.0124816	T	G	0.324298
7493	rs13252030	ukb-b-8338	Arm fat mass (left) || id:ukb-b-8338	0.00222785	8	112491883	3e-09	454684	0.0132142	G	A	0.73261
7494	rs12001437	ukb-b-8338	Arm fat mass (left) || id:ukb-b-8338	0.0020385	9	34074476	3e-09	454684	0.012097	C	T	0.367762
7495	rs3729793	ukb-b-8338	Arm fat mass (left) || id:ukb-b-8338	0.00337532	7	6431457	3.1e-09	454684	0.0200026	G	C	0.093882
7496	rs2192649	ukb-b-8338	Arm fat mass (left) || id:ukb-b-8338	0.00197733	7	78126279	3.1e-09	454684	0.0117204	G	T	0.5008
7497	rs7776021	ukb-b-8338	Arm fat mass (left) || id:ukb-b-8338	0.00216959	6	73742152	3.2e-09	454684	0.0128467	A	G	0.287587
7498	rs7571496	ukb-b-8338	Arm fat mass (left) || id:ukb-b-8338	0.00224237	2	6169351	3.4e-09	454684	-0.0132516	G	A	0.260596
7499	rs11538	ukb-b-8338	Arm fat mass (left) || id:ukb-b-8338	0.00260879	22	18220831	3.4e-09	454684	0.0154206	G	A	0.171834
7500	rs35375873	ukb-b-8338	Arm fat mass (left) || id:ukb-b-8338	0.00314482	5	43190647	3.6e-09	454684	-0.0185551	C	G	0.112421
7501	rs7070670	ukb-b-8338	Arm fat mass (left) || id:ukb-b-8338	0.00210687	10	61842645	4.1e-09	454684	-0.0123871	T	C	0.327979
7502	rs1871360	ukb-b-8338	Arm fat mass (left) || id:ukb-b-8338	0.00206461	15	95276540	4.1e-09	454684	-0.0121415	A	T	0.366647
7503	rs6790206	ukb-b-8338	Arm fat mass (left) || id:ukb-b-8338	0.001962	3	161434707	4.3e-09	454684	0.0115178	G	A	0.541033
7504	rs1415476	ukb-b-8338	Arm fat mass (left) || id:ukb-b-8338	0.0039968	9	16587648	4.4e-09	454684	0.0234528	T	C	0.934954
7505	rs17744603	ukb-b-8338	Arm fat mass (left) || id:ukb-b-8338	0.00264276	17	52926401	4.6e-09	454684	0.0154855	G	C	0.16877
7506	rs13340130	ukb-b-8338	Arm fat mass (left) || id:ukb-b-8338	0.00206389	3	81790970	4.7e-09	454684	0.0120859	T	A	0.345042
7507	rs4844809	ukb-b-8338	Arm fat mass (left) || id:ukb-b-8338	0.00289588	1	209519772	4.8e-09	454684	0.0169543	C	G	0.131992
7508	rs17218879	ukb-b-8338	Arm fat mass (left) || id:ukb-b-8338	0.00208621	9	14768540	4.8e-09	454684	0.0122123	G	C	0.33858
7509	rs2103785	ukb-b-8338	Arm fat mass (left) || id:ukb-b-8338	0.00226225	14	23804719	4.8e-09	454684	-0.0132447	T	C	0.255973
7510	rs7761673	ukb-b-8338	Arm fat mass (left) || id:ukb-b-8338	0.00237534	6	70357368	5.2e-09	454684	-0.0138763	A	T	0.219977
7511	rs9571687	ukb-b-8338	Arm fat mass (left) || id:ukb-b-8338	0.00209704	13	67472713	5.7e-09	454684	-0.0122161	A	C	0.329444
7512	rs9673839	ukb-b-8338	Arm fat mass (left) || id:ukb-b-8338	0.00197643	16	76895693	5.7e-09	454684	0.0115147	G	A	0.49098
7513	rs1778830	ukb-b-8338	Arm fat mass (left) || id:ukb-b-8338	0.0020446	1	156489974	5.8e-09	454684	0.0119019	A	G	0.362099
7514	rs361222	ukb-b-8338	Arm fat mass (left) || id:ukb-b-8338	0.00204393	3	12922716	5.9e-09	454684	-0.0118931	T	A	0.632513
7515	rs2074881	ukb-b-8338	Arm fat mass (left) || id:ukb-b-8338	0.00263986	19	1970021	6.1e-09	454684	-0.0153506	T	C	0.168513
7516	rs1928706	ukb-b-8338	Arm fat mass (left) || id:ukb-b-8338	0.0019769	9	27784764	6.2e-09	454684	-0.0114906	A	G	0.471078
7517	rs1470705	ukb-b-8338	Arm fat mass (left) || id:ukb-b-8338	0.00226906	14	88366104	6.3e-09	454684	-0.0131819	C	T	0.746468
7518	rs6429425	ukb-b-8338	Arm fat mass (left) || id:ukb-b-8338	0.00282843	1	243590990	6.6e-09	454684	-0.0164087	T	G	0.139682
7519	rs12259464	ukb-b-8338	Arm fat mass (left) || id:ukb-b-8338	0.00197549	10	53680099	6.6e-09	454684	0.0114617	A	G	0.484583
7520	rs4430672	ukb-b-8338	Arm fat mass (left) || id:ukb-b-8338	0.00246799	14	63094407	6.6e-09	454684	-0.0143182	C	T	0.800931
7521	rs17011141	ukb-b-8338	Arm fat mass (left) || id:ukb-b-8338	0.00246289	1	222112634	7.2e-09	454684	-0.0142484	G	A	0.20007
7522	rs12088284	ukb-b-8338	Arm fat mass (left) || id:ukb-b-8338	0.00213631	1	80798635	7.2e-09	454684	0.0123601	T	C	0.300904
7523	rs2920939	ukb-b-8338	Arm fat mass (left) || id:ukb-b-8338	0.002011	8	93182601	7.5e-09	454684	0.0116229	A	G	0.606699
7524	rs13008033	ukb-b-8338	Arm fat mass (left) || id:ukb-b-8338	0.00251954	2	142293511	7.6e-09	454684	-0.0145579	G	A	0.185806
7525	rs2051559	ukb-b-8338	Arm fat mass (left) || id:ukb-b-8338	0.00290189	4	3298800	7.8e-09	454684	0.0167491	C	T	0.132565
7526	rs1840126	ukb-b-8338	Arm fat mass (left) || id:ukb-b-8338	0.00197697	2	236896765	8.2e-09	454684	-0.0113968	C	A	0.563606
7527	rs77927866	ukb-b-8338	Arm fat mass (left) || id:ukb-b-8338	0.00213358	12	133487774	8.2e-09	454684	0.0122974	A	G	0.311775
7528	rs11525873	ukb-b-8338	Arm fat mass (left) || id:ukb-b-8338	0.00331707	7	138817193	8.3e-09	454684	-0.0191106	C	T	0.097694
7529	rs6034530	ukb-b-8338	Arm fat mass (left) || id:ukb-b-8338	0.00230247	20	16541089	8.5e-09	454684	0.0132566	C	T	0.756562
7530	rs1383723	ukb-b-8338	Arm fat mass (left) || id:ukb-b-8338	0.00238823	4	67803507	8.7e-09	454684	-0.013744	T	A	0.783144
7531	rs6480794	ukb-b-8338	Arm fat mass (left) || id:ukb-b-8338	0.00197266	10	77657971	8.8e-09	454684	0.0113464	A	C	0.511217
7532	rs13268355	ukb-b-8338	Arm fat mass (left) || id:ukb-b-8338	0.00406197	8	43102563	9e-09	454684	-0.0233473	T	G	0.06246
7533	rs2980237	ukb-b-8338	Arm fat mass (left) || id:ukb-b-8338	0.00227939	8	76315205	9.1e-09	454684	0.0130989	T	G	0.751217
7534	rs62379271	ukb-b-8338	Arm fat mass (left) || id:ukb-b-8338	0.00199356	5	105870033	9.9e-09	454684	0.0114284	G	T	0.578474
7535	rs4908672	ukb-b-8338	Arm fat mass (left) || id:ukb-b-8338	0.0020102	1	7725414	1e-08	454684	0.0115075	T	C	0.392942
7536	rs1263629	ukb-b-8338	Arm fat mass (left) || id:ukb-b-8338	0.00280909	2	207936911	1.1e-08	454684	0.0160624	G	A	0.143748
7537	rs8126575	ukb-b-8338	Arm fat mass (left) || id:ukb-b-8338	0.00290473	21	46435610	1.1e-08	454684	-0.0165787	G	T	0.139305
7538	rs12437334	ukb-b-8338	Arm fat mass (left) || id:ukb-b-8338	0.00205886	14	69754922	1.2e-08	454684	0.011732	C	T	0.362643
7539	rs6782714	ukb-b-8338	Arm fat mass (left) || id:ukb-b-8338	0.00201738	3	71684845	1.3e-08	454684	-0.011461	T	C	0.409432
7540	rs4919478	ukb-b-8338	Arm fat mass (left) || id:ukb-b-8338	0.00214112	10	102427797	1.3e-08	454684	0.0121678	G	A	0.310974
7541	rs2585526	ukb-b-8338	Arm fat mass (left) || id:ukb-b-8338	0.00198365	13	78624080	1.3e-08	454684	0.0112886	G	A	0.557427
7542	rs4714935	ukb-b-8338	Arm fat mass (left) || id:ukb-b-8338	0.00198599	6	46411142	1.4e-08	454684	0.0112659	A	T	0.569184
7543	rs11842871	ukb-b-8338	Arm fat mass (left) || id:ukb-b-8338	0.00224698	13	31042452	1.4e-08	454684	-0.0127605	T	G	0.259868
7544	rs194656	ukb-b-8338	Arm fat mass (left) || id:ukb-b-8338	0.00243269	1	33423206	1.5e-08	454684	-0.013765	A	G	0.203773
7545	rs2146641	ukb-b-8338	Arm fat mass (left) || id:ukb-b-8338	0.00306308	13	53493728	1.5e-08	454684	-0.0173476	T	C	0.882535
7546	rs4284600	ukb-b-8338	Arm fat mass (left) || id:ukb-b-8338	0.00198297	15	31843528	1.5e-08	454684	0.0112289	C	T	0.467106
7547	rs12034991	ukb-b-8338	Arm fat mass (left) || id:ukb-b-8338	0.00203415	1	210145298	1.6e-08	454684	0.0114833	G	A	0.367772
7548	rs11242730	ukb-b-8338	Arm fat mass (left) || id:ukb-b-8338	0.00230465	6	2030663	1.6e-08	454684	0.0130314	T	G	0.240305
7549	rs75384631	ukb-b-8338	Arm fat mass (left) || id:ukb-b-8338	0.00310473	3	35141900	1.9e-08	454684	0.0174452	A	T	0.114131
7550	rs4524456	ukb-b-8338	Arm fat mass (left) || id:ukb-b-8338	0.00196494	4	6492739	2e-08	454684	-0.011019	A	G	0.52501
7551	rs28696937	ukb-b-8338	Arm fat mass (left) || id:ukb-b-8338	0.00324922	9	122649882	2e-08	454684	0.0182424	T	C	0.102753
7552	rs9888533	ukb-b-8338	Arm fat mass (left) || id:ukb-b-8338	0.00200667	13	107854612	2e-08	454684	0.0112626	T	C	0.538114
7553	rs1286058	ukb-b-8338	Arm fat mass (left) || id:ukb-b-8338	0.00215638	14	91458523	2.1e-08	454684	0.0120838	A	T	0.70374
7554	rs10744146	ukb-b-8338	Arm fat mass (left) || id:ukb-b-8338	0.0019698	12	17212881	2.2e-08	454684	-0.0110283	A	G	0.513924
7555	rs9654453	ukb-b-8338	Arm fat mass (left) || id:ukb-b-8338	0.00293142	5	299621	2.3e-08	454684	0.0163711	C	T	0.129275
7556	rs1634350	ukb-b-8338	Arm fat mass (left) || id:ukb-b-8338	0.0020045	9	81334684	2.4e-08	454684	0.0111794	A	C	0.42033
7557	rs74766656	ukb-b-8338	Arm fat mass (left) || id:ukb-b-8338	0.00324734	22	46662497	2.5e-08	454684	0.0181093	G	A	0.10309
7558	rs111942358	ukb-b-8338	Arm fat mass (left) || id:ukb-b-8338	0.00273235	2	242568017	2.7e-08	454684	0.0151956	C	G	0.153356
7559	rs7828631	ukb-b-8338	Arm fat mass (left) || id:ukb-b-8338	0.00314774	8	132875320	2.7e-08	454684	0.0175017	T	C	0.109939
7560	rs55920177	ukb-b-8338	Arm fat mass (left) || id:ukb-b-8338	0.00293712	4	171609715	2.9e-08	454684	-0.0163018	T	A	0.128525
7561	rs10251591	ukb-b-8338	Arm fat mass (left) || id:ukb-b-8338	0.0027805	7	95150088	3.1e-08	454684	-0.0153904	C	T	0.146734
7562	rs34571768	ukb-b-8338	Arm fat mass (left) || id:ukb-b-8338	0.00299047	8	57112046	3.1e-08	454684	-0.0165531	A	G	0.126427
7563	rs111260184	ukb-b-8338	Arm fat mass (left) || id:ukb-b-8338	0.00198152	12	107713696	3.1e-08	454684	0.0109714	A	G	0.503056
7564	rs8026927	ukb-b-8338	Arm fat mass (left) || id:ukb-b-8338	0.00206241	15	27001117	3.1e-08	454684	-0.0114177	A	C	0.364832
7565	rs329651	ukb-b-8338	Arm fat mass (left) || id:ukb-b-8338	0.00248816	11	133767622	3.6e-08	454684	0.0137068	T	G	0.804101
7566	rs4800191	ukb-b-8338	Arm fat mass (left) || id:ukb-b-8338	0.0020624	18	22461398	3.6e-08	454684	0.0113661	C	G	0.641812
7567	rs9650755	ukb-b-8338	Arm fat mass (left) || id:ukb-b-8338	0.00223426	9	96484342	4.1e-08	454684	0.0122604	G	A	0.26445
7568	rs61828088	ukb-b-8338	Arm fat mass (left) || id:ukb-b-8338	0.00312767	1	174768522	4.3e-08	454684	0.0171369	A	G	0.110452
7569	rs28670671	ukb-b-8338	Arm fat mass (left) || id:ukb-b-8338	0.00225116	9	140363045	4.4e-08	454684	-0.0123229	C	T	0.286019
7570	rs1884389	ukb-b-8338	Arm fat mass (left) || id:ukb-b-8338	0.00199207	20	1410582	4.4e-08	454684	-0.0109016	T	C	0.438147
7571	rs805412	ukb-b-8338	Arm fat mass (left) || id:ukb-b-8338	0.00199058	2	54120820	4.6e-08	454684	-0.0108819	A	G	0.416105
7572	rs4783156	ukb-b-8338	Arm fat mass (left) || id:ukb-b-8338	0.0024281	16	85320577	4.6e-08	454684	-0.0132722	C	T	0.790257
7573	rs12515239	ukb-b-8338	Arm fat mass (left) || id:ukb-b-8338	0.00222325	5	144692199	4.7e-08	454684	-0.0121476	T	C	0.276334
7574	rs12541408	ukb-b-8338	Arm fat mass (left) || id:ukb-b-8338	0.00211436	8	95585807	4.7e-08	454684	-0.0115525	C	T	0.317466
7575	rs7460093	ukb-b-8338	Arm fat mass (left) || id:ukb-b-8338	0.00198676	8	144876159	4.7e-08	454684	0.0108512	A	G	0.531134
7576	rs3743861	ukb-b-8338	Arm fat mass (left) || id:ukb-b-8338	0.00199388	16	89818340	4.9e-08	454684	-0.0108791	C	G	0.415269
7577	rs56094641	ukb-b-6704	Arm fat mass (right) || id:ukb-b-6704	0.00200235	16	53806453	1e-200	454757	0.065777	G	A	0.404657
7578	rs6567160	ukb-b-6704	Arm fat mass (right) || id:ukb-b-6704	0.00232841	18	57829135	6.7e-113	454757	0.0525776	C	T	0.232665
7579	rs6744646	ukb-b-6704	Arm fat mass (right) || id:ukb-b-6704	0.00259812	2	628504	1.2e-88	454757	0.0518587	G	A	0.828319
7580	rs543874	ukb-b-6704	Arm fat mass (right) || id:ukb-b-6704	0.00242733	1	177889480	5.5e-86	454757	0.0477034	G	A	0.205281
7581	rs62107261	ukb-b-6704	Arm fat mass (right) || id:ukb-b-6704	0.00458452	2	422144	5.5e-79	454757	-0.086268	C	T	0.04832
