## Supplementary material for "Exploring the potential risk factors of myopia: A phenome-wide Mendelian randomization association study": Table S1-S16: Table S2.xlsx (part 2 of 3)

### Sheet: Table S2 (continued)
Table S2. 103433 unique IVs for 6481 traits
7582	rs7498665	ukb-b-6704	Arm fat mass (right) || id:ukb-b-6704	0.0020085	16	28883241	7.1e-53	454757	0.0307394	G	A	0.399535
7583	rs2744956	ukb-b-6704	Arm fat mass (right) || id:ukb-b-6704	0.00283376	6	34618937	2.6e-48	454757	0.0413841	C	T	0.139111
7584	rs7132908	ukb-b-6704	Arm fat mass (right) || id:ukb-b-6704	0.00202166	12	50263148	9e-48	454757	0.0293548	A	G	0.384445
7585	rs34517439	ukb-b-6704	Arm fat mass (right) || id:ukb-b-6704	0.00303478	1	78450517	1.1e-47	454757	0.044017	A	C	0.121685
7586	rs1013402	ukb-b-6704	Arm fat mass (right) || id:ukb-b-6704	0.00210689	11	27712381	5.4e-47	454757	0.0303332	G	A	0.318438
7587	rs59086897	ukb-b-6704	Arm fat mass (right) || id:ukb-b-6704	0.00195939	2	25145173	1.8e-46	454757	0.0280437	A	T	0.487607
7588	rs10938398	ukb-b-6704	Arm fat mass (right) || id:ukb-b-6704	0.00198498	4	45186139	2.7e-46	454757	0.0283565	A	G	0.433506
7589	rs72892910	ukb-b-6704	Arm fat mass (right) || id:ukb-b-6704	0.00260474	6	50816887	2.4e-43	454757	0.0359564	T	G	0.172212
7590	rs2307111	ukb-b-6704	Arm fat mass (right) || id:ukb-b-6704	0.00201004	5	75003678	1.7e-41	454757	-0.0271221	C	T	0.395089
7591	rs9843653	ukb-b-6704	Arm fat mass (right) || id:ukb-b-6704	0.00196353	3	49920571	1.3e-38	454757	0.0255189	C	T	0.511536
7592	rs3814883	ukb-b-6704	Arm fat mass (right) || id:ukb-b-6704	0.00197279	16	29994922	3.9e-38	454757	0.0254691	T	C	0.482231
7593	rs7124681	ukb-b-6704	Arm fat mass (right) || id:ukb-b-6704	0.00199472	11	47529947	1.7e-35	454757	0.0248017	A	C	0.408393
7594	rs10423928	ukb-b-6704	Arm fat mass (right) || id:ukb-b-6704	0.00248325	19	46182304	4.3e-35	454757	-0.0306919	A	T	0.19443
7595	rs62396185	ukb-b-6704	Arm fat mass (right) || id:ukb-b-6704	0.00224015	6	26180634	8.1e-35	454757	-0.0275749	C	G	0.260012
7596	rs3784710	ukb-b-6704	Arm fat mass (right) || id:ukb-b-6704	0.00234641	15	68072458	2.7e-34	454757	-0.0286535	C	T	0.226632
7597	rs879620	ukb-b-6704	Arm fat mass (right) || id:ukb-b-6704	0.00202429	16	4015729	5.7e-33	454757	0.0242134	T	C	0.613271
7598	rs10998	ukb-b-6704	Arm fat mass (right) || id:ukb-b-6704	0.00226192	12	122989412	1.7e-30	454757	0.0259614	A	G	0.746788
7599	rs6507720	ukb-b-6704	Arm fat mass (right) || id:ukb-b-6704	0.00196891	18	21119291	2.8e-30	454757	-0.0225158	G	A	0.490584
7600	rs41279738	ukb-b-6704	Arm fat mass (right) || id:ukb-b-6704	0.00619384	1	110082551	7.1e-30	454757	0.0703263	G	T	0.02594
7601	rs34483452	ukb-b-6704	Arm fat mass (right) || id:ukb-b-6704	0.0028861	5	87986314	6.6e-29	454757	0.0322028	A	C	0.136318
7602	rs10146997	ukb-b-6704	Arm fat mass (right) || id:ukb-b-6704	0.00236745	14	79945162	8.4e-29	454757	0.0263636	G	A	0.221855
7603	rs57636386	ukb-b-6704	Arm fat mass (right) || id:ukb-b-6704	0.00356156	18	58048295	9.8e-29	454757	-0.0396118	C	T	0.083836
7604	rs13107325	ukb-b-6704	Arm fat mass (right) || id:ukb-b-6704	0.00373396	4	103188709	2.1e-28	454757	0.04127	T	C	0.074863
7605	rs17770336	ukb-b-6704	Arm fat mass (right) || id:ukb-b-6704	0.00209912	9	28414625	4.7e-28	454757	0.0230528	T	C	0.322449
7606	rs2678204	ukb-b-6704	Arm fat mass (right) || id:ukb-b-6704	0.00206992	1	201800511	1.7e-27	454757	0.0224878	G	T	0.340179
7607	rs9783304	ukb-b-6704	Arm fat mass (right) || id:ukb-b-6704	0.0021247	11	43660255	2.1e-27	454757	-0.0230445	T	G	0.689268
7608	rs13292699	ukb-b-6704	Arm fat mass (right) || id:ukb-b-6704	0.00198705	9	15910044	5.4e-27	454757	-0.0213765	C	A	0.433712
7609	rs9568867	ukb-b-6704	Arm fat mass (right) || id:ukb-b-6704	0.0029568	13	54107352	4.7e-26	454757	0.0312156	A	G	0.12918
7610	rs12140153	ukb-b-6704	Arm fat mass (right) || id:ukb-b-6704	0.00343936	1	62579891	7.4e-26	454757	-0.0361634	T	G	0.094276
7611	rs4876611	ukb-b-6704	Arm fat mass (right) || id:ukb-b-6704	0.00219163	8	116671848	8.7e-26	454757	0.0230098	G	A	0.720195
7612	rs11165643	ukb-b-6704	Arm fat mass (right) || id:ukb-b-6704	0.00199213	1	96924097	2.1e-25	454757	0.0207491	T	C	0.590156
7613	rs34045288	ukb-b-6704	Arm fat mass (right) || id:ukb-b-6704	0.00208148	6	40369081	5.3e-25	454757	0.021495	T	C	0.334429
7614	rs1454687	ukb-b-6704	Arm fat mass (right) || id:ukb-b-6704	0.00196218	3	94038085	6.1e-25	454757	-0.0202367	G	C	0.515337
7615	rs10100245	ukb-b-6704	Arm fat mass (right) || id:ukb-b-6704	0.00198462	8	77226919	6.4e-25	454757	0.0204591	A	G	0.564461
7616	rs73142879	ukb-b-6704	Arm fat mass (right) || id:ukb-b-6704	0.00250742	20	51195932	8.4e-25	454757	-0.0257841	T	C	0.192241
7617	rs2568958	ukb-b-6704	Arm fat mass (right) || id:ukb-b-6704	0.00200115	1	72765116	2.2e-24	454757	0.020389	A	G	0.603669
7618	rs2917677	ukb-b-6704	Arm fat mass (right) || id:ukb-b-6704	0.00200069	16	69750849	4.5e-24	454757	-0.0202471	T	C	0.410716
7619	rs6545714	ukb-b-6704	Arm fat mass (right) || id:ukb-b-6704	0.00200519	2	59307725	5e-24	454757	-0.020273	A	G	0.601467
7620	rs11709402	ukb-b-6704	Arm fat mass (right) || id:ukb-b-6704	0.0021957	3	131551027	1.4e-23	454757	0.0219766	G	A	0.278628
7621	rs4790841	ukb-b-6704	Arm fat mass (right) || id:ukb-b-6704	0.00273386	17	1835482	1.4e-23	454757	-0.027357	T	C	0.154505
7622	rs4671328	ukb-b-6704	Arm fat mass (right) || id:ukb-b-6704	0.00198638	2	58935282	2.6e-23	454757	-0.0197617	G	T	0.551237
7623	rs12679106	ukb-b-6704	Arm fat mass (right) || id:ukb-b-6704	0.00217471	8	73443198	3e-23	454757	-0.0216011	T	G	0.709166
7624	rs12462975	ukb-b-6704	Arm fat mass (right) || id:ukb-b-6704	0.0021081	19	30272202	4.5e-23	454757	0.0208545	A	G	0.329603
7625	rs55726687	ukb-b-6704	Arm fat mass (right) || id:ukb-b-6704	0.00241171	12	991306	8.3e-23	454757	0.023709	A	G	0.209742
7626	rs58862095	ukb-b-6704	Arm fat mass (right) || id:ukb-b-6704	0.00199656	7	75081418	1.9e-22	454757	-0.0194599	T	C	0.419267
7627	rs10404726	ukb-b-6704	Arm fat mass (right) || id:ukb-b-6704	0.00197607	19	18834514	3.4e-22	454757	-0.019146	T	C	0.465524
7628	rs2253310	ukb-b-6704	Arm fat mass (right) || id:ukb-b-6704	0.00202894	6	108888593	3.7e-22	454757	0.0196391	G	C	0.626165
7629	rs2312193	ukb-b-6704	Arm fat mass (right) || id:ukb-b-6704	0.00201803	3	141188399	5.4e-22	454757	0.0194538	C	T	0.386829
7630	rs73052033	ukb-b-6704	Arm fat mass (right) || id:ukb-b-6704	0.00253072	3	185828465	5.9e-22	454757	-0.0243749	C	T	0.185067
7631	rs2396625	ukb-b-6704	Arm fat mass (right) || id:ukb-b-6704	0.0020018	7	113028634	1e-21	454757	-0.0191665	A	T	0.421335
7632	rs11012732	ukb-b-6704	Arm fat mass (right) || id:ukb-b-6704	0.00208889	10	21830104	1.8e-21	454757	0.0198834	G	A	0.331706
7633	rs7218014	ukb-b-6704	Arm fat mass (right) || id:ukb-b-6704	0.0024773	17	65832016	2.2e-21	454757	0.0235274	C	T	0.197309
7634	rs9788550	ukb-b-6704	Arm fat mass (right) || id:ukb-b-6704	0.00228834	14	29681138	2.3e-21	454757	-0.0217136	C	G	0.247503
7635	rs6575340	ukb-b-6704	Arm fat mass (right) || id:ukb-b-6704	0.00204973	14	94023972	2.4e-21	454757	0.0194445	A	G	0.63603
7636	rs61813324	ukb-b-6704	Arm fat mass (right) || id:ukb-b-6704	0.00290456	1	156049877	3.9e-21	454757	0.0274036	T	C	0.135709
7637	rs2439823	ukb-b-6704	Arm fat mass (right) || id:ukb-b-6704	0.00197961	10	99778226	5.3e-21	454757	0.0186133	G	A	0.545577
7638	rs11150745	ukb-b-6704	Arm fat mass (right) || id:ukb-b-6704	0.00211699	17	78757626	7.5e-21	454757	-0.0198278	G	A	0.317691
7639	rs429358	ukb-b-6704	Arm fat mass (right) || id:ukb-b-6704	0.00272822	19	45411941	2.2e-20	454757	-0.0252399	C	T	0.154046
7640	rs7259070	ukb-b-6704	Arm fat mass (right) || id:ukb-b-6704	0.00202436	19	47562509	2.4e-20	454757	0.0187075	C	T	0.596195
7641	rs11042030	ukb-b-6704	Arm fat mass (right) || id:ukb-b-6704	0.00220152	11	8690718	2.6e-20	454757	-0.0203268	C	T	0.276576
7642	rs113866544	ukb-b-6704	Arm fat mass (right) || id:ukb-b-6704	0.00390496	17	46270606	3.5e-20	454757	0.0359408	C	T	0.068319
7643	rs273505	ukb-b-6704	Arm fat mass (right) || id:ukb-b-6704	0.00199378	19	18217147	7.4e-20	454757	0.018186	C	T	0.422062
7644	rs7442885	ukb-b-6704	Arm fat mass (right) || id:ukb-b-6704	0.00239789	5	87682877	9e-20	454757	-0.0218223	G	C	0.214115
7645	rs11691869	ukb-b-6704	Arm fat mass (right) || id:ukb-b-6704	0.00204493	2	100805996	1.7e-19	454757	-0.0184692	A	C	0.361915
7646	rs12883788	ukb-b-6704	Arm fat mass (right) || id:ukb-b-6704	0.00198113	14	33303540	2.8e-19	454757	0.0177856	T	C	0.459757
7647	rs66679256	ukb-b-6704	Arm fat mass (right) || id:ukb-b-6704	0.00197621	4	18351898	3e-19	454757	0.017722	T	C	0.445796
7648	rs704061	ukb-b-6704	Arm fat mass (right) || id:ukb-b-6704	0.00197373	12	89771903	3.3e-19	454757	0.0176805	C	T	0.455055
7649	rs28366156	ukb-b-6704	Arm fat mass (right) || id:ukb-b-6704	0.00291252	6	31671498	5.8e-19	454757	-0.0259117	C	T	0.130602
7650	rs1167311	ukb-b-6704	Arm fat mass (right) || id:ukb-b-6704	0.00211921	1	49996959	1.2e-18	454757	-0.0186806	A	G	0.681333
7651	rs34811474	ukb-b-6704	Arm fat mass (right) || id:ukb-b-6704	0.00232887	4	25408838	1.4e-18	454757	-0.0204835	A	G	0.230833
7652	rs394608	ukb-b-6704	Arm fat mass (right) || id:ukb-b-6704	0.00198273	21	46581798	1.5e-18	454757	0.017431	C	T	0.537742
7653	rs1801282	ukb-b-6704	Arm fat mass (right) || id:ukb-b-6704	0.00301695	3	12393125	5e-18	454757	0.0261054	G	C	0.11954
7654	rs6938973	ukb-b-6704	Arm fat mass (right) || id:ukb-b-6704	0.00200711	6	98421721	6.9e-18	454757	0.0172954	C	T	0.601538
7655	rs1296328	ukb-b-6704	Arm fat mass (right) || id:ukb-b-6704	0.0019874	4	137083193	7.4e-18	454757	-0.0171088	C	A	0.558991
7656	rs7730898	ukb-b-6704	Arm fat mass (right) || id:ukb-b-6704	0.00220993	5	170459675	1.3e-17	454757	0.0188827	A	G	0.729117
7657	rs113230003	ukb-b-6704	Arm fat mass (right) || id:ukb-b-6704	0.00226079	19	18460956	1.4e-17	454757	-0.0192941	A	G	0.260532
7658	rs1441264	ukb-b-6704	Arm fat mass (right) || id:ukb-b-6704	0.00204644	13	79580919	1.7e-17	454757	0.0174153	A	G	0.593696
7659	rs2133561	ukb-b-6704	Arm fat mass (right) || id:ukb-b-6704	0.00203581	5	139086651	2.8e-17	454757	-0.0172156	T	A	0.611107
7660	rs2417084	ukb-b-6704	Arm fat mass (right) || id:ukb-b-6704	0.00211172	9	103119277	4.3e-17	454757	0.0177465	C	T	0.315938
7661	rs73213484	ukb-b-6704	Arm fat mass (right) || id:ukb-b-6704	0.00282011	4	28489339	5.1e-17	454757	-0.023642	T	A	0.141226
7662	rs2494196	ukb-b-6704	Arm fat mass (right) || id:ukb-b-6704	0.00216942	1	219762581	5.5e-17	454757	0.018172	A	C	0.286028
7663	rs4482463	ukb-b-6704	Arm fat mass (right) || id:ukb-b-6704	0.00368829	2	205375909	5.6e-17	454757	-0.0308832	A	C	0.92305
7664	rs2052607	ukb-b-6704	Arm fat mass (right) || id:ukb-b-6704	0.00207715	18	40788387	5.6e-17	454757	-0.0173906	A	G	0.343889
7665	rs12144626	ukb-b-6704	Arm fat mass (right) || id:ukb-b-6704	0.00199273	1	47670525	5.8e-17	454757	-0.0166768	C	T	0.582788
7666	rs35882248	ukb-b-6704	Arm fat mass (right) || id:ukb-b-6704	0.00210794	2	230627955	6.8e-17	454757	0.0176024	T	C	0.317116
7667	rs67807996	ukb-b-6704	Arm fat mass (right) || id:ukb-b-6704	0.00206841	1	149995265	2.5e-16	454757	0.016954	A	G	0.395654
7668	rs145350287	ukb-b-6704	Arm fat mass (right) || id:ukb-b-6704	0.00503435	12	120907309	2.5e-16	454757	-0.0412502	A	T	0.039613
7669	rs2861685	ukb-b-6704	Arm fat mass (right) || id:ukb-b-6704	0.00198719	2	67837553	2.7e-16	454757	-0.0162708	C	T	0.412106
7670	rs935166	ukb-b-6704	Arm fat mass (right) || id:ukb-b-6704	0.0019624	2	26949366	4.1e-16	454757	-0.0159626	A	G	0.506863
7671	rs61791109	ukb-b-6704	Arm fat mass (right) || id:ukb-b-6704	0.00219112	3	170734377	5.2e-16	454757	0.0177639	C	T	0.277648
7672	rs6601527	ukb-b-6704	Arm fat mass (right) || id:ukb-b-6704	0.00200521	8	10665444	6.5e-16	454757	-0.0162021	A	C	0.589112
7673	rs40071	ukb-b-6704	Arm fat mass (right) || id:ukb-b-6704	0.00256655	5	107496102	6.7e-16	454757	-0.020727	C	T	0.179495
7674	rs9876664	ukb-b-6704	Arm fat mass (right) || id:ukb-b-6704	0.00202954	3	85806313	9.9e-16	454757	-0.0162945	T	G	0.375523
7675	rs1357079	ukb-b-6704	Arm fat mass (right) || id:ukb-b-6704	0.00198598	3	153691949	1e-15	454757	0.0159401	C	T	0.57006
7676	rs72634826	ukb-b-6704	Arm fat mass (right) || id:ukb-b-6704	0.00226749	1	1601052	1.2e-15	454757	-0.0181572	A	G	0.259871
7677	rs801738	ukb-b-6704	Arm fat mass (right) || id:ukb-b-6704	0.0020506	11	65924217	1.5e-15	454757	-0.0163577	G	C	0.357533
7678	rs113603865	ukb-b-6704	Arm fat mass (right) || id:ukb-b-6704	0.00241334	1	39564930	1.8e-15	454757	0.0191942	T	C	0.212064
7679	rs7944782	ukb-b-6704	Arm fat mass (right) || id:ukb-b-6704	0.00197551	11	130795698	1.8e-15	454757	0.0157126	G	T	0.509781
7680	rs2216931	ukb-b-6704	Arm fat mass (right) || id:ukb-b-6704	0.00207503	2	181599070	2.5e-15	454757	0.0164238	A	C	0.661946
7681	rs2954021	ukb-b-6704	Arm fat mass (right) || id:ukb-b-6704	0.00196588	8	126482077	2.6e-15	454757	0.0155485	G	A	0.504586
7682	rs3803286	ukb-b-6704	Arm fat mass (right) || id:ukb-b-6704	0.00208612	14	103246470	3.2e-15	454757	-0.0164483	G	A	0.666749
7683	rs10510025	ukb-b-6704	Arm fat mass (right) || id:ukb-b-6704	0.0022854	10	118650996	3.8e-15	454757	0.0179697	T	C	0.247075
7684	rs3770821	ukb-b-6704	Arm fat mass (right) || id:ukb-b-6704	0.0020926	2	36762126	4e-15	454757	0.01644	C	T	0.332688
7685	rs2306593	ukb-b-6704	Arm fat mass (right) || id:ukb-b-6704	0.0019728	17	34866546	4.7e-15	454757	-0.0154557	T	C	0.488173
7686	rs17668356	ukb-b-6704	Arm fat mass (right) || id:ukb-b-6704	0.00277686	3	61208619	5e-15	454757	-0.0217333	G	C	0.145988
7687	rs76895963	ukb-b-6704	Arm fat mass (right) || id:ukb-b-6704	0.00761869	12	4384844	5.2e-15	454757	0.059594	G	T	0.020662
7688	rs12506689	ukb-b-6704	Arm fat mass (right) || id:ukb-b-6704	0.00204034	4	145925105	6.4e-15	454757	0.0159043	A	G	0.366018
7689	rs3935190	ukb-b-6704	Arm fat mass (right) || id:ukb-b-6704	0.00198523	17	79084367	6.4e-15	454757	-0.0154765	A	G	0.536703
7690	rs4055791	ukb-b-6704	Arm fat mass (right) || id:ukb-b-6704	0.00199675	13	59266053	6.6e-15	454757	-0.0155588	T	C	0.416764
7691	rs7250833	ukb-b-6704	Arm fat mass (right) || id:ukb-b-6704	0.00217505	19	33937277	8.2e-15	454757	0.0168873	T	C	0.288873
7692	rs10248298	ukb-b-6704	Arm fat mass (right) || id:ukb-b-6704	0.00203796	7	121963813	1e-14	454757	0.015761	A	C	0.365932
7693	rs28711392	ukb-b-6704	Arm fat mass (right) || id:ukb-b-6704	0.00205512	11	13349559	1e-14	454757	-0.0159048	C	T	0.367364
7694	rs3845344	ukb-b-6704	Arm fat mass (right) || id:ukb-b-6704	0.00200863	1	75001480	1.2e-14	454757	0.015496	T	C	0.391172
7695	rs9926784	ukb-b-6704	Arm fat mass (right) || id:ukb-b-6704	0.00253236	16	19941968	1.3e-14	454757	-0.0195033	C	T	0.1845
7696	rs815163	ukb-b-6704	Arm fat mass (right) || id:ukb-b-6704	0.00197513	1	190294726	1.4e-14	454757	-0.0151948	C	T	0.563229
7697	rs429343	ukb-b-6704	Arm fat mass (right) || id:ukb-b-6704	0.00198687	2	147903382	1.5e-14	454757	-0.0152717	G	A	0.576559
7698	rs1967772	ukb-b-6704	Arm fat mass (right) || id:ukb-b-6704	0.00219085	13	28036062	1.8e-14	454757	-0.0167984	A	G	0.285216
7699	rs252749	ukb-b-6704	Arm fat mass (right) || id:ukb-b-6704	0.00227698	5	77389973	2.1e-14	454757	-0.0174029	A	G	0.245966
7700	rs61871615	ukb-b-6704	Arm fat mass (right) || id:ukb-b-6704	0.00357256	10	102487140	2.2e-14	454757	-0.0272854	T	C	0.091505
7701	rs7171864	ukb-b-6704	Arm fat mass (right) || id:ukb-b-6704	0.00208714	15	73227249	2.4e-14	454757	0.0159198	A	G	0.660088
7702	rs11030016	ukb-b-6704	Arm fat mass (right) || id:ukb-b-6704	0.00224479	11	27487992	2.6e-14	454757	0.0170962	T	C	0.739772
7703	rs17149254	ukb-b-6704	Arm fat mass (right) || id:ukb-b-6704	0.00254369	7	76634463	3.1e-14	454757	-0.0193199	C	T	0.804822
7704	rs10799778	ukb-b-6704	Arm fat mass (right) || id:ukb-b-6704	0.00263412	1	23313353	3.3e-14	454757	-0.019983	G	T	0.833688
7705	rs217672	ukb-b-6704	Arm fat mass (right) || id:ukb-b-6704	0.00221708	14	62361021	3.5e-14	454757	0.0168054	C	A	0.271726
7706	rs3892367	ukb-b-6704	Arm fat mass (right) || id:ukb-b-6704	0.00196584	12	122609582	3.8e-14	454757	0.0148792	A	G	0.477968
7707	rs4858940	ukb-b-6704	Arm fat mass (right) || id:ukb-b-6704	0.0030812	3	88254820	4.5e-14	454757	0.0232542	C	T	0.885532
7708	rs2267373	ukb-b-6704	Arm fat mass (right) || id:ukb-b-6704	0.00200032	22	38600542	5.7e-14	454757	-0.0150299	T	C	0.580831
7709	rs4456769	ukb-b-6704	Arm fat mass (right) || id:ukb-b-6704	0.00208896	20	25190777	6.3e-14	454757	0.0156721	T	C	0.333384
7710	rs10756798	ukb-b-6704	Arm fat mass (right) || id:ukb-b-6704	0.00205131	9	16739763	6.4e-14	454757	-0.0153824	T	C	0.642457
7711	rs4725984	ukb-b-6704	Arm fat mass (right) || id:ukb-b-6704	0.0020617	7	150668514	6.8e-14	454757	0.0154439	C	T	0.642042
7712	rs12072739	ukb-b-6704	Arm fat mass (right) || id:ukb-b-6704	0.00235343	1	98315893	8.6e-14	454757	0.0175579	G	A	0.224595
7713	rs1503526	ukb-b-6704	Arm fat mass (right) || id:ukb-b-6704	0.0019654	5	63020706	1.1e-13	454757	0.0146107	C	T	0.479959
7714	rs13156484	ukb-b-6704	Arm fat mass (right) || id:ukb-b-6704	0.00198672	5	122653399	1.2e-13	454757	-0.014745	A	G	0.472158
7715	rs7619139	ukb-b-6704	Arm fat mass (right) || id:ukb-b-6704	0.00199883	3	25110415	1.3e-13	454757	0.0147937	A	T	0.588638
7716	rs215634	ukb-b-6704	Arm fat mass (right) || id:ukb-b-6704	0.00202374	7	32369148	1.3e-13	454757	-0.0149984	G	A	0.61193
7717	rs67609008	ukb-b-6704	Arm fat mass (right) || id:ukb-b-6704	0.0021894	10	126640936	1.8e-13	454757	0.0161248	C	T	0.283581
7718	rs1182199	ukb-b-6704	Arm fat mass (right) || id:ukb-b-6704	0.00213677	7	2862542	1.9e-13	454757	-0.0157103	A	C	0.304423
7719	rs12885458	ukb-b-6704	Arm fat mass (right) || id:ukb-b-6704	0.00197036	14	47303114	2.3e-13	454757	-0.0144407	G	T	0.507982
7720	rs4377779	ukb-b-6704	Arm fat mass (right) || id:ukb-b-6704	0.00206375	6	12117344	2.6e-13	454757	-0.0150892	C	T	0.346834
7721	rs7138383	ukb-b-6704	Arm fat mass (right) || id:ukb-b-6704	0.00225861	12	103724090	3.4e-13	454757	-0.016438	A	G	0.254709
7722	rs35697691	ukb-b-6704	Arm fat mass (right) || id:ukb-b-6704	0.00349974	15	52353498	3.6e-13	454757	0.025448	G	C	0.089409
7723	rs329118	ukb-b-6704	Arm fat mass (right) || id:ukb-b-6704	0.00199211	5	133861663	3.9e-13	454757	-0.0144615	T	C	0.419395
7724	rs2499468	ukb-b-6704	Arm fat mass (right) || id:ukb-b-6704	0.00206224	6	51809081	4e-13	454757	0.014961	A	C	0.650997
7725	rs4958702	ukb-b-6704	Arm fat mass (right) || id:ukb-b-6704	0.00198353	5	153544512	4.2e-13	454757	-0.0143766	C	T	0.572323
7726	rs61969510	ukb-b-6704	Arm fat mass (right) || id:ukb-b-6704	0.00221224	13	86484025	5e-13	454757	0.0159849	C	T	0.279012
7727	rs1458156	ukb-b-6704	Arm fat mass (right) || id:ukb-b-6704	0.00196766	12	41887940	5.2e-13	454757	0.0142057	T	C	0.488492
7728	rs34234296	ukb-b-6704	Arm fat mass (right) || id:ukb-b-6704	0.00202923	2	175166636	5.3e-13	454757	-0.0146475	A	G	0.392482
7729	rs61992671	ukb-b-6704	Arm fat mass (right) || id:ukb-b-6704	0.00205724	14	101531854	5.5e-13	454757	-0.0148368	G	A	0.492056
7730	rs11781222	ukb-b-6704	Arm fat mass (right) || id:ukb-b-6704	0.00286342	8	23389571	6.7e-13	454757	-0.0205771	C	T	0.137781
7731	rs4605363	ukb-b-6704	Arm fat mass (right) || id:ukb-b-6704	0.00206624	2	229010960	7e-13	454757	0.0148347	C	A	0.341592
7732	rs754635	ukb-b-6704	Arm fat mass (right) || id:ukb-b-6704	0.00309099	3	42305131	7.2e-13	454757	0.0221768	G	C	0.886582
7733	rs9955276	ukb-b-6704	Arm fat mass (right) || id:ukb-b-6704	0.00281299	18	1839339	7.2e-13	454757	0.0201869	T	C	0.144428
7734	rs62246311	ukb-b-6704	Arm fat mass (right) || id:ukb-b-6704	0.00323617	3	9498143	7.3e-13	454757	0.0232169	A	G	0.102332
7735	rs7519259	ukb-b-6704	Arm fat mass (right) || id:ukb-b-6704	0.00197307	1	66434743	1.1e-12	454757	0.0140314	A	G	0.528345
7736	rs1436348	ukb-b-6704	Arm fat mass (right) || id:ukb-b-6704	0.0019897	3	104612668	1.1e-12	454757	0.0141519	G	A	0.582735
7737	rs10187101	ukb-b-6704	Arm fat mass (right) || id:ukb-b-6704	0.00203753	2	50742227	1.2e-12	454757	-0.0144786	T	C	0.36361
7738	rs9968060	ukb-b-6704	Arm fat mass (right) || id:ukb-b-6704	0.00208526	3	62471282	1.2e-12	454757	0.0148128	T	C	0.642606
7739	rs1336486	ukb-b-6704	Arm fat mass (right) || id:ukb-b-6704	0.00209785	13	40784814	1.2e-12	454757	0.0149054	G	T	0.328625
7740	rs756717	ukb-b-6704	Arm fat mass (right) || id:ukb-b-6704	0.00203172	16	72996162	1.2e-12	454757	-0.0144368	A	G	0.399011
7741	rs9294260	ukb-b-6704	Arm fat mass (right) || id:ukb-b-6704	0.00197635	6	83433228	1.4e-12	454757	0.0139971	A	G	0.476587
7742	rs12364470	ukb-b-6704	Arm fat mass (right) || id:ukb-b-6704	0.0026505	11	134601012	1.4e-12	454757	0.0187671	G	T	0.164513
7743	rs3759094	ukb-b-6704	Arm fat mass (right) || id:ukb-b-6704	0.00208136	12	56497903	1.4e-12	454757	-0.0147362	T	C	0.337214
7744	rs9522183	ukb-b-6704	Arm fat mass (right) || id:ukb-b-6704	0.00199603	13	111977280	1.4e-12	454757	-0.0141335	T	G	0.561735
7745	rs7201895	ukb-b-6704	Arm fat mass (right) || id:ukb-b-6704	0.00206801	16	407723	1.4e-12	454757	-0.0146588	A	G	0.354229
7746	rs13389219	ukb-b-6704	Arm fat mass (right) || id:ukb-b-6704	0.00200532	2	165528876	1.7e-12	454757	0.014154	T	C	0.392423
7747	rs2272168	ukb-b-6704	Arm fat mass (right) || id:ukb-b-6704	0.0027402	7	99102777	1.7e-12	454757	-0.0193311	C	G	0.152431
7748	rs2846139	ukb-b-6704	Arm fat mass (right) || id:ukb-b-6704	0.00238756	11	65309983	1.8e-12	454757	0.0168337	T	C	0.217368
7749	rs28350	ukb-b-6704	Arm fat mass (right) || id:ukb-b-6704	0.0025669	3	42418446	1.9e-12	454757	-0.0180839	G	A	0.820612
7750	rs11782074	ukb-b-6704	Arm fat mass (right) || id:ukb-b-6704	0.00205449	8	142617096	1.9e-12	454757	0.014469	T	G	0.383641
7751	rs9375702	ukb-b-6704	Arm fat mass (right) || id:ukb-b-6704	0.00212587	6	130384187	2e-12	454757	-0.0149548	T	C	0.691202
7752	rs7038943	ukb-b-6704	Arm fat mass (right) || id:ukb-b-6704	0.00207422	9	120377178	2.1e-12	454757	-0.0145834	C	T	0.338799
7753	rs72767957	ukb-b-6704	Arm fat mass (right) || id:ukb-b-6704	0.00246196	15	99240793	2.1e-12	454757	-0.0173098	G	A	0.200137
7754	rs13218383	ukb-b-6704	Arm fat mass (right) || id:ukb-b-6704	0.00208022	6	120173501	2.2e-12	454757	-0.0146042	G	C	0.335134
7755	rs7704382	ukb-b-6704	Arm fat mass (right) || id:ukb-b-6704	0.00198439	5	112448114	2.5e-12	454757	0.0139011	G	C	0.433414
7756	rs7027304	ukb-b-6704	Arm fat mass (right) || id:ukb-b-6704	0.00207474	9	129408290	2.5e-12	454757	0.0145252	T	C	0.65264
7757	rs34769775	ukb-b-6704	Arm fat mass (right) || id:ukb-b-6704	0.00215372	15	80989172	2.5e-12	454757	-0.0150772	T	C	0.29742
7758	rs12300276	ukb-b-6704	Arm fat mass (right) || id:ukb-b-6704	0.00232554	12	110697965	2.7e-12	454757	0.0162651	A	G	0.233952
7759	rs56356382	ukb-b-6704	Arm fat mass (right) || id:ukb-b-6704	0.00250724	19	4064057	2.9e-12	454757	-0.0175044	C	T	0.192342
7760	rs347551	ukb-b-6704	Arm fat mass (right) || id:ukb-b-6704	0.00199876	5	119389031	3e-12	454757	0.0139443	G	C	0.472312
7761	rs6058209	ukb-b-6704	Arm fat mass (right) || id:ukb-b-6704	0.00210889	20	33821577	3e-12	454757	0.0147193	A	G	0.32203
7762	rs35154326	ukb-b-6704	Arm fat mass (right) || id:ukb-b-6704	0.00222133	16	24862414	4.3e-12	454757	-0.0153861	G	A	0.274041
7763	rs4722398	ukb-b-6704	Arm fat mass (right) || id:ukb-b-6704	0.00285942	7	3125220	4.6e-12	454757	0.0197763	T	C	0.136115
7764	rs79518326	ukb-b-6704	Arm fat mass (right) || id:ukb-b-6704	0.00594801	1	174946883	4.8e-12	454757	-0.0411168	A	C	0.028643
7765	rs3113509	ukb-b-6704	Arm fat mass (right) || id:ukb-b-6704	0.00221793	4	52932825	5.4e-12	454757	-0.0152911	T	C	0.731977
7766	rs11099020	ukb-b-6704	Arm fat mass (right) || id:ukb-b-6704	0.0020499	4	130724902	5.8e-12	454757	-0.0141107	T	C	0.640529
7767	rs845084	ukb-b-6704	Arm fat mass (right) || id:ukb-b-6704	0.00225479	10	125220036	6.4e-12	454757	0.015491	A	G	0.258342
7768	rs1329733	ukb-b-6704	Arm fat mass (right) || id:ukb-b-6704	0.00197319	9	92208227	6.5e-12	454757	0.0135544	G	A	0.474976
7769	rs9496567	ukb-b-6704	Arm fat mass (right) || id:ukb-b-6704	0.00229228	6	100602753	7.3e-12	454757	0.0157054	A	G	0.24339
7770	rs4718964	ukb-b-6704	Arm fat mass (right) || id:ukb-b-6704	0.00200232	7	70038969	8.3e-12	454757	0.0136839	T	G	0.413112
7771	rs1459190	ukb-b-6704	Arm fat mass (right) || id:ukb-b-6704	0.00198397	5	64070962	9.1e-12	454757	-0.0135316	A	G	0.51949
7772	rs765876	ukb-b-6704	Arm fat mass (right) || id:ukb-b-6704	0.00196387	6	143185891	9.5e-12	454757	-0.0133809	G	A	0.489443
7773	rs3766823	ukb-b-6704	Arm fat mass (right) || id:ukb-b-6704	0.00259905	1	32197257	1.2e-11	454757	0.0176252	A	G	0.172018
7774	rs1782508	ukb-b-6704	Arm fat mass (right) || id:ukb-b-6704	0.00206534	11	30243795	1.2e-11	454757	-0.0139994	G	C	0.655508
7775	rs7561278	ukb-b-6704	Arm fat mass (right) || id:ukb-b-6704	0.0023877	2	48954905	1.3e-11	454757	-0.0161672	C	T	0.220359
7776	rs34930419	ukb-b-6704	Arm fat mass (right) || id:ukb-b-6704	0.00554537	10	33987329	1.3e-11	454757	0.0375296	C	T	0.033187
7777	rs719802	ukb-b-6704	Arm fat mass (right) || id:ukb-b-6704	0.00201736	11	113234679	1.3e-11	454757	-0.0136623	C	T	0.614396
7778	rs7893571	ukb-b-6704	Arm fat mass (right) || id:ukb-b-6704	0.00208934	10	16750129	1.8e-11	454757	0.0140436	T	G	0.665922
7779	rs55938344	ukb-b-6704	Arm fat mass (right) || id:ukb-b-6704	0.00231459	12	108310327	1.8e-11	454757	-0.0155604	C	A	0.241282
7780	rs10515237	ukb-b-6704	Arm fat mass (right) || id:ukb-b-6704	0.0021841	5	95751549	1.9e-11	454757	0.0146669	G	A	0.281869
7781	rs2126320	ukb-b-6704	Arm fat mass (right) || id:ukb-b-6704	0.0021605	8	14333724	1.9e-11	454757	0.014503	A	G	0.296658
7782	rs10878349	ukb-b-6704	Arm fat mass (right) || id:ukb-b-6704	0.00197064	12	66327632	1.9e-11	454757	-0.0132287	G	A	0.513099
7783	rs4737188	ukb-b-6704	Arm fat mass (right) || id:ukb-b-6704	0.00197109	8	64756657	2e-11	454757	-0.0132135	T	A	0.473831
7784	rs10457469	ukb-b-6704	Arm fat mass (right) || id:ukb-b-6704	0.00196586	6	126083658	2.2e-11	454757	0.0131523	A	G	0.523399
7785	rs4880341	ukb-b-6704	Arm fat mass (right) || id:ukb-b-6704	0.00199167	10	133992689	2.3e-11	454757	-0.0133126	T	C	0.576299
7786	rs6774894	ukb-b-6704	Arm fat mass (right) || id:ukb-b-6704	0.00204479	3	196116393	2.5e-11	454757	0.0136484	A	T	0.358083
7787	rs12956148	ukb-b-6704	Arm fat mass (right) || id:ukb-b-6704	0.00219918	18	63429049	2.6e-11	454757	0.0146592	A	C	0.27765
7788	rs3807566	ukb-b-6704	Arm fat mass (right) || id:ukb-b-6704	0.00198445	7	50564204	3.3e-11	454757	-0.0131619	T	G	0.438361
7789	rs8096564	ukb-b-6704	Arm fat mass (right) || id:ukb-b-6704	0.00216327	18	39910592	3.4e-11	454757	0.0143373	T	G	0.298126
7790	rs11775287	ukb-b-6704	Arm fat mass (right) || id:ukb-b-6704	0.00197487	8	30864339	3.7e-11	454757	-0.013068	T	C	0.47573
7791	rs114263339	ukb-b-6704	Arm fat mass (right) || id:ukb-b-6704	0.00620863	5	50932343	3.8e-11	454757	0.0410461	T	C	0.025705
7792	rs11105842	ukb-b-6704	Arm fat mass (right) || id:ukb-b-6704	0.00204833	12	91243910	4.3e-11	454757	-0.0135034	A	G	0.367528
7793	rs11664848	ukb-b-6704	Arm fat mass (right) || id:ukb-b-6704	0.00208513	18	42575661	4.5e-11	454757	0.013733	G	C	0.65962
7794	rs396354	ukb-b-6704	Arm fat mass (right) || id:ukb-b-6704	0.00217888	2	86850022	4.6e-11	454757	-0.014346	C	T	0.715647
7795	rs3826408	ukb-b-6704	Arm fat mass (right) || id:ukb-b-6704	0.00197404	17	7101292	4.8e-11	454757	0.0129859	T	C	0.456871
7796	rs9951619	ukb-b-6704	Arm fat mass (right) || id:ukb-b-6704	0.00234379	18	56882326	4.8e-11	454757	0.0154158	G	T	0.767275
7797	rs61903695	ukb-b-6704	Arm fat mass (right) || id:ukb-b-6704	0.00225822	11	89922417	4.9e-11	454757	0.0148433	G	A	0.254899
7798	rs946185	ukb-b-6704	Arm fat mass (right) || id:ukb-b-6704	0.00201524	10	76423739	5.3e-11	454757	-0.0132254	G	A	0.594803
7799	rs8133137	ukb-b-6704	Arm fat mass (right) || id:ukb-b-6704	0.00208688	21	40290503	5.3e-11	454757	0.0136931	G	A	0.664131
7800	rs10887578	ukb-b-6704	Arm fat mass (right) || id:ukb-b-6704	0.00197765	10	88096047	5.6e-11	454757	0.0129629	C	G	0.497525
7801	rs11724750	ukb-b-6704	Arm fat mass (right) || id:ukb-b-6704	0.00199584	4	80808820	5.8e-11	454757	0.01307	C	T	0.407887
7802	rs13427822	ukb-b-6704	Arm fat mass (right) || id:ukb-b-6704	0.00222965	2	213414265	6.2e-11	454757	-0.0145804	G	A	0.271195
7803	rs11218510	ukb-b-6704	Arm fat mass (right) || id:ukb-b-6704	0.00200949	11	121922587	6.4e-11	454757	-0.0131291	A	G	0.400465
7804	rs213518	ukb-b-6704	Arm fat mass (right) || id:ukb-b-6704	0.0027889	7	26941065	6.6e-11	454757	0.0182095	C	T	0.145598
7805	rs56172794	ukb-b-6704	Arm fat mass (right) || id:ukb-b-6704	0.00196465	3	184001146	6.9e-11	454757	-0.0128153	T	C	0.494545
7806	rs9916444	ukb-b-6704	Arm fat mass (right) || id:ukb-b-6704	0.00207764	17	42313512	8.1e-11	454757	0.0135016	G	C	0.341688
7807	rs10820852	ukb-b-6704	Arm fat mass (right) || id:ukb-b-6704	0.00220125	9	94186973	8.2e-11	454757	-0.0143018	A	C	0.276306
7808	rs36007635	ukb-b-6704	Arm fat mass (right) || id:ukb-b-6704	0.00285098	6	163009335	9.2e-11	454757	-0.0184745	A	G	0.137718
7809	rs9556582	ukb-b-6704	Arm fat mass (right) || id:ukb-b-6704	0.00199231	13	97040531	9.3e-11	454757	0.0129046	A	G	0.448829
7810	rs1017529	ukb-b-6704	Arm fat mass (right) || id:ukb-b-6704	0.00263796	17	27912415	9.5e-11	454757	0.0170818	A	C	0.174807
7811	rs4658403	ukb-b-6704	Arm fat mass (right) || id:ukb-b-6704	0.00263545	1	243832560	1e-10	454757	-0.0170395	T	C	0.833666
7812	rs6973700	ukb-b-6704	Arm fat mass (right) || id:ukb-b-6704	0.00243164	7	1856669	1e-10	454757	-0.0157118	G	A	0.206159
7813	rs7034554	ukb-b-6704	Arm fat mass (right) || id:ukb-b-6704	0.00203042	9	37081301	1e-10	454757	-0.0131268	G	A	0.373717
7814	rs8076669	ukb-b-6704	Arm fat mass (right) || id:ukb-b-6704	0.00198452	17	15888448	1e-10	454757	0.0128231	C	T	0.561566
7815	rs713763	ukb-b-6704	Arm fat mass (right) || id:ukb-b-6704	0.00200832	22	48871019	1e-10	454757	0.012981	A	G	0.420312
7816	rs113852095	ukb-b-6704	Arm fat mass (right) || id:ukb-b-6704	0.00257502	7	71614321	1.1e-10	454757	-0.0166135	T	C	0.178782
7817	rs2289379	ukb-b-6704	Arm fat mass (right) || id:ukb-b-6704	0.00201793	7	44804225	1.2e-10	454757	-0.0129865	T	C	0.395696
7818	rs113079574	ukb-b-6704	Arm fat mass (right) || id:ukb-b-6704	0.00250163	4	147354089	1.3e-10	454757	-0.0160918	T	C	0.192747
7819	rs59237168	ukb-b-6704	Arm fat mass (right) || id:ukb-b-6704	0.00239517	17	31479035	1.4e-10	454757	-0.015358	C	T	0.215633
7820	rs62407565	ukb-b-6704	Arm fat mass (right) || id:ukb-b-6704	0.00219494	6	33535739	1.5e-10	454757	0.0140508	G	A	0.275508
7821	rs11778934	ukb-b-6704	Arm fat mass (right) || id:ukb-b-6704	0.00197759	8	116551405	1.5e-10	454757	-0.0126718	G	C	0.536203
7822	rs7537581	ukb-b-6704	Arm fat mass (right) || id:ukb-b-6704	0.00197982	1	2725475	1.7e-10	454757	0.0126414	A	C	0.531726
7823	rs4123668	ukb-b-6704	Arm fat mass (right) || id:ukb-b-6704	0.0020033	3	82629523	1.7e-10	454757	0.0127911	C	T	0.402717
7824	rs11757278	ukb-b-6704	Arm fat mass (right) || id:ukb-b-6704	0.00213589	6	13180454	1.7e-10	454757	-0.0136349	C	T	0.303907
7825	rs9478496	ukb-b-6704	Arm fat mass (right) || id:ukb-b-6704	0.00265933	6	154333183	1.7e-10	454757	0.0169858	C	T	0.164202
7826	rs72665129	ukb-b-6704	Arm fat mass (right) || id:ukb-b-6704	0.00271504	13	104092350	1.7e-10	454757	-0.0173383	A	T	0.161072
7827	rs76702514	ukb-b-6704	Arm fat mass (right) || id:ukb-b-6704	0.0024193	1	195148296	1.8e-10	454757	-0.0154223	G	C	0.210634
7828	rs1446585	ukb-b-6704	Arm fat mass (right) || id:ukb-b-6704	0.00223536	2	136407479	1.9e-10	454757	-0.0142466	G	A	0.24461
7829	rs2618039	ukb-b-6704	Arm fat mass (right) || id:ukb-b-6704	0.00202066	1	112324111	2e-10	454757	0.0128577	T	A	0.381431
7830	rs16868443	ukb-b-6704	Arm fat mass (right) || id:ukb-b-6704	0.00204736	7	93206264	2e-10	454757	0.0130288	C	G	0.360431
7831	rs117176448	ukb-b-6704	Arm fat mass (right) || id:ukb-b-6704	0.00333132	8	27261138	2e-10	454757	0.0211926	G	C	0.096167
7832	rs17399739	ukb-b-6704	Arm fat mass (right) || id:ukb-b-6704	0.00388675	10	87490850	2e-10	454757	0.0247105	G	A	0.068915
7833	rs12659431	ukb-b-6704	Arm fat mass (right) || id:ukb-b-6704	0.00196667	5	103903766	2.1e-10	454757	-0.0124911	A	G	0.534752
7834	rs6954290	ukb-b-6704	Arm fat mass (right) || id:ukb-b-6704	0.00210473	7	92283098	2.2e-10	454757	0.0133548	T	G	0.324302
7835	rs13097918	ukb-b-6704	Arm fat mass (right) || id:ukb-b-6704	0.00240232	3	35676330	2.4e-10	454757	0.0152082	A	T	0.212291
7836	rs6769617	ukb-b-6704	Arm fat mass (right) || id:ukb-b-6704	0.00207728	3	62687746	2.6e-10	454757	-0.0131347	T	A	0.663996
7837	rs1056441	ukb-b-6704	Arm fat mass (right) || id:ukb-b-6704	0.00210322	20	62370349	2.6e-10	454757	0.0132966	C	T	0.675288
7838	rs1229984	ukb-b-6704	Arm fat mass (right) || id:ukb-b-6704	0.00595902	4	100239319	2.7e-10	454757	0.037634	C	T	0.97278
7839	rs55707359	ukb-b-6704	Arm fat mass (right) || id:ukb-b-6704	0.00807223	11	46159333	3e-10	454757	0.0508451	G	T	0.015448
7840	rs79780963	ukb-b-6704	Arm fat mass (right) || id:ukb-b-6704	0.00367505	10	104952499	3.4e-10	454757	0.0230764	T	C	0.077391
7841	rs73985439	ukb-b-6704	Arm fat mass (right) || id:ukb-b-6704	0.00212882	2	212299249	3.7e-10	454757	0.0133434	C	A	0.30732
7842	rs4900590	ukb-b-6704	Arm fat mass (right) || id:ukb-b-6704	0.00210486	14	104146421	3.8e-10	454757	0.0131802	T	C	0.324467
7843	rs1471740	ukb-b-6704	Arm fat mass (right) || id:ukb-b-6704	0.00224066	3	136328270	3.9e-10	454757	0.0140176	C	T	0.740359
7844	rs8093356	ukb-b-6704	Arm fat mass (right) || id:ukb-b-6704	0.00235301	18	2664532	4e-10	454757	-0.0147172	T	C	0.226981
7845	rs11667638	ukb-b-6704	Arm fat mass (right) || id:ukb-b-6704	0.00197249	19	1841501	4.1e-10	454757	0.0123318	G	A	0.528531
7846	rs854917	ukb-b-6704	Arm fat mass (right) || id:ukb-b-6704	0.0022375	6	90127390	4.2e-10	454757	-0.0139786	T	C	0.73579
7847	rs10099330	ukb-b-6704	Arm fat mass (right) || id:ukb-b-6704	0.00197725	8	143383694	4.2e-10	454757	0.0123476	G	A	0.452929
7848	rs10915840	ukb-b-6704	Arm fat mass (right) || id:ukb-b-6704	0.00221019	1	225668524	4.3e-10	454757	-0.0137971	A	G	0.274233
7849	rs11017772	ukb-b-6704	Arm fat mass (right) || id:ukb-b-6704	0.00243709	10	132954247	4.4e-10	454757	-0.0152033	T	C	0.205915
7850	rs2135877	ukb-b-6704	Arm fat mass (right) || id:ukb-b-6704	0.00209894	15	84663107	4.4e-10	454757	0.0130954	G	A	0.32782
7851	rs2237025	ukb-b-6704	Arm fat mass (right) || id:ukb-b-6704	0.00199127	4	55541879	4.8e-10	454757	-0.0123961	C	T	0.555403
7852	rs698147	ukb-b-6704	Arm fat mass (right) || id:ukb-b-6704	0.0019733	5	3513485	4.8e-10	454757	-0.0122817	G	A	0.543505
7853	rs9673839	ukb-b-6704	Arm fat mass (right) || id:ukb-b-6704	0.00197664	16	76895693	5.2e-10	454757	0.0122835	G	A	0.490974
7854	rs889495	ukb-b-6704	Arm fat mass (right) || id:ukb-b-6704	0.00201919	16	2233565	5.7e-10	454757	-0.0125186	C	T	0.582684
7855	rs1205593	ukb-b-6704	Arm fat mass (right) || id:ukb-b-6704	0.0022968	1	11252716	6.3e-10	454757	-0.014203	C	T	0.759348
7856	rs10116857	ukb-b-6704	Arm fat mass (right) || id:ukb-b-6704	0.00408775	9	16595649	6.3e-10	454757	-0.0252702	A	C	0.061826
7857	rs3730071	ukb-b-6704	Arm fat mass (right) || id:ukb-b-6704	0.00574077	12	49168798	6.3e-10	454757	-0.0354923	A	C	0.03024
7858	rs4953424	ukb-b-6704	Arm fat mass (right) || id:ukb-b-6704	0.00197281	2	47041685	6.5e-10	454757	-0.0121872	A	G	0.478913
7859	rs1554654	ukb-b-6704	Arm fat mass (right) || id:ukb-b-6704	0.00196964	3	44044344	6.5e-10	454757	-0.0121688	T	C	0.470561
7860	rs9532583	ukb-b-6704	Arm fat mass (right) || id:ukb-b-6704	0.00217163	13	41256473	6.9e-10	454757	-0.0133934	G	T	0.288417
7861	rs61754230	ukb-b-6704	Arm fat mass (right) || id:ukb-b-6704	0.00706767	12	72179446	8.1e-10	454757	0.0434157	T	C	0.019706
7862	rs4419475	ukb-b-6704	Arm fat mass (right) || id:ukb-b-6704	0.00199873	4	96150044	8.2e-10	454757	0.0122742	T	A	0.407328
7863	rs11538	ukb-b-6704	Arm fat mass (right) || id:ukb-b-6704	0.00260892	22	18220831	8.5e-10	454757	0.016006	G	A	0.171834
7864	rs1883711	ukb-b-6704	Arm fat mass (right) || id:ukb-b-6704	0.0057531	20	39179822	9.1e-10	454757	-0.035239	C	G	0.031409
7865	rs61983990	ukb-b-6704	Arm fat mass (right) || id:ukb-b-6704	0.00359061	14	41475003	9.2e-10	454757	0.0219858	A	G	0.082495
7866	rs585066	ukb-b-6704	Arm fat mass (right) || id:ukb-b-6704	0.0019752	19	34317166	9.9e-10	454757	0.0120709	T	C	0.466952
7867	rs4502882	ukb-b-6704	Arm fat mass (right) || id:ukb-b-6704	0.00206934	5	153093998	1.1e-09	454757	-0.0126003	T	C	0.657506
7868	rs7762794	ukb-b-6704	Arm fat mass (right) || id:ukb-b-6704	0.00217298	6	153380228	1.1e-09	454757	0.0132391	G	A	0.285503
7869	rs3739514	ukb-b-6704	Arm fat mass (right) || id:ukb-b-6704	0.00208321	9	133783025	1.1e-09	454757	0.0126879	A	G	0.339633
7870	rs286535	ukb-b-6704	Arm fat mass (right) || id:ukb-b-6704	0.00287249	11	85215938	1.1e-09	454757	0.0174977	C	G	0.86466
7871	rs11150461	ukb-b-6704	Arm fat mass (right) || id:ukb-b-6704	0.00221619	16	82448195	1.1e-09	454757	-0.0135177	G	C	0.727442
7872	rs587271	ukb-b-6704	Arm fat mass (right) || id:ukb-b-6704	0.0022057	1	54743111	1.2e-09	454757	0.0133998	T	C	0.686826
7873	rs7070670	ukb-b-6704	Arm fat mass (right) || id:ukb-b-6704	0.00210691	10	61842645	1.2e-09	454757	-0.0128101	T	C	0.327988
7874	rs11057418	ukb-b-6704	Arm fat mass (right) || id:ukb-b-6704	0.00250232	12	124508976	1.3e-09	454757	-0.0151886	C	G	0.200348
7875	rs12259464	ukb-b-6704	Arm fat mass (right) || id:ukb-b-6704	0.00197556	10	53680099	1.4e-09	454757	0.0119704	A	G	0.484606
7876	rs12881629	ukb-b-6704	Arm fat mass (right) || id:ukb-b-6704	0.00356842	14	101146413	1.5e-09	454757	0.0215531	G	A	0.082645
7877	rs2460	ukb-b-6704	Arm fat mass (right) || id:ukb-b-6704	0.00224095	15	53073084	1.5e-09	454757	0.0135572	A	G	0.262609
7878	rs947088	ukb-b-6704	Arm fat mass (right) || id:ukb-b-6704	0.00219449	20	17171373	1.5e-09	454757	0.0132706	T	G	0.717993
7879	rs6840236	ukb-b-6704	Arm fat mass (right) || id:ukb-b-6704	0.00197017	4	56289785	1.6e-09	454757	0.0118802	C	T	0.464873
7880	rs56374036	ukb-b-6704	Arm fat mass (right) || id:ukb-b-6704	0.00242296	20	46367372	1.6e-09	454757	-0.0146313	G	A	0.212663
7881	rs7683836	ukb-b-6704	Arm fat mass (right) || id:ukb-b-6704	0.00198275	4	180167906	1.8e-09	454757	-0.0119244	A	G	0.557263
7882	rs1031881	ukb-b-6704	Arm fat mass (right) || id:ukb-b-6704	0.00261815	6	124921140	1.8e-09	454757	0.0157555	G	T	0.169263
7883	rs7776021	ukb-b-6704	Arm fat mass (right) || id:ukb-b-6704	0.00216976	6	73742152	2e-09	454757	0.0130121	A	G	0.287589
7884	rs6536575	ukb-b-6704	Arm fat mass (right) || id:ukb-b-6704	0.00196612	4	162091639	2.1e-09	454757	0.0117751	C	T	0.518951
7885	rs1657930	ukb-b-6704	Arm fat mass (right) || id:ukb-b-6704	0.00247162	15	57120989	2.1e-09	454757	-0.0148074	A	G	0.803027
7886	rs139911	ukb-b-6704	Arm fat mass (right) || id:ukb-b-6704	0.00200144	22	40704052	2.1e-09	454757	-0.0119871	T	C	0.575878
7887	rs6790206	ukb-b-6704	Arm fat mass (right) || id:ukb-b-6704	0.00196193	3	161434707	2.2e-09	454757	0.0117337	G	A	0.541042
7888	rs67560975	ukb-b-6704	Arm fat mass (right) || id:ukb-b-6704	0.00308128	17	47142930	2.4e-09	454757	0.0183935	C	T	0.115927
7889	rs1778830	ukb-b-6704	Arm fat mass (right) || id:ukb-b-6704	0.00204475	1	156489974	2.5e-09	454757	0.0121917	A	G	0.362104
7890	rs1871360	ukb-b-6704	Arm fat mass (right) || id:ukb-b-6704	0.00206469	15	95276540	2.6e-09	454757	-0.0122926	A	T	0.366644
7891	rs2075466	ukb-b-6704	Arm fat mass (right) || id:ukb-b-6704	0.00222323	16	4872970	2.6e-09	454757	0.0132462	C	G	0.267184
7892	rs11129446	ukb-b-6704	Arm fat mass (right) || id:ukb-b-6704	0.00218318	3	31410801	2.7e-09	454757	-0.0129896	A	T	0.285785
7893	rs9839081	ukb-b-6704	Arm fat mass (right) || id:ukb-b-6704	0.00212802	3	123051230	2.7e-09	454757	-0.0126605	A	G	0.325086
7894	rs4411908	ukb-b-6704	Arm fat mass (right) || id:ukb-b-6704	0.00202703	3	81802418	2.7e-09	454757	0.0120594	C	A	0.373412
7895	rs4936175	ukb-b-6704	Arm fat mass (right) || id:ukb-b-6704	0.00197777	11	132641959	2.7e-09	454757	0.0117663	C	T	0.442749
7896	rs2507909	ukb-b-6704	Arm fat mass (right) || id:ukb-b-6704	0.0019869	11	115010867	2.8e-09	454757	-0.0118034	G	A	0.479444
7897	rs9906072	ukb-b-6704	Arm fat mass (right) || id:ukb-b-6704	0.00210539	17	21245687	2.8e-09	454757	-0.0125147	C	T	0.514166
7898	rs6429425	ukb-b-6704	Arm fat mass (right) || id:ukb-b-6704	0.00282858	1	243590990	2.9e-09	454757	-0.0167988	T	G	0.139678
7899	rs35375873	ukb-b-6704	Arm fat mass (right) || id:ukb-b-6704	0.00314493	5	43190647	3.5e-09	454757	-0.0185714	C	G	0.112425
7900	rs72757416	ukb-b-6704	Arm fat mass (right) || id:ukb-b-6704	0.00241958	15	92574321	3.5e-09	454757	-0.0142898	C	A	0.217705
7901	rs12088284	ukb-b-6704	Arm fat mass (right) || id:ukb-b-6704	0.00213643	1	80798635	3.6e-09	454757	0.0126126	T	C	0.300908
7902	rs62489440	ukb-b-6704	Arm fat mass (right) || id:ukb-b-6704	0.00264918	8	4820914	3.6e-09	454757	0.0156304	A	G	0.168122
7903	rs12427676	ukb-b-6704	Arm fat mass (right) || id:ukb-b-6704	0.00197844	13	33382028	3.7e-09	454757	-0.0116662	G	A	0.479129
7904	rs168144	ukb-b-6704	Arm fat mass (right) || id:ukb-b-6704	0.00199086	15	60914262	4.5e-09	454757	0.0116741	T	C	0.569917
7905	rs3902951	ukb-b-6704	Arm fat mass (right) || id:ukb-b-6704	0.00233863	14	69789755	4.9e-09	454757	0.0136809	G	T	0.237192
7906	rs1470705	ukb-b-6704	Arm fat mass (right) || id:ukb-b-6704	0.00226916	14	88366104	4.9e-09	454757	-0.0132796	C	T	0.746464
7907	rs35949039	ukb-b-6704	Arm fat mass (right) || id:ukb-b-6704	0.00322357	16	70572605	4.9e-09	454757	-0.0188646	T	G	0.105574
7908	rs35537311	ukb-b-6704	Arm fat mass (right) || id:ukb-b-6704	0.00202239	17	71126150	5e-09	454757	-0.0118259	T	C	0.388524
7909	rs12993643	ukb-b-6704	Arm fat mass (right) || id:ukb-b-6704	0.00214709	2	144032962	5.1e-09	454757	0.0125467	A	G	0.298534
7910	rs4982753	ukb-b-6704	Arm fat mass (right) || id:ukb-b-6704	0.0022709	14	23814569	5.2e-09	454757	-0.0132601	T	C	0.257516
7911	rs7571496	ukb-b-6704	Arm fat mass (right) || id:ukb-b-6704	0.00224242	2	6169351	5.4e-09	454757	-0.0130856	G	A	0.260591
7912	rs7516554	ukb-b-6704	Arm fat mass (right) || id:ukb-b-6704	0.00200398	1	210301331	5.7e-09	454757	0.0116742	T	C	0.400023
7913	rs2192649	ukb-b-6704	Arm fat mass (right) || id:ukb-b-6704	0.00197746	7	78126279	6e-09	454757	0.0115002	G	T	0.5008
7914	rs16916303	ukb-b-6704	Arm fat mass (right) || id:ukb-b-6704	0.00306116	9	30823761	6.2e-09	454757	-0.0177925	G	A	0.119776
7915	rs6782714	ukb-b-6704	Arm fat mass (right) || id:ukb-b-6704	0.00201734	3	71684845	6.3e-09	454757	-0.0117152	T	C	0.409431
7916	rs1840126	ukb-b-6704	Arm fat mass (right) || id:ukb-b-6704	0.00197701	2	236896765	7e-09	454757	-0.0114507	C	A	0.563605
7917	rs1383723	ukb-b-6704	Arm fat mass (right) || id:ukb-b-6704	0.00238817	4	67803507	7.1e-09	454757	-0.0138253	T	A	0.78315
7918	rs1813039	ukb-b-6704	Arm fat mass (right) || id:ukb-b-6704	0.00217721	8	76295984	7.3e-09	454757	0.0125908	A	G	0.709753
7919	rs4714935	ukb-b-6704	Arm fat mass (right) || id:ukb-b-6704	0.00198614	6	46411142	7.9e-09	454757	0.0114591	A	T	0.569174
7920	rs12477385	ukb-b-6704	Arm fat mass (right) || id:ukb-b-6704	0.00235178	2	166144850	8.1e-09	454757	-0.0135615	T	G	0.225539
7921	rs77927866	ukb-b-6704	Arm fat mass (right) || id:ukb-b-6704	0.00213365	12	133487774	8.2e-09	454757	0.0122995	A	G	0.311775
7922	rs7946756	ukb-b-6704	Arm fat mass (right) || id:ukb-b-6704	0.00205074	11	851623	8.3e-09	454757	0.011818	A	T	0.630312
7923	rs11842871	ukb-b-6704	Arm fat mass (right) || id:ukb-b-6704	0.00224714	13	31042452	8.3e-09	454757	-0.0129497	T	G	0.259864
7924	rs2930227	ukb-b-6704	Arm fat mass (right) || id:ukb-b-6704	0.00241249	16	85326214	8.3e-09	454757	-0.013899	T	G	0.788232
7925	rs10505836	ukb-b-6704	Arm fat mass (right) || id:ukb-b-6704	0.00285362	12	19288508	9.2e-09	454757	0.0163955	C	A	0.859998
7926	rs28696937	ukb-b-6704	Arm fat mass (right) || id:ukb-b-6704	0.00324942	9	122649882	9.3e-09	454757	0.01866	T	C	0.102754
7927	rs28826668	ukb-b-6704	Arm fat mass (right) || id:ukb-b-6704	0.00218273	15	26978251	9.4e-09	454757	-0.012531	T	C	0.286553
7928	rs4908672	ukb-b-6704	Arm fat mass (right) || id:ukb-b-6704	0.00201035	1	7725414	1e-08	454757	0.0115083	T	C	0.392937
7929	rs13375176	ukb-b-6704	Arm fat mass (right) || id:ukb-b-6704	0.00245339	1	222099865	1.1e-08	454757	-0.0140284	C	T	0.201966
7930	rs12001437	ukb-b-6704	Arm fat mass (right) || id:ukb-b-6704	0.00203869	9	34074476	1.1e-08	454757	0.0116625	C	T	0.367762
7931	rs1057042	ukb-b-6704	Arm fat mass (right) || id:ukb-b-6704	0.00209973	16	89857622	1.1e-08	454757	-0.0119838	C	T	0.326583
7932	rs7568059	ukb-b-6704	Arm fat mass (right) || id:ukb-b-6704	0.00226559	2	222310241	1.2e-08	454757	-0.0128987	T	C	0.252788
7933	rs725959	ukb-b-6704	Arm fat mass (right) || id:ukb-b-6704	0.0020065	9	81349608	1.2e-08	454757	-0.0114249	T	G	0.41248
7934	rs56187939	ukb-b-6704	Arm fat mass (right) || id:ukb-b-6704	0.00213848	19	1970668	1.2e-08	454757	-0.0121798	G	A	0.304614
7935	rs194656	ukb-b-6704	Arm fat mass (right) || id:ukb-b-6704	0.00243289	1	33423206	1.3e-08	454757	-0.0138359	A	G	0.203762
7936	rs62379271	ukb-b-6704	Arm fat mass (right) || id:ukb-b-6704	0.00199369	5	105870033	1.3e-08	454757	0.0113264	G	T	0.578484
7937	rs34215484	ukb-b-6704	Arm fat mass (right) || id:ukb-b-6704	0.00398923	8	43048002	1.4e-08	454757	-0.0226283	C	T	0.065088
7938	rs4397962	ukb-b-6704	Arm fat mass (right) || id:ukb-b-6704	0.00238114	13	28687084	1.4e-08	454757	0.0135116	C	T	0.220956
7939	rs61828088	ukb-b-6704	Arm fat mass (right) || id:ukb-b-6704	0.00312788	1	174768522	1.5e-08	454757	0.0177152	A	G	0.110448
7940	rs4261944	ukb-b-6704	Arm fat mass (right) || id:ukb-b-6704	0.00204473	4	31003636	1.5e-08	454757	0.011565	G	T	0.364838
7941	rs4088476	ukb-b-6704	Arm fat mass (right) || id:ukb-b-6704	0.00207198	4	34911685	1.5e-08	454757	0.0117255	T	C	0.660802
7942	rs3729793	ukb-b-6704	Arm fat mass (right) || id:ukb-b-6704	0.00337552	7	6431457	1.5e-08	454757	0.0190962	G	C	0.093882
7943	rs13252030	ukb-b-6704	Arm fat mass (right) || id:ukb-b-6704	0.00222803	8	112491883	1.5e-08	454757	0.012611	G	A	0.732614
7944	rs7075077	ukb-b-6704	Arm fat mass (right) || id:ukb-b-6704	0.00237888	10	116037239	1.5e-08	454757	0.0134726	G	C	0.236617
7945	rs4307239	ukb-b-6704	Arm fat mass (right) || id:ukb-b-6704	0.00197659	7	24354300	1.7e-08	454757	0.0111412	G	A	0.458843
7946	rs111942358	ukb-b-6704	Arm fat mass (right) || id:ukb-b-6704	0.00273247	2	242568017	1.9e-08	454757	0.015354	C	G	0.15335
7947	rs7761673	ukb-b-6704	Arm fat mass (right) || id:ukb-b-6704	0.00237552	6	70357368	1.9e-08	454757	-0.013361	A	T	0.219981
7948	rs11142756	ukb-b-6704	Arm fat mass (right) || id:ukb-b-6704	0.00197211	9	73869960	1.9e-08	454757	-0.011082	T	C	0.531043
7949	rs6480794	ukb-b-6704	Arm fat mass (right) || id:ukb-b-6704	0.00197276	10	77657971	1.9e-08	454757	0.0110799	A	C	0.511218
7950	rs6069037	ukb-b-6704	Arm fat mass (right) || id:ukb-b-6704	0.00222035	20	53503198	1.9e-08	454757	-0.0124847	A	C	0.731453
7951	rs13317303	ukb-b-6704	Arm fat mass (right) || id:ukb-b-6704	0.00274955	3	156302724	2e-08	454757	-0.0154297	A	C	0.150182
7952	rs28670671	ukb-b-6704	Arm fat mass (right) || id:ukb-b-6704	0.00225136	9	140363045	2e-08	454757	-0.0126259	C	T	0.286021
7953	rs4430672	ukb-b-6704	Arm fat mass (right) || id:ukb-b-6704	0.0024681	14	63094407	2e-08	454757	-0.0138479	C	T	0.80093
7954	rs16824376	ukb-b-6704	Arm fat mass (right) || id:ukb-b-6704	0.0024861	2	198684342	2.2e-08	454757	-0.0139043	T	C	0.192697
7955	rs10755151	ukb-b-6704	Arm fat mass (right) || id:ukb-b-6704	0.00197069	4	6509955	2.2e-08	454757	0.01102	T	G	0.472581
7956	rs1286058	ukb-b-6704	Arm fat mass (right) || id:ukb-b-6704	0.00215653	14	91458523	2.2e-08	454757	0.0120618	A	T	0.703741
7957	rs1522569	ukb-b-6704	Arm fat mass (right) || id:ukb-b-6704	0.002538	4	171632637	2.3e-08	454757	-0.0141749	G	T	0.184286
7958	rs34882821	ukb-b-6704	Arm fat mass (right) || id:ukb-b-6704	0.00208392	9	14783314	2.3e-08	454757	0.0116511	T	G	0.338502
7959	rs1884389	ukb-b-6704	Arm fat mass (right) || id:ukb-b-6704	0.00199215	20	1410582	2.3e-08	454757	-0.0111372	T	C	0.438139
7960	rs7828631	ukb-b-6704	Arm fat mass (right) || id:ukb-b-6704	0.00314797	8	132875320	2.4e-08	454757	0.0175638	T	C	0.109935
7961	rs329651	ukb-b-6704	Arm fat mass (right) || id:ukb-b-6704	0.00248825	11	133767622	2.4e-08	454757	0.0138854	T	G	0.804098
7962	rs72868406	ukb-b-6704	Arm fat mass (right) || id:ukb-b-6704	0.00322693	2	154866932	2.5e-08	454757	0.0179767	G	C	0.102601
7963	rs6443750	ukb-b-6704	Arm fat mass (right) || id:ukb-b-6704	0.00248929	3	181329682	2.5e-08	454757	0.0138767	C	T	0.807889
7964	rs9654453	ukb-b-6704	Arm fat mass (right) || id:ukb-b-6704	0.00293151	5	299621	2.5e-08	454757	0.0163466	C	T	0.129273
7965	rs2095484	ukb-b-6704	Arm fat mass (right) || id:ukb-b-6704	0.0020217	9	11452408	2.5e-08	454757	-0.011269	C	T	0.387408
7966	rs2051559	ukb-b-6704	Arm fat mass (right) || id:ukb-b-6704	0.00290173	4	3298800	2.7e-08	454757	0.0161306	C	T	0.132573
7967	rs9405542	ukb-b-6704	Arm fat mass (right) || id:ukb-b-6704	0.00245337	6	2062700	2.7e-08	454757	0.013635	T	C	0.202028
7968	rs2903738	ukb-b-6704	Arm fat mass (right) || id:ukb-b-6704	0.00237077	19	32946043	2.9e-08	454757	-0.0131559	T	A	0.221375
7969	rs7819514	ukb-b-6704	Arm fat mass (right) || id:ukb-b-6704	0.00208796	8	93204442	3.1e-08	454757	-0.0115539	A	G	0.336879
7970	rs10251591	ukb-b-6704	Arm fat mass (right) || id:ukb-b-6704	0.00278062	7	95150088	3.2e-08	454757	-0.0153698	C	T	0.146744
7971	rs7817485	ukb-b-6704	Arm fat mass (right) || id:ukb-b-6704	0.00202098	8	101969528	3.2e-08	454757	0.011178	C	T	0.613196
7972	rs13033310	ukb-b-6704	Arm fat mass (right) || id:ukb-b-6704	0.00227038	2	133523605	3.3e-08	454757	0.0125421	A	G	0.252787
7973	rs1210223	ukb-b-6704	Arm fat mass (right) || id:ukb-b-6704	0.00204257	11	69501498	3.4e-08	454757	0.0112694	C	G	0.631813
7974	rs784257	ukb-b-6704	Arm fat mass (right) || id:ukb-b-6704	0.00253423	18	53397199	3.5e-08	454757	0.0139713	C	T	0.812497
7975	rs56102300	ukb-b-6704	Arm fat mass (right) || id:ukb-b-6704	0.00197058	2	204125268	3.6e-08	454757	0.0108575	T	G	0.553712
7976	rs10160660	ukb-b-6704	Arm fat mass (right) || id:ukb-b-6704	0.00241532	11	76474537	3.7e-08	454757	-0.0132913	C	T	0.215804
7977	rs361222	ukb-b-6704	Arm fat mass (right) || id:ukb-b-6704	0.00204387	3	12922716	3.8e-08	454757	-0.011239	T	A	0.632511
7978	rs11525873	ukb-b-6704	Arm fat mass (right) || id:ukb-b-6704	0.00331732	7	138817193	3.8e-08	454757	-0.0182417	C	T	0.09769
7979	rs4672338	ukb-b-6704	Arm fat mass (right) || id:ukb-b-6704	0.00207592	2	60217457	4e-08	454757	0.0113963	T	C	0.336277
7980	rs34571768	ukb-b-6704	Arm fat mass (right) || id:ukb-b-6704	0.00299067	8	57112046	4.1e-08	454757	-0.0164114	A	G	0.126427
7981	rs12515239	ukb-b-6704	Arm fat mass (right) || id:ukb-b-6704	0.00222339	5	144692199	4.5e-08	454757	-0.0121611	T	C	0.276328
7982	rs4800191	ukb-b-6704	Arm fat mass (right) || id:ukb-b-6704	0.0020625	18	22461398	4.6e-08	454757	0.0112738	C	G	0.641806
7983	rs4870057	ukb-b-6704	Arm fat mass (right) || id:ukb-b-6704	0.00209875	6	152171898	4.8e-08	454757	0.0114556	G	A	0.341226
7984	rs1330199	ukb-b-6704	Arm fat mass (right) || id:ukb-b-6704	0.00197504	9	27760946	4.9e-08	454757	-0.0107732	T	G	0.483138
7985	rs3848453	ukb-b-6704	Arm fat mass (right) || id:ukb-b-6704	0.00200096	17	68362094	4.9e-08	454757	-0.0109133	C	T	0.583714
7986	rs56094641	ukb-b-20188	Arm fat percentage (left) || id:ukb-b-20188	0.00155086	16	53806453	2.7e-197	454724	0.0464737	G	A	0.40465
7987	rs59086897	ukb-b-20188	Arm fat percentage (left) || id:ukb-b-20188	0.0015173	2	25145173	2e-69	454724	0.026721	A	T	0.487597
7988	rs543874	ukb-b-20188	Arm fat percentage (left) || id:ukb-b-20188	0.00187993	1	177889480	8.5e-69	454724	0.0329544	G	A	0.205275
7989	rs6567160	ukb-b-20188	Arm fat percentage (left) || id:ukb-b-20188	0.00180298	18	57829135	1.9e-60	454724	0.0295724	C	T	0.23266
7990	rs62106258	ukb-b-20188	Arm fat percentage (left) || id:ukb-b-20188	0.00353006	2	417167	6.3e-58	454724	-0.0566363	C	T	0.048535
7991	rs7124681	ukb-b-20188	Arm fat percentage (left) || id:ukb-b-20188	0.00154469	11	47529947	1.4e-56	454724	0.0244832	A	C	0.408395
7992	rs7187776	ukb-b-20188	Arm fat percentage (left) || id:ukb-b-20188	0.00155158	16	28857645	1.9e-55	454724	0.0243354	G	A	0.401997
7993	rs12992672	ukb-b-20188	Arm fat percentage (left) || id:ukb-b-20188	0.00200938	2	632592	2.7e-55	454724	0.0314729	A	G	0.828112
7994	rs12367809	ukb-b-20188	Arm fat percentage (left) || id:ukb-b-20188	0.00158294	12	50256063	3.4e-43	454724	0.0218128	T	C	0.369193
7995	rs10938398	ukb-b-20188	Arm fat percentage (left) || id:ukb-b-20188	0.00153761	4	45186139	4.3e-43	454724	0.0211619	A	G	0.433505
7996	rs13107325	ukb-b-20188	Arm fat percentage (left) || id:ukb-b-20188	0.00289172	4	103188709	2.4e-37	454724	0.0369248	T	C	0.07486
7997	rs1013402	ukb-b-20188	Arm fat percentage (left) || id:ukb-b-20188	0.00163157	11	27712381	1.9e-36	454724	0.0205712	G	A	0.318442
7998	rs11866219	ukb-b-20188	Arm fat percentage (left) || id:ukb-b-20188	0.00156441	16	69549749	3.2e-35	454724	-0.0193718	C	A	0.583791
7999	rs72892910	ukb-b-20188	Arm fat percentage (left) || id:ukb-b-20188	0.00201732	6	50816887	3.4e-35	454724	0.0249715	T	G	0.172213
8000	rs13292699	ukb-b-20188	Arm fat percentage (left) || id:ukb-b-20188	0.00153837	9	15910044	1.7e-34	454724	-0.0188416	C	A	0.433717
8001	rs4776985	ukb-b-20188	Arm fat percentage (left) || id:ukb-b-20188	0.00182121	15	68123021	3.3e-32	454724	-0.0215162	G	T	0.224995
8002	rs10423928	ukb-b-20188	Arm fat percentage (left) || id:ukb-b-20188	0.00192264	19	46182304	1.2e-31	454724	-0.0225049	A	T	0.194424
8003	rs144376234	ukb-b-20188	Arm fat percentage (left) || id:ukb-b-20188	0.0048133	1	110114504	1.1e-30	454724	0.0554265	T	C	0.025644
8004	rs7341329	ukb-b-20188	Arm fat percentage (left) || id:ukb-b-20188	0.00161795	6	34729162	1.1e-30	454724	0.0186284	G	A	0.328076
8005	rs9843653	ukb-b-20188	Arm fat percentage (left) || id:ukb-b-20188	0.001521	3	49920571	5.4e-29	454724	0.0169984	C	T	0.511541
8006	rs34483452	ukb-b-20188	Arm fat percentage (left) || id:ukb-b-20188	0.00223514	5	87986314	5.9e-29	454724	0.0249615	A	C	0.136308
8007	rs7133378	ukb-b-20188	Arm fat percentage (left) || id:ukb-b-20188	0.00163517	12	124409502	9.4e-29	454724	0.0181924	A	G	0.319424
8008	rs2307111	ukb-b-20188	Arm fat percentage (left) || id:ukb-b-20188	0.00155662	5	75003678	1.9e-28	454724	-0.0172199	C	T	0.395092
8009	rs2820446	ukb-b-20188	Arm fat percentage (left) || id:ukb-b-20188	0.00165904	1	219748818	3.7e-28	454724	0.0182523	G	C	0.297287
8010	rs10100245	ukb-b-20188	Arm fat percentage (left) || id:ukb-b-20188	0.0015367	8	77226919	8.5e-28	454724	0.016792	A	G	0.564469
8011	rs2370982	ukb-b-20188	Arm fat percentage (left) || id:ukb-b-20188	0.00187056	14	79890677	4.7e-25	454724	0.0193387	T	C	0.214158
8012	rs17770336	ukb-b-20188	Arm fat percentage (left) || id:ukb-b-20188	0.00162515	9	28414625	6.3e-25	454724	0.0167569	T	C	0.322443
8013	rs2737263	ukb-b-20188	Arm fat percentage (left) || id:ukb-b-20188	0.00169518	8	116667539	1.1e-24	454724	-0.017384	T	G	0.280559
8014	rs879620	ukb-b-20188	Arm fat percentage (left) || id:ukb-b-20188	0.00156782	16	4015729	1.7e-24	454724	0.0160153	T	C	0.613269
8015	rs71658797	ukb-b-20188	Arm fat percentage (left) || id:ukb-b-20188	0.00233573	1	77967507	1.9e-24	454724	0.0238357	A	T	0.120738
8016	rs9783304	ukb-b-20188	Arm fat percentage (left) || id:ukb-b-20188	0.00164535	11	43660255	2.4e-24	454724	-0.016753	T	G	0.689281
8017	rs57636386	ukb-b-20188	Arm fat percentage (left) || id:ukb-b-20188	0.00275778	18	58048295	6.1e-24	454724	-0.0278282	C	T	0.083839
8018	rs6545714	ukb-b-20188	Arm fat percentage (left) || id:ukb-b-20188	0.00155274	2	59307725	9.9e-24	454724	-0.0155934	A	G	0.601479
8019	rs34898535	ukb-b-20188	Arm fat percentage (left) || id:ukb-b-20188	0.00157078	16	31025641	1.5e-23	454724	-0.0157119	T	C	0.377909
8020	rs13389219	ukb-b-20188	Arm fat percentage (left) || id:ukb-b-20188	0.00155283	2	165528876	5.6e-23	454724	0.0153266	T	C	0.392416
8021	rs1801282	ukb-b-20188	Arm fat percentage (left) || id:ukb-b-20188	0.00233696	3	12393125	1.1e-22	454724	0.0229058	G	C	0.119545
8022	rs67807996	ukb-b-20188	Arm fat percentage (left) || id:ukb-b-20188	0.00160191	1	149995265	1.2e-22	454724	0.0156864	A	G	0.395644
8023	rs75499503	ukb-b-20188	Arm fat percentage (left) || id:ukb-b-20188	0.00186199	6	26145217	1.6e-22	454724	-0.0181862	T	C	0.22013
8024	rs55714539	ukb-b-20188	Arm fat percentage (left) || id:ukb-b-20188	0.00161661	19	18207397	2.4e-22	454724	0.0157155	C	A	0.343601
8025	rs11079849	ukb-b-20188	Arm fat percentage (left) || id:ukb-b-20188	0.00162538	17	47090785	4.6e-22	454724	-0.0156965	T	C	0.328546
8026	rs58862095	ukb-b-20188	Arm fat percentage (left) || id:ukb-b-20188	0.00154612	7	75081418	5.7e-22	454724	-0.0148969	T	C	0.419267
8027	rs11165643	ukb-b-20188	Arm fat percentage (left) || id:ukb-b-20188	0.00154287	1	96924097	8.4e-22	454724	0.0148041	T	C	0.590152
8028	rs1046080	ukb-b-20188	Arm fat percentage (left) || id:ukb-b-20188	0.00169308	6	31595882	8.6e-22	454724	0.0162411	A	C	0.721641
8029	rs10402950	ukb-b-20188	Arm fat percentage (left) || id:ukb-b-20188	0.00168315	19	33935675	1e-21	454724	0.0161131	C	T	0.28935
8030	rs12206087	ukb-b-20188	Arm fat percentage (left) || id:ukb-b-20188	0.00152413	6	98582900	1.2e-21	454724	-0.0145617	A	G	0.482449
8031	rs4790841	ukb-b-20188	Arm fat percentage (left) || id:ukb-b-20188	0.00211665	17	1835482	1.3e-21	454724	-0.0202147	T	C	0.154513
8032	rs1454687	ukb-b-20188	Arm fat percentage (left) || id:ukb-b-20188	0.00151994	3	94038085	1.5e-21	454724	-0.0144904	G	C	0.515333
8033	rs12140153	ukb-b-20188	Arm fat percentage (left) || id:ukb-b-20188	0.00266362	1	62579891	1.8e-21	454724	-0.0253502	T	G	0.094279
8034	rs10998	ukb-b-20188	Arm fat percentage (left) || id:ukb-b-20188	0.00175144	12	122989412	3.2e-21	454724	0.0165592	A	G	0.746786
8035	rs1788808	ukb-b-20188	Arm fat percentage (left) || id:ukb-b-20188	0.00152636	18	21090023	3.8e-21	454724	-0.0144077	G	A	0.494876
8036	rs7218014	ukb-b-20188	Arm fat percentage (left) || id:ukb-b-20188	0.00191806	17	65832016	5.3e-21	454724	0.0180363	C	T	0.197305
8037	rs2943653	ukb-b-20188	Arm fat percentage (left) || id:ukb-b-20188	0.00161773	2	227047771	6.2e-21	454724	-0.0151861	T	C	0.672841
8038	rs9847672	ukb-b-20188	Arm fat percentage (left) || id:ukb-b-20188	0.00170164	3	131618541	1.7e-20	454724	0.0157894	T	C	0.276757
8039	rs522110	ukb-b-20188	Arm fat percentage (left) || id:ukb-b-20188	0.00153256	10	99772885	2.8e-20	454724	0.0141373	G	A	0.555026
8040	rs8112818	ukb-b-20188	Arm fat percentage (left) || id:ukb-b-20188	0.00155986	19	18812785	7.3e-20	454724	-0.0142304	G	A	0.40037
8041	rs9788550	ukb-b-20188	Arm fat percentage (left) || id:ukb-b-20188	0.001772	14	29681138	1.3e-19	454724	-0.0160583	C	G	0.247498
8042	rs1861410	ukb-b-20188	Arm fat percentage (left) || id:ukb-b-20188	0.00153224	2	58933591	2e-19	454724	-0.0138082	T	C	0.555358
8043	rs10756792	ukb-b-20188	Arm fat percentage (left) || id:ukb-b-20188	0.0017495	9	16726119	2.8e-19	454724	-0.015703	T	C	0.743073
8044	rs1808629	ukb-b-20188	Arm fat percentage (left) || id:ukb-b-20188	0.00164579	8	73435964	3e-19	454724	-0.0147576	A	G	0.685432
8045	rs9568867	ukb-b-20188	Arm fat percentage (left) || id:ukb-b-20188	0.00228928	13	54107352	4.1e-19	454724	0.0204518	A	G	0.129179
8046	rs11012732	ukb-b-20188	Arm fat percentage (left) || id:ukb-b-20188	0.00161756	10	21830104	4.4e-19	454724	0.0144403	G	A	0.331706
8047	rs9641499	ukb-b-20188	Arm fat percentage (left) || id:ukb-b-20188	0.00153493	7	112984493	4.5e-19	454724	-0.0136991	A	C	0.434712
8048	rs429358	ukb-b-20188	Arm fat percentage (left) || id:ukb-b-20188	0.00211229	19	45411941	4.5e-19	454724	-0.0188481	C	T	0.154041
8049	rs4820323	ukb-b-20188	Arm fat percentage (left) || id:ukb-b-20188	0.00154866	22	38599767	5.7e-19	454724	-0.0137802	G	C	0.580953
8050	rs2678204	ukb-b-20188	Arm fat percentage (left) || id:ukb-b-20188	0.00160307	1	201800511	6.2e-19	454724	0.0142488	G	T	0.340185
8051	rs2192527	ukb-b-20188	Arm fat percentage (left) || id:ukb-b-20188	0.00152581	4	18329824	7.4e-19	454724	0.0135324	G	A	0.465482
8052	rs6575340	ukb-b-20188	Arm fat percentage (left) || id:ukb-b-20188	0.00158722	14	94023972	1.3e-18	454724	0.013974	A	G	0.636028
8053	rs11691869	ukb-b-20188	Arm fat percentage (left) || id:ukb-b-20188	0.0015835	2	100805996	1.8e-18	454724	-0.0138888	A	C	0.361916
8054	rs56356382	ukb-b-20188	Arm fat percentage (left) || id:ukb-b-20188	0.0019412	19	4064057	2.4e-18	454724	-0.0169593	C	T	0.192335
8055	rs61813324	ukb-b-20188	Arm fat percentage (left) || id:ukb-b-20188	0.00224951	1	156049877	3.3e-18	454724	0.0195695	T	C	0.135713
8056	rs6054427	ukb-b-20188	Arm fat percentage (left) || id:ukb-b-20188	0.00157689	20	6635266	3.3e-18	454724	0.0137177	A	G	0.620812
8057	rs704061	ukb-b-20188	Arm fat percentage (left) || id:ukb-b-20188	0.00152829	12	89771903	4.3e-18	454724	0.0132493	C	T	0.455052
8058	rs2052607	ukb-b-20188	Arm fat percentage (left) || id:ukb-b-20188	0.00160842	18	40788387	4.8e-18	454724	-0.013924	A	G	0.343898
8059	rs62190394	ukb-b-20188	Arm fat percentage (left) || id:ukb-b-20188	0.00163241	2	230624929	9.3e-18	454724	0.0140103	T	C	0.317039
8060	rs7730898	ukb-b-20188	Arm fat percentage (left) || id:ukb-b-20188	0.00171141	5	170459675	1.1e-17	454724	0.0146563	A	G	0.729117
8061	rs67257872	ukb-b-20188	Arm fat percentage (left) || id:ukb-b-20188	0.00153062	11	8530218	1.5e-17	454724	-0.0130569	G	A	0.446712
8062	rs12883788	ukb-b-20188	Arm fat percentage (left) || id:ukb-b-20188	0.00153412	14	33303540	1.6e-17	454724	0.0130739	T	C	0.459755
8063	rs6669341	ukb-b-20188	Arm fat percentage (left) || id:ukb-b-20188	0.00153958	1	47678458	3e-17	454724	-0.0130045	G	A	0.582716
8064	rs34606703	ukb-b-20188	Arm fat percentage (left) || id:ukb-b-20188	0.00158728	2	47014522	3.1e-17	454724	-0.0134022	A	G	0.357996
8065	rs3764002	ukb-b-20188	Arm fat percentage (left) || id:ukb-b-20188	0.00173119	12	108618630	3.4e-17	454724	-0.0145944	T	C	0.261503
8066	rs394608	ukb-b-20188	Arm fat percentage (left) || id:ukb-b-20188	0.00153496	21	46581798	4.3e-17	454724	0.0129019	C	T	0.537727
8067	rs9491652	ukb-b-20188	Arm fat percentage (left) || id:ukb-b-20188	0.00152277	6	126943620	5.8e-17	454724	-0.0127443	C	G	0.49621
8068	rs1441264	ukb-b-20188	Arm fat percentage (left) || id:ukb-b-20188	0.00158442	13	79580919	6.1e-17	454724	0.0132514	A	G	0.59369
8069	rs57800857	ukb-b-20188	Arm fat percentage (left) || id:ukb-b-20188	0.00158877	4	140863365	7.4e-17	454724	-0.0132501	C	A	0.364899
8070	rs4234589	ukb-b-20188	Arm fat percentage (left) || id:ukb-b-20188	0.00220923	3	185818882	1.5e-16	454724	-0.0182348	G	A	0.13719
8071	rs112852122	ukb-b-20188	Arm fat percentage (left) || id:ukb-b-20188	0.00212298	20	47498117	1.7e-16	454724	-0.0175006	A	G	0.157855
8072	rs79113395	ukb-b-20188	Arm fat percentage (left) || id:ukb-b-20188	0.0017275	1	1590521	2.2e-16	454724	-0.0141803	A	G	0.26521
8073	rs4837119	ukb-b-20188	Arm fat percentage (left) || id:ukb-b-20188	0.00152727	9	129672095	4.1e-16	454724	-0.0124247	A	T	0.517251
8074	rs9770544	ukb-b-20188	Arm fat percentage (left) || id:ukb-b-20188	0.00199988	7	27232126	4.6e-16	454724	-0.0162412	G	C	0.820331
8075	rs56399737	ukb-b-20188	Arm fat percentage (left) || id:ukb-b-20188	0.00153671	13	33381721	4.7e-16	454724	-0.012477	T	C	0.449166
8076	rs7422252	ukb-b-20188	Arm fat percentage (left) || id:ukb-b-20188	0.00154888	2	69528577	5.3e-16	454724	0.0125544	T	C	0.591448
8077	rs11150745	ukb-b-20188	Arm fat percentage (left) || id:ukb-b-20188	0.00163907	17	78757626	6.5e-16	454724	-0.0132422	G	A	0.317686
8078	rs11222371	ukb-b-20188	Arm fat percentage (left) || id:ukb-b-20188	0.00154842	11	130745719	6.7e-16	454724	0.0125038	T	C	0.409212
8079	rs7171864	ukb-b-20188	Arm fat percentage (left) || id:ukb-b-20188	0.00161599	15	73227249	6.9e-16	454724	0.0130459	A	G	0.660085
8080	rs12459368	ukb-b-20188	Arm fat percentage (left) || id:ukb-b-20188	0.00171802	19	18459377	2.3e-15	454724	-0.013616	G	A	0.268188
8081	rs1038088	ukb-b-20188	Arm fat percentage (left) || id:ukb-b-20188	0.0015223	17	28074563	2.8e-15	454724	0.0120221	G	T	0.519316
8082	rs34796300	ukb-b-20188	Arm fat percentage (left) || id:ukb-b-20188	0.00153751	11	13315205	3e-15	454724	0.0121294	C	T	0.570551
8083	rs4549685	ukb-b-20188	Arm fat percentage (left) || id:ukb-b-20188	0.00161962	7	39326478	3.2e-15	454724	-0.01277	T	C	0.329796
8084	rs4793085	ukb-b-20188	Arm fat percentage (left) || id:ukb-b-20188	0.00161092	17	42320732	3.3e-15	454724	-0.0126911	C	A	0.656341
8085	rs935166	ukb-b-20188	Arm fat percentage (left) || id:ukb-b-20188	0.00151959	2	26949366	3.7e-15	454724	-0.0119534	A	G	0.506865
8086	rs17055847	ukb-b-20188	Arm fat percentage (left) || id:ukb-b-20188	0.0016731	5	157983114	5.2e-15	454724	0.0130861	C	T	0.295445
8087	rs4482463	ukb-b-20188	Arm fat percentage (left) || id:ukb-b-20188	0.00285623	2	205375909	6.4e-15	454724	-0.0222646	A	C	0.923059
8088	rs11967262	ukb-b-20188	Arm fat percentage (left) || id:ukb-b-20188	0.00152223	6	43760327	6.9e-15	454724	-0.0118527	G	C	0.488654
8089	rs2035936	ukb-b-20188	Arm fat percentage (left) || id:ukb-b-20188	0.00335635	3	141298124	7.6e-15	454724	0.026095	T	G	0.055875
8090	rs972283	ukb-b-20188	Arm fat percentage (left) || id:ukb-b-20188	0.00152077	7	130466854	8.5e-15	454724	-0.0118013	G	A	0.511934
8091	rs1503526	ukb-b-20188	Arm fat percentage (left) || id:ukb-b-20188	0.00152204	5	63020706	1.1e-14	454724	0.0117572	C	T	0.479968
8092	rs2954021	ukb-b-20188	Arm fat percentage (left) || id:ukb-b-20188	0.0015222	8	126482077	1.5e-14	454724	0.0117081	G	A	0.504589
8093	rs429343	ukb-b-20188	Arm fat percentage (left) || id:ukb-b-20188	0.00153857	2	147903382	1.6e-14	454724	-0.0118182	G	A	0.576554
8094	rs1724557	ukb-b-20188	Arm fat percentage (left) || id:ukb-b-20188	0.0015524	4	137094048	1.7e-14	454724	-0.011907	A	C	0.586758
8095	rs55726687	ukb-b-20188	Arm fat percentage (left) || id:ukb-b-20188	0.0018674	12	991306	1.8e-14	454724	0.0143113	A	G	0.209739
8096	rs8031704	ukb-b-20188	Arm fat percentage (left) || id:ukb-b-20188	0.0016258	15	84651185	2.2e-14	454724	0.0124192	A	C	0.327605
8097	rs9579775	ukb-b-20188	Arm fat percentage (left) || id:ukb-b-20188	0.0023143	13	20616557	2.7e-14	454724	0.0176133	C	A	0.135547
8098	rs6693294	ukb-b-20188	Arm fat percentage (left) || id:ukb-b-20188	0.00164018	1	49879122	3.3e-14	454724	-0.0124436	G	A	0.688578
8099	rs7027304	ukb-b-20188	Arm fat percentage (left) || id:ukb-b-20188	0.00160627	9	129408290	3.3e-14	454724	0.0121845	T	C	0.652641
8100	rs6491427	ukb-b-20188	Arm fat percentage (left) || id:ukb-b-20188	0.00167989	13	99113166	4.7e-14	454724	-0.0126651	G	A	0.288993
8101	rs11030016	ukb-b-20188	Arm fat percentage (left) || id:ukb-b-20188	0.00173835	11	27487992	6.4e-14	454724	0.0130365	T	C	0.739769
8102	rs73213501	ukb-b-20188	Arm fat percentage (left) || id:ukb-b-20188	0.00201656	4	28514830	8.1e-14	454724	-0.0150625	C	A	0.171849
8103	rs7357754	ukb-b-20188	Arm fat percentage (left) || id:ukb-b-20188	0.00152682	9	92207308	8.3e-14	454724	0.0113996	G	A	0.500121
8104	rs7697886	ukb-b-20188	Arm fat percentage (left) || id:ukb-b-20188	0.00152275	4	89733023	8.5e-14	454724	-0.0113636	G	A	0.470299
8105	rs40071	ukb-b-20188	Arm fat percentage (left) || id:ukb-b-20188	0.0019876	5	107496102	8.9e-14	454724	-0.0148201	C	T	0.179496
8106	rs7824675	ukb-b-20188	Arm fat percentage (left) || id:ukb-b-20188	0.00152919	8	10243418	9.4e-14	454724	-0.0113917	A	C	0.519413
8107	rs4605363	ukb-b-20188	Arm fat percentage (left) || id:ukb-b-20188	0.00160001	2	229010960	1e-13	454724	0.0119031	C	A	0.341588
8108	rs12072739	ukb-b-20188	Arm fat percentage (left) || id:ukb-b-20188	0.00182267	1	98315893	1.2e-13	454724	0.013523	G	A	0.224594
8109	rs8192675	ukb-b-20188	Arm fat percentage (left) || id:ukb-b-20188	0.00167476	3	170724883	1.3e-13	454724	0.0124029	C	T	0.28866
8110	rs12788343	ukb-b-20188	Arm fat percentage (left) || id:ukb-b-20188	0.00154627	11	131452912	1.3e-13	454724	0.0114589	C	T	0.409213
8111	rs61871615	ukb-b-20188	Arm fat percentage (left) || id:ukb-b-20188	0.00276646	10	102487140	1.4e-13	454724	-0.0204532	T	C	0.091506
8112	rs56369689	ukb-b-20188	Arm fat percentage (left) || id:ukb-b-20188	0.00163448	16	30120308	1.5e-13	454724	-0.012077	G	A	0.34861
8113	rs12375196	ukb-b-20188	Arm fat percentage (left) || id:ukb-b-20188	0.00154916	7	103416541	1.7e-13	454724	0.0114177	A	C	0.424294
8114	rs78296744	ukb-b-20188	Arm fat percentage (left) || id:ukb-b-20188	0.00171223	12	122479308	1.7e-13	454724	-0.0126204	A	G	0.272341
8115	rs3901286	ukb-b-20188	Arm fat percentage (left) || id:ukb-b-20188	0.00212196	7	99107727	1.9e-13	454724	-0.0156077	A	C	0.152426
8116	rs6021948	ukb-b-20188	Arm fat percentage (left) || id:ukb-b-20188	0.00163467	20	51100420	2.1e-13	454724	-0.0120032	A	T	0.321773
8117	rs9304665	ukb-b-20188	Arm fat percentage (left) || id:ukb-b-20188	0.00179767	19	47602577	2.5e-13	454724	0.0131545	A	T	0.76364
8118	rs56858768	ukb-b-20188	Arm fat percentage (left) || id:ukb-b-20188	0.00167325	13	86511730	3.6e-13	454724	0.0121639	A	G	0.296903
8119	rs10999460	ukb-b-20188	Arm fat percentage (left) || id:ukb-b-20188	0.0017317	10	72428283	3.7e-13	454724	0.0125838	T	C	0.265498
8120	rs6138536	ukb-b-20188	Arm fat percentage (left) || id:ukb-b-20188	0.00152903	20	25182648	4.3e-13	454724	0.0110794	G	A	0.462452
8121	rs2172131	ukb-b-20188	Arm fat percentage (left) || id:ukb-b-20188	0.0015428	10	133978962	4.4e-13	454724	-0.0111735	C	T	0.578562
8122	rs1357079	ukb-b-20188	Arm fat percentage (left) || id:ukb-b-20188	0.00153838	3	153691949	4.5e-13	454724	0.011137	C	T	0.570066
8123	rs801738	ukb-b-20188	Arm fat percentage (left) || id:ukb-b-20188	0.001588	11	65924217	5e-13	454724	-0.011473	G	C	0.357526
8124	rs13317303	ukb-b-20188	Arm fat percentage (left) || id:ukb-b-20188	0.00212985	3	156302724	6.6e-13	454724	-0.0153064	A	C	0.150182
8125	rs56226325	ukb-b-20188	Arm fat percentage (left) || id:ukb-b-20188	0.00209707	7	2078981	7.2e-13	454724	-0.0150493	T	C	0.155789
8126	rs217672	ukb-b-20188	Arm fat percentage (left) || id:ukb-b-20188	0.00171679	14	62361021	7.2e-13	454724	0.0123193	C	A	0.271726
8127	rs10050620	ukb-b-20188	Arm fat percentage (left) || id:ukb-b-20188	0.00162492	5	63927239	8.4e-13	454724	-0.0116255	T	C	0.325414
8128	rs10799778	ukb-b-20188	Arm fat percentage (left) || id:ukb-b-20188	0.00203999	1	23313353	8.7e-13	454724	-0.0145844	G	T	0.83368
8129	rs4055791	ukb-b-20188	Arm fat percentage (left) || id:ukb-b-20188	0.00154597	13	59266053	9.4e-13	454724	-0.0110359	T	C	0.416764
8130	rs2499468	ukb-b-20188	Arm fat percentage (left) || id:ukb-b-20188	0.00159714	6	51809081	9.8e-13	454724	0.0113931	A	C	0.650994
8131	rs1322842	ukb-b-20188	Arm fat percentage (left) || id:ukb-b-20188	0.00156726	6	20488897	1e-12	454724	-0.0111755	G	A	0.609479
8132	rs10116857	ukb-b-20188	Arm fat percentage (left) || id:ukb-b-20188	0.00316473	9	16595649	1.6e-12	454724	-0.0223594	A	C	0.061827
8133	rs811054	ukb-b-20188	Arm fat percentage (left) || id:ukb-b-20188	0.0015367	16	72251132	1.8e-12	454724	0.0108333	T	C	0.537257
8134	rs11078687	ukb-b-20188	Arm fat percentage (left) || id:ukb-b-20188	0.00156623	17	7421672	1.8e-12	454724	0.01104	A	G	0.613595
8135	rs1453055	ukb-b-20188	Arm fat percentage (left) || id:ukb-b-20188	0.00171158	2	181329491	1.9e-12	454724	0.0120533	A	G	0.273342
8136	rs13174863	ukb-b-20188	Arm fat percentage (left) || id:ukb-b-20188	0.0021572	5	139080745	2e-12	454724	0.0151808	G	A	0.148134
8137	rs8180470	ukb-b-20188	Arm fat percentage (left) || id:ukb-b-20188	0.00153125	5	119388744	2.3e-12	454724	-0.0107412	T	C	0.534853
8138	rs10760724	ukb-b-20188	Arm fat percentage (left) || id:ukb-b-20188	0.00152305	9	103085144	2.3e-12	454724	0.010682	C	T	0.477318
8139	rs687621	ukb-b-20188	Arm fat percentage (left) || id:ukb-b-20188	0.00163219	9	136137065	2.6e-12	454724	0.01142	G	A	0.320097
8140	rs3770821	ukb-b-20188	Arm fat percentage (left) || id:ukb-b-20188	0.00162042	2	36762126	2.7e-12	454724	0.0113299	C	T	0.332691
8141	rs979259	ukb-b-20188	Arm fat percentage (left) || id:ukb-b-20188	0.00154854	15	51959430	2.8e-12	454724	-0.0108199	G	A	0.58262
8142	rs4398538	ukb-b-20188	Arm fat percentage (left) || id:ukb-b-20188	0.00159027	4	130724740	3.1e-12	454724	-0.0110904	C	T	0.642501
8143	rs3803286	ukb-b-20188	Arm fat percentage (left) || id:ukb-b-20188	0.00161536	14	103246470	3.4e-12	454724	-0.0112441	G	A	0.666751
8144	rs815163	ukb-b-20188	Arm fat percentage (left) || id:ukb-b-20188	0.00152967	1	190294726	3.7e-12	454724	-0.0106301	C	T	0.563223
8145	rs215638	ukb-b-20188	Arm fat percentage (left) || id:ukb-b-20188	0.0015811	7	32373541	3.7e-12	454724	-0.010985	T	G	0.62754
8146	rs9839081	ukb-b-20188	Arm fat percentage (left) || id:ukb-b-20188	0.00164842	3	123051230	3.9e-12	454724	-0.0114425	A	G	0.325076
8147	rs6847975	ukb-b-20188	Arm fat percentage (left) || id:ukb-b-20188	0.00159462	4	80812960	4.4e-12	454724	0.0110402	A	G	0.356166
8148	rs9522183	ukb-b-20188	Arm fat percentage (left) || id:ukb-b-20188	0.00154542	13	111977280	5.2e-12	454724	-0.0106643	T	G	0.56175
8149	rs67609008	ukb-b-20188	Arm fat percentage (left) || id:ukb-b-20188	0.00169538	10	126640936	5.4e-12	454724	0.0116886	C	T	0.283591
8150	rs61903695	ukb-b-20188	Arm fat percentage (left) || id:ukb-b-20188	0.00174877	11	89922417	5.9e-12	454724	0.0120354	G	A	0.2549
8151	rs1421334	ukb-b-20188	Arm fat percentage (left) || id:ukb-b-20188	0.00153744	8	30865733	6e-12	454724	-0.0105763	C	A	0.548851
8152	rs7704382	ukb-b-20188	Arm fat percentage (left) || id:ukb-b-20188	0.00153677	5	112448114	6.8e-12	454724	0.0105454	G	C	0.433421
8153	rs13375176	ukb-b-20188	Arm fat percentage (left) || id:ukb-b-20188	0.00190007	1	222099865	7.2e-12	454724	-0.0130227	C	T	0.201965
8154	rs12054057	ukb-b-20188	Arm fat percentage (left) || id:ukb-b-20188	0.00209166	3	44464535	7.3e-12	454724	0.0143311	A	G	0.157626
8155	rs2281819	ukb-b-20188	Arm fat percentage (left) || id:ukb-b-20188	0.00181019	6	33771673	8.2e-12	454724	-0.0123712	A	T	0.229879
8156	rs2765041	ukb-b-20188	Arm fat percentage (left) || id:ukb-b-20188	0.00167903	14	103991478	1e-11	454724	-0.0114205	A	T	0.710451
8157	rs34331990	ukb-b-20188	Arm fat percentage (left) || id:ukb-b-20188	0.00155302	19	30321561	1e-11	454724	0.0105643	G	T	0.418756
8158	rs10886022	ukb-b-20188	Arm fat percentage (left) || id:ukb-b-20188	0.00182694	10	118778079	1.1e-11	454724	-0.0124009	C	A	0.763356
8159	rs1320251	ukb-b-20188	Arm fat percentage (left) || id:ukb-b-20188	0.00153479	17	21264396	1.1e-11	454724	-0.0104228	T	C	0.454747
8160	rs10187101	ukb-b-20188	Arm fat percentage (left) || id:ukb-b-20188	0.00157779	2	50742227	1.2e-11	454724	-0.0106962	T	C	0.363606
8161	rs3911063	ukb-b-20188	Arm fat percentage (left) || id:ukb-b-20188	0.00163005	3	85906928	1.4e-11	454724	-0.0110089	C	T	0.321991
8162	rs7630228	ukb-b-20188	Arm fat percentage (left) || id:ukb-b-20188	0.00154177	3	71681487	1.5e-11	454724	-0.0104019	C	T	0.434302
8163	rs6927268	ukb-b-20188	Arm fat percentage (left) || id:ukb-b-20188	0.00188033	6	108865663	1.6e-11	454724	-0.012669	G	T	0.206318
8164	rs10788497	ukb-b-20188	Arm fat percentage (left) || id:ukb-b-20188	0.00152482	10	88127995	1.8e-11	454724	0.0102466	C	G	0.499613
8165	rs1852006	ukb-b-20188	Arm fat percentage (left) || id:ukb-b-20188	0.00158794	7	77829768	2e-11	454724	-0.0106449	A	G	0.356957
8166	rs11786089	ukb-b-20188	Arm fat percentage (left) || id:ukb-b-20188	0.00153022	8	21975521	2e-11	454724	0.0102596	G	A	0.459693
8167	rs11664848	ukb-b-20188	Arm fat percentage (left) || id:ukb-b-20188	0.00161457	18	42575661	2e-11	454724	0.0108278	G	C	0.659624
8168	rs7201895	ukb-b-20188	Arm fat percentage (left) || id:ukb-b-20188	0.00160169	16	407723	2.1e-11	454724	-0.0107282	A	G	0.354221
8169	rs12885458	ukb-b-20188	Arm fat percentage (left) || id:ukb-b-20188	0.00152574	14	47303114	2.2e-11	454724	-0.0102054	G	T	0.507979
8170	rs147860177	ukb-b-20188	Arm fat percentage (left) || id:ukb-b-20188	0.00181598	1	39554034	2.3e-11	454724	0.0121384	G	T	0.232167
8171	rs6705567	ukb-b-20188	Arm fat percentage (left) || id:ukb-b-20188	0.00157834	2	55320173	2.3e-11	454724	-0.0105511	C	T	0.375911
8172	rs9843007	ukb-b-20188	Arm fat percentage (left) || id:ukb-b-20188	0.00157103	3	61207077	2.4e-11	454724	-0.01049	T	A	0.373492
8173	rs8090017	ukb-b-20188	Arm fat percentage (left) || id:ukb-b-20188	0.00162285	18	39911991	2.5e-11	454724	0.0108336	A	G	0.334467
8174	rs946185	ukb-b-20188	Arm fat percentage (left) || id:ukb-b-20188	0.00156055	10	76423739	2.8e-11	454724	-0.0103912	G	A	0.594807
8175	rs7498044	ukb-b-20188	Arm fat percentage (left) || id:ukb-b-20188	0.00186602	15	92573639	3.1e-11	454724	-0.0123922	A	G	0.217388
8176	rs7442885	ukb-b-20188	Arm fat percentage (left) || id:ukb-b-20188	0.00185695	5	87682877	3.6e-11	454724	-0.0122915	G	C	0.21412
8177	rs9955276	ukb-b-20188	Arm fat percentage (left) || id:ukb-b-20188	0.00217818	18	1839339	3.7e-11	454724	0.0144121	T	C	0.144433
8178	rs6963767	ukb-b-20188	Arm fat percentage (left) || id:ukb-b-20188	0.00190312	7	114402803	4e-11	454724	0.0125667	A	G	0.800046
8179	rs11105842	ukb-b-20188	Arm fat percentage (left) || id:ukb-b-20188	0.0015861	12	91243910	4e-11	454724	-0.0104761	A	G	0.367522
8180	rs6711390	ukb-b-20188	Arm fat percentage (left) || id:ukb-b-20188	0.00156183	2	135629439	5.4e-11	454724	-0.0102463	T	C	0.371296
8181	rs1436348	ukb-b-20188	Arm fat percentage (left) || id:ukb-b-20188	0.00154125	3	104612668	5.6e-11	454724	0.0101006	G	A	0.582742
8182	rs4722398	ukb-b-20188	Arm fat percentage (left) || id:ukb-b-20188	0.0022144	7	3125220	6.4e-11	454724	0.0144685	T	C	0.13611
8183	rs9515455	ukb-b-20188	Arm fat percentage (left) || id:ukb-b-20188	0.00155491	13	112239671	7.1e-11	454724	0.0101356	A	G	0.414832
8184	rs13160735	ukb-b-20188	Arm fat percentage (left) || id:ukb-b-20188	0.00163465	5	144485978	7.6e-11	454724	0.0106401	A	G	0.322387
8185	rs28734088	ukb-b-20188	Arm fat percentage (left) || id:ukb-b-20188	0.00230568	15	58957827	8.2e-11	454724	0.0149805	T	C	0.125778
8186	rs2034946	ukb-b-20188	Arm fat percentage (left) || id:ukb-b-20188	0.00187678	17	73863589	8.4e-11	454724	0.0121868	G	T	0.20882
8187	rs7755574	ukb-b-20188	Arm fat percentage (left) || id:ukb-b-20188	0.00169006	6	153364643	8.6e-11	454724	0.0109694	T	G	0.282689
8188	rs76702514	ukb-b-20188	Arm fat percentage (left) || id:ukb-b-20188	0.00187363	1	195148296	9.5e-11	454724	-0.0121318	G	C	0.210645
8189	rs3766823	ukb-b-20188	Arm fat percentage (left) || id:ukb-b-20188	0.00201287	1	32197257	1e-10	454724	0.0130137	A	G	0.172019
8190	rs4562625	ukb-b-20188	Arm fat percentage (left) || id:ukb-b-20188	0.00155989	1	209218583	1.1e-10	454724	-0.0100671	G	C	0.614934
8191	rs723672	ukb-b-20188	Arm fat percentage (left) || id:ukb-b-20188	0.00154476	12	2161561	1.1e-10	454724	0.00997263	T	C	0.431522
8192	rs9968060	ukb-b-20188	Arm fat percentage (left) || id:ukb-b-20188	0.0016153	3	62471282	1.2e-10	454724	0.0104043	T	C	0.642611
8193	rs262956	ukb-b-20188	Arm fat percentage (left) || id:ukb-b-20188	0.00159469	3	183486117	1.2e-10	454724	-0.0102704	G	T	0.646875
8194	rs4311684	ukb-b-20188	Arm fat percentage (left) || id:ukb-b-20188	0.0016729	8	112395164	1.2e-10	454724	0.0107777	C	T	0.706694
8195	rs34994596	ukb-b-20188	Arm fat percentage (left) || id:ukb-b-20188	0.00166658	15	80991447	1.2e-10	454724	-0.0107346	C	T	0.297375
8196	rs12376870	ukb-b-20188	Arm fat percentage (left) || id:ukb-b-20188	0.00179345	9	117890567	1.6e-10	454724	-0.0114619	A	G	0.237674
8197	rs4673617	ukb-b-20188	Arm fat percentage (left) || id:ukb-b-20188	0.00171159	2	212290579	2e-10	454724	0.0108941	T	C	0.271779
8198	rs80243702	ukb-b-20188	Arm fat percentage (left) || id:ukb-b-20188	0.00208985	15	53163603	2e-10	454724	0.0132881	A	G	0.16068
8199	rs7519259	ukb-b-20188	Arm fat percentage (left) || id:ukb-b-20188	0.00152807	1	66434743	2.2e-10	454724	0.00969498	A	G	0.52834
8200	rs17820010	ukb-b-20188	Arm fat percentage (left) || id:ukb-b-20188	0.00166673	5	50384662	2.2e-10	454724	0.0105805	G	T	0.2956
8201	rs2111281	ukb-b-20188	Arm fat percentage (left) || id:ukb-b-20188	0.00158027	12	108165360	2.2e-10	454724	0.0100307	C	A	0.366931
8202	rs3751859	ukb-b-20188	Arm fat percentage (left) || id:ukb-b-20188	0.00209485	16	81735012	2.2e-10	454724	-0.0132885	A	G	0.156472
8203	rs1377184	ukb-b-20188	Arm fat percentage (left) || id:ukb-b-20188	0.00175841	1	215246432	2.4e-10	454724	0.0111422	T	A	0.748944
8204	rs35023999	ukb-b-20188	Arm fat percentage (left) || id:ukb-b-20188	0.00152299	11	113266411	2.4e-10	454724	-0.00964293	C	A	0.508301
8205	rs12635343	ukb-b-20188	Arm fat percentage (left) || id:ukb-b-20188	0.00158162	3	82713229	2.5e-10	454724	0.0100059	A	G	0.361431
8206	rs6840236	ukb-b-20188	Arm fat percentage (left) || id:ukb-b-20188	0.00152613	4	56289785	2.9e-10	454724	0.00962404	C	T	0.464873
8207	rs2466103	ukb-b-20188	Arm fat percentage (left) || id:ukb-b-20188	0.00165403	8	32412304	2.9e-10	454724	0.0104286	G	T	0.303562
8208	rs1559900	ukb-b-20188	Arm fat percentage (left) || id:ukb-b-20188	0.00168375	8	14207321	3.1e-10	454724	0.0105958	T	C	0.28612
8209	rs1964675	ukb-b-20188	Arm fat percentage (left) || id:ukb-b-20188	0.00167921	3	136114945	3.3e-10	454724	0.0105482	T	C	0.711088
8210	rs2980237	ukb-b-20188	Arm fat percentage (left) || id:ukb-b-20188	0.00176509	8	76315205	3.8e-10	454724	0.0110547	T	G	0.751224
8211	rs3826408	ukb-b-20188	Arm fat percentage (left) || id:ukb-b-20188	0.00152841	17	7101292	3.9e-10	454724	0.00956246	T	C	0.456867
8212	rs12628603	ukb-b-20188	Arm fat percentage (left) || id:ukb-b-20188	0.00157076	22	38119213	3.9e-10	454724	-0.00982848	A	G	0.617013
8213	rs3774063	ukb-b-20188	Arm fat percentage (left) || id:ukb-b-20188	0.00250923	3	9511736	4.1e-10	454724	0.0156864	T	C	0.102123
8214	rs4930387	ukb-b-20188	Arm fat percentage (left) || id:ukb-b-20188	0.00152602	11	66449905	4.4e-10	454724	0.00952105	G	A	0.531141
8215	rs11223970	ukb-b-20188	Arm fat percentage (left) || id:ukb-b-20188	0.00205566	11	134600370	5e-10	454724	0.0127845	G	A	0.164579
8216	rs12890931	ukb-b-20188	Arm fat percentage (left) || id:ukb-b-20188	0.00159454	14	69753369	5e-10	454724	0.0099162	G	T	0.362434
8217	rs10854853	ukb-b-20188	Arm fat percentage (left) || id:ukb-b-20188	0.00153106	22	48874412	5e-10	454724	0.00952314	T	G	0.456805
8218	rs75412871	ukb-b-20188	Arm fat percentage (left) || id:ukb-b-20188	0.00343397	12	121709430	5.2e-10	454724	-0.0213344	T	C	0.051929
8219	rs2242189	ukb-b-20188	Arm fat percentage (left) || id:ukb-b-20188	0.00157852	4	38691024	5.3e-10	454724	-0.00980095	C	T	0.381124
8220	rs12441543	ukb-b-20188	Arm fat percentage (left) || id:ukb-b-20188	0.00168724	15	31689543	5.5e-10	454724	0.0104659	A	G	0.28711
8221	rs1229984	ukb-b-20188	Arm fat percentage (left) || id:ukb-b-20188	0.00461468	4	100239319	5.6e-10	454724	0.0286209	C	T	0.972779
8222	rs6782581	ukb-b-20188	Arm fat percentage (left) || id:ukb-b-20188	0.0015315	3	196979106	5.7e-10	454724	-0.00949242	G	C	0.439286
8223	rs654718	ukb-b-20188	Arm fat percentage (left) || id:ukb-b-20188	0.00162231	11	94190115	5.8e-10	454724	-0.0100495	C	T	0.32786
8224	rs6103254	ukb-b-20188	Arm fat percentage (left) || id:ukb-b-20188	0.00229909	20	41990761	6e-10	454724	-0.0142295	C	T	0.126698
8225	rs12042959	ukb-b-20188	Arm fat percentage (left) || id:ukb-b-20188	0.00217476	1	243533273	6.5e-10	454724	-0.0134376	G	A	0.143927
8226	rs6736194	ukb-b-20188	Arm fat percentage (left) || id:ukb-b-20188	0.00154402	2	11500058	6.9e-10	454724	0.00952323	G	C	0.58102
8227	rs7893571	ukb-b-20188	Arm fat percentage (left) || id:ukb-b-20188	0.0016179	10	16750129	7e-10	454724	0.00997477	T	G	0.665926
8228	rs56218501	ukb-b-20188	Arm fat percentage (left) || id:ukb-b-20188	0.00186378	20	46365636	7e-10	454724	-0.0114937	T	C	0.211817
8229	rs35949039	ukb-b-20188	Arm fat percentage (left) || id:ukb-b-20188	0.0024967	16	70572605	7.1e-10	454724	-0.0153871	T	G	0.105572
8230	rs1451963	ukb-b-20188	Arm fat percentage (left) || id:ukb-b-20188	0.00277565	14	41350367	7.2e-10	454724	0.0171034	T	G	0.082254
8231	rs13084418	ukb-b-20188	Arm fat percentage (left) || id:ukb-b-20188	0.00226171	3	25316314	7.5e-10	454724	-0.0139191	A	G	0.129837
8232	rs7034554	ukb-b-20188	Arm fat percentage (left) || id:ukb-b-20188	0.00157198	9	37081301	8.1e-10	454724	-0.00965599	G	A	0.373725
8233	rs62147189	ukb-b-20188	Arm fat percentage (left) || id:ukb-b-20188	0.00158712	2	86807853	8.7e-10	454724	-0.00973146	G	T	0.622281
8234	rs11782074	ukb-b-20188	Arm fat percentage (left) || id:ukb-b-20188	0.00159084	8	142617096	8.8e-10	454724	0.00975079	T	G	0.383631
8235	rs34580448	ukb-b-20188	Arm fat percentage (left) || id:ukb-b-20188	0.0038313	5	82810884	8.9e-10	454724	-0.0234802	C	T	0.041254
8236	rs117176448	ukb-b-20188	Arm fat percentage (left) || id:ukb-b-20188	0.00257952	8	27261138	9.8e-10	454724	0.0157671	G	C	0.096163
8237	rs1991002	ukb-b-20188	Arm fat percentage (left) || id:ukb-b-20188	0.00152591	5	52848593	1.1e-09	454724	-0.00929829	G	T	0.495156
8238	rs4947124	ukb-b-20188	Arm fat percentage (left) || id:ukb-b-20188	0.00168016	6	111895728	1.1e-09	454724	0.0102471	A	G	0.709595
8239	rs2058527	ukb-b-20188	Arm fat percentage (left) || id:ukb-b-20188	0.00171656	16	6704749	1.1e-09	454724	0.0104521	G	T	0.730592
8240	rs12471400	ukb-b-20188	Arm fat percentage (left) || id:ukb-b-20188	0.00152568	2	202917009	1.2e-09	454724	0.00926823	C	T	0.517362
8241	rs7663885	ukb-b-20188	Arm fat percentage (left) || id:ukb-b-20188	0.00151846	4	83159728	1.2e-09	454724	-0.00922852	C	T	0.500243
8242	rs11173522	ukb-b-20188	Arm fat percentage (left) || id:ukb-b-20188	0.00185601	12	60953472	1.3e-09	454724	0.0112539	A	C	0.21428
8243	rs55924785	ukb-b-20188	Arm fat percentage (left) || id:ukb-b-20188	0.0020526	9	136929586	1.4e-09	454724	-0.012418	T	C	0.164683
8244	rs10892501	ukb-b-20188	Arm fat percentage (left) || id:ukb-b-20188	0.00157026	11	119818622	1.4e-09	454724	-0.00951763	A	G	0.607115
8245	rs11699828	ukb-b-20188	Arm fat percentage (left) || id:ukb-b-20188	0.0044843	20	62157198	1.4e-09	454724	-0.0271623	A	G	0.035832
8246	rs4762951	ukb-b-20188	Arm fat percentage (left) || id:ukb-b-20188	0.00183946	12	20543307	1.5e-09	454724	-0.0111126	G	A	0.780431
8247	rs11852419	ukb-b-20188	Arm fat percentage (left) || id:ukb-b-20188	0.00173398	15	41456374	1.6e-09	454724	0.0104615	T	A	0.261665
8248	rs1912638	ukb-b-20188	Arm fat percentage (left) || id:ukb-b-20188	0.0016198	15	47973744	1.6e-09	454724	-0.00977216	C	G	0.341483
8249	rs7246182	ukb-b-20188	Arm fat percentage (left) || id:ukb-b-20188	0.00183618	19	5147735	1.6e-09	454724	-0.0110787	C	T	0.222966
8250	rs1048013	ukb-b-20188	Arm fat percentage (left) || id:ukb-b-20188	0.00152736	2	204154552	1.7e-09	454724	0.00920245	T	C	0.555522
8251	rs79518326	ukb-b-20188	Arm fat percentage (left) || id:ukb-b-20188	0.00460696	1	174946883	1.8e-09	454724	-0.0277127	A	C	0.028639
8252	rs2962334	ukb-b-20188	Arm fat percentage (left) || id:ukb-b-20188	0.00541564	5	86879056	1.8e-09	454724	0.0325927	T	G	0.020069
8253	rs67373773	ukb-b-20188	Arm fat percentage (left) || id:ukb-b-20188	0.00153054	1	2710377	1.9e-09	454724	-0.00919865	A	G	0.439101
8254	rs2569881	ukb-b-20188	Arm fat percentage (left) || id:ukb-b-20188	0.00228697	6	1620037	2e-09	454724	-0.0137196	A	G	0.128664
8255	rs34338229	ukb-b-20188	Arm fat percentage (left) || id:ukb-b-20188	0.00162097	6	15370313	2.3e-09	454724	0.00967977	A	G	0.332002
8256	rs1103804	ukb-b-20188	Arm fat percentage (left) || id:ukb-b-20188	0.00180295	18	46636411	2.3e-09	454724	-0.010778	G	A	0.766885
8257	rs9372414	ukb-b-20188	Arm fat percentage (left) || id:ukb-b-20188	0.00160084	6	97764299	2.5e-09	454724	-0.00954503	T	C	0.347613
8258	rs11659979	ukb-b-20188	Arm fat percentage (left) || id:ukb-b-20188	0.00173322	18	13157049	2.6e-09	454724	0.0103215	A	G	0.26175
8259	rs12338803	ukb-b-20188	Arm fat percentage (left) || id:ukb-b-20188	0.00170678	9	116025428	2.7e-09	454724	0.0101545	C	A	0.274778
8260	rs764729	ukb-b-20188	Arm fat percentage (left) || id:ukb-b-20188	0.00170873	2	161126732	2.8e-09	454724	0.010159	C	A	0.72802
8261	rs6903068	ukb-b-20188	Arm fat percentage (left) || id:ukb-b-20188	0.00172474	6	40354316	2.8e-09	454724	-0.0102529	T	G	0.262802
8262	rs7678322	ukb-b-20188	Arm fat percentage (left) || id:ukb-b-20188	0.00162172	4	34831143	3e-09	454724	0.00962082	C	T	0.329085
8263	rs6869862	ukb-b-20188	Arm fat percentage (left) || id:ukb-b-20188	0.0015223	5	103886213	3e-09	454724	0.00903123	G	T	0.480449
8264	rs2455818	ukb-b-20188	Arm fat percentage (left) || id:ukb-b-20188	0.00154739	3	15741009	3.1e-09	454724	-0.00917109	A	G	0.597707
8265	rs2798297	ukb-b-20188	Arm fat percentage (left) || id:ukb-b-20188	0.00159011	4	3064004	3.1e-09	454724	0.00942015	A	G	0.366705
8266	rs34045894	ukb-b-20188	Arm fat percentage (left) || id:ukb-b-20188	0.00209787	10	33967489	3.8e-09	454724	0.0123589	A	G	0.156083
8267	rs2610245	ukb-b-20188	Arm fat percentage (left) || id:ukb-b-20188	0.00154772	5	63978255	3.9e-09	454724	-0.00911323	G	A	0.517873
8268	rs11767811	ukb-b-20188	Arm fat percentage (left) || id:ukb-b-20188	0.00197283	7	71620988	3.9e-09	454724	-0.0116151	A	G	0.181438
8269	rs12001437	ukb-b-20188	Arm fat percentage (left) || id:ukb-b-20188	0.00157835	9	34074476	3.9e-09	454724	0.00929209	C	T	0.367765
8270	rs56803094	ukb-b-20188	Arm fat percentage (left) || id:ukb-b-20188	0.00182616	15	99222509	3.9e-09	454724	-0.010754	G	A	0.226679
8271	rs8076669	ukb-b-20188	Arm fat percentage (left) || id:ukb-b-20188	0.00153652	17	15888448	3.9e-09	454724	0.0090491	C	T	0.561566
8272	rs7656367	ukb-b-20188	Arm fat percentage (left) || id:ukb-b-20188	0.00152302	4	89196821	4e-09	454724	0.00896065	G	A	0.488528
8273	rs16895838	ukb-b-20188	Arm fat percentage (left) || id:ukb-b-20188	0.0022747	4	17832418	4.1e-09	454724	0.0133732	C	T	0.12749
8274	rs12282785	ukb-b-20188	Arm fat percentage (left) || id:ukb-b-20188	0.00186982	11	76476030	4.1e-09	454724	-0.0109944	A	C	0.215759
8275	rs55707359	ukb-b-20188	Arm fat percentage (left) || id:ukb-b-20188	0.00625173	11	46159333	4.2e-09	454724	0.0367288	G	T	0.015445
8276	rs890793	ukb-b-20188	Arm fat percentage (left) || id:ukb-b-20188	0.0015652	5	153573938	4.4e-09	454724	0.0091834	T	C	0.385663
8277	rs3087523	ukb-b-20188	Arm fat percentage (left) || id:ukb-b-20188	0.00231182	2	105977776	4.5e-09	454724	0.0135562	A	G	0.124619
8278	rs11017772	ukb-b-20188	Arm fat percentage (left) || id:ukb-b-20188	0.00188723	10	132954247	4.5e-09	454724	-0.0110707	T	C	0.205913
8279	rs12033257	ukb-b-20188	Arm fat percentage (left) || id:ukb-b-20188	0.00157428	1	112318484	4.6e-09	454724	-0.0092296	G	A	0.382348
8280	rs1689265	ukb-b-20188	Arm fat percentage (left) || id:ukb-b-20188	0.00264879	1	29459117	4.7e-09	454724	0.0155158	G	A	0.909227
8281	rs17446299	ukb-b-20188	Arm fat percentage (left) || id:ukb-b-20188	0.00205127	13	40762556	5e-09	454724	0.0119971	G	C	0.165545
8282	rs8132491	ukb-b-20188	Arm fat percentage (left) || id:ukb-b-20188	0.00168786	21	40288577	5e-09	454724	-0.00986925	A	G	0.312991
8283	rs215498	ukb-b-20188	Arm fat percentage (left) || id:ukb-b-20188	0.00163597	9	14440739	5.3e-09	454724	0.00955001	T	G	0.324133
8284	rs12881869	ukb-b-20188	Arm fat percentage (left) || id:ukb-b-20188	0.00297767	14	50923249	5.5e-09	454724	0.0173623	T	C	0.070527
8285	rs72744924	ukb-b-20188	Arm fat percentage (left) || id:ukb-b-20188	0.00269488	15	56876088	5.8e-09	454724	0.0156893	G	A	0.089261
8286	rs79781120	ukb-b-20188	Arm fat percentage (left) || id:ukb-b-20188	0.00239904	3	101202993	6.2e-09	454724	-0.0139419	A	C	0.113997
8287	rs7796825	ukb-b-20188	Arm fat percentage (left) || id:ukb-b-20188	0.00201054	7	14317417	6.2e-09	454724	0.0116825	A	G	0.825768
8288	rs2289687	ukb-b-20188	Arm fat percentage (left) || id:ukb-b-20188	0.00161519	18	2847730	6.3e-09	454724	-0.00937982	G	C	0.442894
8289	rs34882821	ukb-b-20188	Arm fat percentage (left) || id:ukb-b-20188	0.00161338	9	14783314	6.8e-09	454724	0.00934946	T	G	0.338504
8290	rs14057	ukb-b-20188	Arm fat percentage (left) || id:ukb-b-20188	0.00158932	1	6683240	6.9e-09	454724	-0.00920871	A	G	0.356592
8291	rs36090025	ukb-b-20188	Arm fat percentage (left) || id:ukb-b-20188	0.00166199	10	114774433	6.9e-09	454724	-0.00962955	C	A	0.299697
8292	rs3113509	ukb-b-20188	Arm fat percentage (left) || id:ukb-b-20188	0.00171804	4	52932825	7.4e-09	454724	-0.00993318	T	C	0.731977
8293	rs147819910	ukb-b-20188	Arm fat percentage (left) || id:ukb-b-20188	0.0056924	12	39996098	7.9e-09	454724	0.0328444	T	G	0.018205
8294	rs10099330	ukb-b-20188	Arm fat percentage (left) || id:ukb-b-20188	0.00153101	8	143383694	8.2e-09	454724	0.00882541	G	A	0.452932
8295	rs10513935	ukb-b-20188	Arm fat percentage (left) || id:ukb-b-20188	0.00166255	18	1660497	8.2e-09	454724	-0.00958352	A	G	0.301529
8296	rs62413414	ukb-b-20188	Arm fat percentage (left) || id:ukb-b-20188	0.00211683	6	80310375	8.6e-09	454724	0.0121845	T	C	0.151722
8297	rs1383723	ukb-b-20188	Arm fat percentage (left) || id:ukb-b-20188	0.00184993	4	67803507	8.9e-09	454724	-0.0106374	T	A	0.783151
8298	rs11648621	ukb-b-20188	Arm fat percentage (left) || id:ukb-b-20188	0.00186088	16	19973008	9e-09	454724	-0.0106967	G	A	0.214847
8299	rs2356505	ukb-b-20188	Arm fat percentage (left) || id:ukb-b-20188	0.0016005	2	159534863	9.5e-09	454724	0.00918715	G	A	0.650288
8300	rs4887872	ukb-b-20188	Arm fat percentage (left) || id:ukb-b-20188	0.00192971	16	76735249	1e-08	454724	0.0110497	C	T	0.19458
8301	rs11667638	ukb-b-20188	Arm fat percentage (left) || id:ukb-b-20188	0.00152715	19	1841501	1e-08	454724	0.00874098	G	A	0.52853
8302	rs156914	ukb-b-20188	Arm fat percentage (left) || id:ukb-b-20188	0.0015198	1	16848652	1.1e-08	454724	0.00868925	A	G	0.491816
8303	rs12088284	ukb-b-20188	Arm fat percentage (left) || id:ukb-b-20188	0.0016546	1	80798635	1.1e-08	454724	0.00946395	T	C	0.300907
8304	rs4307239	ukb-b-20188	Arm fat percentage (left) || id:ukb-b-20188	0.00153065	7	24354300	1.1e-08	454724	0.00873582	G	A	0.458849
8305	rs725959	ukb-b-20188	Arm fat percentage (left) || id:ukb-b-20188	0.00155347	9	81349608	1.1e-08	454724	-0.00886742	T	G	0.412477
8306	rs4466418	ukb-b-20188	Arm fat percentage (left) || id:ukb-b-20188	0.00153661	8	126323787	1.2e-08	454724	0.00874963	A	G	0.56225
8307	rs750090	ukb-b-20188	Arm fat percentage (left) || id:ukb-b-20188	0.00160466	4	152931436	1.3e-08	454724	-0.00912285	C	T	0.356722
8308	rs2237025	ukb-b-20188	Arm fat percentage (left) || id:ukb-b-20188	0.00154246	4	55541879	1.3e-08	454724	-0.00877923	C	T	0.555397
8309	rs13340130	ukb-b-20188	Arm fat percentage (left) || id:ukb-b-20188	0.00159869	3	81790970	1.4e-08	454724	0.00906216	T	A	0.345041
8310	rs8008772	ukb-b-20188	Arm fat percentage (left) || id:ukb-b-20188	0.00176563	14	88321884	1.4e-08	454724	0.0100257	T	A	0.25047
8311	rs62218301	ukb-b-20188	Arm fat percentage (left) || id:ukb-b-20188	0.00206017	21	36741262	1.4e-08	454724	-0.0116896	G	A	0.166065
8312	rs7321331	ukb-b-20188	Arm fat percentage (left) || id:ukb-b-20188	0.00175075	13	31015138	1.5e-08	454724	0.00990806	A	G	0.742308
8313	rs6023655	ukb-b-20188	Arm fat percentage (left) || id:ukb-b-20188	0.00180862	20	53479658	1.5e-08	454724	-0.0102372	G	A	0.765801
8314	rs6044084	ukb-b-20188	Arm fat percentage (left) || id:ukb-b-20188	0.00155138	20	16516264	1.5e-08	454724	0.00879161	G	A	0.586907
8315	rs13427822	ukb-b-20188	Arm fat percentage (left) || id:ukb-b-20188	0.00172652	2	213414265	1.6e-08	454724	-0.00976317	G	A	0.271195
8316	rs9446091	ukb-b-20188	Arm fat percentage (left) || id:ukb-b-20188	0.00174301	6	69785484	1.6e-08	454724	-0.00984444	C	T	0.257406
8317	rs319788	ukb-b-20188	Arm fat percentage (left) || id:ukb-b-20188	0.00165488	17	31531617	1.6e-08	454724	0.00934408	T	C	0.696263
8318	rs17193211	ukb-b-20188	Arm fat percentage (left) || id:ukb-b-20188	0.00310548	21	38885506	1.6e-08	454724	-0.0175561	T	C	0.066797
8319	rs4850788	ukb-b-20188	Arm fat percentage (left) || id:ukb-b-20188	0.00156125	2	198182940	1.8e-08	454724	0.00878627	A	G	0.384643
8320	rs252748	ukb-b-20188	Arm fat percentage (left) || id:ukb-b-20188	0.00155477	5	77390494	1.8e-08	454724	-0.00875651	T	C	0.590945
8321	rs16916303	ukb-b-20188	Arm fat percentage (left) || id:ukb-b-20188	0.00236995	9	30823761	1.9e-08	454724	-0.0133138	G	A	0.119778
8322	rs4933220	ukb-b-20188	Arm fat percentage (left) || id:ukb-b-20188	0.00154016	10	93556497	1.9e-08	454724	-0.00865272	A	G	0.425122
8323	rs11172106	ukb-b-20188	Arm fat percentage (left) || id:ukb-b-20188	0.00153333	12	57512875	1.9e-08	454724	0.00862449	G	C	0.451611
8324	rs1336899	ukb-b-20188	Arm fat percentage (left) || id:ukb-b-20188	0.00155521	1	150678910	2e-08	454724	-0.00872887	C	T	0.393499
8325	rs10783779	ukb-b-20188	Arm fat percentage (left) || id:ukb-b-20188	0.00155424	12	56491880	2e-08	454724	-0.00872902	G	T	0.402968
8326	rs7761673	ukb-b-20188	Arm fat percentage (left) || id:ukb-b-20188	0.0018398	6	70357368	2.1e-08	454724	-0.010308	A	T	0.219979
8327	rs7070670	ukb-b-20188	Arm fat percentage (left) || id:ukb-b-20188	0.00163151	10	61842645	2.2e-08	454724	-0.00913103	T	C	0.327988
8328	rs8118253	ukb-b-20188	Arm fat percentage (left) || id:ukb-b-20188	0.00225956	20	15819926	2.2e-08	454724	0.0126368	A	T	0.131607
8329	rs811494	ukb-b-20188	Arm fat percentage (left) || id:ukb-b-20188	0.00176215	2	44725047	2.3e-08	454724	0.00984383	G	T	0.753303
8330	rs2182634	ukb-b-20188	Arm fat percentage (left) || id:ukb-b-20188	0.00207319	9	3962738	2.3e-08	454724	0.0115812	G	C	0.164045
8331	rs4737188	ukb-b-20188	Arm fat percentage (left) || id:ukb-b-20188	0.00152623	8	64756657	2.5e-08	454724	-0.00850912	T	A	0.473839
8332	rs2692741	ukb-b-20188	Arm fat percentage (left) || id:ukb-b-20188	0.00158984	2	76185292	2.6e-08	454724	0.00884898	C	G	0.367181
8333	rs3114914	ukb-b-20188	Arm fat percentage (left) || id:ukb-b-20188	0.00176315	16	89368030	2.6e-08	454724	-0.00981322	T	C	0.743244
8334	rs1782508	ukb-b-20188	Arm fat percentage (left) || id:ukb-b-20188	0.00159941	11	30243795	2.7e-08	454724	-0.00889517	G	C	0.655509
8335	rs1023229	ukb-b-20188	Arm fat percentage (left) || id:ukb-b-20188	0.00215713	13	20270925	2.7e-08	454724	-0.0119919	A	G	0.853909
8336	rs6597975	ukb-b-20188	Arm fat percentage (left) || id:ukb-b-20188	0.00153597	11	838842	2.8e-08	454724	0.00852924	G	C	0.543875
8337	rs17781552	ukb-b-20188	Arm fat percentage (left) || id:ukb-b-20188	0.00154564	1	203519648	2.9e-08	454724	0.00857816	A	G	0.545293
8338	rs114964326	ukb-b-20188	Arm fat percentage (left) || id:ukb-b-20188	0.00456286	2	146015229	2.9e-08	454724	-0.0253037	A	G	0.028988
8339	rs4430672	ukb-b-20188	Arm fat percentage (left) || id:ukb-b-20188	0.00191122	14	63094407	2.9e-08	454724	-0.0106017	C	T	0.800935
8340	rs17698176	ukb-b-20188	Arm fat percentage (left) || id:ukb-b-20188	0.0018368	17	44819595	3e-08	454724	0.0101802	G	T	0.226628
8341	rs73216116	ukb-b-20188	Arm fat percentage (left) || id:ukb-b-20188	0.00165869	7	122032774	3.1e-08	454724	0.00918086	A	G	0.318588
8342	rs10280907	ukb-b-20188	Arm fat percentage (left) || id:ukb-b-20188	0.00194369	7	44534790	3.1e-08	454724	0.010758	T	G	0.189668
8343	rs7463186	ukb-b-20188	Arm fat percentage (left) || id:ukb-b-20188	0.00152234	8	87517201	3.1e-08	454724	0.00842667	G	A	0.516028
8344	rs13030	ukb-b-20188	Arm fat percentage (left) || id:ukb-b-20188	0.00162144	17	61908556	3.1e-08	454724	0.0089725	T	C	0.327792
8345	rs11215381	ukb-b-20188	Arm fat percentage (left) || id:ukb-b-20188	0.00152644	11	115022233	3.2e-08	454724	0.00844505	C	T	0.525804
8346	rs1840126	ukb-b-20188	Arm fat percentage (left) || id:ukb-b-20188	0.00153092	2	236896765	3.3e-08	454724	-0.00845786	C	A	0.563601
8347	rs10922199	ukb-b-20188	Arm fat percentage (left) || id:ukb-b-20188	0.0016378	1	197317238	3.4e-08	454724	0.00903956	A	G	0.329252
8348	rs9480184	ukb-b-20188	Arm fat percentage (left) || id:ukb-b-20188	0.00186898	6	155987788	3.5e-08	454724	0.0103046	T	C	0.210757
8349	rs1945160	ukb-b-20188	Arm fat percentage (left) || id:ukb-b-20188	0.00157955	18	22164216	3.5e-08	454724	-0.00870874	A	G	0.375862
8350	rs10070510	ukb-b-20188	Arm fat percentage (left) || id:ukb-b-20188	0.00250534	5	128014834	3.6e-08	454724	-0.0138041	C	T	0.105229
8351	rs6977416	ukb-b-20188	Arm fat percentage (left) || id:ukb-b-20188	0.00162734	7	150542711	3.6e-08	454724	-0.00896428	A	G	0.33425
8352	rs2930575	ukb-b-20188	Arm fat percentage (left) || id:ukb-b-20188	0.00223054	11	85058944	3.7e-08	454724	0.0122762	C	T	0.864958
8353	rs8096658	ukb-b-20188	Arm fat percentage (left) || id:ukb-b-20188	0.00154289	18	77156537	3.7e-08	454724	-0.00849388	G	C	0.487503
8354	rs10269783	ukb-b-20188	Arm fat percentage (left) || id:ukb-b-20188	0.00156362	7	49616203	3.8e-08	454724	0.00859857	A	G	0.387852
8355	rs9873289	ukb-b-20188	Arm fat percentage (left) || id:ukb-b-20188	0.00277546	3	114507733	4.5e-08	454724	0.0151778	A	G	0.917959
8356	rs7612882	ukb-b-20188	Arm fat percentage (left) || id:ukb-b-20188	0.00152972	3	30078634	4.5e-08	454724	0.00836752	A	G	0.546453
8357	rs42523	ukb-b-20188	Arm fat percentage (left) || id:ukb-b-20188	0.00177201	7	94040999	4.5e-08	454724	0.00969216	C	T	0.245211
8358	rs7628689	ukb-b-20188	Arm fat percentage (left) || id:ukb-b-20188	0.00208862	3	88216647	4.6e-08	454724	0.0114129	G	A	0.843359
8359	rs8126575	ukb-b-20188	Arm fat percentage (left) || id:ukb-b-20188	0.00224891	21	46435610	4.6e-08	454724	-0.0122891	G	T	0.139301
8360	rs12422552	ukb-b-20188	Arm fat percentage (left) || id:ukb-b-20188	0.00172401	12	14413931	4.8e-08	454724	-0.00941263	C	G	0.268302
8361	rs56094641	ukb-b-12854	Arm fat percentage (right) || id:ukb-b-12854	0.00155959	16	53806453	2.4e-188	454789	0.0456522	G	A	0.404645
8362	rs539515	ukb-b-12854	Arm fat percentage (right) || id:ukb-b-12854	0.00189162	1	177889025	1.1e-71	454789	0.0338661	C	A	0.204986
8363	rs59086897	ukb-b-12854	Arm fat percentage (right) || id:ukb-b-12854	0.00152586	2	25145173	1.8e-66	454789	0.0262812	A	T	0.487602
8364	rs538656	ukb-b-12854	Arm fat percentage (right) || id:ukb-b-12854	0.00180879	18	57850422	4.3e-62	454789	0.0300779	T	G	0.233829
8365	rs62106258	ukb-b-12854	Arm fat percentage (right) || id:ukb-b-12854	0.00354996	2	417167	6.8e-59	454789	-0.0574442	C	T	0.048536
8366	rs12992672	ukb-b-12854	Arm fat percentage (right) || id:ukb-b-12854	0.00202075	2	632592	2.9e-57	454789	0.0322277	A	G	0.828115
8367	rs7187776	ukb-b-12854	Arm fat percentage (right) || id:ukb-b-12854	0.00156036	16	28857645	6.2e-54	454789	0.0241272	G	A	0.401993
8368	rs7124681	ukb-b-12854	Arm fat percentage (right) || id:ukb-b-12854	0.00155343	11	47529947	3.4e-52	454789	0.0236151	A	C	0.408392
8369	rs10938398	ukb-b-12854	Arm fat percentage (right) || id:ukb-b-12854	0.00154627	4	45186139	4e-41	454789	0.0207668	A	G	0.433507
8370	rs12367809	ukb-b-12854	Arm fat percentage (right) || id:ukb-b-12854	0.00159183	12	50256063	1.1e-39	454789	0.0209867	T	C	0.369186
8371	rs1013402	ukb-b-12854	Arm fat percentage (right) || id:ukb-b-12854	0.00164078	11	27712381	1.2e-37	454789	0.0210424	G	A	0.318435
8372	rs13107325	ukb-b-12854	Arm fat percentage (right) || id:ukb-b-12854	0.00290787	4	103188709	7.7e-37	454789	0.0368686	T	C	0.074866
8373	rs11866219	ukb-b-12854	Arm fat percentage (right) || id:ukb-b-12854	0.00157325	16	69549749	6e-34	454789	-0.0191094	C	A	0.583795
8374	rs72892910	ukb-b-12854	Arm fat percentage (right) || id:ukb-b-12854	0.00202888	6	50816887	1.7e-33	454789	0.0244699	T	G	0.17221
8375	rs3784710	ukb-b-12854	Arm fat percentage (right) || id:ukb-b-12854	0.00182692	15	68072458	1.9e-32	454789	-0.0216654	C	T	0.226633
8376	rs13292699	ukb-b-12854	Arm fat percentage (right) || id:ukb-b-12854	0.001547	9	15910044	8.7e-31	454789	-0.017846	C	A	0.433719
8377	rs9366863	ukb-b-12854	Arm fat percentage (right) || id:ukb-b-12854	0.00162671	6	34688946	2.1e-30	454789	-0.0186391	C	T	0.671967
8378	rs10423928	ukb-b-12854	Arm fat percentage (right) || id:ukb-b-12854	0.00193334	19	46182304	3.3e-30	454789	-0.0220794	A	T	0.194427
8379	rs7133378	ukb-b-12854	Arm fat percentage (right) || id:ukb-b-12854	0.00164436	12	124409502	1.9e-29	454789	0.0185267	A	G	0.31942
8380	rs144376234	ukb-b-12854	Arm fat percentage (right) || id:ukb-b-12854	0.00484029	1	110114504	1.1e-28	454789	0.053775	T	C	0.025647
8381	rs9843653	ukb-b-12854	Arm fat percentage (right) || id:ukb-b-12854	0.00152954	3	49920571	2.1e-28	454789	0.0169062	C	T	0.511539
8382	rs2820446	ukb-b-12854	Arm fat percentage (right) || id:ukb-b-12854	0.00166842	1	219748818	2.6e-27	454789	0.0180629	G	C	0.29729
8383	rs2307111	ukb-b-12854	Arm fat percentage (right) || id:ukb-b-12854	0.00156536	5	75003678	3.8e-27	454789	-0.0168907	C	T	0.395094
8384	rs34483452	ukb-b-12854	Arm fat percentage (right) || id:ukb-b-12854	0.00224761	5	87986314	1e-26	454789	0.0240508	A	C	0.136321
8385	rs1609010	ukb-b-12854	Arm fat percentage (right) || id:ukb-b-12854	0.00154548	8	77227464	1.7e-26	454789	0.0164601	G	A	0.565696
8386	rs1412239	ukb-b-12854	Arm fat percentage (right) || id:ukb-b-12854	0.00163417	9	28425515	8.3e-26	454789	0.0171644	G	C	0.323103
8387	rs4876611	ukb-b-12854	Arm fat percentage (right) || id:ukb-b-12854	0.00170653	8	116671848	1.2e-25	454789	0.0178598	G	A	0.720196
8388	rs71658797	ukb-b-12854	Arm fat percentage (right) || id:ukb-b-12854	0.00234892	1	77967507	3.9e-25	454789	0.0243254	A	T	0.120742
8389	rs1801282	ukb-b-12854	Arm fat percentage (right) || id:ukb-b-12854	0.00235013	3	12393125	5.8e-25	454789	0.0242518	G	C	0.119544
8390	rs879620	ukb-b-12854	Arm fat percentage (right) || id:ukb-b-12854	0.00157669	16	4015729	2e-24	454789	0.0160777	T	C	0.613272
8391	rs9783304	ukb-b-12854	Arm fat percentage (right) || id:ukb-b-12854	0.00165465	11	43660255	2.9e-24	454789	-0.0168153	T	G	0.689272
8392	rs2370982	ukb-b-12854	Arm fat percentage (right) || id:ukb-b-12854	0.00188101	14	79890677	4e-24	454789	0.0190581	T	C	0.214154
8393	rs34898535	ukb-b-12854	Arm fat percentage (right) || id:ukb-b-12854	0.00157964	16	31025641	7.8e-24	454789	-0.0159011	T	C	0.377903
8394	rs57636386	ukb-b-12854	Arm fat percentage (right) || id:ukb-b-12854	0.00277315	18	58048295	8.3e-24	454789	-0.0278968	C	T	0.08384
8395	rs11165643	ukb-b-12854	Arm fat percentage (right) || id:ukb-b-12854	0.00155156	1	96924097	1.4e-22	454789	0.0151691	T	C	0.590148
8396	rs11079849	ukb-b-12854	Arm fat percentage (right) || id:ukb-b-12854	0.00163443	17	47090785	1.5e-22	454789	-0.0159716	T	C	0.328556
8397	rs13389219	ukb-b-12854	Arm fat percentage (right) || id:ukb-b-12854	0.00156161	2	165528876	1.6e-22	454789	0.0152502	T	C	0.392416
8398	rs67807996	ukb-b-12854	Arm fat percentage (right) || id:ukb-b-12854	0.00161097	1	149995265	2.4e-22	454789	0.0156657	A	G	0.39565
8399	rs1454687	ukb-b-12854	Arm fat percentage (right) || id:ukb-b-12854	0.0015285	3	94038085	2.4e-22	454789	-0.0148595	G	C	0.515343
8400	rs55714539	ukb-b-12854	Arm fat percentage (right) || id:ukb-b-12854	0.00162562	19	18207397	2.7e-22	454789	0.0157869	C	A	0.343607
8401	rs58862095	ukb-b-12854	Arm fat percentage (right) || id:ukb-b-12854	0.00155477	7	75081418	6.2e-22	454789	-0.014967	T	C	0.419267
8402	rs10402950	ukb-b-12854	Arm fat percentage (right) || id:ukb-b-12854	0.00169255	19	33935675	6.2e-22	454789	0.0162923	C	T	0.289352
8403	rs12140153	ukb-b-12854	Arm fat percentage (right) || id:ukb-b-12854	0.00267877	1	62579891	6.3e-22	454789	-0.0257811	T	G	0.094275
8404	rs4790841	ukb-b-12854	Arm fat percentage (right) || id:ukb-b-12854	0.00212852	17	1835482	7.5e-22	454789	-0.0204477	T	C	0.154508
8405	rs1046080	ukb-b-12854	Arm fat percentage (right) || id:ukb-b-12854	0.00170276	6	31595882	7.6e-22	454789	0.0163543	A	C	0.721635
8406	rs6545714	ukb-b-12854	Arm fat percentage (right) || id:ukb-b-12854	0.00156151	2	59307725	1.1e-21	454789	-0.0149384	A	G	0.601476
8407	rs75499503	ukb-b-12854	Arm fat percentage (right) || id:ukb-b-12854	0.00187261	6	26145217	2.2e-21	454789	-0.0177816	T	C	0.220141
8408	rs1808579	ukb-b-12854	Arm fat percentage (right) || id:ukb-b-12854	0.00153492	18	21104888	3.1e-21	454789	-0.0145167	T	C	0.482049
8409	rs8112818	ukb-b-12854	Arm fat percentage (right) || id:ukb-b-12854	0.00156856	19	18812785	6.1e-21	454789	-0.0147263	G	A	0.400377
8410	rs9816797	ukb-b-12854	Arm fat percentage (right) || id:ukb-b-12854	0.00170876	3	131614595	7.4e-21	454789	0.0160072	G	A	0.27738
8411	rs10846920	ukb-b-12854	Arm fat percentage (right) || id:ukb-b-12854	0.00174778	12	122943231	7.7e-21	454789	0.0163648	T	C	0.739972
8412	rs2279574	ukb-b-12854	Arm fat percentage (right) || id:ukb-b-12854	0.00153345	12	89745477	1.5e-20	454789	-0.0142551	A	C	0.541385
8413	rs2943653	ukb-b-12854	Arm fat percentage (right) || id:ukb-b-12854	0.00162687	2	227047771	3.7e-20	454789	-0.0149593	T	C	0.672841
8414	rs1808629	ukb-b-12854	Arm fat percentage (right) || id:ukb-b-12854	0.00165503	8	73435964	1.3e-19	454789	-0.0149997	A	G	0.685439
8415	rs9568867	ukb-b-12854	Arm fat percentage (right) || id:ukb-b-12854	0.0023021	13	54107352	1.3e-19	454789	0.0208511	A	G	0.129184
8416	rs2678204	ukb-b-12854	Arm fat percentage (right) || id:ukb-b-12854	0.00161217	1	201800511	1.4e-19	454789	0.014592	G	T	0.340181
8417	rs2239647	ukb-b-12854	Arm fat percentage (right) || id:ukb-b-12854	0.00154259	14	33292743	1.5e-19	454789	-0.0139533	C	A	0.551117
8418	rs429358	ukb-b-12854	Arm fat percentage (right) || id:ukb-b-12854	0.00212406	19	45411941	1.5e-19	454789	-0.0192068	C	T	0.154046
8419	rs7218014	ukb-b-12854	Arm fat percentage (right) || id:ukb-b-12854	0.00192879	17	65832016	1.6e-19	454789	0.0174341	C	T	0.197301
8420	rs2388334	ukb-b-12854	Arm fat percentage (right) || id:ukb-b-12854	0.00153361	6	98591622	2.3e-19	454789	-0.0137976	G	A	0.482465
8421	rs11012732	ukb-b-12854	Arm fat percentage (right) || id:ukb-b-12854	0.00162665	10	21830104	2.8e-19	454789	0.0145982	G	A	0.331707
8422	rs1861410	ukb-b-12854	Arm fat percentage (right) || id:ukb-b-12854	0.0015409	2	58933591	5e-19	454789	-0.0137315	T	C	0.555357
8423	rs2326844	ukb-b-12854	Arm fat percentage (right) || id:ukb-b-12854	0.00159332	20	6628406	6.6e-19	454789	0.0141508	C	G	0.634235
8424	rs2439823	ukb-b-12854	Arm fat percentage (right) || id:ukb-b-12854	0.00154154	10	99778226	9.3e-19	454789	0.0136319	G	A	0.545574
8425	rs7730898	ukb-b-12854	Arm fat percentage (right) || id:ukb-b-12854	0.001721	5	170459675	1.1e-18	454789	0.0151944	A	G	0.729112
8426	rs6575340	ukb-b-12854	Arm fat percentage (right) || id:ukb-b-12854	0.00159609	14	94023972	1.1e-18	454789	0.0140823	A	G	0.636027
8427	rs4820323	ukb-b-12854	Arm fat percentage (right) || id:ukb-b-12854	0.00155733	22	38599767	1.2e-18	454789	-0.0137244	G	C	0.580959
8428	rs10756792	ukb-b-12854	Arm fat percentage (right) || id:ukb-b-12854	0.00175928	9	16726119	1.3e-18	454789	-0.0154943	T	C	0.743075
8429	rs4929923	ukb-b-12854	Arm fat percentage (right) || id:ukb-b-12854	0.00159829	11	8639200	1.6e-18	454789	0.0140363	C	T	0.64521
8430	rs9770544	ukb-b-12854	Arm fat percentage (right) || id:ukb-b-12854	0.00201105	7	27232126	1.7e-18	454789	-0.0176471	G	C	0.820331
8431	rs7806643	ukb-b-12854	Arm fat percentage (right) || id:ukb-b-12854	0.00154322	7	112981602	4.8e-18	454789	-0.013363	T	C	0.434819
8432	rs11691869	ukb-b-12854	Arm fat percentage (right) || id:ukb-b-12854	0.00159244	2	100805996	4.9e-18	454789	-0.0137831	A	C	0.361918
8433	rs61813324	ukb-b-12854	Arm fat percentage (right) || id:ukb-b-12854	0.00226223	1	156049877	1.1e-17	454789	0.019371	T	C	0.13571
8434	rs2192527	ukb-b-12854	Arm fat percentage (right) || id:ukb-b-12854	0.0015344	4	18329824	1.2e-17	454789	0.0131186	G	A	0.465491
8435	rs62190394	ukb-b-12854	Arm fat percentage (right) || id:ukb-b-12854	0.00164161	2	230624929	1.7e-17	454789	0.0139759	T	C	0.317035
8436	rs4837119	ukb-b-12854	Arm fat percentage (right) || id:ukb-b-12854	0.00153581	9	129672095	2.5e-17	454789	-0.0130038	A	T	0.517264
8437	rs4234589	ukb-b-12854	Arm fat percentage (right) || id:ukb-b-12854	0.00222169	3	185818882	3.9e-17	454789	-0.0186952	G	A	0.137194
8438	rs400997	ukb-b-12854	Arm fat percentage (right) || id:ukb-b-12854	0.00155516	21	46564154	4e-17	454789	0.0130854	A	T	0.559372
8439	rs62136933	ukb-b-12854	Arm fat percentage (right) || id:ukb-b-12854	0.00197743	2	46909809	4.5e-17	454789	-0.0166104	A	G	0.184264
8440	rs3764002	ukb-b-12854	Arm fat percentage (right) || id:ukb-b-12854	0.00174089	12	108618630	4.7e-17	454789	-0.0146118	T	C	0.261508
8441	rs56356382	ukb-b-12854	Arm fat percentage (right) || id:ukb-b-12854	0.00195201	19	4064057	5e-17	454789	-0.0163725	C	T	0.192338
8442	rs1441264	ukb-b-12854	Arm fat percentage (right) || id:ukb-b-12854	0.00159333	13	79580919	5.5e-17	454789	0.0133437	A	G	0.593692
8443	rs2052607	ukb-b-12854	Arm fat percentage (right) || id:ukb-b-12854	0.00161739	18	40788387	7.6e-17	454789	-0.0134855	A	G	0.343892
8444	rs9491652	ukb-b-12854	Arm fat percentage (right) || id:ukb-b-12854	0.0015315	6	126943620	1e-16	454789	-0.012713	C	G	0.496215
8445	rs7422252	ukb-b-12854	Arm fat percentage (right) || id:ukb-b-12854	0.00155764	2	69528577	1.7e-16	454789	0.0128323	T	C	0.591449
8446	rs11222371	ukb-b-12854	Arm fat percentage (right) || id:ukb-b-12854	0.00155715	11	130745719	1.7e-16	454789	0.012838	T	C	0.409217
8447	rs6669341	ukb-b-12854	Arm fat percentage (right) || id:ukb-b-12854	0.00154828	1	47678458	2.3e-16	454789	-0.0127024	G	A	0.582712
8448	rs6693294	ukb-b-12854	Arm fat percentage (right) || id:ukb-b-12854	0.00164946	1	49879122	3.4e-16	454789	-0.0134572	G	A	0.688567
8449	rs112852122	ukb-b-12854	Arm fat percentage (right) || id:ukb-b-12854	0.00213483	20	47498117	3.5e-16	454789	-0.0174076	A	G	0.157856
8450	rs11150745	ukb-b-12854	Arm fat percentage (right) || id:ukb-b-12854	0.00164823	17	78757626	5.1e-16	454789	-0.0133656	G	A	0.317692
8451	rs1038088	ukb-b-12854	Arm fat percentage (right) || id:ukb-b-12854	0.00153079	17	28074563	6.1e-16	454789	0.0123791	G	T	0.519315
8452	rs72634826	ukb-b-12854	Arm fat percentage (right) || id:ukb-b-12854	0.00176602	1	1601052	1e-15	454789	-0.0141752	A	G	0.259875
8453	rs12459368	ukb-b-12854	Arm fat percentage (right) || id:ukb-b-12854	0.00172761	19	18459377	1.4e-15	454789	-0.0137909	G	A	0.268185
8454	rs1296328	ukb-b-12854	Arm fat percentage (right) || id:ukb-b-12854	0.00154771	4	137083193	3.8e-15	454789	-0.0121652	C	A	0.558991
8455	rs56399737	ukb-b-12854	Arm fat percentage (right) || id:ukb-b-12854	0.00154534	13	33381721	4.4e-15	454789	-0.0121198	T	C	0.449163
8456	rs17055847	ukb-b-12854	Arm fat percentage (right) || id:ukb-b-12854	0.00168254	5	157983114	6.3e-15	454789	0.0131213	C	T	0.295441
8457	rs7171864	ukb-b-12854	Arm fat percentage (right) || id:ukb-b-12854	0.00162506	15	73227249	7e-15	454789	0.0126503	A	G	0.66009
8458	rs7357754	ukb-b-12854	Arm fat percentage (right) || id:ukb-b-12854	0.00153538	9	92207308	7.5e-15	454789	0.0119384	G	A	0.500118
8459	rs12887636	ukb-b-12854	Arm fat percentage (right) || id:ukb-b-12854	0.00162104	14	29702590	7.7e-15	454789	-0.0125985	G	T	0.346494
8460	rs2954021	ukb-b-12854	Arm fat percentage (right) || id:ukb-b-12854	0.00153075	8	126482077	8.6e-15	454789	0.0118757	G	A	0.504594
8461	rs40067	ukb-b-12854	Arm fat percentage (right) || id:ukb-b-12854	0.00204146	5	107439012	1.1e-14	454789	-0.0157748	A	G	0.170164
8462	rs529200	ukb-b-12854	Arm fat percentage (right) || id:ukb-b-12854	0.00153216	3	173114305	1.2e-14	454789	0.0118161	G	A	0.527779
8463	rs7027304	ukb-b-12854	Arm fat percentage (right) || id:ukb-b-12854	0.00161526	9	129408290	1.3e-14	454789	0.0124524	T	C	0.652642
8464	rs1503526	ukb-b-12854	Arm fat percentage (right) || id:ukb-b-12854	0.0015306	5	63020706	1.4e-14	454789	0.0117844	C	T	0.479962
8465	rs55726687	ukb-b-12854	Arm fat percentage (right) || id:ukb-b-12854	0.00187791	12	991306	1.5e-14	454789	0.0144378	A	G	0.209741
8466	rs4793085	ukb-b-12854	Arm fat percentage (right) || id:ukb-b-12854	0.0016199	17	42320732	1.6e-14	454789	-0.0124383	C	A	0.656342
8467	rs972283	ukb-b-12854	Arm fat percentage (right) || id:ukb-b-12854	0.00152926	7	130466854	1.7e-14	454789	-0.0117273	G	A	0.511931
8468	rs1358980	ukb-b-12854	Arm fat percentage (right) || id:ukb-b-12854	0.0015427	6	43764551	2e-14	454789	-0.0118048	T	C	0.483418
8469	rs4482463	ukb-b-12854	Arm fat percentage (right) || id:ukb-b-12854	0.00287226	2	205375909	2.9e-14	454789	-0.0218383	A	C	0.923053
8470	rs55769038	ukb-b-12854	Arm fat percentage (right) || id:ukb-b-12854	0.00155687	11	13331808	3.8e-14	454789	0.0117802	A	G	0.590297
8471	rs8031704	ukb-b-12854	Arm fat percentage (right) || id:ukb-b-12854	0.0016349	15	84651185	4.1e-14	454789	0.012355	A	C	0.327607
8472	rs2035936	ukb-b-12854	Arm fat percentage (right) || id:ukb-b-12854	0.00337516	3	141298124	5.3e-14	454789	0.0253919	T	G	0.055879
8473	rs3770799	ukb-b-12854	Arm fat percentage (right) || id:ukb-b-12854	0.00158186	2	36788616	5.7e-14	454789	0.0118869	G	A	0.369632
8474	rs56369689	ukb-b-12854	Arm fat percentage (right) || id:ukb-b-12854	0.00164372	16	30120308	6e-14	454789	-0.0123395	G	A	0.348604
8475	rs10799778	ukb-b-12854	Arm fat percentage (right) || id:ukb-b-12854	0.00205156	1	23313353	7.4e-14	454789	-0.015348	G	T	0.833684
8476	rs11030016	ukb-b-12854	Arm fat percentage (right) || id:ukb-b-12854	0.00174818	11	27487992	7.7e-14	454789	0.013069	T	C	0.739773
8477	rs811054	ukb-b-12854	Arm fat percentage (right) || id:ukb-b-12854	0.00154535	16	72251132	8.4e-14	454789	0.0115354	T	C	0.537266
8478	rs12375196	ukb-b-12854	Arm fat percentage (right) || id:ukb-b-12854	0.0015578	7	103416541	9.2e-14	454789	0.0116088	A	C	0.424288
8479	rs10999460	ukb-b-12854	Arm fat percentage (right) || id:ukb-b-12854	0.00174142	10	72428283	9.4e-14	454789	0.0129715	T	C	0.265504
8480	rs3901286	ukb-b-12854	Arm fat percentage (right) || id:ukb-b-12854	0.00213384	7	99107727	1e-13	454789	-0.0158677	A	C	0.152427
8481	rs12788343	ukb-b-12854	Arm fat percentage (right) || id:ukb-b-12854	0.00155499	11	131452912	1.1e-13	454789	0.0115459	C	T	0.409216
8482	rs35697691	ukb-b-12854	Arm fat percentage (right) || id:ukb-b-12854	0.00272498	15	52353498	1.1e-13	454789	0.0202386	G	C	0.089406
8483	rs4605363	ukb-b-12854	Arm fat percentage (right) || id:ukb-b-12854	0.00160907	2	229010960	1.5e-13	454789	0.0118838	C	A	0.341583
8484	rs10886022	ukb-b-12854	Arm fat percentage (right) || id:ukb-b-12854	0.00183717	10	118778079	1.5e-13	454789	-0.013575	C	A	0.763353
8485	rs9584855	ukb-b-12854	Arm fat percentage (right) || id:ukb-b-12854	0.00168828	13	99119000	1.5e-13	454789	-0.0124681	G	T	0.289058
8486	rs9304665	ukb-b-12854	Arm fat percentage (right) || id:ukb-b-12854	0.00180769	19	47602577	1.9e-13	454789	0.0133029	A	T	0.76364
8487	rs13174863	ukb-b-12854	Arm fat percentage (right) || id:ukb-b-12854	0.00216936	5	139080745	2.3e-13	454789	0.0158979	G	A	0.148136
8488	rs6138536	ukb-b-12854	Arm fat percentage (right) || id:ukb-b-12854	0.00153757	20	25182648	2.5e-13	454789	0.0112564	G	A	0.462462
8489	rs429343	ukb-b-12854	Arm fat percentage (right) || id:ukb-b-12854	0.00154726	2	147903382	2.6e-13	454789	-0.0113197	G	A	0.57656
8490	rs56858768	ukb-b-12854	Arm fat percentage (right) || id:ukb-b-12854	0.00168265	13	86511730	3.7e-13	454789	0.0122288	A	G	0.296903
8491	rs4549685	ukb-b-12854	Arm fat percentage (right) || id:ukb-b-12854	0.00162867	7	39326478	4.5e-13	454789	-0.0117922	T	C	0.329799
8492	rs6021948	ukb-b-12854	Arm fat percentage (right) || id:ukb-b-12854	0.00164381	20	51100420	4.5e-13	454789	-0.0118982	A	T	0.321773
8493	rs12072739	ukb-b-12854	Arm fat percentage (right) || id:ukb-b-12854	0.00183296	1	98315893	4.7e-13	454789	0.0132583	G	A	0.224594
8494	rs3803286	ukb-b-12854	Arm fat percentage (right) || id:ukb-b-12854	0.00162442	14	103246470	4.9e-13	454789	-0.0117433	G	A	0.66675
8495	rs347551	ukb-b-12854	Arm fat percentage (right) || id:ukb-b-12854	0.00155656	5	119389031	5.2e-13	454789	0.0112393	G	C	0.472311
8496	rs7824675	ukb-b-12854	Arm fat percentage (right) || id:ukb-b-12854	0.00153778	8	10243418	6.7e-13	454789	-0.0110485	A	C	0.51942
8497	rs73213484	ukb-b-12854	Arm fat percentage (right) || id:ukb-b-12854	0.00219681	4	28489339	6.9e-13	454789	-0.0157759	T	A	0.141224
8498	rs217672	ukb-b-12854	Arm fat percentage (right) || id:ukb-b-12854	0.0017264	14	62361021	6.9e-13	454789	0.0123986	C	A	0.271725
8499	rs477895	ukb-b-12854	Arm fat percentage (right) || id:ukb-b-12854	0.00206689	11	64048912	1.1e-12	454789	0.0147005	T	C	0.836499
8500	rs10116857	ukb-b-12854	Arm fat percentage (right) || id:ukb-b-12854	0.00318253	9	16595649	1.5e-12	454789	-0.0225216	A	C	0.061824
8501	rs10760724	ukb-b-12854	Arm fat percentage (right) || id:ukb-b-12854	0.00153155	9	103085144	1.8e-12	454789	0.0107924	C	T	0.477321
8502	rs57400569	ukb-b-12854	Arm fat percentage (right) || id:ukb-b-12854	0.00186178	4	89752276	2e-12	454789	0.0130953	A	G	0.214652
8503	rs10050620	ukb-b-12854	Arm fat percentage (right) || id:ukb-b-12854	0.00163405	5	63927239	2.1e-12	454789	-0.011488	T	C	0.325413
8504	rs4055791	ukb-b-12854	Arm fat percentage (right) || id:ukb-b-12854	0.00155465	13	59266053	2.4e-12	454789	-0.0108922	T	C	0.416764
8505	rs55810445	ukb-b-12854	Arm fat percentage (right) || id:ukb-b-12854	0.00213971	7	2103739	2.5e-12	454789	-0.0149876	T	C	0.151188
8506	rs61871615	ukb-b-12854	Arm fat percentage (right) || id:ukb-b-12854	0.00278196	10	102487140	2.5e-12	454789	-0.0194776	T	C	0.091505
8507	rs9370068	ukb-b-12854	Arm fat percentage (right) || id:ukb-b-12854	0.00154053	6	51716715	2.7e-12	454789	0.0107734	T	C	0.517654
8508	rs78296744	ukb-b-12854	Arm fat percentage (right) || id:ukb-b-12854	0.00172185	12	122479308	3.3e-12	454789	-0.0119905	A	G	0.272339
8509	rs4705778	ukb-b-12854	Arm fat percentage (right) || id:ukb-b-12854	0.00153499	5	112448907	3.6e-12	454789	-0.010673	C	T	0.538609
8510	rs12530791	ukb-b-12854	Arm fat percentage (right) || id:ukb-b-12854	0.00154453	7	113427773	3.9e-12	454789	-0.0107193	A	G	0.567682
8511	rs34331990	ukb-b-12854	Arm fat percentage (right) || id:ukb-b-12854	0.0015617	19	30321561	4.1e-12	454789	0.0108282	G	T	0.41875
8512	rs13317303	ukb-b-12854	Arm fat percentage (right) || id:ukb-b-12854	0.00214183	3	156302724	4.2e-12	454789	-0.0148447	A	C	0.150185
8513	rs9968060	ukb-b-12854	Arm fat percentage (right) || id:ukb-b-12854	0.00162439	3	62471282	4.3e-12	454789	0.0112547	T	C	0.642607
8514	rs72649373	ukb-b-12854	Arm fat percentage (right) || id:ukb-b-12854	0.00222809	4	80609966	5e-12	454789	0.0153857	C	T	0.143267
8515	rs2765041	ukb-b-12854	Arm fat percentage (right) || id:ukb-b-12854	0.00168841	14	103991478	5.2e-12	454789	-0.0116518	A	T	0.710445
8516	rs1888623	ukb-b-12854	Arm fat percentage (right) || id:ukb-b-12854	0.00182195	1	195048816	5.3e-12	454789	-0.0125672	T	A	0.227344
8517	rs11786089	ukb-b-12854	Arm fat percentage (right) || id:ukb-b-12854	0.0015388	8	21975521	5.3e-12	454789	0.0106121	G	A	0.459691
8518	rs9579775	ukb-b-12854	Arm fat percentage (right) || id:ukb-b-12854	0.00232734	13	20616557	5.3e-12	454789	0.0160521	C	A	0.135543
8519	rs687621	ukb-b-12854	Arm fat percentage (right) || id:ukb-b-12854	0.00164133	9	136137065	5.6e-12	454789	0.0113067	G	A	0.320087
8520	rs1078455	ukb-b-12854	Arm fat percentage (right) || id:ukb-b-12854	0.00166636	3	108129348	7e-12	454789	0.0114289	C	T	0.309499
8521	rs4377779	ukb-b-12854	Arm fat percentage (right) || id:ukb-b-12854	0.00160747	6	12117344	7.3e-12	454789	-0.0110138	C	T	0.346836
8522	rs172558	ukb-b-12854	Arm fat percentage (right) || id:ukb-b-12854	0.00178482	7	32448121	8.2e-12	454789	0.0122	T	C	0.251402
8523	rs6741769	ukb-b-12854	Arm fat percentage (right) || id:ukb-b-12854	0.00166187	2	181500545	8.5e-12	454789	0.0113497	A	G	0.305768
8524	rs9839081	ukb-b-12854	Arm fat percentage (right) || id:ukb-b-12854	0.00165769	3	123051230	9.9e-12	454789	-0.011285	A	G	0.325084
8525	rs2033531	ukb-b-12854	Arm fat percentage (right) || id:ukb-b-12854	0.0015625	6	40347895	1e-11	454789	0.0106275	C	T	0.404545
8526	rs9955276	ukb-b-12854	Arm fat percentage (right) || id:ukb-b-12854	0.00219034	18	1839339	1e-11	454789	0.0149029	T	C	0.144431
8527	rs1357079	ukb-b-12854	Arm fat percentage (right) || id:ukb-b-12854	0.00154703	3	153691949	1.1e-11	454789	0.0105126	C	T	0.570062
8528	rs61903695	ukb-b-12854	Arm fat percentage (right) || id:ukb-b-12854	0.00175864	11	89922417	1.1e-11	454789	0.0119507	G	A	0.2549
8529	rs113079574	ukb-b-12854	Arm fat percentage (right) || id:ukb-b-12854	0.00194821	4	147354089	1.2e-11	454789	-0.0132061	T	C	0.192748
8530	rs1852006	ukb-b-12854	Arm fat percentage (right) || id:ukb-b-12854	0.00159679	7	77829768	1.2e-11	454789	-0.010828	A	G	0.35697
8531	rs67609008	ukb-b-12854	Arm fat percentage (right) || id:ukb-b-12854	0.0017049	10	126640936	1.2e-11	454789	0.0115634	C	T	0.283586
8532	rs34994596	ukb-b-12854	Arm fat percentage (right) || id:ukb-b-12854	0.00167594	15	80991447	1.5e-11	454789	-0.0113108	C	T	0.297379
8533	rs12042959	ukb-b-12854	Arm fat percentage (right) || id:ukb-b-12854	0.00218704	1	243533273	1.7e-11	454789	-0.0147191	G	A	0.14393
8534	rs34580448	ukb-b-12854	Arm fat percentage (right) || id:ukb-b-12854	0.00385288	5	82810884	1.7e-11	454789	-0.0259364	C	T	0.041254
8535	rs10788497	ukb-b-12854	Arm fat percentage (right) || id:ukb-b-12854	0.00153337	10	88127995	1.7e-11	454789	0.0103178	C	G	0.499604
8536	rs57989773	ukb-b-12854	Arm fat percentage (right) || id:ukb-b-12854	0.00182992	6	100629078	1.8e-11	454789	0.0122955	C	T	0.244921
8537	rs946185	ukb-b-12854	Arm fat percentage (right) || id:ukb-b-12854	0.0015693	10	76423739	1.9e-11	454789	-0.0105331	G	A	0.5948
8538	rs9843007	ukb-b-12854	Arm fat percentage (right) || id:ukb-b-12854	0.00157986	3	61207077	2e-11	454789	-0.0105913	T	A	0.3735
8539	rs1421334	ukb-b-12854	Arm fat percentage (right) || id:ukb-b-12854	0.00154608	8	30865733	2e-11	454789	-0.0103703	C	A	0.548845
8540	rs13160735	ukb-b-12854	Arm fat percentage (right) || id:ukb-b-12854	0.00164384	5	144485978	2.3e-11	454789	0.0109893	A	G	0.322388
8541	rs62366251	ukb-b-12854	Arm fat percentage (right) || id:ukb-b-12854	0.00181221	5	80829177	2.3e-11	454789	-0.0121163	G	A	0.231575
8542	rs2234458	ukb-b-12854	Arm fat percentage (right) || id:ukb-b-12854	0.00159177	11	65639374	2.5e-11	454789	-0.0106206	T	C	0.639605
8543	rs7630228	ukb-b-12854	Arm fat percentage (right) || id:ukb-b-12854	0.00155045	3	71681487	2.7e-11	454789	-0.0103314	C	T	0.4343
8544	rs3911063	ukb-b-12854	Arm fat percentage (right) || id:ukb-b-12854	0.00163922	3	85906928	3.1e-11	454789	-0.010884	C	T	0.321995
8545	rs13252030	ukb-b-12854	Arm fat percentage (right) || id:ukb-b-12854	0.00173491	8	112491883	3.2e-11	454789	0.0115133	G	A	0.732619
8546	rs13375176	ukb-b-12854	Arm fat percentage (right) || id:ukb-b-12854	0.00191081	1	222099865	3.4e-11	454789	-0.0126658	C	T	0.201967
8547	rs4864201	ukb-b-12854	Arm fat percentage (right) || id:ukb-b-12854	0.00160183	4	130731284	3.7e-11	454789	-0.0105982	C	T	0.65096
8548	rs815163	ukb-b-12854	Arm fat percentage (right) || id:ukb-b-12854	0.00153833	1	190294726	3.8e-11	454789	-0.0101739	C	T	0.563226
8549	rs9522183	ukb-b-12854	Arm fat percentage (right) || id:ukb-b-12854	0.0015541	13	111977280	3.8e-11	454789	-0.0102734	T	G	0.56174
8550	rs12054057	ukb-b-12854	Arm fat percentage (right) || id:ukb-b-12854	0.0021034	3	44464535	4.2e-11	454789	0.0138779	A	G	0.157627
8551	rs3751859	ukb-b-12854	Arm fat percentage (right) || id:ukb-b-12854	0.00210662	16	81735012	4.3e-11	454789	-0.0138881	A	G	0.156478
8552	rs7774	ukb-b-12854	Arm fat percentage (right) || id:ukb-b-12854	0.00166561	17	4801163	4.5e-11	454789	0.0109708	A	C	0.310482
8553	rs4562625	ukb-b-12854	Arm fat percentage (right) || id:ukb-b-12854	0.00156871	1	209218583	4.8e-11	454789	-0.0103189	G	C	0.614927
8554	rs35023999	ukb-b-12854	Arm fat percentage (right) || id:ukb-b-12854	0.0015316	11	113266411	4.8e-11	454789	-0.010075	C	A	0.508314
8555	rs2606227	ukb-b-12854	Arm fat percentage (right) || id:ukb-b-12854	0.00159968	3	183536836	5.1e-11	454789	-0.0105045	C	T	0.63138
8556	rs113603865	ukb-b-12854	Arm fat percentage (right) || id:ukb-b-12854	0.00187963	1	39564930	5.2e-11	454789	0.0123375	T	C	0.212066
8557	rs34234296	ukb-b-12854	Arm fat percentage (right) || id:ukb-b-12854	0.00158024	2	175166636	5.4e-11	454789	-0.0103643	A	G	0.392486
8558	rs2172131	ukb-b-12854	Arm fat percentage (right) || id:ukb-b-12854	0.00155144	10	133978962	5.5e-11	454789	-0.010172	C	T	0.578565
8559	rs6840236	ukb-b-12854	Arm fat percentage (right) || id:ukb-b-12854	0.0015347	4	56289785	6.4e-11	454789	0.0100281	C	T	0.464869
8560	rs10854853	ukb-b-12854	Arm fat percentage (right) || id:ukb-b-12854	0.00153961	22	48874412	7.2e-11	454789	0.0100313	T	G	0.456803
8561	rs4123668	ukb-b-12854	Arm fat percentage (right) || id:ukb-b-12854	0.00156053	3	82629523	7.3e-11	454789	0.010167	C	T	0.402711
8562	rs10187101	ukb-b-12854	Arm fat percentage (right) || id:ukb-b-12854	0.00158671	2	50742227	7.5e-11	454789	-0.0103288	T	C	0.363611
8563	rs56375099	ukb-b-12854	Arm fat percentage (right) || id:ukb-b-12854	0.00173975	4	140848823	8.2e-11	454789	-0.0113035	T	C	0.266252
8564	rs4722398	ukb-b-12854	Arm fat percentage (right) || id:ukb-b-12854	0.00222667	7	3125220	8.2e-11	454789	0.0144677	T	C	0.136116
8565	rs12376870	ukb-b-12854	Arm fat percentage (right) || id:ukb-b-12854	0.00180349	9	117890567	9.1e-11	454789	-0.0116899	A	G	0.237671
8566	rs3766823	ukb-b-12854	Arm fat percentage (right) || id:ukb-b-12854	0.00202427	1	32197257	9.7e-11	454789	0.0130996	A	G	0.17202
8567	rs28375268	ukb-b-12854	Arm fat percentage (right) || id:ukb-b-12854	0.00160701	16	4949528	9.8e-11	454789	-0.0103978	T	G	0.645125
8568	rs11664848	ukb-b-12854	Arm fat percentage (right) || id:ukb-b-12854	0.00162358	18	42575661	1.4e-10	454789	0.0104257	G	C	0.659623
8569	rs12475388	ukb-b-12854	Arm fat percentage (right) || id:ukb-b-12854	0.00153527	2	27039792	1.5e-10	454789	-0.00983399	A	G	0.48571
8570	rs6711390	ukb-b-12854	Arm fat percentage (right) || id:ukb-b-12854	0.00157066	2	135629439	1.5e-10	454789	-0.0100625	T	C	0.371288
8571	rs62246311	ukb-b-12854	Arm fat percentage (right) || id:ukb-b-12854	0.00252092	3	9498143	1.5e-10	454789	0.0161477	A	G	0.102332
8572	rs56218501	ukb-b-12854	Arm fat percentage (right) || id:ukb-b-12854	0.00187421	20	46365636	1.5e-10	454789	-0.0120066	T	C	0.21181
8573	rs72767957	ukb-b-12854	Arm fat percentage (right) || id:ukb-b-12854	0.00191692	15	99240793	1.7e-10	454789	-0.0122436	G	A	0.200136
8574	rs11105842	ukb-b-12854	Arm fat percentage (right) || id:ukb-b-12854	0.00159498	12	91243910	2.4e-10	454789	-0.0101023	A	G	0.367521
8575	rs11223970	ukb-b-12854	Arm fat percentage (right) || id:ukb-b-12854	0.00206727	11	134600370	2.6e-10	454789	0.0130693	G	A	0.16458
8576	rs2253310	ukb-b-12854	Arm fat percentage (right) || id:ukb-b-12854	0.00158038	6	108888593	2.7e-10	454789	0.00998196	G	C	0.626168
8577	rs17820010	ukb-b-12854	Arm fat percentage (right) || id:ukb-b-12854	0.00167611	5	50384662	2.8e-10	454789	0.0105712	G	T	0.2956
8578	rs1320251	ukb-b-12854	Arm fat percentage (right) || id:ukb-b-12854	0.00154337	17	21264396	2.8e-10	454789	-0.00974119	T	C	0.454747
8579	rs12807357	ukb-b-12854	Arm fat percentage (right) || id:ukb-b-12854	0.00164993	11	57656902	2.9e-10	454789	0.0103998	T	C	0.315242
8580	rs12890931	ukb-b-12854	Arm fat percentage (right) || id:ukb-b-12854	0.00160345	14	69753369	2.9e-10	454789	0.0101123	G	T	0.362421
8581	rs12338803	ukb-b-12854	Arm fat percentage (right) || id:ukb-b-12854	0.00171634	9	116025428	3.5e-10	454789	0.0107717	C	A	0.274781
8582	rs12926311	ukb-b-12854	Arm fat percentage (right) || id:ukb-b-12854	0.00160659	16	406427	3.8e-10	454789	-0.0100612	C	G	0.353553
8583	rs3802422	ukb-b-12854	Arm fat percentage (right) || id:ukb-b-12854	0.00158077	9	37097172	3.9e-10	454789	-0.00989225	A	G	0.373594
8584	rs9908480	ukb-b-12854	Arm fat percentage (right) || id:ukb-b-12854	0.0015419	17	79050707	4.1e-10	454789	0.00963724	T	G	0.454685
8585	rs1377184	ukb-b-12854	Arm fat percentage (right) || id:ukb-b-12854	0.00176838	1	215246432	4.2e-10	454789	0.0110429	T	A	0.748944
8586	rs3806114	ukb-b-12854	Arm fat percentage (right) || id:ukb-b-12854	0.00164282	6	20482335	4.3e-10	454789	-0.0102569	A	G	0.668517
8587	rs10490869	ukb-b-12854	Arm fat percentage (right) || id:ukb-b-12854	0.00188561	3	35635145	4.4e-10	454789	0.0117671	T	A	0.209557
8588	rs7519259	ukb-b-12854	Arm fat percentage (right) || id:ukb-b-12854	0.00153673	1	66434743	4.5e-10	454789	0.00958476	A	G	0.528341
8589	rs55707359	ukb-b-12854	Arm fat percentage (right) || id:ukb-b-12854	0.0062864	11	46159333	4.5e-10	454789	0.0391959	G	T	0.015448
8590	rs723672	ukb-b-12854	Arm fat percentage (right) || id:ukb-b-12854	0.00155344	12	2161561	4.6e-10	454789	0.00968127	T	C	0.431522
8591	rs396354	ukb-b-12854	Arm fat percentage (right) || id:ukb-b-12854	0.00169678	2	86850022	5.3e-10	454789	-0.0105363	C	T	0.715649
8592	rs4673617	ukb-b-12854	Arm fat percentage (right) || id:ukb-b-12854	0.00172127	2	212290579	5.4e-10	454789	0.0106849	T	C	0.271776
8593	rs2465043	ukb-b-12854	Arm fat percentage (right) || id:ukb-b-12854	0.00160897	6	51180765	5.8e-10	454789	-0.009967	A	G	0.351577
8594	rs1318408	ukb-b-12854	Arm fat percentage (right) || id:ukb-b-12854	0.00236187	1	11925781	6e-10	454789	0.0146216	G	A	0.119506
8595	rs1366836	ukb-b-12854	Arm fat percentage (right) || id:ukb-b-12854	0.00156974	2	198172148	6.6e-10	454789	0.00969192	G	T	0.384725
8596	rs518640	ukb-b-12854	Arm fat percentage (right) || id:ukb-b-12854	0.00164105	11	94232883	7e-10	454789	0.01012	T	C	0.679001
8597	rs12628603	ukb-b-12854	Arm fat percentage (right) || id:ukb-b-12854	0.00157954	22	38119213	7e-10	454789	-0.009741	A	G	0.617031
8598	rs10139619	ukb-b-12854	Arm fat percentage (right) || id:ukb-b-12854	0.00153444	14	47305486	7.1e-10	454789	-0.00945746	G	A	0.508028
8599	rs2161097	ukb-b-12854	Arm fat percentage (right) || id:ukb-b-12854	0.00153971	5	103945178	7.2e-10	454789	0.00948719	T	C	0.437923
8600	rs323782	ukb-b-12854	Arm fat percentage (right) || id:ukb-b-12854	0.0052909	5	86782273	7.8e-10	454789	0.0325295	A	G	0.021388
8601	rs2569881	ukb-b-12854	Arm fat percentage (right) || id:ukb-b-12854	0.00230011	6	1620037	8.3e-10	454789	-0.0141204	A	G	0.12866
8602	rs75412871	ukb-b-12854	Arm fat percentage (right) || id:ukb-b-12854	0.00345333	12	121709430	8.3e-10	454789	-0.0211978	T	C	0.051927
8603	rs8090017	ukb-b-12854	Arm fat percentage (right) || id:ukb-b-12854	0.00163192	18	39911991	8.8e-10	454789	0.0100028	A	G	0.334473
8604	rs35949039	ukb-b-12854	Arm fat percentage (right) || id:ukb-b-12854	0.00251079	16	70572605	9e-10	454789	-0.0153811	T	G	0.105573
8605	rs8096658	ukb-b-12854	Arm fat percentage (right) || id:ukb-b-12854	0.00155149	18	77156537	9.4e-10	454789	-0.00949415	G	C	0.487495
8606	rs7755574	ukb-b-12854	Arm fat percentage (right) || id:ukb-b-12854	0.00169974	6	153364643	9.5e-10	454789	0.0103986	T	G	0.282695
8607	rs2466103	ukb-b-12854	Arm fat percentage (right) || id:ukb-b-12854	0.00166331	8	32412304	1.1e-09	454789	0.0101391	G	T	0.303562
8608	rs34930419	ukb-b-12854	Arm fat percentage (right) || id:ukb-b-12854	0.00431827	10	33987329	1.1e-09	454789	0.0263035	C	T	0.033187
8609	rs12881869	ukb-b-12854	Arm fat percentage (right) || id:ukb-b-12854	0.00299426	14	50923249	1.1e-09	454789	0.0182658	T	C	0.070529
8610	rs2980237	ukb-b-12854	Arm fat percentage (right) || id:ukb-b-12854	0.00177498	8	76315205	1.6e-09	454789	0.0107019	T	G	0.751219
8611	rs4430672	ukb-b-12854	Arm fat percentage (right) || id:ukb-b-12854	0.00192184	14	63094407	1.6e-09	454789	-0.0116049	C	T	0.800929
8612	rs6103254	ukb-b-12854	Arm fat percentage (right) || id:ukb-b-12854	0.00231193	20	41990761	1.6e-09	454789	-0.0139389	C	T	0.126697
8613	rs9522279	ukb-b-12854	Arm fat percentage (right) || id:ukb-b-12854	0.00155415	13	112221296	1.7e-09	454789	0.00936879	T	C	0.423104
8614	rs75035127	ukb-b-12854	Arm fat percentage (right) || id:ukb-b-12854	0.00445224	1	174973726	1.8e-09	454789	-0.0267709	G	A	0.030382
8615	rs7619139	ukb-b-12854	Arm fat percentage (right) || id:ukb-b-12854	0.00155702	3	25110415	1.8e-09	454789	0.00937156	A	T	0.588637
8616	rs1991002	ukb-b-12854	Arm fat percentage (right) || id:ukb-b-12854	0.00153451	5	52848593	1.8e-09	454789	-0.00923461	G	T	0.495154
8617	rs6782581	ukb-b-12854	Arm fat percentage (right) || id:ukb-b-12854	0.00154014	3	196979106	1.9e-09	454789	-0.00925154	G	C	0.439293
8618	rs7776021	ukb-b-12854	Arm fat percentage (right) || id:ukb-b-12854	0.00169005	6	73742152	1.9e-09	454789	0.0101577	A	G	0.287593
8619	rs8008772	ukb-b-12854	Arm fat percentage (right) || id:ukb-b-12854	0.00177546	14	88321884	1.9e-09	454789	0.0106705	T	A	0.250475
8620	rs8132491	ukb-b-12854	Arm fat percentage (right) || id:ukb-b-12854	0.00169727	21	40288577	2e-09	454789	-0.010175	A	G	0.312987
8621	rs890793	ukb-b-12854	Arm fat percentage (right) || id:ukb-b-12854	0.00157399	5	153573938	2.1e-09	454789	0.00942413	T	C	0.385657
8622	rs1657930	ukb-b-12854	Arm fat percentage (right) || id:ukb-b-12854	0.00192443	15	57120989	2.1e-09	454789	-0.0115307	A	G	0.803029
8623	rs1103804	ukb-b-12854	Arm fat percentage (right) || id:ukb-b-12854	0.00181301	18	46636411	2.1e-09	454789	-0.0108552	G	A	0.766892
8624	rs1559900	ukb-b-12854	Arm fat percentage (right) || id:ukb-b-12854	0.00169318	8	14207321	2.2e-09	454789	0.0101351	T	C	0.286127
8625	rs2111281	ukb-b-12854	Arm fat percentage (right) || id:ukb-b-12854	0.00158914	12	108165360	2.2e-09	454789	0.00951192	C	A	0.366941
8626	rs3772882	ukb-b-12854	Arm fat percentage (right) || id:ukb-b-12854	0.00157947	3	81808602	2.3e-09	454789	0.00943485	A	C	0.373219
8627	rs35449999	ukb-b-12854	Arm fat percentage (right) || id:ukb-b-12854	0.00223382	6	163023465	2.3e-09	454789	-0.0133413	G	A	0.13641
8628	rs2717609	ukb-b-12854	Arm fat percentage (right) || id:ukb-b-12854	0.00154774	8	143769252	2.3e-09	454789	-0.00925176	T	A	0.46612
8629	rs11648621	ukb-b-12854	Arm fat percentage (right) || id:ukb-b-12854	0.00187133	16	19973008	2.3e-09	454789	-0.0111767	G	A	0.214852
8630	rs12254515	ukb-b-12854	Arm fat percentage (right) || id:ukb-b-12854	0.00154468	10	70337590	2.4e-09	454789	-0.00921589	G	T	0.56315
8631	rs7107409	ukb-b-12854	Arm fat percentage (right) || id:ukb-b-12854	0.00187149	11	76492195	2.4e-09	454789	-0.0111688	T	C	0.215341
8632	rs72938355	ukb-b-12854	Arm fat percentage (right) || id:ukb-b-12854	0.0015345	2	204152381	2.5e-09	454789	0.00914348	T	G	0.553831
8633	rs12441543	ukb-b-12854	Arm fat percentage (right) || id:ukb-b-12854	0.0016967	15	31689543	2.6e-09	454789	0.0101005	A	G	0.287111
8634	rs4489042	ukb-b-12854	Arm fat percentage (right) || id:ukb-b-12854	0.00158348	5	92428154	2.7e-09	454789	-0.00941757	C	G	0.373325
8635	rs11017772	ukb-b-12854	Arm fat percentage (right) || id:ukb-b-12854	0.00189779	10	132954247	2.8e-09	454789	-0.0112764	T	C	0.205917
8636	rs11664106	ukb-b-12854	Arm fat percentage (right) || id:ukb-b-12854	0.00162279	18	2846812	2.8e-09	454789	0.0096478	T	A	0.373944
8637	rs4737188	ukb-b-12854	Arm fat percentage (right) || id:ukb-b-12854	0.00153481	8	64756657	2.9e-09	454789	-0.00911242	T	A	0.473836
8638	rs1229984	ukb-b-12854	Arm fat percentage (right) || id:ukb-b-12854	0.00464078	4	100239319	3e-09	454789	0.0275366	C	T	0.97278
8639	rs7321331	ukb-b-12854	Arm fat percentage (right) || id:ukb-b-12854	0.00176057	13	31015138	3e-09	454789	0.0104424	A	G	0.742306
8640	rs12101393	ukb-b-12854	Arm fat percentage (right) || id:ukb-b-12854	0.00186633	15	92570921	3.1e-09	454789	-0.0110647	G	C	0.217309
8641	rs28350	ukb-b-12854	Arm fat percentage (right) || id:ukb-b-12854	0.00199956	3	42418446	3.2e-09	454789	-0.0118376	G	A	0.820612
8642	rs61983990	ukb-b-12854	Arm fat percentage (right) || id:ukb-b-12854	0.00279599	14	41475003	3.5e-09	454789	0.0165123	A	G	0.082492
8643	rs316611	ukb-b-12854	Arm fat percentage (right) || id:ukb-b-12854	0.00176884	15	41751678	3.7e-09	454789	0.0104311	T	C	0.251319
8644	rs35160042	ukb-b-12854	Arm fat percentage (right) || id:ukb-b-12854	0.00179315	3	170563677	3.8e-09	454789	0.0105699	A	G	0.238397
8645	rs11795079	ukb-b-12854	Arm fat percentage (right) || id:ukb-b-12854	0.0020639	9	136930134	3.8e-09	454789	-0.0121618	C	T	0.164692
8646	rs6688826	ukb-b-12854	Arm fat percentage (right) || id:ukb-b-12854	0.00166689	1	80812329	4.1e-09	454789	0.00980474	C	T	0.298192
8647	rs2292238	ukb-b-12854	Arm fat percentage (right) || id:ukb-b-12854	0.00155925	12	56493822	4.3e-09	454789	-0.00915468	C	A	0.407675
8648	rs12975415	ukb-b-12854	Arm fat percentage (right) || id:ukb-b-12854	0.00204527	19	5174025	4.5e-09	454789	-0.0119974	G	A	0.171165
8649	rs17446299	ukb-b-12854	Arm fat percentage (right) || id:ukb-b-12854	0.00206277	13	40762556	4.6e-09	454789	0.0120902	G	C	0.165547
8650	rs11699828	ukb-b-12854	Arm fat percentage (right) || id:ukb-b-12854	0.00450941	20	62157198	5e-09	454789	-0.0263719	A	G	0.035831
8651	rs1945160	ukb-b-12854	Arm fat percentage (right) || id:ukb-b-12854	0.00158836	18	22164216	5.2e-09	454789	-0.00927727	A	G	0.37586
8652	rs474376	ukb-b-12854	Arm fat percentage (right) || id:ukb-b-12854	0.00188106	11	30440708	5.3e-09	454789	0.0109786	A	C	0.78906
8653	rs1964675	ukb-b-12854	Arm fat percentage (right) || id:ukb-b-12854	0.0016887	3	136114945	5.4e-09	454789	0.00985324	T	C	0.71109
8654	rs4945884	ukb-b-12854	Arm fat percentage (right) || id:ukb-b-12854	0.00168976	6	111895860	5.4e-09	454789	0.00985685	C	T	0.709602
8655	rs764729	ukb-b-12854	Arm fat percentage (right) || id:ukb-b-12854	0.00171841	2	161126732	5.7e-09	454789	0.0100122	C	A	0.728019
8656	rs2610245	ukb-b-12854	Arm fat percentage (right) || id:ukb-b-12854	0.00155645	5	63978255	6e-09	454789	-0.00905303	G	A	0.51788
8657	rs10070510	ukb-b-12854	Arm fat percentage (right) || id:ukb-b-12854	0.00251941	5	128014834	6.1e-09	454789	-0.0146466	C	T	0.105231
8658	rs3732103	ukb-b-12854	Arm fat percentage (right) || id:ukb-b-12854	0.00154321	2	11312224	6.4e-09	454789	0.00895974	T	C	0.561693
8659	rs4466418	ukb-b-12854	Arm fat percentage (right) || id:ukb-b-12854	0.00154523	8	126323787	6.4e-09	454789	0.00897333	A	G	0.562255
8660	rs4419475	ukb-b-12854	Arm fat percentage (right) || id:ukb-b-12854	0.00155655	4	96150044	6.5e-09	454789	0.00903241	T	A	0.407329
8661	rs2583636	ukb-b-12854	Arm fat percentage (right) || id:ukb-b-12854	0.00153191	4	83153179	6.6e-09	454789	-0.00888591	T	G	0.449879
8662	rs3771653	ukb-b-12854	Arm fat percentage (right) || id:ukb-b-12854	0.00157989	2	159483811	7.3e-09	454789	0.0091373	T	C	0.626577
8663	rs4762951	ukb-b-12854	Arm fat percentage (right) || id:ukb-b-12854	0.00184979	12	20543307	7.5e-09	454789	-0.0106894	G	A	0.78043
8664	rs147819910	ukb-b-12854	Arm fat percentage (right) || id:ukb-b-12854	0.00572461	12	39996098	8e-09	454789	0.033022	T	G	0.018204
8665	rs2966859	ukb-b-12854	Arm fat percentage (right) || id:ukb-b-12854	0.00188343	16	85324544	8.1e-09	454789	-0.0108616	G	A	0.789009
8666	rs17698176	ukb-b-12854	Arm fat percentage (right) || id:ukb-b-12854	0.00184703	17	44819595	8.7e-09	454789	0.0106297	G	T	0.226632
8667	rs3087523	ukb-b-12854	Arm fat percentage (right) || id:ukb-b-12854	0.00232487	2	105977776	8.9e-09	454789	0.0133671	A	G	0.124621
8668	rs7511673	ukb-b-12854	Arm fat percentage (right) || id:ukb-b-12854	0.00156366	1	150707636	9.6e-09	454789	-0.00897132	T	A	0.392849
8669	rs1383723	ukb-b-12854	Arm fat percentage (right) || id:ukb-b-12854	0.00186031	4	67803507	9.8e-09	454789	-0.0106672	T	A	0.783146
8670	rs141008767	ukb-b-12854	Arm fat percentage (right) || id:ukb-b-12854	0.00583181	5	87825151	9.8e-09	454789	-0.0334445	T	C	0.018215
8671	rs117118217	ukb-b-12854	Arm fat percentage (right) || id:ukb-b-12854	0.00610068	10	131783328	9.8e-09	454789	0.0349835	C	G	0.017707
8672	rs28594633	ukb-b-12854	Arm fat percentage (right) || id:ukb-b-12854	0.00192701	6	32524224	9.9e-09	454789	0.0110465	A	G	0.346822
8673	rs7223257	ukb-b-12854	Arm fat percentage (right) || id:ukb-b-12854	0.00162126	17	61787684	9.9e-09	454789	0.00929424	C	T	0.336261
8674	rs725375	ukb-b-12854	Arm fat percentage (right) || id:ukb-b-12854	0.00181105	2	40167555	1e-08	454789	-0.010374	T	G	0.232286
8675	rs8076669	ukb-b-12854	Arm fat percentage (right) || id:ukb-b-12854	0.0015451	17	15888448	1e-08	454789	0.0088507	C	T	0.561564
8676	rs4088476	ukb-b-12854	Arm fat percentage (right) || id:ukb-b-12854	0.00161402	4	34911685	1.1e-08	454789	0.00922221	T	C	0.660795
8677	rs16916303	ukb-b-12854	Arm fat percentage (right) || id:ukb-b-12854	0.00238327	9	30823761	1.1e-08	454789	-0.0136218	G	A	0.119773
8678	rs2058527	ukb-b-12854	Arm fat percentage (right) || id:ukb-b-12854	0.00172622	16	6704749	1.1e-08	454789	0.00986094	G	T	0.730584
8679	rs10269783	ukb-b-12854	Arm fat percentage (right) || id:ukb-b-12854	0.00157238	7	49616203	1.2e-08	454789	0.00895858	A	G	0.387848
8680	rs17193211	ukb-b-12854	Arm fat percentage (right) || id:ukb-b-12854	0.00312285	21	38885506	1.2e-08	454789	-0.0178038	T	C	0.066795
8681	rs796839	ukb-b-12854	Arm fat percentage (right) || id:ukb-b-12854	0.001568	2	172916214	1.3e-08	454789	0.00891608	C	A	0.615049
8682	rs12001437	ukb-b-12854	Arm fat percentage (right) || id:ukb-b-12854	0.0015872	9	34074476	1.3e-08	454789	0.0090339	C	T	0.367756
8683	rs10745787	ukb-b-12854	Arm fat percentage (right) || id:ukb-b-12854	0.00162396	12	97592311	1.3e-08	454789	-0.00922637	A	G	0.668317
8684	rs12471400	ukb-b-12854	Arm fat percentage (right) || id:ukb-b-12854	0.00153428	2	202917009	1.4e-08	454789	0.00870135	C	T	0.517357
8685	rs10892501	ukb-b-12854	Arm fat percentage (right) || id:ukb-b-12854	0.00157909	11	119818622	1.4e-08	454789	-0.00896494	A	G	0.607105
8686	rs2119263	ukb-b-12854	Arm fat percentage (right) || id:ukb-b-12854	0.00183953	15	66870382	1.4e-08	454789	-0.0104268	T	C	0.223475
8687	rs10245306	ukb-b-12854	Arm fat percentage (right) || id:ukb-b-12854	0.00166276	7	158029340	1.5e-08	454789	0.00940615	C	G	0.685975
8688	rs76115890	ukb-b-12854	Arm fat percentage (right) || id:ukb-b-12854	0.00239755	13	91993627	1.6e-08	454789	-0.013558	C	T	0.117891
8689	rs6044084	ukb-b-12854	Arm fat percentage (right) || id:ukb-b-12854	0.00156004	20	16516264	1.6e-08	454789	0.00881235	G	A	0.586913
8690	rs34882821	ukb-b-12854	Arm fat percentage (right) || id:ukb-b-12854	0.00162242	9	14783314	1.7e-08	454789	0.00915016	T	G	0.338499
8691	rs7893571	ukb-b-12854	Arm fat percentage (right) || id:ukb-b-12854	0.00162699	10	16750129	1.7e-08	454789	0.00917057	T	G	0.665919
8692	rs4800754	ukb-b-12854	Arm fat percentage (right) || id:ukb-b-12854	0.00157338	18	24243383	1.7e-08	454789	-0.00887605	T	A	0.611525
8693	rs12033257	ukb-b-12854	Arm fat percentage (right) || id:ukb-b-12854	0.0015832	1	112318484	1.8e-08	454789	-0.00891963	G	A	0.382343
8694	rs11767811	ukb-b-12854	Arm fat percentage (right) || id:ukb-b-12854	0.00198383	7	71620988	1.8e-08	454789	-0.0111755	A	G	0.181443
8695	rs6998660	ukb-b-12854	Arm fat percentage (right) || id:ukb-b-12854	0.00153956	8	143373972	1.8e-08	454789	0.00866517	G	A	0.452667
8696	rs117176448	ukb-b-12854	Arm fat percentage (right) || id:ukb-b-12854	0.00259398	8	27261138	1.8e-08	454789	0.0146056	G	C	0.096167
8697	rs324014	ukb-b-12854	Arm fat percentage (right) || id:ukb-b-12854	0.00154215	12	57510309	1.8e-08	454789	0.00868808	C	T	0.45245
8698	rs383701	ukb-b-12854	Arm fat percentage (right) || id:ukb-b-12854	0.00226583	1	243842288	1.9e-08	454789	-0.0127433	A	G	0.868882
8699	rs252748	ukb-b-12854	Arm fat percentage (right) || id:ukb-b-12854	0.00156351	5	77390494	1.9e-08	454789	-0.00878406	T	C	0.590936
8700	rs215498	ukb-b-12854	Arm fat percentage (right) || id:ukb-b-12854	0.00164514	9	14440739	1.9e-08	454789	0.00924787	T	G	0.324131
8701	rs725959	ukb-b-12854	Arm fat percentage (right) || id:ukb-b-12854	0.00156214	9	81349608	1.9e-08	454789	-0.00877465	T	G	0.412477
8702	rs1787013	ukb-b-12854	Arm fat percentage (right) || id:ukb-b-12854	0.00153869	18	13072979	1.9e-08	454789	0.00865155	C	T	0.450724
8703	rs62413425	ukb-b-12854	Arm fat percentage (right) || id:ukb-b-12854	0.00242235	6	80357601	2e-08	454789	0.0135922	T	C	0.114067
8704	rs10405979	ukb-b-12854	Arm fat percentage (right) || id:ukb-b-12854	0.00190027	19	1840267	2.1e-08	454789	-0.010647	G	A	0.206466
8705	rs14057	ukb-b-12854	Arm fat percentage (right) || id:ukb-b-12854	0.00159833	1	6683240	2.2e-08	454789	-0.00894448	A	G	0.356579
8706	rs7966251	ukb-b-12854	Arm fat percentage (right) || id:ukb-b-12854	0.00175844	12	103731395	2.2e-08	454789	-0.00983427	A	G	0.25502
8707	rs2798297	ukb-b-12854	Arm fat percentage (right) || id:ukb-b-12854	0.00159909	4	3064004	2.3e-08	454789	0.00893707	A	G	0.366707
8708	rs2237025	ukb-b-12854	Arm fat percentage (right) || id:ukb-b-12854	0.00155115	4	55541879	2.3e-08	454789	-0.00867191	C	T	0.5554
8709	rs7796825	ukb-b-12854	Arm fat percentage (right) || id:ukb-b-12854	0.0020218	7	14317417	2.4e-08	454789	0.0112887	A	G	0.825769
8710	rs12762744	ukb-b-12854	Arm fat percentage (right) || id:ukb-b-12854	0.00177527	10	53669252	2.5e-08	454789	0.0098917	T	C	0.248363
8711	rs35198068	ukb-b-12854	Arm fat percentage (right) || id:ukb-b-12854	0.00168453	10	114754784	2.6e-08	454789	-0.00937845	C	T	0.291522
8712	rs149423876	ukb-b-12854	Arm fat percentage (right) || id:ukb-b-12854	0.00175083	6	85298357	2.8e-08	454789	0.00972829	A	G	0.258748
8713	rs42523	ukb-b-12854	Arm fat percentage (right) || id:ukb-b-12854	0.00178192	7	94040999	2.8e-08	454789	0.0098926	C	T	0.245209
8714	rs319788	ukb-b-12854	Arm fat percentage (right) || id:ukb-b-12854	0.00166414	17	31531617	2.8e-08	454789	0.00924182	T	C	0.696268
8715	rs6023655	ukb-b-12854	Arm fat percentage (right) || id:ukb-b-12854	0.00181869	20	53479658	2.8e-08	454789	-0.0100981	G	A	0.765799
8716	rs61754230	ukb-b-12854	Arm fat percentage (right) || id:ukb-b-12854	0.00550326	12	72179446	2.9e-08	454789	0.0305377	T	C	0.019707
8717	rs10505836	ukb-b-12854	Arm fat percentage (right) || id:ukb-b-12854	0.00222198	12	19288508	2.9e-08	454789	0.0123267	C	A	0.859995
8718	rs8118253	ukb-b-12854	Arm fat percentage (right) || id:ukb-b-12854	0.00227219	20	15819926	2.9e-08	454789	0.0126024	A	T	0.131606
8719	rs114964326	ukb-b-12854	Arm fat percentage (right) || id:ukb-b-12854	0.0045888	2	146015229	3e-08	454789	-0.0254193	A	G	0.028986
8720	rs4887872	ukb-b-12854	Arm fat percentage (right) || id:ukb-b-12854	0.00194061	16	76735249	3.1e-08	454789	0.0107455	C	T	0.194574
8721	rs3113509	ukb-b-12854	Arm fat percentage (right) || id:ukb-b-12854	0.00172772	4	52932825	3.2e-08	454789	-0.00955767	T	C	0.731973
8722	rs4307239	ukb-b-12854	Arm fat percentage (right) || id:ukb-b-12854	0.00153921	7	24354300	3.2e-08	454789	0.00851542	G	A	0.458845
8723	rs7849634	ukb-b-12854	Arm fat percentage (right) || id:ukb-b-12854	0.00195922	9	99256215	3.2e-08	454789	-0.010839	C	T	0.188526
8724	rs7228316	ukb-b-12854	Arm fat percentage (right) || id:ukb-b-12854	0.00171195	18	63428272	3.2e-08	454789	0.00946291	A	C	0.277883
8725	rs2452774	ukb-b-12854	Arm fat percentage (right) || id:ukb-b-12854	0.00239035	1	29566552	3.3e-08	454789	0.0132057	G	A	0.884359
8726	rs7516508	ukb-b-12854	Arm fat percentage (right) || id:ukb-b-12854	0.00154168	1	34262334	3.5e-08	454789	-0.0084986	A	T	0.512553
8727	rs326894	ukb-b-12854	Arm fat percentage (right) || id:ukb-b-12854	0.0015628	4	112691992	3.5e-08	454789	0.00862166	T	C	0.602056
8728	rs7463186	ukb-b-12854	Arm fat percentage (right) || id:ukb-b-12854	0.00153089	8	87517201	3.6e-08	454789	0.00843096	G	A	0.516029
8729	rs1023229	ukb-b-12854	Arm fat percentage (right) || id:ukb-b-12854	0.00216925	13	20270925	3.6e-08	454789	-0.0119467	A	G	0.853914
8730	rs2693823	ukb-b-12854	Arm fat percentage (right) || id:ukb-b-12854	0.00174701	2	6164762	3.9e-08	454789	-0.00960075	A	T	0.260546
8731	rs6864305	ukb-b-12854	Arm fat percentage (right) || id:ukb-b-12854	0.00166401	5	118683065	4e-08	454789	0.00913482	C	T	0.306959
8732	rs3733336	ukb-b-12854	Arm fat percentage (right) || id:ukb-b-12854	0.00167301	4	81207963	4.3e-08	454789	-0.00916461	G	A	0.35985
8733	rs74618095	ukb-b-12854	Arm fat percentage (right) || id:ukb-b-12854	0.00211627	21	40683196	4.3e-08	454789	0.0115911	C	T	0.157984
8734	rs9951619	ukb-b-12854	Arm fat percentage (right) || id:ukb-b-12854	0.00182499	18	56882326	4.6e-08	454789	0.00997554	G	T	0.767275
8735	rs2169935	ukb-b-12854	Arm fat percentage (right) || id:ukb-b-12854	0.00153824	15	95273039	4.7e-08	454789	-0.00840088	T	C	0.491696
8736	rs2035831	ukb-b-12854	Arm fat percentage (right) || id:ukb-b-12854	0.00162803	3	173683791	4.8e-08	454789	-0.0088838	C	G	0.33186
8737	rs1495181	ukb-b-12854	Arm fat percentage (right) || id:ukb-b-12854	0.00169874	3	31450478	4.9e-08	454789	-0.00926603	G	A	0.282289
8738	rs6567160	ukb-b-19925	Arm fat-free mass (left) || id:ukb-b-19925	0.0014933	18	57829135	7.91e-172	454672	0.0417283	C	T	0.232654
8739	rs56094641	ukb-b-19925	Arm fat-free mass (left) || id:ukb-b-19925	0.00128397	16	53806453	2.7e-170	454672	0.0357163	G	A	0.404663
8740	rs143384	ukb-b-19925	Arm fat-free mass (left) || id:ukb-b-19925	0.00128433	20	34025756	1.8e-129	454672	0.0310916	G	A	0.404427
8741	rs7632381	ukb-b-19925	Arm fat-free mass (left) || id:ukb-b-19925	0.00126403	3	141106063	1.3e-106	454672	0.0277218	C	T	0.444334
8742	rs6743060	ukb-b-19925	Arm fat-free mass (left) || id:ukb-b-19925	0.00166484	2	629510	2.9e-88	454672	0.0331574	A	C	0.82831
8743	rs7740107	ukb-b-19925	Arm fat-free mass (left) || id:ukb-b-19925	0.00142488	6	130374461	9e-86	454672	-0.0279673	A	T	0.736372
8744	rs2744956	ukb-b-19925	Arm fat-free mass (left) || id:ukb-b-19925	0.00181283	6	34618937	2.1e-84	454672	0.0352908	C	T	0.139115
8745	rs34517439	ukb-b-19925	Arm fat-free mass (left) || id:ukb-b-19925	0.00194343	1	78450517	4.7e-74	454672	0.0353802	A	C	0.121688
8746	rs1351394	ukb-b-19925	Arm fat-free mass (left) || id:ukb-b-19925	0.00125853	12	66351826	1.6e-70	454672	-0.0223457	C	T	0.511901
8747	rs10269774	ukb-b-19925	Arm fat-free mass (left) || id:ukb-b-19925	0.00134303	7	92253972	4.3e-70	454672	0.023769	A	G	0.32643
8748	rs76895963	ukb-b-19925	Arm fat-free mass (left) || id:ukb-b-19925	0.00487813	12	4384844	3e-67	454672	0.0845144	G	T	0.020662
8749	rs72656010	ukb-b-19925	Arm fat-free mass (left) || id:ukb-b-19925	0.00186642	8	57122215	7.4e-65	454672	-0.0317412	C	T	0.132275
8750	rs574367	ukb-b-19925	Arm fat-free mass (left) || id:ukb-b-19925	0.00154344	1	177873210	1.2e-61	454672	0.0255679	T	G	0.209128
8751	rs3118915	ukb-b-19925	Arm fat-free mass (left) || id:ukb-b-19925	0.00153715	13	51124662	2.1e-61	454672	-0.0254168	T	C	0.21558
8752	rs4369779	ukb-b-19925	Arm fat-free mass (left) || id:ukb-b-19925	0.00154497	18	20735408	7.1e-61	454672	0.0254297	C	T	0.78896
8753	rs7671110	ukb-b-19925	Arm fat-free mass (left) || id:ukb-b-19925	0.00172169	4	17874089	6.5e-59	454672	-0.027865	T	C	0.158095
8754	rs35467921	ukb-b-19925	Arm fat-free mass (left) || id:ukb-b-19925	0.00128584	16	30048553	9.2e-58	454672	0.0206001	T	C	0.4004
8755	rs4899012	ukb-b-19925	Arm fat-free mass (left) || id:ukb-b-19925	0.00129163	14	61003889	1.9e-57	454672	-0.0206327	C	G	0.607277
8756	rs4946936	ukb-b-19925	Arm fat-free mass (left) || id:ukb-b-19925	0.00140022	6	109003321	2.3e-56	454672	0.0221491	C	T	0.712573
8757	rs4240326	ukb-b-19925	Arm fat-free mass (left) || id:ukb-b-19925	0.00126395	4	145839264	3.7e-56	454672	-0.0199556	G	A	0.550144
8758	rs7223535	ukb-b-19925	Arm fat-free mass (left) || id:ukb-b-19925	0.00141964	17	29211667	6e-55	454672	-0.0221634	A	G	0.270359
8759	rs77165542	ukb-b-19925	Arm fat-free mass (left) || id:ukb-b-19925	0.00343423	2	430975	1.5e-54	454672	-0.053417	T	C	0.035481
8760	rs9634212	ukb-b-19925	Arm fat-free mass (left) || id:ukb-b-19925	0.0015238	12	93993266	7.5e-51	454672	0.0228547	A	C	0.22068
8761	rs2005172	ukb-b-19925	Arm fat-free mass (left) || id:ukb-b-19925	0.00132929	17	61996255	1.3e-49	454672	0.0196837	C	A	0.639788
8762	rs62396185	ukb-b-19925	Arm fat-free mass (left) || id:ukb-b-19925	0.00143311	6	26180634	4.1e-48	454672	-0.0208856	C	G	0.260014
8763	rs41271299	ukb-b-19925	Arm fat-free mass (left) || id:ukb-b-19925	0.00284729	6	19839415	1.4e-45	454672	0.0403446	T	C	0.051245
8764	rs7952436	ukb-b-19925	Arm fat-free mass (left) || id:ukb-b-19925	0.00229654	11	67024534	3e-45	454672	-0.0324192	T	C	0.082029
8765	rs76798800	ukb-b-19925	Arm fat-free mass (left) || id:ukb-b-19925	0.00142305	1	154994978	4.2e-45	454672	0.0200555	T	G	0.265999
8766	rs71385734	ukb-b-19925	Arm fat-free mass (left) || id:ukb-b-19925	0.00168871	16	2160503	4.4e-45	454672	-0.0237937	G	T	0.169901
8767	rs6946415	ukb-b-19925	Arm fat-free mass (left) || id:ukb-b-19925	0.00130435	7	150684548	8.3e-44	454672	0.0181054	G	A	0.627192
8768	rs1260326	ukb-b-19925	Arm fat-free mass (left) || id:ukb-b-19925	0.00128228	2	27730940	4.1e-43	454672	0.0176506	C	T	0.604212
8769	rs2885697	ukb-b-19925	Arm fat-free mass (left) || id:ukb-b-19925	0.00132901	1	41544279	5e-43	454672	-0.0182747	T	G	0.665233
8770	rs11243202	ukb-b-19925	Arm fat-free mass (left) || id:ukb-b-19925	0.00126214	6	7719065	7.1e-43	454672	0.0173241	C	T	0.485934
8771	rs34879158	ukb-b-19925	Arm fat-free mass (left) || id:ukb-b-19925	0.00143474	20	32300634	9.1e-42	454672	-0.0194266	C	A	0.262796
8772	rs4909912	ukb-b-19925	Arm fat-free mass (left) || id:ukb-b-19925	0.00127667	8	135572297	1.8e-41	454672	-0.0172232	T	C	0.426327
8773	rs1582931	ukb-b-19925	Arm fat-free mass (left) || id:ukb-b-19925	0.00127085	5	122657199	1.3e-40	454672	-0.0169562	A	G	0.47325
8774	rs2307111	ukb-b-19925	Arm fat-free mass (left) || id:ukb-b-19925	0.00128769	5	75003678	2.4e-40	454672	-0.0171215	C	T	0.395091
8775	rs78378222	ukb-b-19925	Arm fat-free mass (left) || id:ukb-b-19925	0.00584951	17	7571752	5.4e-39	454672	0.0764113	G	T	0.012277
8776	rs7033487	ukb-b-19925	Arm fat-free mass (left) || id:ukb-b-19925	0.00158339	9	119129257	4.9e-38	454672	-0.0204152	C	T	0.197512
8777	rs6265	ukb-b-19925	Arm fat-free mass (left) || id:ukb-b-19925	0.00161076	11	27679916	2.9e-37	454672	-0.0205443	T	C	0.188489
8778	rs62372052	ukb-b-19925	Arm fat-free mass (left) || id:ukb-b-19925	0.00201703	5	42724294	2.9e-36	454672	0.025362	G	A	0.110094
8779	rs72885917	ukb-b-19925	Arm fat-free mass (left) || id:ukb-b-19925	0.00145327	2	172416376	6e-36	454672	-0.0181909	C	A	0.247471
8780	rs10883560	ukb-b-19925	Arm fat-free mass (left) || id:ukb-b-19925	0.00127514	10	102673707	1.9e-35	454672	0.0158456	G	C	0.42873
8781	rs73175572	ukb-b-19925	Arm fat-free mass (left) || id:ukb-b-19925	0.00201705	3	185490184	2e-35	454672	0.0250537	G	A	0.111717
8782	rs7842996	ukb-b-19925	Arm fat-free mass (left) || id:ukb-b-19925	0.00140038	8	78107140	2.4e-35	454672	0.0173732	A	T	0.284241
8783	rs3810291	ukb-b-19925	Arm fat-free mass (left) || id:ukb-b-19925	0.00134637	19	47569003	2.5e-35	454672	0.0166991	A	G	0.675093
8784	rs7129320	ukb-b-19925	Arm fat-free mass (left) || id:ukb-b-19925	0.00169287	11	68388220	7e-35	454672	-0.0208578	A	G	0.165941
8785	rs2533879	ukb-b-19925	Arm fat-free mass (left) || id:ukb-b-19925	0.00137413	7	2859847	8.1e-35	454672	-0.0169143	A	G	0.299759
8786	rs72892910	ukb-b-19925	Arm fat-free mass (left) || id:ukb-b-19925	0.00166635	6	50816887	3.1e-34	454672	0.0203307	T	G	0.172211
8787	rs1047891	ukb-b-19925	Arm fat-free mass (left) || id:ukb-b-19925	0.00134946	2	211540507	6e-34	454672	0.0163917	A	C	0.315866
8788	rs36000545	ukb-b-19925	Arm fat-free mass (left) || id:ukb-b-19925	0.00130665	17	79093822	6.1e-34	454672	-0.0158694	G	A	0.395726
8789	rs25849	ukb-b-19925	Arm fat-free mass (left) || id:ukb-b-19925	0.00139629	16	2265071	5e-33	454672	0.0167158	G	C	0.288774
8790	rs34756249	ukb-b-19925	Arm fat-free mass (left) || id:ukb-b-19925	0.00135314	2	218279486	8.8e-33	454672	0.0161358	C	T	0.684096
8791	rs41268896	ukb-b-19925	Arm fat-free mass (left) || id:ukb-b-19925	0.00137318	6	32070069	1.4e-32	454672	-0.0163229	A	G	0.297535
8792	rs13037630	ukb-b-19925	Arm fat-free mass (left) || id:ukb-b-19925	0.0016344	20	51143319	2.2e-32	454672	-0.0193631	T	C	0.183007
8793	rs7132908	ukb-b-19925	Arm fat-free mass (left) || id:ukb-b-19925	0.00129449	12	50263148	2.3e-32	454672	0.0153324	A	G	0.384451
8794	rs6792892	ukb-b-19925	Arm fat-free mass (left) || id:ukb-b-19925	0.00125897	3	49995518	4.9e-32	454672	0.0148314	C	T	0.530736
8795	rs146851424	ukb-b-19925	Arm fat-free mass (left) || id:ukb-b-19925	0.00437461	13	50377910	1e-31	454672	0.0512723	C	A	0.021627
8796	rs4282339	ukb-b-19925	Arm fat-free mass (left) || id:ukb-b-19925	0.00154767	5	168256240	2.2e-31	454672	-0.0180364	A	G	0.207607
8797	rs509035	ukb-b-19925	Arm fat-free mass (left) || id:ukb-b-19925	0.00135209	3	172163449	2.8e-31	454672	0.0157306	A	G	0.31561
8798	rs244711	ukb-b-19925	Arm fat-free mass (left) || id:ukb-b-19925	0.0014544	5	176509193	5.6e-31	454672	0.0168332	T	C	0.685811
8799	rs758598	ukb-b-19925	Arm fat-free mass (left) || id:ukb-b-19925	0.00133963	17	59492714	6.9e-31	454672	-0.0154809	G	A	0.668778
8800	rs3853252	ukb-b-19925	Arm fat-free mass (left) || id:ukb-b-19925	0.00126751	6	152170247	7.4e-31	454672	0.0146401	A	G	0.454874
8801	rs11065979	ukb-b-19925	Arm fat-free mass (left) || id:ukb-b-19925	0.00126957	12	112059557	2.3e-30	454672	-0.0145407	T	C	0.438472
8802	rs62515438	ukb-b-19925	Arm fat-free mass (left) || id:ukb-b-19925	0.00150231	8	57161608	2.5e-30	454672	0.017193	G	T	0.227651
8803	rs2101975	ukb-b-19925	Arm fat-free mass (left) || id:ukb-b-19925	0.00127389	4	106216667	4.9e-30	454672	-0.0145042	G	A	0.432211
8804	rs10457469	ukb-b-19925	Arm fat-free mass (left) || id:ukb-b-19925	0.00125761	6	126083658	1.2e-29	454672	0.0142199	A	G	0.523399
8805	rs41311445	ukb-b-19925	Arm fat-free mass (left) || id:ukb-b-19925	0.00214978	22	42070374	2.7e-29	454672	-0.0241536	C	A	0.095784
8806	rs35506085	ukb-b-19925	Arm fat-free mass (left) || id:ukb-b-19925	0.00163512	11	2165576	2.8e-29	454672	-0.0183697	A	G	0.185108
8807	rs1473553	ukb-b-19925	Arm fat-free mass (left) || id:ukb-b-19925	0.00144406	12	122985057	1.1e-28	454672	0.0160509	T	G	0.745106
8808	rs2897968	ukb-b-19925	Arm fat-free mass (left) || id:ukb-b-19925	0.00129138	12	46763686	1.4e-28	454672	0.0143248	A	G	0.607013
8809	rs1573891	ukb-b-19925	Arm fat-free mass (left) || id:ukb-b-19925	0.0017378	15	99186488	1.4e-28	454672	-0.0192736	C	G	0.158471
8810	rs28457693	ukb-b-19925	Arm fat-free mass (left) || id:ukb-b-19925	0.0020462	9	98217348	1.5e-28	454672	0.0226783	G	A	0.106864
8811	rs12713004	ukb-b-19925	Arm fat-free mass (left) || id:ukb-b-19925	0.00140747	2	23896049	1.7e-28	454672	0.0155811	G	A	0.724932
8812	rs1022523	ukb-b-19925	Arm fat-free mass (left) || id:ukb-b-19925	0.00141152	1	176788394	1e-27	454672	0.0154012	A	G	0.726869
8813	rs7442885	ukb-b-19925	Arm fat-free mass (left) || id:ukb-b-19925	0.00153613	5	87682877	5.7e-27	454672	-0.0165185	G	C	0.214122
8814	rs2900208	ukb-b-19925	Arm fat-free mass (left) || id:ukb-b-19925	0.001318	12	11878464	3.1e-26	454672	0.0139652	A	C	0.353574
8815	rs17277008	ukb-b-19925	Arm fat-free mass (left) || id:ukb-b-19925	0.00135276	1	172105162	1.4e-25	454672	0.0141406	C	T	0.313438
8816	rs1271309	ukb-b-19925	Arm fat-free mass (left) || id:ukb-b-19925	0.0017117	12	124820705	3.6e-25	454672	-0.0177414	G	A	0.837863
8817	rs55726687	ukb-b-19925	Arm fat-free mass (left) || id:ukb-b-19925	0.00154418	12	991306	3.7e-25	454672	0.0160004	A	G	0.209747
8818	rs2240735	ukb-b-19925	Arm fat-free mass (left) || id:ukb-b-19925	0.00144958	16	4027605	7.6e-25	454672	0.0149195	T	C	0.747638
8819	rs12879423	ukb-b-19925	Arm fat-free mass (left) || id:ukb-b-19925	0.00135877	14	25927832	2.1e-24	454672	0.0138531	G	A	0.678698
8820	rs10938397	ukb-b-19925	Arm fat-free mass (left) || id:ukb-b-19925	0.00127089	4	45182527	4.1e-24	454672	0.0128723	G	A	0.434294
8821	rs12072845	ukb-b-19925	Arm fat-free mass (left) || id:ukb-b-19925	0.00128542	1	214630757	1.2e-23	454672	-0.0128834	A	G	0.394686
8822	rs6779752	ukb-b-19925	Arm fat-free mass (left) || id:ukb-b-19925	0.00131762	3	85663849	3.8e-23	454672	-0.0130567	A	G	0.6376
8823	rs2265309	ukb-b-19925	Arm fat-free mass (left) || id:ukb-b-19925	0.00126172	10	104487871	3.9e-23	454672	-0.0124995	C	T	0.516959
8824	rs3808424	ukb-b-19925	Arm fat-free mass (left) || id:ukb-b-19925	0.00152556	8	116518399	4.3e-23	454672	-0.0150981	C	T	0.218178
8825	rs11014285	ukb-b-19925	Arm fat-free mass (left) || id:ukb-b-19925	0.0017175	10	25178864	6.2e-23	454672	0.0169343	A	G	0.165275
8826	rs34776209	ukb-b-19925	Arm fat-free mass (left) || id:ukb-b-19925	0.00146192	7	23513093	8.1e-23	454672	-0.0143745	T	C	0.247485
8827	rs7141420	ukb-b-19925	Arm fat-free mass (left) || id:ukb-b-19925	0.00127077	14	79899454	8.4e-23	454672	0.0124911	T	C	0.5165
8828	rs1064213	ukb-b-19925	Arm fat-free mass (left) || id:ukb-b-19925	0.00125663	2	198950240	9.4e-23	454672	0.0123378	A	G	0.478359
8829	rs73052033	ukb-b-19925	Arm fat-free mass (left) || id:ukb-b-19925	0.00162195	3	185828465	1.2e-22	454672	-0.0158903	C	T	0.185073
8830	rs3822742	ukb-b-19925	Arm fat-free mass (left) || id:ukb-b-19925	0.00130572	5	139059017	1.3e-22	454672	0.0127817	A	C	0.371022
8831	rs2252720	ukb-b-19925	Arm fat-free mass (left) || id:ukb-b-19925	0.00135641	20	21223663	1.3e-22	454672	-0.0132757	T	C	0.67408
8832	rs2678204	ukb-b-19925	Arm fat-free mass (left) || id:ukb-b-19925	0.00132553	1	201800511	1.6e-22	454672	0.0129462	G	T	0.340184
8833	rs9388498	ukb-b-19925	Arm fat-free mass (left) || id:ukb-b-19925	0.0016583	6	126873423	1.8e-22	454672	0.0161694	T	G	0.185959
8834	rs11664336	ukb-b-19925	Arm fat-free mass (left) || id:ukb-b-19925	0.00127386	18	46604851	3.4e-22	454672	0.0123423	T	A	0.43459
8835	rs9350850	ukb-b-19925	Arm fat-free mass (left) || id:ukb-b-19925	0.0023219	6	81050236	5.2e-22	454672	0.0223949	C	T	0.079503
8836	rs11880992	ukb-b-19925	Arm fat-free mass (left) || id:ukb-b-19925	0.00128458	19	2176403	7.5e-22	454672	0.0123396	A	G	0.408449
8837	rs72801843	ukb-b-19925	Arm fat-free mass (left) || id:ukb-b-19925	0.00137334	16	53508802	7.8e-22	454672	0.0131874	A	T	0.301408
8838	rs13240065	ukb-b-19925	Arm fat-free mass (left) || id:ukb-b-19925	0.00187993	7	73015369	8.7e-22	454672	0.0180301	A	G	0.128416
8839	rs111640872	ukb-b-19925	Arm fat-free mass (left) || id:ukb-b-19925	0.00134594	19	30290357	8.7e-22	454672	0.0129098	C	G	0.330602
8840	rs9291926	ukb-b-19925	Arm fat-free mass (left) || id:ukb-b-19925	0.00126171	5	67599656	1.4e-21	454672	-0.0120405	G	T	0.531819
8841	rs597053	ukb-b-19925	Arm fat-free mass (left) || id:ukb-b-19925	0.00137383	11	30441946	1.7e-21	454672	0.0130813	C	T	0.303533
8842	rs59985551	ukb-b-19925	Arm fat-free mass (left) || id:ukb-b-19925	0.00149942	2	56106928	1.9e-21	454672	-0.0142584	T	C	0.226248
8843	rs1205593	ukb-b-19925	Arm fat-free mass (left) || id:ukb-b-19925	0.00147086	1	11252716	2.4e-21	454672	-0.0139514	C	T	0.759347
8844	rs6570509	ukb-b-19925	Arm fat-free mass (left) || id:ukb-b-19925	0.00138834	6	142716286	2.5e-21	454672	-0.0131668	T	G	0.287107
8845	rs6821305	ukb-b-19925	Arm fat-free mass (left) || id:ukb-b-19925	0.00128396	4	122713863	2.8e-21	454672	0.0121614	C	A	0.399251
8846	rs57636386	ukb-b-19925	Arm fat-free mass (left) || id:ukb-b-19925	0.00228406	18	58048295	6.2e-21	454672	-0.02144	C	T	0.083838
8847	rs10515237	ukb-b-19925	Arm fat-free mass (left) || id:ukb-b-19925	0.00139919	5	95751549	6.8e-21	454672	0.0131199	G	A	0.281867
8848	rs3809570	ukb-b-19925	Arm fat-free mass (left) || id:ukb-b-19925	0.00147409	15	67000117	8.2e-21	454672	0.0137924	A	C	0.24332
8849	rs111821073	ukb-b-19925	Arm fat-free mass (left) || id:ukb-b-19925	0.00174727	9	99084793	8.3e-21	454672	0.0163467	T	C	0.157062
8850	rs66674044	ukb-b-19925	Arm fat-free mass (left) || id:ukb-b-19925	0.00180265	16	19904344	4e-20	454672	-0.0165623	T	A	0.144586
8851	rs8070437	ukb-b-19925	Arm fat-free mass (left) || id:ukb-b-19925	0.00139407	17	43257270	5.5e-20	454672	0.0127623	T	C	0.703977
8852	rs2140046	ukb-b-19925	Arm fat-free mass (left) || id:ukb-b-19925	0.00130563	2	169706079	7.8e-20	454672	-0.0119021	C	T	0.363508
8853	rs6762578	ukb-b-19925	Arm fat-free mass (left) || id:ukb-b-19925	0.0015203	3	128992047	7.9e-20	454672	0.013856	A	G	0.7784
8854	rs2952615	ukb-b-19925	Arm fat-free mass (left) || id:ukb-b-19925	0.00129554	5	112138888	9.4e-20	454672	-0.0117842	C	G	0.617529
8855	rs11098675	ukb-b-19925	Arm fat-free mass (left) || id:ukb-b-19925	0.00159005	4	123832776	9.5e-20	454672	-0.014461	G	A	0.806232
8856	rs115179432	ukb-b-19925	Arm fat-free mass (left) || id:ukb-b-19925	0.00244293	2	33348679	1.1e-19	454672	-0.0221681	G	A	0.071972
8857	rs3749387	ukb-b-19925	Arm fat-free mass (left) || id:ukb-b-19925	0.00126907	3	38496193	1.4e-19	454672	0.0114901	C	G	0.530073
8858	rs11153171	ukb-b-19925	Arm fat-free mass (left) || id:ukb-b-19925	0.00131722	6	109653825	1.9e-19	454672	-0.0118829	T	C	0.356038
8859	rs12216497	ukb-b-19925	Arm fat-free mass (left) || id:ukb-b-19925	0.00126822	6	19028623	2.5e-19	454672	-0.0113971	T	C	0.561032
8860	rs365352	ukb-b-19925	Arm fat-free mass (left) || id:ukb-b-19925	0.00146105	5	77401152	6.9e-19	454672	-0.0129682	A	G	0.244459
8861	rs7592897	ukb-b-19925	Arm fat-free mass (left) || id:ukb-b-19925	0.00136669	2	227263582	8.5e-19	454672	0.0121	T	C	0.304309
8862	rs11240565	ukb-b-19925	Arm fat-free mass (left) || id:ukb-b-19925	0.00128107	1	205722958	1.2e-18	454672	0.011295	T	C	0.39837
8863	rs16942323	ukb-b-19925	Arm fat-free mass (left) || id:ukb-b-19925	0.00390398	15	89383764	1.2e-18	454672	-0.0344066	C	T	0.026918
8864	rs34045288	ukb-b-19925	Arm fat-free mass (left) || id:ukb-b-19925	0.00133159	6	40369081	1.3e-18	454672	0.0117275	T	C	0.33442
8865	rs9976812	ukb-b-19925	Arm fat-free mass (left) || id:ukb-b-19925	0.00128367	21	39690245	1.6e-18	454672	-0.0112721	G	C	0.563668
8866	rs2270894	ukb-b-19925	Arm fat-free mass (left) || id:ukb-b-19925	0.00162215	3	9975386	2.4e-18	454672	-0.0141739	G	C	0.203279
8867	rs17556750	ukb-b-19925	Arm fat-free mass (left) || id:ukb-b-19925	0.00138913	4	82155568	2.7e-18	454672	0.0121184	A	C	0.288357
8868	rs2395792	ukb-b-19925	Arm fat-free mass (left) || id:ukb-b-19925	0.00312207	6	41852187	4e-18	454672	-0.0270992	G	T	0.955638
8869	rs12090545	ukb-b-19925	Arm fat-free mass (left) || id:ukb-b-19925	0.00219481	1	51193984	4.5e-18	454672	0.0190215	G	A	0.089748
8870	rs13430869	ukb-b-19925	Arm fat-free mass (left) || id:ukb-b-19925	0.00143594	2	218146818	4.7e-18	454672	0.0124368	T	G	0.741804
8871	rs9317002	ukb-b-19925	Arm fat-free mass (left) || id:ukb-b-19925	0.00127139	13	59175727	5.2e-18	454672	0.010995	A	C	0.514585
8872	rs1360371	ukb-b-19925	Arm fat-free mass (left) || id:ukb-b-19925	0.00150973	13	78455230	5.3e-18	454672	0.013053	C	T	0.774319
8873	rs10803955	ukb-b-19925	Arm fat-free mass (left) || id:ukb-b-19925	0.00125379	2	183228114	5.7e-18	454672	-0.0108316	G	A	0.507648
8874	rs11578046	ukb-b-19925	Arm fat-free mass (left) || id:ukb-b-19925	0.00133904	1	23425139	6.3e-18	454672	-0.0115515	A	G	0.326581
8875	rs1841738	ukb-b-19925	Arm fat-free mass (left) || id:ukb-b-19925	0.00126613	4	88557753	7.1e-18	454672	-0.0109059	G	A	0.518118
8876	rs12907384	ukb-b-19925	Arm fat-free mass (left) || id:ukb-b-19925	0.00126336	15	86276000	7.3e-18	454672	-0.010877	C	T	0.531892
8877	rs12657771	ukb-b-19925	Arm fat-free mass (left) || id:ukb-b-19925	0.00127385	5	36787962	7.7e-18	454672	-0.0109593	A	G	0.438675
8878	rs7072873	ukb-b-19925	Arm fat-free mass (left) || id:ukb-b-19925	0.00126968	10	77210191	8.7e-18	454672	-0.0109058	T	C	0.538818
8879	rs1599473	ukb-b-19925	Arm fat-free mass (left) || id:ukb-b-19925	0.00147221	8	120475358	9.1e-18	454672	-0.0126394	T	G	0.243594
8880	rs62621812	ukb-b-19925	Arm fat-free mass (left) || id:ukb-b-19925	0.00459543	7	127015083	1.4e-17	454672	0.0392339	A	G	0.0203
8881	rs6762851	ukb-b-19925	Arm fat-free mass (left) || id:ukb-b-19925	0.00131244	3	56686329	1.5e-17	454672	-0.0111864	C	T	0.357373
8882	rs11997525	ukb-b-19925	Arm fat-free mass (left) || id:ukb-b-19925	0.00168945	8	49401982	1.7e-17	454672	0.0143861	A	T	0.167041
8883	rs12726084	ukb-b-19925	Arm fat-free mass (left) || id:ukb-b-19925	0.00155595	1	72649154	1.8e-17	454672	-0.013231	T	C	0.203905
8884	rs74876583	ukb-b-19925	Arm fat-free mass (left) || id:ukb-b-19925	0.00196086	7	50602539	1.8e-17	454672	0.0166775	G	T	0.117157
8885	rs7085079	ukb-b-19925	Arm fat-free mass (left) || id:ukb-b-19925	0.00152869	10	70198027	2e-17	454672	0.0129836	G	A	0.782398
8886	rs7971536	ukb-b-19925	Arm fat-free mass (left) || id:ukb-b-19925	0.0012602	12	102373788	2.8e-17	454672	-0.0106555	A	T	0.494214
8887	rs247008	ukb-b-19925	Arm fat-free mass (left) || id:ukb-b-19925	0.00134679	5	131447104	3.5e-17	454672	0.011352	G	A	0.670447
8888	rs111365325	ukb-b-19925	Arm fat-free mass (left) || id:ukb-b-19925	0.00149452	5	170865229	4.4e-17	454672	-0.0125581	T	C	0.231328
8889	rs603321	ukb-b-19925	Arm fat-free mass (left) || id:ukb-b-19925	0.0014691	6	140256669	5e-17	454672	-0.0123215	G	A	0.244491
8890	rs7776917	ukb-b-19925	Arm fat-free mass (left) || id:ukb-b-19925	0.00126348	7	93089120	6e-17	454672	0.0105682	A	G	0.476604
8891	rs55831773	ukb-b-19925	Arm fat-free mass (left) || id:ukb-b-19925	0.00160985	17	7559037	6.1e-17	454672	-0.0134644	T	C	0.19946
8892	rs3759094	ukb-b-19925	Arm fat-free mass (left) || id:ukb-b-19925	0.00133272	12	56497903	1e-16	454672	-0.0110639	T	C	0.337208
8893	rs3212260	ukb-b-19925	Arm fat-free mass (left) || id:ukb-b-19925	0.00144361	14	24804088	1.2e-16	454672	0.0119537	T	A	0.257909
8894	rs10746837	ukb-b-19925	Arm fat-free mass (left) || id:ukb-b-19925	0.00128471	9	90873653	1.3e-16	454672	-0.0106255	A	G	0.580765
8895	rs6984820	ukb-b-19925	Arm fat-free mass (left) || id:ukb-b-19925	0.00127871	8	144993324	1.4e-16	454672	-0.01057	T	C	0.422314
8896	rs11648796	ukb-b-19925	Arm fat-free mass (left) || id:ukb-b-19925	0.00156606	16	792190	1.4e-16	454672	0.0129426	G	A	0.231571
8897	rs4858940	ukb-b-19925	Arm fat-free mass (left) || id:ukb-b-19925	0.00197477	3	88254820	1.5e-16	454672	0.0163064	C	T	0.885531
8898	rs35251247	ukb-b-19925	Arm fat-free mass (left) || id:ukb-b-19925	0.00139483	11	43878459	1.5e-16	454672	0.0115159	A	G	0.291966
8899	rs222478	ukb-b-19925	Arm fat-free mass (left) || id:ukb-b-19925	0.00187133	2	42656919	1.7e-16	454672	-0.0154198	A	C	0.130337
8900	rs68106312	ukb-b-19925	Arm fat-free mass (left) || id:ukb-b-19925	0.00216643	17	47065115	1.8e-16	454672	0.0178452	A	G	0.095545
8901	rs10775348	ukb-b-19925	Arm fat-free mass (left) || id:ukb-b-19925	0.00138415	16	88806348	2e-16	454672	0.0113827	G	A	0.703667
8902	rs578366	ukb-b-19925	Arm fat-free mass (left) || id:ukb-b-19925	0.0012716	6	81591034	2.1e-16	454672	-0.010451	G	A	0.420383
8903	rs6585827	ukb-b-19925	Arm fat-free mass (left) || id:ukb-b-19925	0.0012612	10	124165615	2.4e-16	454672	0.0103429	A	G	0.470873
8904	rs2295363	ukb-b-19925	Arm fat-free mass (left) || id:ukb-b-19925	0.00126497	1	1850428	2.6e-16	454672	0.0103607	G	A	0.547668
8905	rs28547519	ukb-b-19925	Arm fat-free mass (left) || id:ukb-b-19925	0.00130586	7	121964618	2.8e-16	454672	0.0106829	C	T	0.365882
8906	rs72774845	ukb-b-19925	Arm fat-free mass (left) || id:ukb-b-19925	0.00136508	16	15147954	2.8e-16	454672	-0.0111665	C	A	0.307453
8907	rs11245450	ukb-b-19925	Arm fat-free mass (left) || id:ukb-b-19925	0.00128839	10	126658075	3.5e-16	454672	-0.0105074	A	G	0.421941
8908	rs3771382	ukb-b-19925	Arm fat-free mass (left) || id:ukb-b-19925	0.00127029	2	71559445	3.7e-16	454672	-0.0103515	G	C	0.57112
8909	rs933807	ukb-b-19925	Arm fat-free mass (left) || id:ukb-b-19925	0.00126683	15	62274940	3.8e-16	454672	-0.0103176	C	G	0.452548
8910	rs3116201	ukb-b-19925	Arm fat-free mass (left) || id:ukb-b-19925	0.00211588	2	233074205	3.9e-16	454672	-0.0172242	A	G	0.09785
8911	rs10434434	ukb-b-19925	Arm fat-free mass (left) || id:ukb-b-19925	0.00177754	4	54271611	3.9e-16	454672	-0.0144715	C	A	0.14802
8912	rs1412234	ukb-b-19925	Arm fat-free mass (left) || id:ukb-b-19925	0.00134591	9	28410683	4e-16	454672	0.0109535	C	T	0.327318
8913	rs3753614	ukb-b-19925	Arm fat-free mass (left) || id:ukb-b-19925	0.00127242	1	32081785	4.2e-16	454672	0.0103479	A	G	0.563269
8914	rs2726036	ukb-b-19925	Arm fat-free mass (left) || id:ukb-b-19925	0.00128999	16	28347140	5.1e-16	454672	0.0104598	C	A	0.398066
8915	rs12731454	ukb-b-19925	Arm fat-free mass (left) || id:ukb-b-19925	0.00136435	1	97067652	6e-16	454672	0.0110362	G	A	0.309226
8916	rs8034033	ukb-b-19925	Arm fat-free mass (left) || id:ukb-b-19925	0.0013934	15	38367091	6.2e-16	454672	-0.0112654	A	C	0.70797
8917	rs76513770	ukb-b-19925	Arm fat-free mass (left) || id:ukb-b-19925	0.00188641	16	72505534	7.8e-16	454672	-0.0151984	C	T	0.128137
8918	rs1229947	ukb-b-19925	Arm fat-free mass (left) || id:ukb-b-19925	0.00149058	1	56597724	1.1e-15	454672	0.0119519	C	T	0.231688
8919	rs7619139	ukb-b-19925	Arm fat-free mass (left) || id:ukb-b-19925	0.00128108	3	25110415	1.1e-15	454672	0.0102666	A	T	0.588652
8920	rs11042725	ukb-b-19925	Arm fat-free mass (left) || id:ukb-b-19925	0.00125881	11	10325325	1.2e-15	454672	-0.0100817	A	C	0.488454
8921	rs6142059	ukb-b-19925	Arm fat-free mass (left) || id:ukb-b-19925	0.00126461	20	32544327	1.2e-15	454672	0.0101235	C	T	0.49248
8922	rs8059189	ukb-b-19925	Arm fat-free mass (left) || id:ukb-b-19925	0.00131841	16	86417349	1.3e-15	454672	-0.0105463	A	G	0.403863
8923	rs11739036	ukb-b-19925	Arm fat-free mass (left) || id:ukb-b-19925	0.0013686	5	32723478	1.9e-15	454672	-0.0108807	A	G	0.342497
8924	rs2482357	ukb-b-19925	Arm fat-free mass (left) || id:ukb-b-19925	0.00127094	9	94179978	2.2e-15	454672	-0.0100792	A	G	0.432266
8925	rs61992671	ukb-b-19925	Arm fat-free mass (left) || id:ukb-b-19925	0.00131879	14	101531854	2.5e-15	454672	-0.0104383	G	A	0.492054
8926	rs17828687	ukb-b-19925	Arm fat-free mass (left) || id:ukb-b-19925	0.00127828	8	73454767	3e-15	454672	-0.0100853	A	C	0.573237
8927	rs11777007	ukb-b-19925	Arm fat-free mass (left) || id:ukb-b-19925	0.00126922	8	10801857	3e-15	454672	-0.0100161	T	C	0.547306
8928	rs56141370	ukb-b-19925	Arm fat-free mass (left) || id:ukb-b-19925	0.00197882	9	127056213	3.6e-15	454672	0.0155694	T	C	0.114754
8929	rs13271368	ukb-b-19925	Arm fat-free mass (left) || id:ukb-b-19925	0.00150155	8	126506140	3.9e-15	454672	-0.0118004	T	C	0.237496
8930	rs10798945	ukb-b-19925	Arm fat-free mass (left) || id:ukb-b-19925	0.0014548	1	33858873	4.7e-15	454672	0.0113979	T	C	0.751343
8931	rs4926542	ukb-b-19925	Arm fat-free mass (left) || id:ukb-b-19925	0.00135707	1	50263773	4.8e-15	454672	-0.0106274	T	C	0.68212
8932	rs12140153	ukb-b-19925	Arm fat-free mass (left) || id:ukb-b-19925	0.00220241	1	62579891	4.9e-15	454672	-0.0172455	T	G	0.094284
8933	rs723149	ukb-b-19925	Arm fat-free mass (left) || id:ukb-b-19925	0.00127043	7	46577056	4.9e-15	454672	-0.00994685	G	A	0.562881
8934	rs1927635	ukb-b-19925	Arm fat-free mass (left) || id:ukb-b-19925	0.00133258	9	16461905	4.9e-15	454672	0.0104318	C	T	0.354177
8935	rs33967909	ukb-b-19925	Arm fat-free mass (left) || id:ukb-b-19925	0.00152915	5	137603293	5.6e-15	454672	0.0119483	A	G	0.216041
8936	rs9790159	ukb-b-19925	Arm fat-free mass (left) || id:ukb-b-19925	0.00127917	3	171908032	5.8e-15	454672	-0.00998703	G	A	0.53045
8937	rs6450346	ukb-b-19925	Arm fat-free mass (left) || id:ukb-b-19925	0.00137553	5	55014771	6e-15	454672	-0.0107336	C	T	0.701333
8938	rs62621197	ukb-b-19925	Arm fat-free mass (left) || id:ukb-b-19925	0.00346343	19	8670147	6.2e-15	454672	-0.0270122	T	C	0.037196
8939	rs12375196	ukb-b-19925	Arm fat-free mass (left) || id:ukb-b-19925	0.00128149	7	103416541	6.3e-15	454672	0.00999393	A	C	0.424299
8940	rs2296316	ukb-b-19925	Arm fat-free mass (left) || id:ukb-b-19925	0.00127435	14	65520246	6.9e-15	454672	-0.00992284	C	T	0.464519
8941	rs61749613	ukb-b-19925	Arm fat-free mass (left) || id:ukb-b-19925	0.00315398	5	82815170	7.2e-15	454672	0.0245381	G	A	0.04139
8942	rs113061374	ukb-b-19925	Arm fat-free mass (left) || id:ukb-b-19925	0.00296097	4	1052662	7.6e-15	454672	-0.0230181	T	C	0.047693
8943	rs173135	ukb-b-19925	Arm fat-free mass (left) || id:ukb-b-19925	0.00198901	17	68172326	1.2e-14	454672	-0.0153546	T	C	0.115082
8944	rs73068226	ukb-b-19925	Arm fat-free mass (left) || id:ukb-b-19925	0.00138189	12	24078798	1.5e-14	454672	-0.0106192	A	T	0.297595
8945	rs1542224	ukb-b-19925	Arm fat-free mass (left) || id:ukb-b-19925	0.00139867	2	223963874	1.8e-14	454672	0.0107149	C	T	0.718938
8946	rs6874142	ukb-b-19925	Arm fat-free mass (left) || id:ukb-b-19925	0.00209746	5	172753555	1.9e-14	454672	0.0160598	G	T	0.113715
8947	rs111874529	ukb-b-19925	Arm fat-free mass (left) || id:ukb-b-19925	0.00155921	19	30709841	2.1e-14	454672	-0.0119181	A	C	0.207385
8948	rs34118426	ukb-b-19925	Arm fat-free mass (left) || id:ukb-b-19925	0.00136882	12	94201279	2.3e-14	454672	-0.010448	G	A	0.304419
8949	rs310796	ukb-b-19925	Arm fat-free mass (left) || id:ukb-b-19925	0.00135458	12	77453226	2.7e-14	454672	0.0103107	T	G	0.680932
8950	rs28810086	ukb-b-19925	Arm fat-free mass (left) || id:ukb-b-19925	0.00132039	15	41971480	2.7e-14	454672	-0.0100537	A	G	0.64464
8951	rs1092403	ukb-b-19925	Arm fat-free mass (left) || id:ukb-b-19925	0.00126515	3	153926744	3.4e-14	454672	0.0095909	T	C	0.537822
8952	rs822549	ukb-b-19925	Arm fat-free mass (left) || id:ukb-b-19925	0.00142344	7	148649180	3.4e-14	454672	0.0107914	C	T	0.267416
8953	rs508347	ukb-b-19925	Arm fat-free mass (left) || id:ukb-b-19925	0.00137828	7	28212824	3.4e-14	454672	-0.0104501	C	T	0.703154
8954	rs10740991	ukb-b-19925	Arm fat-free mass (left) || id:ukb-b-19925	0.00140097	10	22058137	3.4e-14	454672	-0.0106232	C	G	0.717743
8955	rs75406471	ukb-b-19925	Arm fat-free mass (left) || id:ukb-b-19925	0.00174575	10	5257647	4.2e-14	454672	0.0131891	A	G	0.15427
8956	rs75451531	ukb-b-19925	Arm fat-free mass (left) || id:ukb-b-19925	0.001777	3	61187422	4.3e-14	454672	-0.0134212	T	C	0.14654
8957	rs11160601	ukb-b-19925	Arm fat-free mass (left) || id:ukb-b-19925	0.00219606	14	101186641	6.4e-14	454672	0.0164681	T	C	0.09237
8958	rs5752989	ukb-b-19925	Arm fat-free mass (left) || id:ukb-b-19925	0.001277	22	30365780	6.6e-14	454672	-0.00957138	A	G	0.571154
8959	rs12188627	ukb-b-19925	Arm fat-free mass (left) || id:ukb-b-19925	0.00125851	5	60720682	6.7e-14	454672	-0.00943167	G	A	0.487753
8960	rs11049684	ukb-b-19925	Arm fat-free mass (left) || id:ukb-b-19925	0.00137474	12	28665359	6.9e-14	454672	-0.0102954	T	C	0.298819
8961	rs843374	ukb-b-19925	Arm fat-free mass (left) || id:ukb-b-19925	0.00127805	3	183997261	8.5e-14	454672	-0.00953691	T	A	0.587167
8962	rs1780672	ukb-b-19925	Arm fat-free mass (left) || id:ukb-b-19925	0.0016132	20	35755818	1e-13	454672	0.0119996	C	T	0.811358
8963	rs17089329	ukb-b-19925	Arm fat-free mass (left) || id:ukb-b-19925	0.00158177	8	23390046	1.1e-13	454672	0.0117439	G	C	0.202671
8964	rs343954	ukb-b-19925	Arm fat-free mass (left) || id:ukb-b-19925	0.00167553	2	44999709	1.2e-13	454672	0.0124265	C	T	0.171756
8965	rs981002	ukb-b-19925	Arm fat-free mass (left) || id:ukb-b-19925	0.00142274	4	12881731	1.2e-13	454672	-0.0105474	A	T	0.267094
8966	rs1521624	ukb-b-19925	Arm fat-free mass (left) || id:ukb-b-19925	0.00127064	15	79412399	1.2e-13	454672	-0.00942187	A	C	0.470505
8967	rs9951619	ukb-b-19925	Arm fat-free mass (left) || id:ukb-b-19925	0.00150316	18	56882326	1.3e-13	454672	0.0111348	G	T	0.767293
8968	rs58980065	ukb-b-19925	Arm fat-free mass (left) || id:ukb-b-19925	0.00315579	18	74979601	1.3e-13	454672	-0.0233662	G	A	0.041749
8969	rs73601548	ukb-b-19925	Arm fat-free mass (left) || id:ukb-b-19925	0.00198614	10	18549889	1.5e-13	454672	0.0146664	T	C	0.114539
8970	rs9379084	ukb-b-19925	Arm fat-free mass (left) || id:ukb-b-19925	0.00202488	6	7231843	1.6e-13	454672	-0.0149431	A	G	0.115559
8971	rs4596205	ukb-b-19925	Arm fat-free mass (left) || id:ukb-b-19925	0.00132188	4	31012310	2.2e-13	454672	0.00969918	T	C	0.349332
8972	rs11060406	ukb-b-19925	Arm fat-free mass (left) || id:ukb-b-19925	0.00340011	12	123339117	2.3e-13	454672	-0.0249206	T	C	0.036737
8973	rs285677	ukb-b-19925	Arm fat-free mass (left) || id:ukb-b-19925	0.00134757	19	34286666	2.3e-13	454672	0.00987641	C	T	0.67062
8974	rs1967772	ukb-b-19925	Arm fat-free mass (left) || id:ukb-b-19925	0.0014053	13	28036062	2.4e-13	454672	-0.0102895	A	G	0.285209
8975	rs11794152	ukb-b-19925	Arm fat-free mass (left) || id:ukb-b-19925	0.00128087	9	23345347	2.5e-13	454672	0.00937786	G	A	0.415091
8976	rs6081869	ukb-b-19925	Arm fat-free mass (left) || id:ukb-b-19925	0.00131369	20	20060745	2.6e-13	454672	-0.00960939	G	T	0.385741
8977	rs212526	ukb-b-19925	Arm fat-free mass (left) || id:ukb-b-19925	0.00128204	1	21584941	2.8e-13	454672	0.00936561	C	T	0.600784
8978	rs16916881	ukb-b-19925	Arm fat-free mass (left) || id:ukb-b-19925	0.00148295	8	95566270	2.9e-13	454672	-0.0108247	A	C	0.235385
8979	rs1864000	ukb-b-19925	Arm fat-free mass (left) || id:ukb-b-19925	0.0018678	19	7110550	3e-13	454672	-0.0136233	G	T	0.140113
8980	rs61729527	ukb-b-19925	Arm fat-free mass (left) || id:ukb-b-19925	0.0028428	8	77761919	3.4e-13	454672	-0.0206934	T	C	0.051874
8981	rs2197563	ukb-b-19925	Arm fat-free mass (left) || id:ukb-b-19925	0.00128071	2	233687080	3.8e-13	454672	0.00930074	A	G	0.594857
8982	rs114177791	ukb-b-19925	Arm fat-free mass (left) || id:ukb-b-19925	0.00153919	17	78555512	3.9e-13	454672	0.0111751	T	G	0.214243
8983	rs7633464	ukb-b-19925	Arm fat-free mass (left) || id:ukb-b-19925	0.00125814	3	98715823	4.2e-13	454672	0.00911973	A	G	0.47832
8984	rs73213484	ukb-b-19925	Arm fat-free mass (left) || id:ukb-b-19925	0.00180742	4	28489339	4.6e-13	454672	-0.0130823	T	A	0.141231
8985	rs7318788	ukb-b-19925	Arm fat-free mass (left) || id:ukb-b-19925	0.00137517	13	99578265	4.8e-13	454672	-0.00994287	C	T	0.699191
8986	rs12209223	ukb-b-19925	Arm fat-free mass (left) || id:ukb-b-19925	0.00209154	6	76164589	6.2e-13	454672	0.0150527	A	C	0.10131
8987	rs13299559	ukb-b-19925	Arm fat-free mass (left) || id:ukb-b-19925	0.00126846	9	128041828	6.7e-13	454672	-0.0091139	T	C	0.450171
8988	rs10861681	ukb-b-19925	Arm fat-free mass (left) || id:ukb-b-19925	0.00137866	12	107334262	7.7e-13	454672	-0.00987909	T	C	0.296813
8989	rs12073468	ukb-b-19925	Arm fat-free mass (left) || id:ukb-b-19925	0.00149696	1	225566546	8.3e-13	454672	0.0107131	T	C	0.228158
8990	rs12679359	ukb-b-19925	Arm fat-free mass (left) || id:ukb-b-19925	0.00183313	8	130724556	9.8e-13	454672	-0.0130769	T	G	0.136916
8991	rs6487088	ukb-b-19925	Arm fat-free mass (left) || id:ukb-b-19925	0.00160295	12	20588382	1.1e-12	454672	0.0114039	T	C	0.799637
8992	rs10870597	ukb-b-19925	Arm fat-free mass (left) || id:ukb-b-19925	0.00148748	13	114999636	1.5e-12	454672	-0.0105218	G	A	0.235375
8993	rs72660086	ukb-b-19925	Arm fat-free mass (left) || id:ukb-b-19925	0.00154147	1	39571992	1.6e-12	454672	0.0108866	G	T	0.211407
8994	rs11709402	ukb-b-19925	Arm fat-free mass (left) || id:ukb-b-19925	0.00140728	3	131551027	1.7e-12	454672	0.00992925	G	A	0.278619
8995	rs12694042	ukb-b-19925	Arm fat-free mass (left) || id:ukb-b-19925	0.0012609	2	207029825	1.8e-12	454672	-0.00888485	T	C	0.501747
8996	rs67551338	ukb-b-19925	Arm fat-free mass (left) || id:ukb-b-19925	0.00265067	12	3393100	1.8e-12	454672	0.0186819	T	C	0.061475
8997	rs11065015	ukb-b-19925	Arm fat-free mass (left) || id:ukb-b-19925	0.00394321	12	120520863	2e-12	454672	-0.0277399	T	C	0.027213
8998	rs7321045	ukb-b-19925	Arm fat-free mass (left) || id:ukb-b-19925	0.00127761	13	97034410	2e-12	454672	0.00898377	A	G	0.448785
8999	rs7229351	ukb-b-19925	Arm fat-free mass (left) || id:ukb-b-19925	0.00130863	18	46516374	2e-12	454672	-0.00920819	A	G	0.367653
9000	rs10222924	ukb-b-19925	Arm fat-free mass (left) || id:ukb-b-19925	0.00137678	4	49016761	2.1e-12	454672	-0.00967712	G	A	0.69935
9001	rs3131115	ukb-b-19925	Arm fat-free mass (left) || id:ukb-b-19925	0.00130313	6	30468791	2.1e-12	454672	0.0091591	T	C	0.365659
9002	rs34147411	ukb-b-19925	Arm fat-free mass (left) || id:ukb-b-19925	0.00180169	16	68081246	2.1e-12	454672	0.0126635	T	C	0.146047
9003	rs1006399	ukb-b-19925	Arm fat-free mass (left) || id:ukb-b-19925	0.00126299	6	101039470	2.2e-12	454672	-0.00886848	A	G	0.458963
9004	rs2034923	ukb-b-19925	Arm fat-free mass (left) || id:ukb-b-19925	0.00125986	12	41883096	2.3e-12	454672	0.00883684	C	A	0.488692
9005	rs73180805	ukb-b-19925	Arm fat-free mass (left) || id:ukb-b-19925	0.00173561	12	103036662	2.6e-12	454672	-0.0121473	G	A	0.157286
9006	rs1296328	ukb-b-19925	Arm fat-free mass (left) || id:ukb-b-19925	0.0012732	4	137083193	2.8e-12	454672	-0.0088956	C	A	0.558992
9007	rs55674305	ukb-b-19925	Arm fat-free mass (left) || id:ukb-b-19925	0.00137075	8	89435868	3e-12	454672	-0.00956192	A	G	0.306138
9008	rs10979612	ukb-b-19925	Arm fat-free mass (left) || id:ukb-b-19925	0.00242123	9	111687379	3.1e-12	454672	0.0168803	C	T	0.072943
9009	rs6898801	ukb-b-19925	Arm fat-free mass (left) || id:ukb-b-19925	0.00133136	5	111250615	3.2e-12	454672	-0.00927677	G	A	0.657823
9010	rs4922819	ukb-b-19925	Arm fat-free mass (left) || id:ukb-b-19925	0.00137655	11	29349419	3.2e-12	454672	0.00959226	G	A	0.303742
9011	rs655598	ukb-b-19925	Arm fat-free mass (left) || id:ukb-b-19925	0.00126468	1	190287713	3.7e-12	454672	-0.0087871	A	G	0.563188
9012	rs140493137	ukb-b-19925	Arm fat-free mass (left) || id:ukb-b-19925	0.00265953	4	87666916	3.9e-12	454672	0.0184551	A	G	0.060122
9013	rs11618507	ukb-b-19925	Arm fat-free mass (left) || id:ukb-b-19925	0.00151167	13	30172751	4.2e-12	454672	0.0104765	T	G	0.22596
9014	rs10748128	ukb-b-19925	Arm fat-free mass (left) || id:ukb-b-19925	0.00132515	12	69827658	4.7e-12	454672	0.00916217	T	G	0.344614
9015	rs28712647	ukb-b-19925	Arm fat-free mass (left) || id:ukb-b-19925	0.001544	17	7235817	5.3e-12	454672	0.0106477	G	C	0.214894
9016	rs4256933	ukb-b-19925	Arm fat-free mass (left) || id:ukb-b-19925	0.00135555	11	48096938	5.5e-12	454672	-0.00934386	G	A	0.683999
9017	rs73619441	ukb-b-19925	Arm fat-free mass (left) || id:ukb-b-19925	0.00179967	20	61564901	6.2e-12	454672	-0.0123727	G	T	0.144216
9018	rs36089326	ukb-b-19925	Arm fat-free mass (left) || id:ukb-b-19925	0.00134029	4	160028812	6.9e-12	454672	0.00919301	T	A	0.327036
9019	rs7601000	ukb-b-19925	Arm fat-free mass (left) || id:ukb-b-19925	0.0014948	2	242610773	7.5e-12	454672	-0.0102372	A	T	0.767346
9020	rs744205	ukb-b-19925	Arm fat-free mass (left) || id:ukb-b-19925	0.00126699	11	69929677	8.1e-12	454672	0.00866285	A	G	0.543566
9021	rs35267052	ukb-b-19925	Arm fat-free mass (left) || id:ukb-b-19925	0.00207285	5	87949118	9.1e-12	454672	0.0141376	G	T	0.103005
9022	rs57126421	ukb-b-19925	Arm fat-free mass (left) || id:ukb-b-19925	0.00149202	18	2656989	9.2e-12	454672	-0.0101741	G	A	0.237616
9023	rs6117348	ukb-b-19925	Arm fat-free mass (left) || id:ukb-b-19925	0.00132613	20	6564919	9.6e-12	454672	-0.00903358	T	C	0.642212
9024	rs11545482	ukb-b-19925	Arm fat-free mass (left) || id:ukb-b-19925	0.00443081	2	70315987	1e-11	454672	-0.0301541	T	C	0.02045
9025	rs1374370	ukb-b-19925	Arm fat-free mass (left) || id:ukb-b-19925	0.00136414	2	85818273	1.1e-11	454672	0.00927058	A	G	0.305256
9026	rs2291256	ukb-b-19925	Arm fat-free mass (left) || id:ukb-b-19925	0.00222628	12	133393323	1.2e-11	454672	0.0150829	T	C	0.087655
9027	rs17443541	ukb-b-19925	Arm fat-free mass (left) || id:ukb-b-19925	0.00161873	2	200402624	1.3e-11	454672	-0.0109536	C	T	0.189379
9028	rs7581335	ukb-b-19925	Arm fat-free mass (left) || id:ukb-b-19925	0.00180635	2	143958864	1.4e-11	454672	0.0122062	T	A	0.140547
9029	rs10516169	ukb-b-19925	Arm fat-free mass (left) || id:ukb-b-19925	0.00130554	4	4935309	1.4e-11	454672	0.00881773	G	T	0.378384
9030	rs903908	ukb-b-19925	Arm fat-free mass (left) || id:ukb-b-19925	0.00126164	1	2202967	1.6e-11	454672	0.00850304	C	T	0.509441
9031	rs61950323	ukb-b-19925	Arm fat-free mass (left) || id:ukb-b-19925	0.00273004	13	54070046	1.6e-11	454672	0.0183972	T	C	0.058142
9032	rs74370230	ukb-b-19925	Arm fat-free mass (left) || id:ukb-b-19925	0.00289434	10	87397275	1.7e-11	454672	0.0194695	C	G	0.050042
9033	rs667515	ukb-b-19925	Arm fat-free mass (left) || id:ukb-b-19925	0.00129877	11	69449076	1.7e-11	454672	-0.00874481	C	G	0.386058
9034	rs6575340	ukb-b-19925	Arm fat-free mass (left) || id:ukb-b-19925	0.00131398	14	94023972	1.9e-11	454672	0.00881902	A	G	0.63602
9035	rs11071182	ukb-b-19925	Arm fat-free mass (left) || id:ukb-b-19925	0.00188635	15	55644676	1.9e-11	454672	0.0126599	G	A	0.870441
9036	rs60804050	ukb-b-19925	Arm fat-free mass (left) || id:ukb-b-19925	0.00143679	1	118870373	2e-11	454672	-0.00963781	A	G	0.255874
9037	rs17363646	ukb-b-19925	Arm fat-free mass (left) || id:ukb-b-19925	0.00183059	1	86823503	2.2e-11	454672	0.0122518	G	A	0.135708
9038	rs380803	ukb-b-19925	Arm fat-free mass (left) || id:ukb-b-19925	0.00141074	15	68161273	2.3e-11	454672	0.00943268	C	T	0.722723
9039	rs6026578	ukb-b-19925	Arm fat-free mass (left) || id:ukb-b-19925	0.00131022	20	57463472	2.3e-11	454672	-0.00875696	G	C	0.625142
9040	rs4439140	ukb-b-19925	Arm fat-free mass (left) || id:ukb-b-19925	0.00130966	8	23113908	2.4e-11	454672	-0.00874377	A	G	0.417658
9041	rs236628	ukb-b-19925	Arm fat-free mass (left) || id:ukb-b-19925	0.00152506	7	75023850	2.5e-11	454672	0.0101812	T	G	0.235713
9042	rs10404726	ukb-b-19925	Arm fat-free mass (left) || id:ukb-b-19925	0.00126686	19	18834514	2.6e-11	454672	-0.00844933	T	C	0.465528
9043	rs67141907	ukb-b-19925	Arm fat-free mass (left) || id:ukb-b-19925	0.00177714	13	42805360	3.4e-11	454672	0.0117797	T	C	0.149194
9044	rs1437377	ukb-b-19925	Arm fat-free mass (left) || id:ukb-b-19925	0.0018468	2	100744924	3.9e-11	454672	0.0122038	G	T	0.133658
9045	rs12888955	ukb-b-19925	Arm fat-free mass (left) || id:ukb-b-19925	0.00132716	14	103256877	4.1e-11	454672	-0.00875819	A	G	0.657276
9046	rs417237	ukb-b-19925	Arm fat-free mass (left) || id:ukb-b-19925	0.0012924	1	228532195	4.6e-11	454672	-0.00850977	T	G	0.617155
9047	rs11196150	ukb-b-19925	Arm fat-free mass (left) || id:ukb-b-19925	0.00127133	10	114678843	4.8e-11	454672	-0.00835987	A	G	0.490132
9048	rs9960619	ukb-b-19925	Arm fat-free mass (left) || id:ukb-b-19925	0.00132879	18	33040095	5.2e-11	454672	0.00872297	T	C	0.344323
9049	rs35575481	ukb-b-19925	Arm fat-free mass (left) || id:ukb-b-19925	0.00182396	6	163007746	5.5e-11	454672	-0.0119598	A	T	0.137704
9050	rs836532	ukb-b-19925	Arm fat-free mass (left) || id:ukb-b-19925	0.00157081	7	6472354	5.6e-11	454672	0.0102941	A	G	0.201617
9051	rs9327336	ukb-b-19925	Arm fat-free mass (left) || id:ukb-b-19925	0.00132466	5	123990270	6.8e-11	454672	0.00864305	C	T	0.343079
9052	rs10775406	ukb-b-19925	Arm fat-free mass (left) || id:ukb-b-19925	0.00147535	17	46197755	7.3e-11	454672	-0.00961145	G	A	0.759761
9053	rs11097755	ukb-b-19925	Arm fat-free mass (left) || id:ukb-b-19925	0.00126576	4	102709308	7.4e-11	454672	0.00824409	C	T	0.443067
9054	rs12785387	ukb-b-19925	Arm fat-free mass (left) || id:ukb-b-19925	0.00171227	11	120221987	8.1e-11	454672	-0.0111265	T	C	0.161188
9055	rs145391487	ukb-b-19925	Arm fat-free mass (left) || id:ukb-b-19925	0.00204481	14	35659519	8.2e-11	454672	-0.0132844	A	G	0.108481
9056	rs55758152	ukb-b-19925	Arm fat-free mass (left) || id:ukb-b-19925	0.001358	5	171317318	8.3e-11	454672	0.0088196	A	G	0.325975
9057	rs10749659	ukb-b-19925	Arm fat-free mass (left) || id:ukb-b-19925	0.00149822	1	151033979	8.8e-11	454672	-0.00971908	T	C	0.772425
9058	rs6769617	ukb-b-19925	Arm fat-free mass (left) || id:ukb-b-19925	0.00133134	3	62687746	9.7e-11	454672	-0.00861612	T	A	0.663986
9059	rs147110934	ukb-b-19925	Arm fat-free mass (left) || id:ukb-b-19925	0.00409645	19	55993436	1e-10	454672	-0.0264689	T	G	0.024295
9060	rs10950207	ukb-b-19925	Arm fat-free mass (left) || id:ukb-b-19925	0.00129661	7	70105168	1.1e-10	454672	0.00837424	T	C	0.384488
9061	rs532436	ukb-b-19925	Arm fat-free mass (left) || id:ukb-b-19925	0.00162168	9	136149830	1.1e-10	454672	-0.0104599	A	G	0.185015
9062	rs4795318	ukb-b-19925	Arm fat-free mass (left) || id:ukb-b-19925	0.00126311	17	36949053	1.1e-10	454672	0.00814965	T	C	0.520324
9063	rs17115481	ukb-b-19925	Arm fat-free mass (left) || id:ukb-b-19925	0.00142027	5	153358226	1.2e-10	454672	-0.00914072	A	G	0.269711
9064	rs1941697	ukb-b-19925	Arm fat-free mass (left) || id:ukb-b-19925	0.00126796	18	31251276	1.3e-10	454672	0.00814841	A	G	0.449186
9065	rs281385	ukb-b-19925	Arm fat-free mass (left) || id:ukb-b-19925	0.00193811	19	49217261	1.4e-10	454672	-0.012441	G	A	0.879218
9066	rs226250	ukb-b-19925	Arm fat-free mass (left) || id:ukb-b-19925	0.00128244	1	8022171	1.5e-10	454672	-0.00821022	T	C	0.406372
9067	rs4635681	ukb-b-19925	Arm fat-free mass (left) || id:ukb-b-19925	0.00173071	3	152310614	1.5e-10	454672	0.011081	G	A	0.156254
9068	rs4865465	ukb-b-19925	Arm fat-free mass (left) || id:ukb-b-19925	0.00125839	4	1745486	1.6e-10	454672	0.0080509	A	G	0.534723
9069	rs12900800	ukb-b-19925	Arm fat-free mass (left) || id:ukb-b-19925	0.00146834	15	93512678	1.7e-10	454672	-0.00937906	A	G	0.754133
9070	rs2970592	ukb-b-19925	Arm fat-free mass (left) || id:ukb-b-19925	0.0012733	1	212220847	1.8e-10	454672	0.00811686	A	G	0.588423
9071	rs953567	ukb-b-19925	Arm fat-free mass (left) || id:ukb-b-19925	0.00129047	1	74977425	1.8e-10	454672	0.00822657	G	A	0.398471
9072	rs252938	ukb-b-19925	Arm fat-free mass (left) || id:ukb-b-19925	0.0013301	5	5496480	1.8e-10	454672	-0.00848354	T	C	0.648991
9073	rs34339547	ukb-b-19925	Arm fat-free mass (left) || id:ukb-b-19925	0.00128539	16	81651578	1.8e-10	454672	0.00820053	C	T	0.40867
9074	rs11142700	ukb-b-19925	Arm fat-free mass (left) || id:ukb-b-19925	0.00128482	9	73757155	2e-10	454672	-0.00817434	C	T	0.408316
9075	rs165656	ukb-b-19925	Arm fat-free mass (left) || id:ukb-b-19925	0.00127339	22	19948863	2.1e-10	454672	0.00809051	C	G	0.517383
9076	rs11680549	ukb-b-19925	Arm fat-free mass (left) || id:ukb-b-19925	0.00139776	2	88926348	2.2e-10	454672	0.00887449	C	G	0.279694
9077	rs10423120	ukb-b-19925	Arm fat-free mass (left) || id:ukb-b-19925	0.00163053	19	17422036	2.2e-10	454672	-0.0103533	G	A	0.184124
9078	rs12980774	ukb-b-19925	Arm fat-free mass (left) || id:ukb-b-19925	0.0015237	19	3410135	2.3e-10	454672	0.00965602	C	T	0.221259
9079	rs13264909	ukb-b-19925	Arm fat-free mass (left) || id:ukb-b-19925	0.00127521	8	64702385	2.6e-10	454672	-0.00806106	T	A	0.428924
9080	rs1421035	ukb-b-19925	Arm fat-free mass (left) || id:ukb-b-19925	0.00133372	10	131136401	2.6e-10	454672	0.00843407	T	C	0.347771
9081	rs875908	ukb-b-19925	Arm fat-free mass (left) || id:ukb-b-19925	0.00131473	14	23907608	2.7e-10	454672	0.00830473	G	C	0.641801
9082	rs2372604	ukb-b-19925	Arm fat-free mass (left) || id:ukb-b-19925	0.00131944	2	36820390	3e-10	454672	0.00830919	T	G	0.380328
9083	rs77093479	ukb-b-19925	Arm fat-free mass (left) || id:ukb-b-19925	0.00171236	17	79429575	3.1e-10	454672	-0.010774	G	C	0.165094
9084	rs113619763	ukb-b-19925	Arm fat-free mass (left) || id:ukb-b-19925	0.0026141	22	46399175	3.1e-10	454672	0.016446	T	A	0.062479
9085	rs12035149	ukb-b-19925	Arm fat-free mass (left) || id:ukb-b-19925	0.00153331	1	107885018	3.2e-10	454672	0.00964039	G	C	0.213626
9086	rs17400325	ukb-b-19925	Arm fat-free mass (left) || id:ukb-b-19925	0.0031433	2	178565913	3.2e-10	454672	0.0197645	C	T	0.041569
9087	rs4588572	ukb-b-19925	Arm fat-free mass (left) || id:ukb-b-19925	0.00150052	5	77631634	3.3e-10	454672	0.00942839	G	A	0.227734
9088	rs112750178	ukb-b-19925	Arm fat-free mass (left) || id:ukb-b-19925	0.00147802	1	26859695	3.8e-10	454672	-0.00925564	C	T	0.238081
9089	rs4073153	ukb-b-19925	Arm fat-free mass (left) || id:ukb-b-19925	0.00127846	9	139259349	3.8e-10	454672	0.00800556	G	A	0.438862
9090	rs11157528	ukb-b-19925	Arm fat-free mass (left) || id:ukb-b-19925	0.00126325	14	47306880	3.8e-10	454672	-0.00790866	T	C	0.501485
9091	rs2140910	ukb-b-19925	Arm fat-free mass (left) || id:ukb-b-19925	0.00197292	7	39079473	3.9e-10	454672	-0.0123427	C	T	0.884088
9092	rs68156080	ukb-b-19925	Arm fat-free mass (left) || id:ukb-b-19925	0.00142003	10	63781673	3.9e-10	454672	-0.00888562	G	A	0.274301
9093	rs3730071	ukb-b-19925	Arm fat-free mass (left) || id:ukb-b-19925	0.00367607	12	49168798	3.9e-10	454672	-0.023004	A	C	0.030235
9094	rs6940643	ukb-b-19925	Arm fat-free mass (left) || id:ukb-b-19925	0.00128543	6	82575450	4.3e-10	454672	0.00802678	G	A	0.403656
9095	rs1990657	ukb-b-19925	Arm fat-free mass (left) || id:ukb-b-19925	0.00127368	5	171220503	4.5e-10	454672	-0.0079438	C	T	0.428363
9096	rs78287937	ukb-b-19925	Arm fat-free mass (left) || id:ukb-b-19925	0.0022031	11	64773101	4.8e-10	454672	0.0137179	G	T	0.089979
9097	rs71420186	ukb-b-19925	Arm fat-free mass (left) || id:ukb-b-19925	0.00254287	14	50960918	4.8e-10	454672	-0.0158326	A	G	0.06705
9098	rs148981711	ukb-b-19925	Arm fat-free mass (left) || id:ukb-b-19925	0.00368367	1	32748063	5e-10	454672	0.0229055	G	A	0.030302
9099	rs822688	ukb-b-19925	Arm fat-free mass (left) || id:ukb-b-19925	0.00194852	12	53493387	5e-10	454672	0.0121155	T	C	0.124164
9100	rs687694	ukb-b-19925	Arm fat-free mass (left) || id:ukb-b-19925	0.00126276	6	153472227	5.3e-10	454672	-0.00784079	G	T	0.495485
9101	rs10188231	ukb-b-19925	Arm fat-free mass (left) || id:ukb-b-19925	0.00161448	2	142297493	5.4e-10	454672	-0.0100211	G	C	0.185786
9102	rs10936684	ukb-b-19925	Arm fat-free mass (left) || id:ukb-b-19925	0.0013397	3	171130793	5.4e-10	454672	-0.00831624	A	G	0.659823
9103	rs10242866	ukb-b-19925	Arm fat-free mass (left) || id:ukb-b-19925	0.0012866	7	17920613	5.7e-10	454672	0.00797569	T	C	0.39876
9104	rs2650965	ukb-b-19925	Arm fat-free mass (left) || id:ukb-b-19925	0.00134718	20	6709838	5.9e-10	454672	-0.00834194	G	A	0.329607
9105	rs6902789	ukb-b-19925	Arm fat-free mass (left) || id:ukb-b-19925	0.0013085	6	105358192	6.2e-10	454672	0.00809201	A	G	0.3677
9106	rs11925245	ukb-b-19925	Arm fat-free mass (left) || id:ukb-b-19925	0.00164414	3	114183579	6.3e-10	454672	-0.0101666	G	A	0.182855
9107	rs7843128	ukb-b-19925	Arm fat-free mass (left) || id:ukb-b-19925	0.00131714	8	22473465	6.3e-10	454672	-0.00814274	C	T	0.356761
9108	rs10243988	ukb-b-19925	Arm fat-free mass (left) || id:ukb-b-19925	0.00159181	7	99528761	6.6e-10	454672	-0.00982849	A	G	0.194781
9109	rs1949549	ukb-b-19925	Arm fat-free mass (left) || id:ukb-b-19925	0.00140273	12	90170056	6.9e-10	454672	0.00865402	C	T	0.721579
9110	rs72755233	ukb-b-19925	Arm fat-free mass (left) || id:ukb-b-19925	0.00200254	15	100692953	7.6e-10	454672	-0.0123235	A	G	0.111457
9111	rs12213070	ukb-b-19925	Arm fat-free mass (left) || id:ukb-b-19925	0.00131969	6	12131542	7.7e-10	454672	-0.00811782	A	G	0.346307
9112	rs61849823	ukb-b-19925	Arm fat-free mass (left) || id:ukb-b-19925	0.00171476	10	53290991	9e-10	454672	0.0105035	C	T	0.164171
9113	rs4677150	ukb-b-19925	Arm fat-free mass (left) || id:ukb-b-19925	0.00126425	3	72393982	9.9e-10	454672	-0.007726	G	C	0.50416
9114	rs62246311	ukb-b-19925	Arm fat-free mass (left) || id:ukb-b-19925	0.00207421	3	9498143	1e-09	454672	0.0126709	A	G	0.102323
9115	rs13173394	ukb-b-19925	Arm fat-free mass (left) || id:ukb-b-19925	0.00130485	5	161385636	1e-09	454672	0.00796338	C	T	0.631008
9116	rs9457777	ukb-b-19925	Arm fat-free mass (left) || id:ukb-b-19925	0.0014947	6	160352921	1.1e-09	454672	0.00911479	C	T	0.227716
9117	rs5753630	ukb-b-19925	Arm fat-free mass (left) || id:ukb-b-19925	0.00127709	22	31861950	1.1e-09	454672	0.00778672	G	A	0.439487
9118	rs3765351	ukb-b-19925	Arm fat-free mass (left) || id:ukb-b-19925	0.00125872	1	22445991	1.2e-09	454672	-0.00766086	T	C	0.541394
9119	rs2450128	ukb-b-19925	Arm fat-free mass (left) || id:ukb-b-19925	0.00175592	11	77940075	1.2e-09	454672	-0.0106884	A	G	0.151953
9120	rs1176310	ukb-b-19925	Arm fat-free mass (left) || id:ukb-b-19925	0.00127501	13	81216080	1.2e-09	454672	-0.00774823	G	T	0.552208
9121	rs10084690	ukb-b-19925	Arm fat-free mass (left) || id:ukb-b-19925	0.00341572	3	33591384	1.3e-09	454672	0.0207141	C	A	0.035274
9122	rs12700901	ukb-b-19925	Arm fat-free mass (left) || id:ukb-b-19925	0.00128854	7	28783171	1.3e-09	454672	-0.00782461	A	C	0.405719
9123	rs57465027	ukb-b-19925	Arm fat-free mass (left) || id:ukb-b-19925	0.0015628	12	116627026	1.3e-09	454672	-0.00947932	C	G	0.203836
9124	rs7992723	ukb-b-19925	Arm fat-free mass (left) || id:ukb-b-19925	0.00132985	13	53946802	1.3e-09	454672	0.00807588	T	C	0.345806
9125	rs112560164	ukb-b-19925	Arm fat-free mass (left) || id:ukb-b-19925	0.00160911	14	93112924	1.3e-09	454672	0.00975993	A	G	0.190607
9126	rs34017457	ukb-b-19925	Arm fat-free mass (left) || id:ukb-b-19925	0.00758622	16	67166731	1.3e-09	454672	0.0459854	A	G	0.006948
9127	rs12731187	ukb-b-19925	Arm fat-free mass (left) || id:ukb-b-19925	0.00132283	1	202013757	1.6e-09	454672	-0.00798788	T	C	0.358148
9128	rs2457982	ukb-b-19925	Arm fat-free mass (left) || id:ukb-b-19925	0.00141366	6	166313684	1.6e-09	454672	0.00852424	A	G	0.279335
9129	rs12156265	ukb-b-19925	Arm fat-free mass (left) || id:ukb-b-19925	0.00128333	8	144848756	1.6e-09	454672	0.00774646	A	G	0.590475
9130	rs1135641	ukb-b-19925	Arm fat-free mass (left) || id:ukb-b-19925	0.00126512	14	23299135	1.8e-09	454672	-0.00760863	T	G	0.530802
9131	rs1915699	ukb-b-19925	Arm fat-free mass (left) || id:ukb-b-19925	0.00350686	15	99497912	1.8e-09	454672	0.021099	G	A	0.033652
9132	rs56207600	ukb-b-19925	Arm fat-free mass (left) || id:ukb-b-19925	0.00201684	11	126196537	1.9e-09	454672	0.0121157	A	G	0.110895
9133	rs9540493	ukb-b-19925	Arm fat-free mass (left) || id:ukb-b-19925	0.00127388	13	66205704	1.9e-09	454672	-0.007656	G	A	0.545165
9134	rs35631456	ukb-b-19925	Arm fat-free mass (left) || id:ukb-b-19925	0.00196732	17	61784471	2e-09	454672	-0.0118056	T	C	0.117335
9135	rs36060191	ukb-b-19925	Arm fat-free mass (left) || id:ukb-b-19925	0.00143726	19	49573105	2e-09	454672	-0.00862308	G	A	0.263462
9136	rs2251666	ukb-b-19925	Arm fat-free mass (left) || id:ukb-b-19925	0.00133013	16	4923091	2.1e-09	454672	0.00796996	A	G	0.343605
9137	rs2276190	ukb-b-19925	Arm fat-free mass (left) || id:ukb-b-19925	0.0014117	18	63430340	2.1e-09	454672	0.00845336	A	G	0.277453
9138	rs56130943	ukb-b-19925	Arm fat-free mass (left) || id:ukb-b-19925	0.00153224	14	105906522	2.2e-09	454672	0.00916387	C	A	0.233167
9139	rs11593630	ukb-b-19925	Arm fat-free mass (left) || id:ukb-b-19925	0.00131689	10	120491506	2.5e-09	454672	-0.00784994	T	C	0.352989
9140	rs56333749	ukb-b-19925	Arm fat-free mass (left) || id:ukb-b-19925	0.00154618	1	9354520	2.6e-09	454672	-0.00920524	A	C	0.208371
9141	rs7099526	ukb-b-19925	Arm fat-free mass (left) || id:ukb-b-19925	0.00137005	10	79657705	2.6e-09	454672	-0.0081548	G	C	0.307414
9142	rs60667771	ukb-b-19925	Arm fat-free mass (left) || id:ukb-b-19925	0.00171433	7	92471179	2.7e-09	454672	0.0102012	C	T	0.160482
9143	rs11616283	ukb-b-19925	Arm fat-free mass (left) || id:ukb-b-19925	0.00184752	13	21493853	2.7e-09	454672	0.0109865	C	T	0.139893
9144	rs3778934	ukb-b-19925	Arm fat-free mass (left) || id:ukb-b-19925	0.00132889	7	39445385	2.9e-09	454672	-0.00788745	C	A	0.340603
9145	rs56795609	ukb-b-19925	Arm fat-free mass (left) || id:ukb-b-19925	0.00166613	1	111208718	3.4e-09	454672	-0.00985009	T	A	0.173464
9146	rs6867471	ukb-b-19925	Arm fat-free mass (left) || id:ukb-b-19925	0.00130889	5	3574564	3.4e-09	454672	-0.00773937	T	C	0.362376
9147	rs10226050	ukb-b-19925	Arm fat-free mass (left) || id:ukb-b-19925	0.0012647	7	8061334	3.4e-09	454672	0.00747832	G	A	0.456776
9148	rs115946508	ukb-b-19925	Arm fat-free mass (left) || id:ukb-b-19925	0.00201349	7	150497496	4.1e-09	454672	-0.0118429	A	C	0.111482
9149	rs2165468	ukb-b-19925	Arm fat-free mass (left) || id:ukb-b-19925	0.00197647	10	3516105	4.2e-09	454672	-0.0116107	A	C	0.114111
9150	rs10985962	ukb-b-19925	Arm fat-free mass (left) || id:ukb-b-19925	0.0013154	9	126080226	4.4e-09	454672	-0.00771938	T	C	0.633332
9151	rs2651316	ukb-b-19925	Arm fat-free mass (left) || id:ukb-b-19925	0.00146189	3	147059334	4.5e-09	454672	-0.00857613	A	G	0.753302
9152	rs1937684	ukb-b-19925	Arm fat-free mass (left) || id:ukb-b-19925	0.00132916	10	53680085	4.5e-09	454672	0.00779507	A	T	0.654158
9153	rs5771118	ukb-b-19925	Arm fat-free mass (left) || id:ukb-b-19925	0.00145196	22	50714289	4.5e-09	454672	0.00851609	C	T	0.741604
9154	rs8091287	ukb-b-19925	Arm fat-free mass (left) || id:ukb-b-19925	0.00149421	18	45753742	4.8e-09	454672	-0.00874521	C	T	0.231872
9155	rs11580196	ukb-b-19925	Arm fat-free mass (left) || id:ukb-b-19925	0.00167418	1	227955276	5e-09	454672	-0.00978753	G	A	0.170358
9156	rs28605759	ukb-b-19925	Arm fat-free mass (left) || id:ukb-b-19925	0.00126014	1	38399816	5.1e-09	454672	-0.007363	A	G	0.454331
9157	rs4821940	ukb-b-19925	Arm fat-free mass (left) || id:ukb-b-19925	0.00127275	22	40659573	5.1e-09	454672	-0.00743856	C	T	0.549995
9158	rs6824633	ukb-b-19925	Arm fat-free mass (left) || id:ukb-b-19925	0.00131835	4	111019965	5.3e-09	454672	0.00769579	T	C	0.353404
9159	rs6693481	ukb-b-19925	Arm fat-free mass (left) || id:ukb-b-19925	0.00136748	1	203766395	5.5e-09	454672	-0.0079747	C	T	0.695149
9160	rs3925	ukb-b-19925	Arm fat-free mass (left) || id:ukb-b-19925	0.00146707	8	38281658	6.2e-09	454672	-0.00852655	A	G	0.244858
9161	rs77079139	ukb-b-19925	Arm fat-free mass (left) || id:ukb-b-19925	0.00189233	13	40769698	6.4e-09	454672	0.0109874	A	G	0.128598
9162	rs10020631	ukb-b-19925	Arm fat-free mass (left) || id:ukb-b-19925	0.00146323	4	69353863	6.5e-09	454672	-0.00849338	A	G	0.248004
9163	rs1008158	ukb-b-19925	Arm fat-free mass (left) || id:ukb-b-19925	0.00133611	9	113828811	6.5e-09	454672	0.00775549	G	A	0.341722
9164	rs1813212	ukb-b-19925	Arm fat-free mass (left) || id:ukb-b-19925	0.00126996	11	89301382	6.5e-09	454672	-0.00736982	G	A	0.445624
9165	rs1443641	ukb-b-19925	Arm fat-free mass (left) || id:ukb-b-19925	0.00127841	18	32690756	7.8e-09	454672	0.00737919	T	A	0.456153
9166	rs13047416	ukb-b-19925	Arm fat-free mass (left) || id:ukb-b-19925	0.00130818	21	40309436	8.3e-09	454672	-0.0075374	G	C	0.376965
9167	rs10260993	ukb-b-19925	Arm fat-free mass (left) || id:ukb-b-19925	0.00158921	7	55884295	8.4e-09	454672	-0.00915417	G	T	0.195967
9168	rs116165844	ukb-b-19925	Arm fat-free mass (left) || id:ukb-b-19925	0.00183291	20	62610556	8.4e-09	454672	-0.0105584	T	G	0.137481
9169	rs147233090	ukb-b-19925	Arm fat-free mass (left) || id:ukb-b-19925	0.00408544	15	44028047	8.8e-09	454672	-0.0235028	T	C	0.024753
9170	rs10943915	ukb-b-19925	Arm fat-free mass (left) || id:ukb-b-19925	0.00138172	6	83617970	8.9e-09	454672	0.00794605	T	A	0.297331
9171	rs939105	ukb-b-19925	Arm fat-free mass (left) || id:ukb-b-19925	0.00210791	11	45949534	9e-09	454672	0.012119	T	C	0.898966
9172	rs7535501	ukb-b-19925	Arm fat-free mass (left) || id:ukb-b-19925	0.00273369	1	176462695	9.1e-09	454672	-0.0157115	T	C	0.943945
9173	rs9985795	ukb-b-19925	Arm fat-free mass (left) || id:ukb-b-19925	0.00126236	4	135213286	9.1e-09	454672	-0.00725373	C	T	0.482759
9174	rs1701827	ukb-b-19925	Arm fat-free mass (left) || id:ukb-b-19925	0.00142836	7	113040467	9.1e-09	454672	-0.00820901	G	A	0.270384
9175	rs10432304	ukb-b-19925	Arm fat-free mass (left) || id:ukb-b-19925	0.00129057	19	4458242	9.1e-09	454672	0.00741569	T	A	0.560074
9176	rs6721191	ukb-b-19925	Arm fat-free mass (left) || id:ukb-b-19925	0.00127128	2	10190115	9.4e-09	454672	-0.00729862	G	A	0.577899
9177	rs2380784	ukb-b-19925	Arm fat-free mass (left) || id:ukb-b-19925	0.00261712	9	33580929	9.6e-09	454672	0.0150164	C	T	0.061732
9178	rs41277186	ukb-b-19925	Arm fat-free mass (left) || id:ukb-b-19925	0.00284793	1	214776830	9.7e-09	454672	-0.016333	G	C	0.051275
9179	rs35874463	ukb-b-19925	Arm fat-free mass (left) || id:ukb-b-19925	0.00270351	15	67457698	9.7e-09	454672	0.0155049	G	A	0.057663
9180	rs79680939	ukb-b-19925	Arm fat-free mass (left) || id:ukb-b-19925	0.00305344	17	80523375	9.9e-09	454672	0.0175036	A	G	0.044939
9181	rs7104785	ukb-b-19925	Arm fat-free mass (left) || id:ukb-b-19925	0.00126376	11	804212	1e-08	454672	0.00723635	A	C	0.511785
9182	rs17049820	ukb-b-19925	Arm fat-free mass (left) || id:ukb-b-19925	0.0019981	2	59139507	1.1e-08	454672	-0.0114139	C	T	0.112982
9183	rs11635207	ukb-b-19925	Arm fat-free mass (left) || id:ukb-b-19925	0.00157765	15	66504224	1.1e-08	454672	-0.00901134	G	A	0.208022
9184	rs3110496	ukb-b-19925	Arm fat-free mass (left) || id:ukb-b-19925	0.00135805	17	27917771	1.1e-08	454672	0.00775325	G	A	0.68613
9185	rs9960148	ukb-b-19925	Arm fat-free mass (left) || id:ukb-b-19925	0.0012952	18	23417359	1.1e-08	454672	-0.00740958	T	G	0.391071
9186	rs35665085	ukb-b-19925	Arm fat-free mass (left) || id:ukb-b-19925	0.00274747	22	17625915	1.1e-08	454672	-0.0156822	A	G	0.055968
9187	rs5019542	ukb-b-19925	Arm fat-free mass (left) || id:ukb-b-19925	0.00130657	6	51738352	1.2e-08	454672	-0.00744036	T	C	0.63632
9188	rs11779459	ukb-b-19925	Arm fat-free mass (left) || id:ukb-b-19925	0.00132306	8	123980551	1.2e-08	454672	0.00753714	T	C	0.354878
9189	rs7906411	ukb-b-19925	Arm fat-free mass (left) || id:ukb-b-19925	0.00143235	10	35047919	1.2e-08	454672	-0.00817209	C	T	0.26098
9190	rs11175890	ukb-b-19925	Arm fat-free mass (left) || id:ukb-b-19925	0.0014554	12	66118509	1.2e-08	454672	-0.00830394	T	C	0.266859
9191	rs73482190	ukb-b-19925	Arm fat-free mass (left) || id:ukb-b-19925	0.00270209	12	132593644	1.2e-08	454672	0.0153856	G	A	0.057435
9192	rs1242507	ukb-b-19925	Arm fat-free mass (left) || id:ukb-b-19925	0.00131746	17	17365399	1.2e-08	454672	0.00750327	A	G	0.560972
9193	rs4076108	ukb-b-19925	Arm fat-free mass (left) || id:ukb-b-19925	0.00146759	3	13736088	1.4e-08	454672	0.00833053	T	A	0.244807
9194	rs766164	ukb-b-19925	Arm fat-free mass (left) || id:ukb-b-19925	0.00133415	6	164107208	1.4e-08	454672	0.00756546	T	C	0.662136
9195	rs76733024	ukb-b-19925	Arm fat-free mass (left) || id:ukb-b-19925	0.00254894	2	46995516	1.5e-08	454672	-0.0144351	G	A	0.065149
9196	rs3099282	ukb-b-19925	Arm fat-free mass (left) || id:ukb-b-19925	0.00154901	6	166584842	1.5e-08	454672	-0.00877803	G	A	0.208413
9197	rs1837367	ukb-b-19925	Arm fat-free mass (left) || id:ukb-b-19925	0.00126254	2	111874551	1.6e-08	454672	0.0071344	A	G	0.482839
9198	rs72845162	ukb-b-19925	Arm fat-free mass (left) || id:ukb-b-19925	0.00157736	2	128874657	1.7e-08	454672	0.00890385	A	T	0.198715
9199	rs7150606	ukb-b-19925	Arm fat-free mass (left) || id:ukb-b-19925	0.00180908	14	68413076	1.7e-08	454672	-0.0101984	T	G	0.142108
9200	rs1150780	ukb-b-19925	Arm fat-free mass (left) || id:ukb-b-19925	0.00143636	6	34215228	1.8e-08	454672	-0.00808516	A	G	0.256738
9201	rs6554194	ukb-b-19925	Arm fat-free mass (left) || id:ukb-b-19925	0.00126441	4	55499810	2e-08	454672	-0.00709958	G	T	0.555705
9202	rs1832897	ukb-b-19925	Arm fat-free mass (left) || id:ukb-b-19925	0.00128197	6	44741714	2e-08	454672	-0.00719391	A	G	0.596843
9203	rs10995319	ukb-b-19925	Arm fat-free mass (left) || id:ukb-b-19925	0.0014899	10	52762887	2.1e-08	454672	-0.00835398	C	T	0.234458
9204	rs982972	ukb-b-19925	Arm fat-free mass (left) || id:ukb-b-19925	0.00129468	14	73343715	2.1e-08	454672	0.00725534	T	C	0.403949
9205	rs1539111	ukb-b-19925	Arm fat-free mass (left) || id:ukb-b-19925	0.00146617	6	120080096	2.2e-08	454672	0.00819886	G	A	0.24239
9206	rs59839808	ukb-b-19925	Arm fat-free mass (left) || id:ukb-b-19925	0.00223692	18	74323384	2.2e-08	454672	-0.0125126	C	T	0.088641
9207	rs1056747	ukb-b-19925	Arm fat-free mass (left) || id:ukb-b-19925	0.00127948	9	35690102	2.5e-08	454672	-0.00713518	G	A	0.411683
9208	rs118173451	ukb-b-19925	Arm fat-free mass (left) || id:ukb-b-19925	0.00508855	22	28356600	2.5e-08	454672	-0.0283774	C	T	0.01615
9209	rs2600223	ukb-b-19925	Arm fat-free mass (left) || id:ukb-b-19925	0.00135698	3	12934932	2.6e-08	454672	-0.0075521	G	A	0.683391
9210	rs6500249	ukb-b-19925	Arm fat-free mass (left) || id:ukb-b-19925	0.00143527	16	49778147	2.7e-08	454672	-0.00798295	G	A	0.734693
9211	rs11684531	ukb-b-19925	Arm fat-free mass (left) || id:ukb-b-19925	0.00184946	2	219835489	2.9e-08	454672	-0.0102633	G	A	0.132776
9212	rs7683836	ukb-b-19925	Arm fat-free mass (left) || id:ukb-b-19925	0.00127021	4	180167906	2.9e-08	454672	-0.00704646	A	G	0.557265
9213	rs112544217	ukb-b-19925	Arm fat-free mass (left) || id:ukb-b-19925	0.00437158	2	20222686	3e-08	454672	-0.0242188	T	C	0.022147
9214	rs7731023	ukb-b-19925	Arm fat-free mass (left) || id:ukb-b-19925	0.00127129	5	36181627	3e-08	454672	0.00704215	G	A	0.574357
9215	rs7755185	ukb-b-19925	Arm fat-free mass (left) || id:ukb-b-19925	0.00135855	6	152339615	3e-08	454672	0.00752679	G	A	0.311117
9216	rs10939792	ukb-b-19925	Arm fat-free mass (left) || id:ukb-b-19925	0.00134833	4	18483405	3.2e-08	454672	0.00745886	G	C	0.320239
9217	rs111598585	ukb-b-19925	Arm fat-free mass (left) || id:ukb-b-19925	0.00155308	4	171635471	3.3e-08	454672	-0.00858141	T	C	0.208538
9218	rs773145	ukb-b-19925	Arm fat-free mass (left) || id:ukb-b-19925	0.00127947	9	77668969	3.3e-08	454672	-0.00706717	C	G	0.415625
9219	rs7964189	ukb-b-19925	Arm fat-free mass (left) || id:ukb-b-19925	0.00216644	12	12841735	3.3e-08	454672	-0.0119714	T	C	0.093108
9220	rs6876	ukb-b-19925	Arm fat-free mass (left) || id:ukb-b-19925	0.00206461	20	43535101	3.3e-08	454672	0.0114041	C	T	0.108826
9221	rs2823565	ukb-b-19925	Arm fat-free mass (left) || id:ukb-b-19925	0.00163829	21	17403204	3.3e-08	454672	-0.00905172	G	C	0.186869
9222	rs75514715	ukb-b-19925	Arm fat-free mass (left) || id:ukb-b-19925	0.00228559	20	43080076	3.6e-08	454672	-0.0125963	C	T	0.085219
9223	rs112957890	ukb-b-19925	Arm fat-free mass (left) || id:ukb-b-19925	0.00144415	14	36220876	3.7e-08	454672	0.00795113	G	A	0.264836
9224	rs7933085	ukb-b-19925	Arm fat-free mass (left) || id:ukb-b-19925	0.00126735	11	130796248	3.8e-08	454672	0.00697305	G	A	0.507504
9225	rs7513326	ukb-b-19925	Arm fat-free mass (left) || id:ukb-b-19925	0.0012772	1	159895536	4e-08	454672	-0.0070109	A	G	0.508353
9226	rs286501	ukb-b-19925	Arm fat-free mass (left) || id:ukb-b-19925	0.00238915	11	85194099	4e-08	454672	0.013117	C	G	0.9246
9227	rs1949204	ukb-b-19925	Arm fat-free mass (left) || id:ukb-b-19925	0.00148141	13	65475834	4e-08	454672	0.00813183	G	T	0.761361
9228	rs116337081	ukb-b-19925	Arm fat-free mass (left) || id:ukb-b-19925	0.00246575	2	183954625	4.3e-08	454672	0.0135029	T	C	0.070078
9229	rs1401796	ukb-b-19925	Arm fat-free mass (left) || id:ukb-b-19925	0.00126976	17	54839759	4.3e-08	454672	-0.00695651	A	C	0.51579
9230	rs10843397	ukb-b-19925	Arm fat-free mass (left) || id:ukb-b-19925	0.00146792	12	29529523	4.5e-08	454672	0.00803094	T	C	0.241781
9231	rs2884345	ukb-b-19925	Arm fat-free mass (left) || id:ukb-b-19925	0.00139236	14	53323211	4.6e-08	454672	-0.00761011	A	G	0.710238
9232	rs9680881	ukb-b-19925	Arm fat-free mass (left) || id:ukb-b-19925	0.00141854	3	93526697	4.7e-08	454672	-0.00774659	A	G	0.297164
9233	rs8109870	ukb-b-19925	Arm fat-free mass (left) || id:ukb-b-19925	0.00145291	19	46972424	4.7e-08	454672	0.00793819	T	G	0.252353
9234	rs56094641	ukb-b-19520	Arm fat-free mass (right) || id:ukb-b-19520	0.0012594	16	53806453	8.39e-162	454753	0.0341373	G	A	0.404646
9235	rs6567160	ukb-b-19520	Arm fat-free mass (right) || id:ukb-b-19520	0.0014648	18	57829135	2.5e-158	454753	0.0392715	C	T	0.232663
9236	rs143384	ukb-b-19520	Arm fat-free mass (right) || id:ukb-b-19520	0.00125974	20	34025756	1.8e-130	454753	0.0306155	G	A	0.404433
9237	rs724016	ukb-b-19520	Arm fat-free mass (right) || id:ukb-b-19520	0.00124064	3	141105570	6e-103	454753	0.0267289	G	A	0.443676
9238	rs7740107	ukb-b-19520	Arm fat-free mass (right) || id:ukb-b-19520	0.00139759	6	130374461	6.5e-87	454753	-0.0276178	A	T	0.736357
9239	rs2814993	ukb-b-19520	Arm fat-free mass (right) || id:ukb-b-19520	0.00177381	6	34618893	8.2e-87	454753	0.035031	A	G	0.139754
9240	rs12995666	ukb-b-19520	Arm fat-free mass (right) || id:ukb-b-19520	0.00163244	2	629959	2.3e-83	454753	0.0315765	C	T	0.827909
9241	rs1351394	ukb-b-19520	Arm fat-free mass (right) || id:ukb-b-19520	0.00123438	12	66351826	9.7e-74	454753	-0.022423	C	T	0.511898
9242	rs76895963	ukb-b-19520	Arm fat-free mass (right) || id:ukb-b-19520	0.00478454	12	4384844	5e-72	454753	0.085874	G	T	0.020663
9243	rs34517439	ukb-b-19520	Arm fat-free mass (right) || id:ukb-b-19520	0.00190608	1	78450517	6.3e-70	454753	0.0336943	A	C	0.121685
9244	rs72656010	ukb-b-19520	Arm fat-free mass (right) || id:ukb-b-19520	0.00183053	8	57122215	8.5e-69	454753	-0.0320887	C	T	0.132269
9245	rs1472852	ukb-b-19520	Arm fat-free mass (right) || id:ukb-b-19520	0.00168695	4	17910236	2.3e-68	454753	-0.0294761	A	C	0.158523
9246	rs10269774	ukb-b-19520	Arm fat-free mass (right) || id:ukb-b-19520	0.00131732	7	92253972	1.3e-67	454753	0.0228883	A	G	0.326419
9247	rs2225226	ukb-b-19520	Arm fat-free mass (right) || id:ukb-b-19520	0.00150752	13	51127270	6.1e-63	454753	-0.0252446	T	C	0.215994
9248	rs7237942	ukb-b-19520	Arm fat-free mass (right) || id:ukb-b-19520	0.00151582	18	20728049	3.1e-60	454753	0.0248164	G	A	0.788849
9249	rs7223535	ukb-b-19520	Arm fat-free mass (right) || id:ukb-b-19520	0.00139246	17	29211667	3.4e-58	454753	-0.0223928	A	G	0.27037
9250	rs4788218	ukb-b-19520	Arm fat-free mass (right) || id:ukb-b-19520	0.0012618	16	30055750	8.1e-56	454753	0.0198605	C	T	0.400574
9251	rs4240326	ukb-b-19520	Arm fat-free mass (right) || id:ukb-b-19520	0.0012398	4	145839264	2e-55	454753	-0.0194423	G	A	0.550156
9252	rs77165542	ukb-b-19520	Arm fat-free mass (right) || id:ukb-b-19520	0.00336835	2	430975	7.7e-55	454753	-0.0525335	T	C	0.035479
9253	rs2005172	ukb-b-19520	Arm fat-free mass (right) || id:ukb-b-19520	0.00130388	17	61996255	2e-54	454753	0.0202555	C	A	0.639786
9254	rs4946936	ukb-b-19520	Arm fat-free mass (right) || id:ukb-b-19520	0.00137346	6	109003321	1.4e-50	454753	0.0205431	C	T	0.712581
9255	rs4899012	ukb-b-19520	Arm fat-free mass (right) || id:ukb-b-19520	0.0012669	14	61003889	3.1e-50	454753	-0.0188823	C	G	0.607273
9256	rs9634212	ukb-b-19520	Arm fat-free mass (right) || id:ukb-b-19520	0.00149457	12	93993266	9.2e-50	454753	0.0221662	A	C	0.220677
9257	rs76798800	ukb-b-19520	Arm fat-free mass (right) || id:ukb-b-19520	0.00139572	1	154994978	3.7e-49	454753	0.0205693	T	G	0.265996
9258	rs527248	ukb-b-19520	Arm fat-free mass (right) || id:ukb-b-19520	0.0015138	1	177875514	4.4e-49	454753	0.0222924	G	A	0.209123
9259	rs1260326	ukb-b-19520	Arm fat-free mass (right) || id:ukb-b-19520	0.00125765	2	27730940	9.7e-48	454753	0.0182554	C	T	0.604221
9260	rs11243202	ukb-b-19520	Arm fat-free mass (right) || id:ukb-b-19520	0.00123801	6	7719065	2.5e-47	454753	0.0178899	C	T	0.485934
9261	rs62396185	ukb-b-19520	Arm fat-free mass (right) || id:ukb-b-19520	0.0014057	6	26180634	5.1e-47	454753	-0.0202431	C	G	0.260011
9262	rs4909912	ukb-b-19520	Arm fat-free mass (right) || id:ukb-b-19520	0.0012521	8	135572297	3e-46	454753	-0.0178778	T	C	0.426331
9263	rs7952436	ukb-b-19520	Arm fat-free mass (right) || id:ukb-b-19520	0.00225288	11	67024534	3e-46	454753	-0.0321679	T	C	0.082025
9264	rs2885697	ukb-b-19520	Arm fat-free mass (right) || id:ukb-b-19520	0.00130345	1	41544279	6.4e-44	454753	-0.0181176	T	G	0.665226
9265	rs34879158	ukb-b-19520	Arm fat-free mass (right) || id:ukb-b-19520	0.00140724	20	32300634	1.1e-43	454753	-0.0195044	C	A	0.262793
9266	rs71385734	ukb-b-19520	Arm fat-free mass (right) || id:ukb-b-19520	0.00165643	16	2160503	5.3e-42	454753	-0.022493	G	T	0.169905
9267	rs4725984	ukb-b-19520	Arm fat-free mass (right) || id:ukb-b-19520	0.0012954	7	150668514	1.1e-41	454753	0.0175188	C	T	0.642037
9268	rs41271299	ukb-b-19520	Arm fat-free mass (right) || id:ukb-b-19520	0.00279284	6	19839415	1.4e-41	454753	0.0377192	T	C	0.051246
9269	rs7033487	ukb-b-19520	Arm fat-free mass (right) || id:ukb-b-19520	0.00155306	9	119129257	1.4e-41	454753	-0.0209759	C	T	0.197509
9270	rs1582931	ukb-b-19520	Arm fat-free mass (right) || id:ukb-b-19520	0.00124651	5	122657199	1.1e-40	454753	-0.0166506	A	G	0.47325
9271	rs78378222	ukb-b-19520	Arm fat-free mass (right) || id:ukb-b-19520	0.00573729	17	7571752	2.5e-40	454753	0.0762651	G	T	0.012278
9272	rs1182207	ukb-b-19520	Arm fat-free mass (right) || id:ukb-b-19520	0.00135744	7	2810746	5.3e-39	454753	-0.0177332	A	G	0.292976
9273	rs2307111	ukb-b-19520	Arm fat-free mass (right) || id:ukb-b-19520	0.00126305	5	75003678	6.1e-38	454753	-0.0162632	C	T	0.395091
9274	rs62372052	ukb-b-19520	Arm fat-free mass (right) || id:ukb-b-19520	0.0019785	5	42724294	1e-37	454753	0.0253967	G	A	0.110087
9275	rs73175572	ukb-b-19520	Arm fat-free mass (right) || id:ukb-b-19520	0.00197866	3	185490184	1.8e-37	454753	0.0253127	G	A	0.111717
9276	rs72885917	ukb-b-19520	Arm fat-free mass (right) || id:ukb-b-19520	0.00142536	2	172416376	1e-36	454753	-0.0180382	C	A	0.247472
9277	rs6265	ukb-b-19520	Arm fat-free mass (right) || id:ukb-b-19520	0.00158011	11	27679916	2.7e-36	454753	-0.019877	T	C	0.188488
9278	rs7129320	ukb-b-19520	Arm fat-free mass (right) || id:ukb-b-19520	0.00166068	11	68388220	1.3e-35	454753	-0.0206878	A	G	0.165933
9279	rs3130481	ukb-b-19520	Arm fat-free mass (right) || id:ukb-b-19520	0.00123207	6	31839756	2.2e-35	454753	-0.0152964	C	G	0.512801
9280	rs62515438	ukb-b-19520	Arm fat-free mass (right) || id:ukb-b-19520	0.00147341	8	57161608	2e-34	454753	0.0180265	G	T	0.227657
9281	rs28620532	ukb-b-19520	Arm fat-free mass (right) || id:ukb-b-19520	0.0013018	9	98216876	2.4e-34	454753	0.0159103	G	A	0.349029
9282	rs7842996	ukb-b-19520	Arm fat-free mass (right) || id:ukb-b-19520	0.00137346	8	78107140	3e-34	454753	0.0167611	A	T	0.284233
9283	rs509035	ukb-b-19520	Arm fat-free mass (right) || id:ukb-b-19520	0.00132636	3	172163449	3.3e-34	454753	0.0161739	A	G	0.315593
9284	rs72892910	ukb-b-19520	Arm fat-free mass (right) || id:ukb-b-19520	0.00163447	6	50816887	3.4e-33	454753	0.0196182	T	G	0.172212
9285	rs2902406	ukb-b-19520	Arm fat-free mass (right) || id:ukb-b-19520	0.00124937	10	102660281	3.8e-33	454753	0.0149866	C	G	0.431538
9286	rs146851424	ukb-b-19520	Arm fat-free mass (right) || id:ukb-b-19520	0.00429099	13	50377910	6.3e-33	454753	0.0512885	C	A	0.021629
9287	rs12713004	ukb-b-19520	Arm fat-free mass (right) || id:ukb-b-19520	0.00138043	2	23896049	1.7e-32	454753	0.0163882	G	A	0.724932
9288	rs4282339	ukb-b-19520	Arm fat-free mass (right) || id:ukb-b-19520	0.00151808	5	168256240	1.7e-32	454753	-0.0180171	A	G	0.207606
9289	rs1047891	ukb-b-19520	Arm fat-free mass (right) || id:ukb-b-19520	0.00132354	2	211540507	3.4e-32	454753	0.0156344	A	C	0.315859
9290	rs3810291	ukb-b-19520	Arm fat-free mass (right) || id:ukb-b-19520	0.00132054	19	47569003	4.4e-32	454753	0.0155684	A	G	0.67509
9291	rs6800021	ukb-b-19520	Arm fat-free mass (right) || id:ukb-b-19520	0.00124892	3	50190346	8.8e-32	454753	0.0146519	A	G	0.424711
9292	rs36000545	ukb-b-19520	Arm fat-free mass (right) || id:ukb-b-19520	0.00128165	17	79093822	1e-31	454753	-0.0150219	G	A	0.395728
9293	rs27345	ukb-b-19520	Arm fat-free mass (right) || id:ukb-b-19520	0.00137115	16	2267877	1.4e-31	454753	0.0160308	A	G	0.284083
9294	rs1573891	ukb-b-19520	Arm fat-free mass (right) || id:ukb-b-19520	0.00170462	15	99186488	5e-31	454753	-0.0197467	C	G	0.158473
9295	rs7132908	ukb-b-19520	Arm fat-free mass (right) || id:ukb-b-19520	0.00126964	12	50263148	6.1e-31	454753	0.0146855	A	G	0.384446
9296	rs1478575	ukb-b-19520	Arm fat-free mass (right) || id:ukb-b-19520	0.0013269	2	218278555	2.4e-30	454753	0.0151889	A	T	0.684068
9297	rs41311445	ukb-b-19520	Arm fat-free mass (right) || id:ukb-b-19520	0.00210864	22	42070374	2.8e-30	454753	-0.0241117	C	A	0.095781
9298	rs758598	ukb-b-19520	Arm fat-free mass (right) || id:ukb-b-19520	0.00131401	17	59492714	4.5e-30	454753	-0.0149723	G	A	0.668777
9299	rs13037630	ukb-b-19520	Arm fat-free mass (right) || id:ukb-b-19520	0.00160305	20	51143319	1e-29	454753	-0.0181478	T	C	0.183009
9300	rs1022523	ukb-b-19520	Arm fat-free mass (right) || id:ukb-b-19520	0.00138435	1	176788394	1.4e-29	454753	0.0156354	A	G	0.726855
9301	rs35506085	ukb-b-19520	Arm fat-free mass (right) || id:ukb-b-19520	0.00160402	11	2165576	3.6e-29	454753	-0.0179838	A	G	0.185105
9302	rs11065979	ukb-b-19520	Arm fat-free mass (right) || id:ukb-b-19520	0.0012452	12	112059557	4.7e-29	454753	-0.013931	T	C	0.438473
9303	rs7961994	ukb-b-19520	Arm fat-free mass (right) || id:ukb-b-19520	0.00126448	12	46755112	9.5e-29	454753	0.0140665	T	A	0.609903
9304	rs2900208	ukb-b-19520	Arm fat-free mass (right) || id:ukb-b-19520	0.00129272	12	11878464	4.4e-28	454753	0.0142024	A	C	0.353563
9305	rs3853252	ukb-b-19520	Arm fat-free mass (right) || id:ukb-b-19520	0.00124327	6	152170247	4.5e-28	454753	0.0136569	A	G	0.45487
9306	rs1473553	ukb-b-19520	Arm fat-free mass (right) || id:ukb-b-19520	0.00141636	12	122985057	5.9e-28	454753	0.0155242	T	G	0.745115
9307	rs244711	ukb-b-19520	Arm fat-free mass (right) || id:ukb-b-19520	0.00142659	5	176509193	6.2e-28	454753	0.0156304	T	C	0.685817
9308	rs7442885	ukb-b-19520	Arm fat-free mass (right) || id:ukb-b-19520	0.00150674	5	87682877	7.1e-28	454753	-0.0164894	G	C	0.214122
9309	rs12879423	ukb-b-19520	Arm fat-free mass (right) || id:ukb-b-19520	0.00133272	14	25927832	8e-28	454753	0.0145705	G	A	0.678686
9310	rs2101975	ukb-b-19520	Arm fat-free mass (right) || id:ukb-b-19520	0.0012495	4	106216667	1.2e-27	454753	-0.0136145	G	A	0.432211
9311	rs9388446	ukb-b-19520	Arm fat-free mass (right) || id:ukb-b-19520	0.0012347	6	126064920	2.4e-27	454753	0.0133737	A	T	0.515597
9312	rs13240065	ukb-b-19520	Arm fat-free mass (right) || id:ukb-b-19520	0.00184388	7	73015369	2.1e-26	454753	0.0196074	A	G	0.128419
9313	rs17277008	ukb-b-19520	Arm fat-free mass (right) || id:ukb-b-19520	0.00132677	1	172105162	8.5e-26	454753	0.0139334	C	T	0.313436
9314	rs1271309	ukb-b-19520	Arm fat-free mass (right) || id:ukb-b-19520	0.00167882	12	124820705	1.2e-25	454753	-0.0175762	G	A	0.837866
9315	rs2540034	ukb-b-19520	Arm fat-free mass (right) || id:ukb-b-19520	0.00126834	16	4022694	1.7e-25	454753	0.0132352	T	C	0.568821
9316	rs34776209	ukb-b-19520	Arm fat-free mass (right) || id:ukb-b-19520	0.00143388	7	23513093	4.1e-25	454753	-0.0148439	T	C	0.247485
9317	rs11014285	ukb-b-19520	Arm fat-free mass (right) || id:ukb-b-19520	0.00168465	10	25178864	5.7e-25	454753	0.0173857	A	G	0.165274
9318	rs11880992	ukb-b-19520	Arm fat-free mass (right) || id:ukb-b-19520	0.00125994	19	2176403	6.5e-25	454753	0.0129881	A	G	0.40845
9319	rs2875907	ukb-b-19520	Arm fat-free mass (right) || id:ukb-b-19520	0.00129009	3	85518580	7.2e-25	454753	-0.0132847	G	A	0.647147
9320	rs11664336	ukb-b-19520	Arm fat-free mass (right) || id:ukb-b-19520	0.00124956	18	46604851	3.3e-24	454753	0.0126827	T	A	0.434603
9321	rs3749387	ukb-b-19520	Arm fat-free mass (right) || id:ukb-b-19520	0.00124491	3	38496193	8.9e-24	454753	0.0125146	C	G	0.530063
9322	rs823118	ukb-b-19520	Arm fat-free mass (right) || id:ukb-b-19520	0.00123604	1	205723572	1.4e-23	454753	-0.0123676	T	C	0.547632
9323	rs1064213	ukb-b-19520	Arm fat-free mass (right) || id:ukb-b-19520	0.00123249	2	198950240	1.8e-23	454753	0.0123036	A	G	0.478356
9324	rs62104476	ukb-b-19520	Arm fat-free mass (right) || id:ukb-b-19520	0.00131773	19	30294716	5.2e-23	454753	0.0130161	A	G	0.330756
9325	rs3850625	ukb-b-19520	Arm fat-free mass (right) || id:ukb-b-19520	0.0019057	1	201016296	5.5e-23	454753	-0.0188146	A	G	0.118162
9326	rs9388498	ukb-b-19520	Arm fat-free mass (right) || id:ukb-b-19520	0.00162655	6	126873423	7.5e-23	454753	0.0160062	T	G	0.185965
9327	rs2265309	ukb-b-19520	Arm fat-free mass (right) || id:ukb-b-19520	0.00123758	10	104487871	1.2e-22	454753	-0.012118	C	T	0.516963
9328	rs72801843	ukb-b-19520	Arm fat-free mass (right) || id:ukb-b-19520	0.00134707	16	53508802	1.6e-22	454753	0.0131528	A	T	0.301412
9329	rs1205593	ukb-b-19520	Arm fat-free mass (right) || id:ukb-b-19520	0.00144255	1	11252716	1.9e-22	454753	-0.0140607	C	T	0.759345
9330	rs6762578	ukb-b-19520	Arm fat-free mass (right) || id:ukb-b-19520	0.00149134	3	128992047	5.1e-22	454753	0.0143856	A	G	0.7784
9331	rs55726687	ukb-b-19520	Arm fat-free mass (right) || id:ukb-b-19520	0.00151458	12	991306	6.8e-22	454753	0.0145656	A	G	0.20974
9332	rs12657771	ukb-b-19520	Arm fat-free mass (right) || id:ukb-b-19520	0.00124946	5	36787962	7.7e-22	454753	-0.0120001	A	G	0.438674
9333	rs7141420	ukb-b-19520	Arm fat-free mass (right) || id:ukb-b-19520	0.00124641	14	79899454	8.7e-22	454753	0.0119543	T	C	0.516495
9334	rs9350850	ukb-b-19520	Arm fat-free mass (right) || id:ukb-b-19520	0.00227754	6	81050236	9.3e-22	454753	0.0218299	C	T	0.079501
9335	rs3809570	ukb-b-19520	Arm fat-free mass (right) || id:ukb-b-19520	0.00144598	15	67000117	1.9e-21	454753	0.0137546	A	C	0.243312
9336	rs114056237	ukb-b-19520	Arm fat-free mass (right) || id:ukb-b-19520	0.00555388	6	41877671	2.9e-21	454753	-0.0525653	A	G	0.012447
9337	rs11098675	ukb-b-19520	Arm fat-free mass (right) || id:ukb-b-19520	0.00155963	4	123832776	3.3e-21	454753	-0.0147428	G	A	0.806233
9338	rs10107388	ukb-b-19520	Arm fat-free mass (right) || id:ukb-b-19520	0.00128644	8	145004944	6.1e-21	454753	-0.0120781	C	T	0.36926
9339	rs4255484	ukb-b-19520	Arm fat-free mass (right) || id:ukb-b-19520	0.00124727	10	77215583	7.8e-21	454753	-0.0116766	G	C	0.558666
9340	rs3843751	ukb-b-19520	Arm fat-free mass (right) || id:ukb-b-19520	0.00131188	19	10748121	1.2e-20	454753	-0.0122171	T	C	0.664259
9341	rs59985551	ukb-b-19520	Arm fat-free mass (right) || id:ukb-b-19520	0.00147063	2	56106928	1.5e-20	454753	-0.0136642	T	C	0.226241
9342	rs6570509	ukb-b-19520	Arm fat-free mass (right) || id:ukb-b-19520	0.00136181	6	142716286	1.5e-20	454753	-0.0126584	T	G	0.287102
9343	rs16942324	ukb-b-19520	Arm fat-free mass (right) || id:ukb-b-19520	0.00381076	15	89383854	1.6e-20	454753	-0.0353849	A	C	0.027073
9344	rs365352	ukb-b-19520	Arm fat-free mass (right) || id:ukb-b-19520	0.00143312	5	77401152	1.8e-20	454753	-0.0132919	A	G	0.244452
9345	rs2252720	ukb-b-19520	Arm fat-free mass (right) || id:ukb-b-19520	0.0013304	20	21223663	2.2e-20	454753	-0.0123115	T	C	0.674086
9346	rs10283100	ukb-b-19520	Arm fat-free mass (right) || id:ukb-b-19520	0.00270075	8	120596023	2.4e-20	454753	0.0249639	G	A	0.944505
9347	rs1044977	ukb-b-19520	Arm fat-free mass (right) || id:ukb-b-19520	0.00142343	17	43227214	3e-20	454753	-0.0131223	C	T	0.253688
9348	rs10938398	ukb-b-19520	Arm fat-free mass (right) || id:ukb-b-19520	0.00124801	4	45186139	5e-20	454753	0.0114365	A	G	0.43351
9349	rs11153171	ukb-b-19520	Arm fat-free mass (right) || id:ukb-b-19520	0.00129201	6	109653825	6.8e-20	454753	-0.0117971	T	C	0.356045
9350	rs12048049	ukb-b-19520	Arm fat-free mass (right) || id:ukb-b-19520	0.00136008	1	218597297	7.2e-20	454753	0.0124103	G	C	0.287492
9351	rs3822742	ukb-b-19520	Arm fat-free mass (right) || id:ukb-b-19520	0.00128073	5	139059017	9.4e-20	454753	0.0116497	A	C	0.371028
9352	rs2270894	ukb-b-19520	Arm fat-free mass (right) || id:ukb-b-19520	0.00159127	3	9975386	1.2e-19	454753	-0.0144362	G	C	0.203275
9353	rs6821305	ukb-b-19520	Arm fat-free mass (right) || id:ukb-b-19520	0.00125942	4	122713863	1.2e-19	454753	0.0114239	C	A	0.399244
9354	rs9976812	ukb-b-19520	Arm fat-free mass (right) || id:ukb-b-19520	0.00125909	21	39690245	1.3e-19	454753	-0.0114102	G	C	0.563675
9355	rs2952615	ukb-b-19520	Arm fat-free mass (right) || id:ukb-b-19520	0.00127075	5	112138888	1.8e-19	454753	-0.0114675	C	G	0.617532
9356	rs10515237	ukb-b-19520	Arm fat-free mass (right) || id:ukb-b-19520	0.00137242	5	95751549	2e-19	454753	0.0123673	G	A	0.281866
9357	rs73052033	ukb-b-19520	Arm fat-free mass (right) || id:ukb-b-19520	0.00159109	3	185828465	2.1e-19	454753	-0.0143285	C	T	0.185073
9358	rs7204864	ukb-b-19520	Arm fat-free mass (right) || id:ukb-b-19520	0.00176437	16	19942927	2.3e-19	454753	-0.0158771	T	C	0.143422
9359	rs1841738	ukb-b-19520	Arm fat-free mass (right) || id:ukb-b-19520	0.00124204	4	88557753	2.9e-19	454753	-0.0111462	G	A	0.518114
9360	rs2721938	ukb-b-19520	Arm fat-free mass (right) || id:ukb-b-19520	0.00126387	8	116635611	2.9e-19	454753	-0.0113402	T	C	0.600482
9361	rs13430869	ukb-b-19520	Arm fat-free mass (right) || id:ukb-b-19520	0.00140837	2	218146818	3e-19	454753	0.0126333	T	G	0.741815
9362	rs12216497	ukb-b-19520	Arm fat-free mass (right) || id:ukb-b-19520	0.00124398	6	19028623	5.1e-19	454753	-0.0110836	T	C	0.561029
9363	rs11997525	ukb-b-19520	Arm fat-free mass (right) || id:ukb-b-19520	0.00165696	8	49401982	5.2e-19	454753	0.0147608	A	T	0.167032
9364	rs10119967	ukb-b-19520	Arm fat-free mass (right) || id:ukb-b-19520	0.00153644	9	99268421	5.6e-19	454753	0.0136742	C	A	0.204099
9365	rs2395792	ukb-b-19520	Arm fat-free mass (right) || id:ukb-b-19520	0.00306237	6	41852187	5.8e-19	454753	-0.0272427	G	T	0.955638
9366	rs676105	ukb-b-19520	Arm fat-free mass (right) || id:ukb-b-19520	0.0013471	11	30443688	6e-19	454753	0.0119785	C	T	0.303592
9367	rs6669139	ukb-b-19520	Arm fat-free mass (right) || id:ukb-b-19520	0.00151881	1	56583110	6.7e-19	454753	0.013486	T	C	0.208723
9368	rs115179432	ukb-b-19520	Arm fat-free mass (right) || id:ukb-b-19520	0.00239598	2	33348679	6.8e-19	454753	-0.021273	G	A	0.071972
9369	rs903678	ukb-b-19520	Arm fat-free mass (right) || id:ukb-b-19520	0.00130125	1	201809918	7e-19	454753	0.0115494	A	G	0.33699
9370	rs111365325	ukb-b-19520	Arm fat-free mass (right) || id:ukb-b-19520	0.00146591	5	170865229	7.5e-19	454753	-0.0129982	T	C	0.231333
9371	rs9291926	ukb-b-19520	Arm fat-free mass (right) || id:ukb-b-19520	0.00123758	5	67599656	7.8e-19	454753	-0.0109693	G	T	0.531829
9372	rs61749613	ukb-b-19520	Arm fat-free mass (right) || id:ukb-b-19520	0.00309371	5	82815170	7.9e-19	454753	0.0274164	G	A	0.041388
9373	rs603321	ukb-b-19520	Arm fat-free mass (right) || id:ukb-b-19520	0.00144103	6	140256669	8e-19	454753	-0.0127672	G	A	0.244486
9374	rs12095997	ukb-b-19520	Arm fat-free mass (right) || id:ukb-b-19520	0.00215755	1	51391845	1.3e-18	454753	0.0189927	T	C	0.08926
9375	rs57636386	ukb-b-19520	Arm fat-free mass (right) || id:ukb-b-19520	0.00224055	18	58048295	1.4e-18	454753	-0.0197055	C	T	0.083836
9376	rs62621812	ukb-b-19520	Arm fat-free mass (right) || id:ukb-b-19520	0.00450698	7	127015083	1.8e-18	454753	0.0395156	A	G	0.020303
9377	rs17246129	ukb-b-19520	Arm fat-free mass (right) || id:ukb-b-19520	0.00133997	2	227259964	2.1e-18	454753	0.0117239	A	G	0.304774
9378	rs3740591	ukb-b-19520	Arm fat-free mass (right) || id:ukb-b-19520	0.00125604	10	70287303	2.5e-18	454753	0.0109674	T	C	0.44535
9379	rs2140046	ukb-b-19520	Arm fat-free mass (right) || id:ukb-b-19520	0.00128056	2	169706079	2.7e-18	454753	-0.0111688	C	T	0.363503
9380	rs1924936	ukb-b-19520	Arm fat-free mass (right) || id:ukb-b-19520	0.00148124	13	78443297	3e-18	454753	0.0129019	A	T	0.774407
9381	rs10775348	ukb-b-19520	Arm fat-free mass (right) || id:ukb-b-19520	0.00135768	16	88806348	3.4e-18	454753	0.0118074	G	A	0.703672
9382	rs7788672	ukb-b-19520	Arm fat-free mass (right) || id:ukb-b-19520	0.00123784	7	93139177	4.3e-18	454753	0.010734	C	G	0.476284
9383	rs12907384	ukb-b-19520	Arm fat-free mass (right) || id:ukb-b-19520	0.00123924	15	86276000	5.3e-18	454753	-0.0107149	C	T	0.531905
9384	rs11042725	ukb-b-19520	Arm fat-free mass (right) || id:ukb-b-19520	0.00123483	11	10325325	6.1e-18	454753	-0.0106569	A	C	0.488464
9385	rs652112	ukb-b-19520	Arm fat-free mass (right) || id:ukb-b-19520	0.00200601	1	32345980	8e-18	454753	0.01725	C	T	0.105263
9386	rs17556750	ukb-b-19520	Arm fat-free mass (right) || id:ukb-b-19520	0.00136269	4	82155568	9.2e-18	454753	0.011696	A	C	0.288359
9387	rs7305516	ukb-b-19520	Arm fat-free mass (right) || id:ukb-b-19520	0.00124296	12	102382052	9.4e-18	454753	-0.0106662	G	A	0.493656
9388	rs72774845	ukb-b-19520	Arm fat-free mass (right) || id:ukb-b-19520	0.00133897	16	15147954	1e-17	454753	-0.0114755	C	A	0.307455
9389	rs4752689	ukb-b-19520	Arm fat-free mass (right) || id:ukb-b-19520	0.00125335	10	124131176	1.5e-17	454753	0.0106832	A	G	0.584209
9390	rs74876583	ukb-b-19520	Arm fat-free mass (right) || id:ukb-b-19520	0.00192329	7	50602539	1.8e-17	454753	0.0163624	G	T	0.117157
9391	rs2783712	ukb-b-19520	Arm fat-free mass (right) || id:ukb-b-19520	0.00163596	1	26429344	2.1e-17	454753	0.0138866	C	A	0.173534
9392	rs3116201	ukb-b-19520	Arm fat-free mass (right) || id:ukb-b-19520	0.00207514	2	233074205	3e-17	454753	-0.0175262	A	G	0.097861
9393	rs10931008	ukb-b-19520	Arm fat-free mass (right) || id:ukb-b-19520	0.00129928	2	183238919	3.3e-17	454753	-0.0109589	C	T	0.343406
9394	rs6733029	ukb-b-19520	Arm fat-free mass (right) || id:ukb-b-19520	0.00126304	2	68434157	3.6e-17	454753	-0.0106394	C	T	0.392735
9395	rs933807	ukb-b-19520	Arm fat-free mass (right) || id:ukb-b-19520	0.00124263	15	62274940	4.2e-17	454753	-0.0104474	C	G	0.452536
9396	rs9790159	ukb-b-19520	Arm fat-free mass (right) || id:ukb-b-19520	0.0012548	3	171908032	4.6e-17	454753	-0.0105346	G	A	0.53046
9397	rs508347	ukb-b-19520	Arm fat-free mass (right) || id:ukb-b-19520	0.00135186	7	28212824	4.9e-17	454753	-0.0113417	C	T	0.703154
9398	rs12726084	ukb-b-19520	Arm fat-free mass (right) || id:ukb-b-19520	0.00152606	1	72649154	6.5e-17	454753	-0.0127508	T	C	0.2039
9399	rs13283416	ukb-b-19520	Arm fat-free mass (right) || id:ukb-b-19520	0.0012545	9	119301607	8.2e-17	454753	0.0104484	G	T	0.427325
9400	rs7134283	ukb-b-19520	Arm fat-free mass (right) || id:ukb-b-19520	0.0013742	12	24071748	8.2e-17	454753	-0.011444	A	G	0.283403
9401	rs10798945	ukb-b-19520	Arm fat-free mass (right) || id:ukb-b-19520	0.00142682	1	33858873	8.4e-17	454753	0.0118798	T	C	0.751343
9402	rs34118426	ukb-b-19520	Arm fat-free mass (right) || id:ukb-b-19520	0.00134255	12	94201279	1.2e-16	454753	-0.0111259	G	A	0.30443
9403	rs9317002	ukb-b-19520	Arm fat-free mass (right) || id:ukb-b-19520	0.00124713	13	59175727	1.4e-16	454753	0.010312	A	C	0.514575
9404	rs9379084	ukb-b-19520	Arm fat-free mass (right) || id:ukb-b-19520	0.00198614	6	7231843	1.5e-16	454753	-0.0163948	A	G	0.115559
9405	rs723149	ukb-b-19520	Arm fat-free mass (right) || id:ukb-b-19520	0.00124607	7	46577056	1.5e-16	454753	-0.0102844	G	A	0.562878
9406	rs10170082	ukb-b-19520	Arm fat-free mass (right) || id:ukb-b-19520	0.00183152	2	42623452	1.8e-16	454753	-0.0150793	C	T	0.130369
9407	rs10820852	ukb-b-19520	Arm fat-free mass (right) || id:ukb-b-19520	0.00138393	9	94186973	1.8e-16	454753	-0.0113982	A	C	0.276307
9408	rs12906197	ukb-b-19520	Arm fat-free mass (right) || id:ukb-b-19520	0.00126103	15	38492199	1.8e-16	454753	-0.0103843	T	C	0.421609
9409	rs31210	ukb-b-19520	Arm fat-free mass (right) || id:ukb-b-19520	0.00142256	5	134361020	2.4e-16	454753	-0.0116646	A	G	0.252791
9410	rs173135	ukb-b-19520	Arm fat-free mass (right) || id:ukb-b-19520	0.00195092	17	68172326	2.7e-16	454753	-0.0159672	T	C	0.115084
9411	rs7205337	ukb-b-19520	Arm fat-free mass (right) || id:ukb-b-19520	0.00152734	16	780339	3.5e-16	454753	0.0124574	G	A	0.207526
9412	rs1542224	ukb-b-19520	Arm fat-free mass (right) || id:ukb-b-19520	0.00137184	2	223963874	4e-16	454753	0.0111646	C	T	0.718943
9413	rs578366	ukb-b-19520	Arm fat-free mass (right) || id:ukb-b-19520	0.00124729	6	81591034	4.1e-16	454753	-0.0101493	G	A	0.420386
9414	rs663344	ukb-b-19520	Arm fat-free mass (right) || id:ukb-b-19520	0.00163122	9	98316331	4.5e-16	454753	-0.0132538	C	G	0.181315
9415	rs3212260	ukb-b-19520	Arm fat-free mass (right) || id:ukb-b-19520	0.00141593	14	24804088	4.7e-16	454753	0.0114968	T	A	0.257918
9416	rs111391498	ukb-b-19520	Arm fat-free mass (right) || id:ukb-b-19520	0.00289672	4	1341553	5e-16	454753	-0.0234943	G	A	0.047495
9417	rs4858940	ukb-b-19520	Arm fat-free mass (right) || id:ukb-b-19520	0.00193722	3	88254820	5.2e-16	454753	0.0157032	C	T	0.885533
9418	rs62325220	ukb-b-19520	Arm fat-free mass (right) || id:ukb-b-19520	0.00173429	4	54295227	5.9e-16	454753	-0.014032	C	G	0.149207
9419	rs76513770	ukb-b-19520	Arm fat-free mass (right) || id:ukb-b-19520	0.00185036	16	72505534	6.2e-16	454753	-0.014959	C	T	0.128135
9420	rs62621197	ukb-b-19520	Arm fat-free mass (right) || id:ukb-b-19520	0.00339702	19	8670147	6.5e-16	454753	-0.0274442	T	C	0.037195
9421	rs8059189	ukb-b-19520	Arm fat-free mass (right) || id:ukb-b-19520	0.00129318	16	86417349	7.3e-16	454753	-0.0104299	A	G	0.40386
9422	rs4852257	ukb-b-19520	Arm fat-free mass (right) || id:ukb-b-19520	0.00125144	2	71678520	7.9e-16	454753	-0.0100806	G	T	0.576288
9423	rs11778491	ukb-b-19520	Arm fat-free mass (right) || id:ukb-b-19520	0.00142261	8	120451362	8.4e-16	454753	-0.0114489	C	G	0.251869
9424	rs6450346	ukb-b-19520	Arm fat-free mass (right) || id:ukb-b-19520	0.00134919	5	55014771	9e-16	454753	-0.0108476	C	T	0.701337
9425	rs11245450	ukb-b-19520	Arm fat-free mass (right) || id:ukb-b-19520	0.00126373	10	126658075	9.4e-16	454753	-0.0101534	A	G	0.421949
9426	rs10986292	ukb-b-19520	Arm fat-free mass (right) || id:ukb-b-19520	0.00130717	9	127016876	9.5e-16	454753	0.0105012	G	T	0.339077
9427	rs2303083	ukb-b-19520	Arm fat-free mass (right) || id:ukb-b-19520	0.00156489	16	24835168	9.7e-16	454753	-0.0125672	A	G	0.19404
9428	rs61992671	ukb-b-19520	Arm fat-free mass (right) || id:ukb-b-19520	0.00129354	14	101531854	1.3e-15	454753	-0.0103372	G	A	0.492051
9429	rs67551338	ukb-b-19520	Arm fat-free mass (right) || id:ukb-b-19520	0.00259978	12	3393100	1.6e-15	454753	0.0207224	T	C	0.061474
9430	rs5752989	ukb-b-19520	Arm fat-free mass (right) || id:ukb-b-19520	0.00125258	22	30365780	2.2e-15	454753	-0.00993198	A	G	0.571156
9431	rs12731454	ukb-b-19520	Arm fat-free mass (right) || id:ukb-b-19520	0.0013381	1	97067652	2.4e-15	454753	0.0105939	G	A	0.309224
9432	rs7619139	ukb-b-19520	Arm fat-free mass (right) || id:ukb-b-19520	0.0012567	3	25110415	2.4e-15	454753	0.00994874	A	T	0.588636
9433	rs1316312	ukb-b-19520	Arm fat-free mass (right) || id:ukb-b-19520	0.00123551	10	81110417	2.4e-15	454753	-0.00978544	C	G	0.500243
9434	rs75406471	ukb-b-19520	Arm fat-free mass (right) || id:ukb-b-19520	0.00171234	10	5257647	2.4e-15	454753	0.0135614	A	G	0.154271
9435	rs35309034	ukb-b-19520	Arm fat-free mass (right) || id:ukb-b-19520	0.00147126	8	126498265	3e-15	454753	-0.0116069	A	C	0.237893
9436	rs55831773	ukb-b-19520	Arm fat-free mass (right) || id:ukb-b-19520	0.00157908	17	7559037	3.4e-15	454753	-0.0124332	T	C	0.199459
9437	rs74841302	ukb-b-19520	Arm fat-free mass (right) || id:ukb-b-19520	0.00477078	15	42084329	4.2e-15	454753	-0.0374453	A	G	0.017079
9438	rs35251247	ukb-b-19520	Arm fat-free mass (right) || id:ukb-b-19520	0.0013683	11	43878459	4.6e-15	454753	0.0107246	A	G	0.291966
9439	rs2295363	ukb-b-19520	Arm fat-free mass (right) || id:ukb-b-19520	0.00124064	1	1850428	4.8e-15	454753	0.00971761	G	A	0.547666
9440	rs357486	ukb-b-19520	Arm fat-free mass (right) || id:ukb-b-19520	0.00123725	3	153885503	4.8e-15	454753	0.00969048	C	T	0.54336
9441	rs7633464	ukb-b-19520	Arm fat-free mass (right) || id:ukb-b-19520	0.00123421	3	98715823	5.5e-15	454753	0.00964395	A	G	0.478315
9442	rs11739036	ukb-b-19520	Arm fat-free mass (right) || id:ukb-b-19520	0.00134242	5	32723478	7.7e-15	454753	-0.0104345	A	G	0.342502
9443	rs2197563	ukb-b-19520	Arm fat-free mass (right) || id:ukb-b-19520	0.00125611	2	233687080	8.8e-15	454753	0.00974222	A	G	0.594863
9444	rs9915532	ukb-b-19520	Arm fat-free mass (right) || id:ukb-b-19520	0.00164926	17	47027359	1e-14	454753	-0.0127625	G	A	0.830429
9445	rs6675441	ukb-b-19520	Arm fat-free mass (right) || id:ukb-b-19520	0.00147711	1	214659762	1.1e-14	454753	-0.011416	A	G	0.233606
9446	rs59360013	ukb-b-19520	Arm fat-free mass (right) || id:ukb-b-19520	0.00309784	18	74976835	1.2e-14	454753	-0.0238877	T	C	0.0417
9447	rs843374	ukb-b-19520	Arm fat-free mass (right) || id:ukb-b-19520	0.00125373	3	183997261	1.3e-14	454753	-0.00966457	T	A	0.587168
9448	rs17828687	ukb-b-19520	Arm fat-free mass (right) || id:ukb-b-19520	0.00125369	8	73454767	1.4e-14	454753	-0.00964607	A	C	0.57324
9449	rs1864000	ukb-b-19520	Arm fat-free mass (right) || id:ukb-b-19520	0.00183197	19	7110550	1.5e-14	454753	-0.0140841	G	T	0.140114
9450	rs10878984	ukb-b-19520	Arm fat-free mass (right) || id:ukb-b-19520	0.0013045	12	69828534	1.7e-14	454753	0.0100109	T	C	0.344784
9451	rs2296316	ukb-b-19520	Arm fat-free mass (right) || id:ukb-b-19520	0.00124995	14	65520246	1.7e-14	454753	-0.0095928	C	T	0.464519
9452	rs10248298	ukb-b-19520	Arm fat-free mass (right) || id:ukb-b-19520	0.00128049	7	121963813	1.9e-14	454753	0.00980521	A	C	0.365939
9453	rs310796	ukb-b-19520	Arm fat-free mass (right) || id:ukb-b-19520	0.00132856	12	77453226	2e-14	454753	0.0101605	T	G	0.680923
9454	rs7245985	ukb-b-19520	Arm fat-free mass (right) || id:ukb-b-19520	0.0015285	19	30710410	2.2e-14	454753	-0.0116784	G	T	0.207552
9455	rs1412234	ukb-b-19520	Arm fat-free mass (right) || id:ukb-b-19520	0.00132014	9	28410683	2.3e-14	454753	0.0100772	C	T	0.327318
9456	rs11717749	ukb-b-19520	Arm fat-free mass (right) || id:ukb-b-19520	0.00193259	3	52844733	2.4e-14	454753	0.0147382	T	C	0.114622
9457	rs11160601	ukb-b-19520	Arm fat-free mass (right) || id:ukb-b-19520	0.00215399	14	101186641	3.4e-14	454753	0.016329	T	C	0.092371
9458	rs11049684	ukb-b-19520	Arm fat-free mass (right) || id:ukb-b-19520	0.00134837	12	28665359	3.6e-14	454753	-0.0102153	T	C	0.298825
9459	rs1411297	ukb-b-19520	Arm fat-free mass (right) || id:ukb-b-19520	0.00130527	20	6488806	5.2e-14	454753	-0.00982391	C	A	0.652748
9460	rs3782232	ukb-b-19520	Arm fat-free mass (right) || id:ukb-b-19520	0.00240378	12	57116249	5.6e-14	454753	-0.0180692	A	G	0.071347
9461	rs9380508	ukb-b-19520	Arm fat-free mass (right) || id:ukb-b-19520	0.00147767	6	35398689	5.8e-14	454753	0.0111007	T	C	0.775065
9462	rs6142059	ukb-b-19520	Arm fat-free mass (right) || id:ukb-b-19520	0.00124038	20	32544327	6.7e-14	454753	0.00929401	C	T	0.492487
9463	rs285677	ukb-b-19520	Arm fat-free mass (right) || id:ukb-b-19520	0.00132174	19	34286666	6.9e-14	454753	0.00989858	C	T	0.670626
9464	rs12188627	ukb-b-19520	Arm fat-free mass (right) || id:ukb-b-19520	0.00123444	5	60720682	7.1e-14	454753	-0.00924061	G	A	0.487756
9465	rs60804050	ukb-b-19520	Arm fat-free mass (right) || id:ukb-b-19520	0.00140916	1	118870373	7.6e-14	454753	-0.0105373	A	G	0.255881
9466	rs1057626	ukb-b-19520	Arm fat-free mass (right) || id:ukb-b-19520	0.00124018	8	10962800	8.2e-14	454753	-0.00926063	C	T	0.520286
9467	rs39328	ukb-b-19520	Arm fat-free mass (right) || id:ukb-b-19520	0.00125156	7	103444978	8.7e-14	454753	0.00933598	T	C	0.424794
9468	rs10740991	ukb-b-19520	Arm fat-free mass (right) || id:ukb-b-19520	0.00137415	10	22058137	9.1e-14	454753	-0.0102416	C	G	0.717739
9469	rs74598702	ukb-b-19520	Arm fat-free mass (right) || id:ukb-b-19520	0.00212866	1	228622065	1.7e-13	454753	-0.0156972	T	C	0.092849
9470	rs6136938	ukb-b-19520	Arm fat-free mass (right) || id:ukb-b-19520	0.00124876	20	20058992	2.1e-13	454753	-0.00916836	A	G	0.435933
9471	rs72660086	ukb-b-19520	Arm fat-free mass (right) || id:ukb-b-19520	0.00151184	1	39571992	2.5e-13	454753	0.0110654	G	T	0.211408
9472	rs12679359	ukb-b-19520	Arm fat-free mass (right) || id:ukb-b-19520	0.00179789	8	130724556	3.4e-13	454753	-0.0130836	T	G	0.136913
9473	rs58035271	ukb-b-19520	Arm fat-free mass (right) || id:ukb-b-19520	0.00144099	12	66127644	3.5e-13	454753	-0.0104826	C	G	0.242938
9474	rs140493137	ukb-b-19520	Arm fat-free mass (right) || id:ukb-b-19520	0.00260891	4	87666916	3.8e-13	454753	0.0189487	A	G	0.060122
9475	rs12694042	ukb-b-19520	Arm fat-free mass (right) || id:ukb-b-19520	0.00123669	2	207029825	3.9e-13	454753	-0.00897652	T	C	0.501748
9476	rs115053453	ukb-b-19520	Arm fat-free mass (right) || id:ukb-b-19520	0.00168291	5	130570345	3.9e-13	454753	-0.0122143	G	A	0.161016
9477	rs17089329	ukb-b-19520	Arm fat-free mass (right) || id:ukb-b-19520	0.00155134	8	23390046	3.9e-13	454753	0.0112593	G	C	0.20267
9478	rs34147411	ukb-b-19520	Arm fat-free mass (right) || id:ukb-b-19520	0.00176722	16	68081246	4.2e-13	454753	0.0128086	T	C	0.14605
9479	rs1744769	ukb-b-19520	Arm fat-free mass (right) || id:ukb-b-19520	0.00158195	20	35769592	4.5e-13	454753	0.0114536	C	T	0.810843
9480	rs1374370	ukb-b-19520	Arm fat-free mass (right) || id:ukb-b-19520	0.0013379	2	85818273	5.1e-13	454753	0.0096636	A	G	0.305268
9481	rs6874142	ukb-b-19520	Arm fat-free mass (right) || id:ukb-b-19520	0.00205734	5	172753555	5.1e-13	454753	0.0148569	G	T	0.113716
9482	rs61729527	ukb-b-19520	Arm fat-free mass (right) || id:ukb-b-19520	0.00278814	8	77761919	5.1e-13	454753	-0.0201365	T	C	0.051873
9483	rs1228024	ukb-b-19520	Arm fat-free mass (right) || id:ukb-b-19520	0.00130628	11	47951353	5.5e-13	454753	-0.00942123	A	C	0.66071
9484	rs7229351	ukb-b-19520	Arm fat-free mass (right) || id:ukb-b-19520	0.00128367	18	46516374	5.6e-13	454753	-0.00925374	A	G	0.367652
9485	rs9513510	ukb-b-19520	Arm fat-free mass (right) || id:ukb-b-19520	0.00134885	13	99571922	7e-13	454753	-0.00968481	C	G	0.698904
9486	rs147110934	ukb-b-19520	Arm fat-free mass (right) || id:ukb-b-19520	0.00401803	19	55993436	7.4e-13	454753	-0.0288158	T	G	0.024293
9487	rs55674305	ukb-b-19520	Arm fat-free mass (right) || id:ukb-b-19520	0.00134436	8	89435868	7.5e-13	454753	-0.00963826	A	G	0.306138
9488	rs9951619	ukb-b-19520	Arm fat-free mass (right) || id:ukb-b-19520	0.00147448	18	56882326	9.5e-13	454753	0.0105232	G	T	0.767276
9489	rs13001657	ukb-b-19520	Arm fat-free mass (right) || id:ukb-b-19520	0.00135398	2	88946611	9.9e-13	454753	0.00965615	A	G	0.293783
9490	rs5015933	ukb-b-19520	Arm fat-free mass (right) || id:ukb-b-19520	0.00124202	9	128137418	1e-12	454753	-0.00884901	C	T	0.45598
9491	rs10222924	ukb-b-19520	Arm fat-free mass (right) || id:ukb-b-19520	0.00135057	4	49016761	1.1e-12	454753	-0.00960763	G	A	0.699347
9492	rs4926542	ukb-b-19520	Arm fat-free mass (right) || id:ukb-b-19520	0.00133097	1	50263773	1.2e-12	454753	-0.00945281	T	C	0.682114
9493	rs12881869	ukb-b-19520	Arm fat-free mass (right) || id:ukb-b-19520	0.00241785	14	50923249	1.2e-12	454753	-0.0171735	T	C	0.070528
9494	rs981002	ukb-b-19520	Arm fat-free mass (right) || id:ukb-b-19520	0.00139563	4	12881731	1.3e-12	454753	-0.0098965	A	T	0.267103
9495	rs73601548	ukb-b-19520	Arm fat-free mass (right) || id:ukb-b-19520	0.00194806	10	18549889	1.3e-12	454753	0.0138127	T	C	0.114546
9496	rs10861678	ukb-b-19520	Arm fat-free mass (right) || id:ukb-b-19520	0.00139805	12	107319661	1.3e-12	454753	-0.00991194	A	G	0.26573
9497	rs12175489	ukb-b-19520	Arm fat-free mass (right) || id:ukb-b-19520	0.00194556	6	31377587	1.4e-12	454753	-0.0137786	A	G	0.118739
9498	rs252938	ukb-b-19520	Arm fat-free mass (right) || id:ukb-b-19520	0.00130466	5	5496480	1.5e-12	454753	-0.00923502	T	C	0.648982
9499	rs12831185	ukb-b-19520	Arm fat-free mass (right) || id:ukb-b-19520	0.0016451	12	53860781	1.6e-12	454753	-0.0116246	G	A	0.170417
9500	rs1967772	ukb-b-19520	Arm fat-free mass (right) || id:ukb-b-19520	0.00137846	13	28036062	2.1e-12	454753	-0.00968621	A	G	0.285207
9501	rs1927635	ukb-b-19520	Arm fat-free mass (right) || id:ukb-b-19520	0.00130704	9	16461905	2.2e-12	454753	0.00917689	C	T	0.354175
9502	rs2291256	ukb-b-19520	Arm fat-free mass (right) || id:ukb-b-19520	0.0021836	12	133393323	2.2e-12	454753	0.015336	T	C	0.087652
9503	rs12211255	ukb-b-19520	Arm fat-free mass (right) || id:ukb-b-19520	0.00202965	6	76188330	2.4e-12	454753	0.0142264	A	C	0.103598
9504	rs3790731	ukb-b-19520	Arm fat-free mass (right) || id:ukb-b-19520	0.00125949	1	217795891	2.5e-12	454753	0.00882197	A	T	0.396945
9505	rs7321045	ukb-b-19520	Arm fat-free mass (right) || id:ukb-b-19520	0.00125323	13	97034410	2.6e-12	454753	0.00877279	A	G	0.448791
9506	rs117543413	ukb-b-19520	Arm fat-free mass (right) || id:ukb-b-19520	0.00475621	10	79543740	2.7e-12	454753	-0.0332548	T	C	0.017521
9507	rs12140153	ukb-b-19520	Arm fat-free mass (right) || id:ukb-b-19520	0.00216014	1	62579891	2.9e-12	454753	-0.0150845	T	G	0.094278
9508	rs822551	ukb-b-19520	Arm fat-free mass (right) || id:ukb-b-19520	0.00159657	7	148650375	3e-12	454753	0.0111437	G	A	0.812218
9509	rs73619441	ukb-b-19520	Arm fat-free mass (right) || id:ukb-b-19520	0.0017652	20	61564901	3e-12	454753	-0.0123185	G	T	0.144215
9510	rs343954	ukb-b-19520	Arm fat-free mass (right) || id:ukb-b-19520	0.00164336	2	44999709	3.6e-12	454753	0.0114239	C	T	0.171753
9511	rs17443541	ukb-b-19520	Arm fat-free mass (right) || id:ukb-b-19520	0.00158766	2	200402624	3.7e-12	454753	-0.0110301	C	T	0.189372
9512	rs10170971	ukb-b-19520	Arm fat-free mass (right) || id:ukb-b-19520	0.00123696	2	242492779	3.7e-12	454753	-0.00859591	C	G	0.50244
9513	rs4974223	ukb-b-19520	Arm fat-free mass (right) || id:ukb-b-19520	0.00209117	3	56602088	3.9e-12	454753	0.0145173	T	C	0.90375
9514	rs7669124	ukb-b-19520	Arm fat-free mass (right) || id:ukb-b-19520	0.00128364	4	31019816	4.1e-12	454753	0.00889972	A	G	0.36614
9515	rs35267052	ukb-b-19520	Arm fat-free mass (right) || id:ukb-b-19520	0.00203317	5	87949118	5.2e-12	454753	0.0140305	G	T	0.103011
9516	rs11618507	ukb-b-19520	Arm fat-free mass (right) || id:ukb-b-19520	0.00148278	13	30172751	5.4e-12	454753	0.0102245	T	G	0.225977
9517	rs11794152	ukb-b-19520	Arm fat-free mass (right) || id:ukb-b-19520	0.00125632	9	23345347	6.1e-12	454753	0.00863952	G	A	0.415095
9518	rs798759	ukb-b-19520	Arm fat-free mass (right) || id:ukb-b-19520	0.0012344	4	1730299	6.5e-12	454753	-0.00847906	G	A	0.463634
9519	rs9596810	ukb-b-19520	Arm fat-free mass (right) || id:ukb-b-19520	0.00128673	13	54056553	7.7e-12	454753	-0.00880581	T	C	0.43473
9520	rs1296328	ukb-b-19520	Arm fat-free mass (right) || id:ukb-b-19520	0.00124882	4	137083193	8.1e-12	454753	-0.00853869	C	A	0.558984
9521	rs11590433	ukb-b-19520	Arm fat-free mass (right) || id:ukb-b-19520	0.00129476	1	21505827	9.1e-12	454753	0.00883025	G	A	0.64889
9522	rs75451531	ukb-b-19520	Arm fat-free mass (right) || id:ukb-b-19520	0.00174317	3	61187422	9.8e-12	454753	-0.0118692	T	C	0.14654
9523	rs6951209	ukb-b-19520	Arm fat-free mass (right) || id:ukb-b-19520	0.0015466	7	1273821	1.1e-11	454753	-0.0105106	T	A	0.200161
9524	rs12879453	ukb-b-19520	Arm fat-free mass (right) || id:ukb-b-19520	0.00124041	14	47309879	1.1e-11	454753	-0.00843384	G	A	0.508895
9525	rs1521624	ukb-b-19520	Arm fat-free mass (right) || id:ukb-b-19520	0.00124642	15	79412399	1.1e-11	454753	-0.00847026	A	C	0.470505
9526	rs10920678	ukb-b-19520	Arm fat-free mass (right) || id:ukb-b-19520	0.00124207	1	190239907	1.2e-11	454753	-0.00841453	G	A	0.562649
9527	rs380803	ukb-b-19520	Arm fat-free mass (right) || id:ukb-b-19520	0.0013838	15	68161273	1.4e-11	454753	0.00934471	C	T	0.722718
9528	rs17363646	ukb-b-19520	Arm fat-free mass (right) || id:ukb-b-19520	0.00179543	1	86823503	1.6e-11	454753	0.0120913	G	A	0.135701
9529	rs903908	ukb-b-19520	Arm fat-free mass (right) || id:ukb-b-19520	0.00123739	1	2202967	1.7e-11	454753	0.00832461	C	T	0.509443
9530	rs11653850	ukb-b-19520	Arm fat-free mass (right) || id:ukb-b-19520	0.00151652	17	7236124	1.7e-11	454753	0.0102003	A	G	0.214558
9531	rs180963	ukb-b-19520	Arm fat-free mass (right) || id:ukb-b-19520	0.00123552	6	101127213	1.8e-11	454753	-0.00830473	C	T	0.512097
9532	rs1941697	ukb-b-19520	Arm fat-free mass (right) || id:ukb-b-19520	0.00124376	18	31251276	1.8e-11	454753	0.00835713	A	G	0.449187
9533	rs55758152	ukb-b-19520	Arm fat-free mass (right) || id:ukb-b-19520	0.00133204	5	171317318	1.9e-11	454753	0.008939	A	G	0.325975
9534	rs9327336	ukb-b-19520	Arm fat-free mass (right) || id:ukb-b-19520	0.00129931	5	123990270	2e-11	454753	0.00871569	C	T	0.343071
9535	rs281385	ukb-b-19520	Arm fat-free mass (right) || id:ukb-b-19520	0.00190097	19	49217261	2e-11	454753	-0.012753	G	A	0.879226
9536	rs112560164	ukb-b-19520	Arm fat-free mass (right) || id:ukb-b-19520	0.00157823	14	93112924	2.1e-11	454753	0.0105739	A	G	0.190616
9537	rs4426714	ukb-b-19520	Arm fat-free mass (right) || id:ukb-b-19520	0.00127982	4	4934599	2.2e-11	454753	0.00856298	C	G	0.37779
9538	rs226250	ukb-b-19520	Arm fat-free mass (right) || id:ukb-b-19520	0.00125779	1	8022171	2.9e-11	454753	-0.00836337	T	C	0.406374
9539	rs11709402	ukb-b-19520	Arm fat-free mass (right) || id:ukb-b-19520	0.00138049	3	131551027	2.9e-11	454753	0.00918057	G	A	0.278624
9540	rs7824070	ukb-b-19520	Arm fat-free mass (right) || id:ukb-b-19520	0.00132284	8	23136793	3e-11	454753	0.00879037	T	C	0.672916
9541	rs9739533	ukb-b-19520	Arm fat-free mass (right) || id:ukb-b-19520	0.00187942	12	122475916	3.1e-11	454753	-0.0124826	A	G	0.876064
9542	rs55830103	ukb-b-19520	Arm fat-free mass (right) || id:ukb-b-19520	0.00163778	20	57465943	3.2e-11	454753	-0.0108712	G	T	0.174805
9543	rs11525873	ukb-b-19520	Arm fat-free mass (right) || id:ukb-b-19520	0.00208434	7	138817193	3.4e-11	454753	-0.0138166	C	T	0.097691
9544	rs10749659	ukb-b-19520	Arm fat-free mass (right) || id:ukb-b-19520	0.00146942	1	151033979	3.5e-11	454753	-0.00973031	T	C	0.772423
9545	rs73213484	ukb-b-19520	Arm fat-free mass (right) || id:ukb-b-19520	0.00177304	4	28489339	3.5e-11	454753	-0.0117449	T	A	0.141225
9546	rs77093479	ukb-b-19520	Arm fat-free mass (right) || id:ukb-b-19520	0.00167959	17	79429575	3.5e-11	454753	-0.0111273	G	C	0.165098
9547	rs62405860	ukb-b-19520	Arm fat-free mass (right) || id:ukb-b-19520	0.00143348	6	33459829	3.9e-11	454753	0.00947043	C	T	0.24412
9548	rs6719296	ukb-b-19520	Arm fat-free mass (right) || id:ukb-b-19520	0.00123885	2	103101108	4e-11	454753	0.00817922	A	G	0.495341
9549	rs667515	ukb-b-19520	Arm fat-free mass (right) || id:ukb-b-19520	0.00127405	11	69449076	4.1e-11	454753	-0.00840841	C	G	0.386068
9550	rs2457982	ukb-b-19520	Arm fat-free mass (right) || id:ukb-b-19520	0.00138663	6	166313684	4.2e-11	454753	0.00914783	A	G	0.279339
9551	rs67141907	ukb-b-19520	Arm fat-free mass (right) || id:ukb-b-19520	0.00174325	13	42805360	4.3e-11	454753	0.0114952	T	C	0.149187
9552	rs6575340	ukb-b-19520	Arm fat-free mass (right) || id:ukb-b-19520	0.00128882	14	94023972	4.5e-11	454753	0.00849077	A	G	0.636029
9553	rs4922819	ukb-b-19520	Arm fat-free mass (right) || id:ukb-b-19520	0.00135035	11	29349419	4.6e-11	454753	0.00889152	G	A	0.303739
9554	rs2075058	ukb-b-19520	Arm fat-free mass (right) || id:ukb-b-19520	0.00123857	17	36906873	5.1e-11	454753	0.00813665	G	A	0.492081
9555	rs61849823	ukb-b-19520	Arm fat-free mass (right) || id:ukb-b-19520	0.00168192	10	53290991	5.6e-11	454753	0.0110245	C	T	0.164173
9556	rs56130943	ukb-b-19520	Arm fat-free mass (right) || id:ukb-b-19520	0.00150291	14	105906522	5.9e-11	454753	0.00983875	C	A	0.233146
9557	rs1990657	ukb-b-19520	Arm fat-free mass (right) || id:ukb-b-19520	0.00124931	5	171220503	6e-11	454753	-0.00817484	C	T	0.428358
9558	rs2789366	ukb-b-19520	Arm fat-free mass (right) || id:ukb-b-19520	0.0012939	1	235508270	6.4e-11	454753	-0.00845353	A	G	0.346273
9559	rs10870597	ukb-b-19520	Arm fat-free mass (right) || id:ukb-b-19520	0.00145908	13	114999636	6.7e-11	454753	-0.00952398	G	A	0.235371
9560	rs7542242	ukb-b-19520	Arm fat-free mass (right) || id:ukb-b-19520	0.00132709	1	22477493	7e-11	454753	-0.00865437	T	C	0.32943
9561	rs6721191	ukb-b-19520	Arm fat-free mass (right) || id:ukb-b-19520	0.00124688	2	10190115	7.2e-11	454753	-0.00812541	G	A	0.577893
9562	rs7949333	ukb-b-19520	Arm fat-free mass (right) || id:ukb-b-19520	0.00124346	11	69916746	7.2e-11	454753	-0.00810279	T	C	0.458339
9563	rs7192870	ukb-b-19520	Arm fat-free mass (right) || id:ukb-b-19520	0.00125284	16	14397436	7.6e-11	454753	-0.00815391	C	T	0.469101
9564	rs73180805	ukb-b-19520	Arm fat-free mass (right) || id:ukb-b-19520	0.00170227	12	103036662	8.1e-11	454753	-0.0110626	G	A	0.15729
9565	rs9457777	ukb-b-19520	Arm fat-free mass (right) || id:ukb-b-19520	0.00146613	6	160352921	8.5e-11	454753	0.00951742	C	T	0.227717
9566	rs7766034	ukb-b-19520	Arm fat-free mass (right) || id:ukb-b-19520	0.00124975	6	19753061	1e-10	454753	-0.00808174	T	C	0.426099
9567	rs11142700	ukb-b-19520	Arm fat-free mass (right) || id:ukb-b-19520	0.00126021	9	73757155	1e-10	454753	-0.00814745	C	T	0.408318
9568	rs11217843	ukb-b-19520	Arm fat-free mass (right) || id:ukb-b-19520	0.00167438	11	120239937	1e-10	454753	-0.010818	G	A	0.162671
9569	rs2650965	ukb-b-19520	Arm fat-free mass (right) || id:ukb-b-19520	0.00132138	20	6709838	1e-10	454753	-0.0085372	G	A	0.329601
9570	rs6898801	ukb-b-19520	Arm fat-free mass (right) || id:ukb-b-19520	0.0013059	5	111250615	1.1e-10	454753	-0.00841798	G	A	0.657822
9571	rs113619763	ukb-b-19520	Arm fat-free mass (right) || id:ukb-b-19520	0.00256405	22	46399175	1.1e-10	454753	0.0165461	T	A	0.062477
9572	rs74684058	ukb-b-19520	Arm fat-free mass (right) || id:ukb-b-19520	0.00241693	2	145616054	1.3e-10	454753	0.0155383	T	C	0.070064
9573	rs10453255	ukb-b-19520	Arm fat-free mass (right) || id:ukb-b-19520	0.00148932	9	137264712	1.3e-10	454753	-0.00956372	G	A	0.221621
9574	rs10141392	ukb-b-19520	Arm fat-free mass (right) || id:ukb-b-19520	0.00209349	14	35672013	1.4e-10	454753	-0.0134245	T	A	0.097534
9575	rs2422054	ukb-b-19520	Arm fat-free mass (right) || id:ukb-b-19520	0.00127986	5	161382474	1.6e-10	454753	0.0081806	A	T	0.631029
9576	rs1403987	ukb-b-19520	Arm fat-free mass (right) || id:ukb-b-19520	0.0012968	7	38111941	1.8e-10	454753	0.0082689	G	A	0.653552
9577	rs11065015	ukb-b-19520	Arm fat-free mass (right) || id:ukb-b-19520	0.00386771	12	120520863	1.8e-10	454753	-0.0246744	T	C	0.02721
9578	rs2733287	ukb-b-19520	Arm fat-free mass (right) || id:ukb-b-19520	0.0012357	12	41880909	1.9e-10	454753	0.00786902	C	A	0.488685
9579	rs35631456	ukb-b-19520	Arm fat-free mass (right) || id:ukb-b-19520	0.00192962	17	61784471	1.9e-10	454753	-0.0122892	T	C	0.117343
9580	rs1394046	ukb-b-19520	Arm fat-free mass (right) || id:ukb-b-19520	0.001434	3	147059025	2.2e-10	454753	-0.00909662	T	A	0.753309
9581	rs10242866	ukb-b-19520	Arm fat-free mass (right) || id:ukb-b-19520	0.00126193	7	17920613	2.2e-10	454753	0.00801202	T	C	0.398766
9582	rs146498112	ukb-b-19520	Arm fat-free mass (right) || id:ukb-b-19520	0.0053479	10	98657257	2.3e-10	454753	-0.033911	G	C	0.014168
9583	rs10084690	ukb-b-19520	Arm fat-free mass (right) || id:ukb-b-19520	0.00335055	3	33591384	2.5e-10	454753	0.0211889	C	A	0.035277
9584	rs687694	ukb-b-19520	Arm fat-free mass (right) || id:ukb-b-19520	0.0012386	6	153472227	2.5e-10	454753	-0.00783745	G	T	0.495475
9585	rs165656	ukb-b-19520	Arm fat-free mass (right) || id:ukb-b-19520	0.00124902	22	19948863	2.5e-10	454753	0.00790502	C	G	0.517386
9586	rs10423120	ukb-b-19520	Arm fat-free mass (right) || id:ukb-b-19520	0.00159925	19	17422036	2.8e-10	454753	-0.0100896	G	A	0.18413
9587	rs8043280	ukb-b-19520	Arm fat-free mass (right) || id:ukb-b-19520	0.00133031	15	93425874	3e-10	454753	-0.00837971	G	C	0.67835
9588	rs12344515	ukb-b-19520	Arm fat-free mass (right) || id:ukb-b-19520	0.00144996	9	113801231	3.2e-10	454753	-0.00911615	T	C	0.240334
9589	rs11593630	ukb-b-19520	Arm fat-free mass (right) || id:ukb-b-19520	0.0012917	10	120491506	3.2e-10	454753	-0.00812554	T	C	0.352989
9590	rs1528450	ukb-b-19520	Arm fat-free mass (right) || id:ukb-b-19520	0.00127376	2	181517642	3.5e-10	454753	0.00799432	C	T	0.597052
9591	rs71647469	ukb-b-19520	Arm fat-free mass (right) || id:ukb-b-19520	0.00577724	1	65366509	3.6e-10	454753	0.0362196	T	C	0.012532
9592	rs236628	ukb-b-19520	Arm fat-free mass (right) || id:ukb-b-19520	0.00149585	7	75023850	3.6e-10	454753	0.00937754	T	G	0.235708
9593	rs3879448	ukb-b-19520	Arm fat-free mass (right) || id:ukb-b-19520	0.00135637	1	109891423	3.7e-10	454753	-0.0085013	C	G	0.7097
9594	rs12443634	ukb-b-19520	Arm fat-free mass (right) || id:ukb-b-19520	0.00137972	16	81524274	3.7e-10	454753	-0.0086458	C	A	0.714274
9595	rs114177791	ukb-b-19520	Arm fat-free mass (right) || id:ukb-b-19520	0.00150976	17	78555512	3.8e-10	454753	0.00945623	T	G	0.214244
9596	rs6500249	ukb-b-19520	Arm fat-free mass (right) || id:ukb-b-19520	0.00140783	16	49778147	3.9e-10	454753	-0.00881153	G	A	0.734692
9597	rs2372604	ukb-b-19520	Arm fat-free mass (right) || id:ukb-b-19520	0.00129408	2	36820390	4e-10	454753	0.00809179	T	G	0.380337
9598	rs58687622	ukb-b-19520	Arm fat-free mass (right) || id:ukb-b-19520	0.00180101	7	6494765	4.6e-10	454753	0.0112225	A	G	0.140832
9599	rs4407387	ukb-b-19520	Arm fat-free mass (right) || id:ukb-b-19520	0.00129702	3	152331086	4.7e-10	454753	0.00807956	C	G	0.342834
9600	rs57126421	ukb-b-19520	Arm fat-free mass (right) || id:ukb-b-19520	0.00146358	18	2656989	4.8e-10	454753	-0.00911022	G	A	0.237619
9601	rs7581335	ukb-b-19520	Arm fat-free mass (right) || id:ukb-b-19520	0.0017717	2	143958864	4.9e-10	454753	0.0110256	T	A	0.140538
9602	rs9960619	ukb-b-19520	Arm fat-free mass (right) || id:ukb-b-19520	0.00130344	18	33040095	4.9e-10	454753	0.00810916	T	C	0.344325
9603	rs4145824	ukb-b-19520	Arm fat-free mass (right) || id:ukb-b-19520	0.00129755	14	103271600	5.2e-10	454753	-0.00805973	A	G	0.652709
9604	rs11071182	ukb-b-19520	Arm fat-free mass (right) || id:ukb-b-19520	0.00185032	15	55644676	5.6e-10	454753	0.0114768	G	A	0.870441
9605	rs11684531	ukb-b-19520	Arm fat-free mass (right) || id:ukb-b-19520	0.00181397	2	219835489	5.8e-10	454753	-0.01124	G	A	0.132773
9606	rs36089326	ukb-b-19520	Arm fat-free mass (right) || id:ukb-b-19520	0.00131463	4	160028812	6e-10	454753	0.00813842	T	A	0.327042
9607	rs115946508	ukb-b-19520	Arm fat-free mass (right) || id:ukb-b-19520	0.00197495	7	150497496	6e-10	454753	-0.0122235	A	C	0.111478
9608	rs78287937	ukb-b-19520	Arm fat-free mass (right) || id:ukb-b-19520	0.00216113	11	64773101	6.4e-10	454753	0.0133569	G	T	0.089982
9609	rs72697614	ukb-b-19520	Arm fat-free mass (right) || id:ukb-b-19520	0.00133698	1	107514107	6.6e-10	454753	0.00825601	A	C	0.319833
9610	rs875908	ukb-b-19520	Arm fat-free mass (right) || id:ukb-b-19520	0.00128953	14	23907608	6.9e-10	454753	0.00795391	G	C	0.641801
9611	rs34017457	ukb-b-19520	Arm fat-free mass (right) || id:ukb-b-19520	0.00744006	16	67166731	7.2e-10	454753	0.0458469	A	G	0.00695
9612	rs773145	ukb-b-19520	Arm fat-free mass (right) || id:ukb-b-19520	0.00125494	9	77668969	7.3e-10	454753	-0.00773083	C	G	0.415622
9613	rs10832961	ukb-b-19520	Arm fat-free mass (right) || id:ukb-b-19520	0.00144505	11	18653957	7.7e-10	454753	-0.00888856	G	C	0.758101
9614	rs2450128	ukb-b-19520	Arm fat-free mass (right) || id:ukb-b-19520	0.00172253	11	77940075	8.3e-10	454753	-0.0105747	A	G	0.151947
9615	rs10936684	ukb-b-19520	Arm fat-free mass (right) || id:ukb-b-19520	0.00131421	3	171130793	9e-10	454753	-0.00805174	A	G	0.65983
9616	rs35756741	ukb-b-19520	Arm fat-free mass (right) || id:ukb-b-19520	0.00214388	12	12868701	9e-10	454753	-0.013133	T	C	0.092388
9617	rs4677151	ukb-b-19520	Arm fat-free mass (right) || id:ukb-b-19520	0.00124023	3	72394027	9.1e-10	454753	-0.00759601	A	G	0.505278
9618	rs6690871	ukb-b-19520	Arm fat-free mass (right) || id:ukb-b-19520	0.00126144	1	74977277	9.6e-10	454753	0.00771458	G	A	0.406761
9619	rs1652946	ukb-b-19520	Arm fat-free mass (right) || id:ukb-b-19520	0.00124213	14	34655995	9.8e-10	454753	0.00759339	T	A	0.512093
9620	rs1176315	ukb-b-19520	Arm fat-free mass (right) || id:ukb-b-19520	0.00125094	13	81221665	9.9e-10	454753	-0.00764399	C	T	0.550387
9621	rs10432304	ukb-b-19520	Arm fat-free mass (right) || id:ukb-b-19520	0.0012658	19	4458242	9.9e-10	454753	0.00773513	T	A	0.560068
9622	rs10062079	ukb-b-19520	Arm fat-free mass (right) || id:ukb-b-19520	0.00125161	5	39393733	1e-09	454753	0.0076439	A	G	0.424681
9623	rs9800418	ukb-b-19520	Arm fat-free mass (right) || id:ukb-b-19520	0.00144198	5	77641008	1e-09	454753	0.00879957	C	T	0.244709
9624	rs3925	ukb-b-19520	Arm fat-free mass (right) || id:ukb-b-19520	0.00143887	8	38281658	1e-09	454753	-0.00878492	A	G	0.244855
9625	rs7023690	ukb-b-19520	Arm fat-free mass (right) || id:ukb-b-19520	0.00124795	9	102623328	1.1e-09	454753	-0.00759774	A	C	0.5552
9626	rs3778934	ukb-b-19520	Arm fat-free mass (right) || id:ukb-b-19520	0.00130341	7	39445385	1.2e-09	454753	-0.00792233	C	A	0.340611
9627	rs6659660	ukb-b-19520	Arm fat-free mass (right) || id:ukb-b-19520	0.00133363	1	225962333	1.3e-09	454753	0.00808618	G	A	0.681617
9628	rs9985795	ukb-b-19520	Arm fat-free mass (right) || id:ukb-b-19520	0.00123822	4	135213286	1.3e-09	454753	-0.00751005	C	T	0.482762
9629	rs17115481	ukb-b-19520	Arm fat-free mass (right) || id:ukb-b-19520	0.00139309	5	153358226	1.3e-09	454753	-0.00845926	A	G	0.269711
9630	rs1418433	ukb-b-19520	Arm fat-free mass (right) || id:ukb-b-19520	0.00125254	6	44752568	1.3e-09	454753	-0.00759634	A	G	0.587636
9631	rs3099282	ukb-b-19520	Arm fat-free mass (right) || id:ukb-b-19520	0.00151938	6	166584842	1.4e-09	454753	-0.00920066	G	A	0.208416
9632	rs75044513	ukb-b-19520	Arm fat-free mass (right) || id:ukb-b-19520	0.00206014	10	121139812	1.4e-09	454753	0.0124674	C	T	0.10011
9633	rs55796651	ukb-b-19520	Arm fat-free mass (right) || id:ukb-b-19520	0.00141509	8	25349240	1.5e-09	454753	-0.00854793	T	C	0.257413
9634	rs2295794	ukb-b-19520	Arm fat-free mass (right) || id:ukb-b-19520	0.00125851	9	35700150	1.7e-09	454753	-0.00757835	T	C	0.405648
9635	rs272815	ukb-b-19520	Arm fat-free mass (right) || id:ukb-b-19520	0.00124823	1	36648011	1.8e-09	454753	0.00750338	C	T	0.580017
9636	rs13392079	ukb-b-19520	Arm fat-free mass (right) || id:ukb-b-19520	0.00143487	2	169119178	1.8e-09	454753	-0.00862761	C	T	0.755901
9637	rs11592463	ukb-b-19520	Arm fat-free mass (right) || id:ukb-b-19520	0.00156137	10	34518442	1.9e-09	454753	-0.00937894	A	G	0.195
9638	rs11097755	ukb-b-19520	Arm fat-free mass (right) || id:ukb-b-19520	0.00124156	4	102709308	2e-09	454753	0.00744602	C	T	0.443073
9639	rs7755185	ukb-b-19520	Arm fat-free mass (right) || id:ukb-b-19520	0.00133258	6	152339615	2.1e-09	454753	0.00798385	G	A	0.311115
9640	rs12980774	ukb-b-19520	Arm fat-free mass (right) || id:ukb-b-19520	0.00149444	19	3410135	2.1e-09	454753	0.00895524	C	T	0.221263
9641	rs35339719	ukb-b-19520	Arm fat-free mass (right) || id:ukb-b-19520	0.00137599	4	57759537	2.3e-09	454753	-0.00822449	A	G	0.280114
9642	rs11833839	ukb-b-19520	Arm fat-free mass (right) || id:ukb-b-19520	0.00266998	12	132560957	2.3e-09	454753	0.0159506	T	C	0.056921
9643	rs12545613	ukb-b-19520	Arm fat-free mass (right) || id:ukb-b-19520	0.00181166	8	6325499	2.4e-09	454753	0.0108066	T	C	0.134858
9644	rs17056859	ukb-b-19520	Arm fat-free mass (right) || id:ukb-b-19520	0.00132602	3	56535107	2.6e-09	454753	0.00789425	A	G	0.683239
9645	rs62136802	ukb-b-19520	Arm fat-free mass (right) || id:ukb-b-19520	0.00133574	19	47459476	2.6e-09	454753	0.00795102	T	A	0.312904
9646	rs734764	ukb-b-19520	Arm fat-free mass (right) || id:ukb-b-19520	0.0015195	9	90852624	2.7e-09	454753	-0.00903898	C	G	0.789343
9647	rs11616283	ukb-b-19520	Arm fat-free mass (right) || id:ukb-b-19520	0.00181225	13	21493853	3.1e-09	454753	0.0107377	C	T	0.13989
9648	rs10950207	ukb-b-19520	Arm fat-free mass (right) || id:ukb-b-19520	0.00127178	7	70105168	3.3e-09	454753	0.00752295	T	C	0.384496
9649	rs774214	ukb-b-19520	Arm fat-free mass (right) || id:ukb-b-19520	0.00130587	12	56918566	3.3e-09	454753	-0.00772327	C	T	0.663179
9650	rs1135641	ukb-b-19520	Arm fat-free mass (right) || id:ukb-b-19520	0.00124088	14	23299135	3.3e-09	454753	-0.00734069	T	G	0.530804
9651	rs67373773	ukb-b-19520	Arm fat-free mass (right) || id:ukb-b-19520	0.00124122	1	2710377	3.8e-09	454753	-0.00731288	A	G	0.439103
9652	rs4968296	ukb-b-19520	Arm fat-free mass (right) || id:ukb-b-19520	0.00142543	17	45078593	3.8e-09	454753	0.00839894	T	C	0.749091
9653	rs35665085	ukb-b-19520	Arm fat-free mass (right) || id:ukb-b-19520	0.00269489	22	17625915	3.8e-09	454753	-0.0158819	A	G	0.055968
9654	rs2569993	ukb-b-19520	Arm fat-free mass (right) || id:ukb-b-19520	0.0013264	3	12926096	4.1e-09	454753	0.00780013	C	T	0.320254
9655	rs332115	ukb-b-19520	Arm fat-free mass (right) || id:ukb-b-19520	0.00138334	10	28926054	4.1e-09	454753	-0.00813308	A	G	0.280063
9656	rs6512577	ukb-b-19520	Arm fat-free mass (right) || id:ukb-b-19520	0.00149517	20	47865784	4.2e-09	454753	0.00878513	T	C	0.219935
9657	rs9540493	ukb-b-19520	Arm fat-free mass (right) || id:ukb-b-19520	0.00124956	13	66205704	4.3e-09	454753	-0.00733772	G	A	0.545154
9658	rs2663125	ukb-b-19520	Arm fat-free mass (right) || id:ukb-b-19520	0.00133923	15	99563891	4.4e-09	454753	-0.00785838	C	T	0.690654
9659	rs1401795	ukb-b-19520	Arm fat-free mass (right) || id:ukb-b-19520	0.00124701	17	54839652	4.4e-09	454753	-0.00731967	G	A	0.500805
9660	rs4285416	ukb-b-19520	Arm fat-free mass (right) || id:ukb-b-19520	0.00165811	7	92471899	4.5e-09	454753	0.00972628	A	G	0.166079
9661	rs2833354	ukb-b-19520	Arm fat-free mass (right) || id:ukb-b-19520	0.00206188	21	32636072	4.6e-09	454753	-0.0120851	A	G	0.100398
9662	rs2332175	ukb-b-19520	Arm fat-free mass (right) || id:ukb-b-19520	0.00125256	14	70345411	4.8e-09	454753	-0.00733422	A	G	0.546994
9663	rs7910211	ukb-b-19520	Arm fat-free mass (right) || id:ukb-b-19520	0.00169333	10	81228378	4.9e-09	454753	0.00990443	C	T	0.158889
9664	rs10058393	ukb-b-19520	Arm fat-free mass (right) || id:ukb-b-19520	0.00184091	5	277617	5.3e-09	454753	0.0107453	T	C	0.129089
9665	rs56017587	ukb-b-19520	Arm fat-free mass (right) || id:ukb-b-19520	0.00180286	6	18698092	5.3e-09	454753	0.0105233	C	T	0.137038
9666	rs1949549	ukb-b-19520	Arm fat-free mass (right) || id:ukb-b-19520	0.00137581	12	90170056	5.4e-09	454753	0.00802807	C	T	0.721576
9667	rs117451679	ukb-b-19520	Arm fat-free mass (right) || id:ukb-b-19520	0.00203595	12	17245591	5.4e-09	454753	0.0118761	G	A	0.106093
9668	rs35874463	ukb-b-19520	Arm fat-free mass (right) || id:ukb-b-19520	0.00265194	15	67457698	5.9e-09	454753	0.0154306	G	A	0.057663
9669	rs4073153	ukb-b-19520	Arm fat-free mass (right) || id:ukb-b-19520	0.00125397	9	139259349	6e-09	454753	0.00729373	G	A	0.438865
9670	rs10041126	ukb-b-19520	Arm fat-free mass (right) || id:ukb-b-19520	0.00127476	5	52813119	6.4e-09	454753	0.00740189	C	A	0.602862
9671	rs1470571	ukb-b-19520	Arm fat-free mass (right) || id:ukb-b-19520	0.00136822	3	77565844	6.6e-09	454753	-0.0079361	T	C	0.714723
9672	rs10943915	ukb-b-19520	Arm fat-free mass (right) || id:ukb-b-19520	0.00135533	6	83617970	6.6e-09	454753	0.00786204	T	A	0.297327
9673	rs10404726	ukb-b-19520	Arm fat-free mass (right) || id:ukb-b-19520	0.00124255	19	18834514	6.8e-09	454753	-0.00720229	T	C	0.465529
9674	rs16996657	ukb-b-19520	Arm fat-free mass (right) || id:ukb-b-19520	0.00185838	20	15816236	7.6e-09	454753	0.0107373	C	T	0.127762
9675	rs62160072	ukb-b-19520	Arm fat-free mass (right) || id:ukb-b-19520	0.00154631	2	128912223	7.7e-09	454753	0.00893027	T	C	0.198796
9676	rs13392139	ukb-b-19520	Arm fat-free mass (right) || id:ukb-b-19520	0.00250184	2	121578767	8.4e-09	454753	-0.01441	G	A	0.065594
9677	rs13264909	ukb-b-19520	Arm fat-free mass (right) || id:ukb-b-19520	0.00125068	8	64702385	9.1e-09	454753	-0.00718729	T	A	0.428925
9678	rs3862012	ukb-b-19520	Arm fat-free mass (right) || id:ukb-b-19520	0.0012457	10	114682553	1e-08	454753	-0.00713056	G	A	0.515618
9679	rs11925245	ukb-b-19520	Arm fat-free mass (right) || id:ukb-b-19520	0.00161289	3	114183579	1.1e-08	454753	-0.0092266	G	A	0.182841
9680	rs7708460	ukb-b-19520	Arm fat-free mass (right) || id:ukb-b-19520	0.00124746	5	134579904	1.1e-08	454753	-0.00713443	A	G	0.435798
9681	rs77079139	ukb-b-19520	Arm fat-free mass (right) || id:ukb-b-19520	0.00185618	13	40769698	1.1e-08	454753	0.010597	A	G	0.128599
9682	rs4253755	ukb-b-19520	Arm fat-free mass (right) || id:ukb-b-19520	0.00186451	22	46615376	1.1e-08	454753	0.0106583	A	G	0.128464
9683	rs28605759	ukb-b-19520	Arm fat-free mass (right) || id:ukb-b-19520	0.00123592	1	38399816	1.2e-08	454753	-0.00705041	A	G	0.454332
9684	rs236587	ukb-b-19520	Arm fat-free mass (right) || id:ukb-b-19520	0.00141988	17	68203915	1.3e-08	454753	-0.00807683	C	T	0.737218
9685	rs112898929	ukb-b-19520	Arm fat-free mass (right) || id:ukb-b-19520	0.00232394	16	88298795	1.4e-08	454753	-0.0131726	A	T	0.079584
9686	rs79680939	ukb-b-19520	Arm fat-free mass (right) || id:ukb-b-19520	0.0029951	17	80523375	1.4e-08	454753	0.0169966	A	G	0.044937
9687	rs4341996	ukb-b-19520	Arm fat-free mass (right) || id:ukb-b-19520	0.00151567	20	54377866	1.4e-08	454753	-0.0086036	C	A	0.213236
9688	rs5019542	ukb-b-19520	Arm fat-free mass (right) || id:ukb-b-19520	0.00128159	6	51738352	1.5e-08	454753	-0.00725029	T	C	0.636321
9689	rs7805694	ukb-b-19520	Arm fat-free mass (right) || id:ukb-b-19520	0.00125638	7	20437005	1.6e-08	454753	0.00710098	T	C	0.584617
9690	rs1813212	ukb-b-19520	Arm fat-free mass (right) || id:ukb-b-19520	0.00124578	11	89301382	1.6e-08	454753	-0.00704061	G	A	0.445642
9691	rs5771118	ukb-b-19520	Arm fat-free mass (right) || id:ukb-b-19520	0.00142417	22	50714289	1.6e-08	454753	0.00804198	C	T	0.741603
9692	rs7513326	ukb-b-19520	Arm fat-free mass (right) || id:ukb-b-19520	0.00125264	1	159895536	1.7e-08	454753	-0.00706334	A	G	0.508356
9693	rs12498374	ukb-b-19520	Arm fat-free mass (right) || id:ukb-b-19520	0.00153761	4	111584419	1.7e-08	454753	0.00867348	T	C	0.20506
9694	rs10843397	ukb-b-19520	Arm fat-free mass (right) || id:ukb-b-19520	0.00143975	12	29529523	1.7e-08	454753	0.00812663	T	C	0.241792
9695	rs6824633	ukb-b-19520	Arm fat-free mass (right) || id:ukb-b-19520	0.00129314	4	111019965	1.8e-08	454753	0.00727596	T	C	0.353406
9696	rs17069647	ukb-b-19520	Arm fat-free mass (right) || id:ukb-b-19520	0.00211547	6	108917688	1.8e-08	454753	-0.0119121	A	T	0.093812
9697	rs1701827	ukb-b-19520	Arm fat-free mass (right) || id:ukb-b-19520	0.00140101	7	113040467	2e-08	454753	-0.00785695	G	A	0.270388
9698	rs1242507	ukb-b-19520	Arm fat-free mass (right) || id:ukb-b-19520	0.00129223	17	17365399	2e-08	454753	0.00724815	A	G	0.560968
9699	rs1889775	ukb-b-19520	Arm fat-free mass (right) || id:ukb-b-19520	0.00228713	13	110595596	2.2e-08	454753	0.0127966	G	T	0.080799
9700	rs1890951	ukb-b-19520	Arm fat-free mass (right) || id:ukb-b-19520	0.0012792	10	62054706	2.3e-08	454753	0.00714452	G	A	0.619676
9701	rs3730071	ukb-b-19520	Arm fat-free mass (right) || id:ukb-b-19520	0.00360541	12	49168798	2.3e-08	454753	-0.0201514	A	C	0.030238
9702	rs696343	ukb-b-19520	Arm fat-free mass (right) || id:ukb-b-19520	0.00193548	12	116304907	2.4e-08	454753	-0.0107938	G	A	0.115568
9703	rs9636630	ukb-b-19520	Arm fat-free mass (right) || id:ukb-b-19520	0.00146608	21	37474029	2.4e-08	454753	-0.00817607	G	A	0.232617
9704	rs10243988	ukb-b-19520	Arm fat-free mass (right) || id:ukb-b-19520	0.00156134	7	99528761	2.5e-08	454753	-0.00869941	A	G	0.194778
9705	rs6923431	ukb-b-19520	Arm fat-free mass (right) || id:ukb-b-19520	0.00138255	6	129824754	2.6e-08	454753	0.00769646	C	A	0.734345
9706	rs11663903	ukb-b-19520	Arm fat-free mass (right) || id:ukb-b-19520	0.00125379	18	32762592	2.6e-08	454753	0.00698227	A	G	0.42903
9707	rs8091287	ukb-b-19520	Arm fat-free mass (right) || id:ukb-b-19520	0.00146572	18	45753742	2.6e-08	454753	-0.00816133	C	T	0.231869
9708	rs72703409	ukb-b-19520	Arm fat-free mass (right) || id:ukb-b-19520	0.00249599	4	184225295	2.9e-08	454753	-0.0138502	C	G	0.065546
9709	rs147107835	ukb-b-19520	Arm fat-free mass (right) || id:ukb-b-19520	0.00985605	17	30246737	2.9e-08	454753	-0.0546523	T	C	0.004059
9710	rs7535501	ukb-b-19520	Arm fat-free mass (right) || id:ukb-b-19520	0.00268119	1	176462695	3e-08	454753	-0.0148597	T	C	0.943948
9711	rs7245864	ukb-b-19520	Arm fat-free mass (right) || id:ukb-b-19520	0.0012436	19	38305660	3e-08	454753	-0.00689249	T	C	0.542487
9712	rs117342986	ukb-b-19520	Arm fat-free mass (right) || id:ukb-b-19520	0.00404225	16	54267868	3.1e-08	454753	0.0223847	T	C	0.026446
9713	rs9372414	ukb-b-19520	Arm fat-free mass (right) || id:ukb-b-19520	0.00129703	6	97764299	3.2e-08	454753	-0.00717351	T	C	0.347614
9714	rs5753630	ukb-b-19520	Arm fat-free mass (right) || id:ukb-b-19520	0.00125264	22	31861950	3.4e-08	454753	0.0069169	G	A	0.4395
9715	rs4671197	ukb-b-19520	Arm fat-free mass (right) || id:ukb-b-19520	0.00133295	2	67952811	3.5e-08	454753	-0.0073485	C	T	0.688271
9716	rs6747657	ukb-b-19520	Arm fat-free mass (right) || id:ukb-b-19520	0.00136776	2	112003163	3.6e-08	454753	0.00753346	A	G	0.28164
9717	rs77603146	ukb-b-19520	Arm fat-free mass (right) || id:ukb-b-19520	0.00197928	11	126200090	3.7e-08	454753	0.0108937	A	G	0.110679
9718	rs112544217	ukb-b-19520	Arm fat-free mass (right) || id:ukb-b-19520	0.00428767	2	20222686	3.8e-08	454753	-0.0235752	T	C	0.022146
9719	rs17049820	ukb-b-19520	Arm fat-free mass (right) || id:ukb-b-19520	0.00195971	2	59139507	3.9e-08	454753	-0.0107718	C	T	0.112979
9720	rs2871392	ukb-b-19520	Arm fat-free mass (right) || id:ukb-b-19520	0.0013151	2	101716400	4.1e-08	454753	-0.00721419	C	T	0.325167
9721	rs7150606	ukb-b-19520	Arm fat-free mass (right) || id:ukb-b-19520	0.00177443	14	68413076	4.1e-08	454753	-0.00973342	T	G	0.142105
9722	rs1576981	ukb-b-19520	Arm fat-free mass (right) || id:ukb-b-19520	0.00124118	13	65930367	4.3e-08	454753	-0.00679747	A	G	0.4553
9723	rs3751866	ukb-b-19520	Arm fat-free mass (right) || id:ukb-b-19520	0.00143626	16	84771304	4.4e-08	454753	-0.00786289	C	T	0.247479
9724	rs6435153	ukb-b-19520	Arm fat-free mass (right) || id:ukb-b-19520	0.00205157	2	203292039	4.5e-08	454753	-0.0112242	T	C	0.100803
9725	rs12354311	ukb-b-19520	Arm fat-free mass (right) || id:ukb-b-19520	0.00134158	1	224640099	4.6e-08	454753	-0.00733494	C	A	0.305785
9726	rs76238604	ukb-b-19520	Arm fat-free mass (right) || id:ukb-b-19520	0.00176801	17	42999702	4.6e-08	454753	0.0096672	T	C	0.144001
9727	rs10020631	ukb-b-19520	Arm fat-free mass (right) || id:ukb-b-19520	0.00143536	4	69353863	4.7e-08	454753	-0.0078427	A	G	0.248002
9728	rs4906203	ukb-b-19520	Arm fat-free mass (right) || id:ukb-b-19520	0.00146154	14	102928991	4.7e-08	454753	-0.00798402	T	C	0.233797
9729	rs13026283	ukb-b-19520	Arm fat-free mass (right) || id:ukb-b-19520	0.0012626	2	100842638	4.8e-08	454753	-0.00689116	T	C	0.393235
9730	rs10260993	ukb-b-19520	Arm fat-free mass (right) || id:ukb-b-19520	0.00155878	7	55884295	4.8e-08	454753	-0.00850911	G	T	0.195958
9731	rs10811668	ukb-b-19520	Arm fat-free mass (right) || id:ukb-b-19520	0.00154037	9	22164991	4.8e-08	454753	-0.00840809	A	C	0.206624
9732	rs432925	ukb-b-19520	Arm fat-free mass (right) || id:ukb-b-19520	0.00138886	16	334580	4.8e-08	454753	-0.00758027	C	G	0.282719
9733	rs56094641	ukb-b-9093	Arm predicted mass (left) || id:ukb-b-9093	0.00127893	16	53806453	3.4e-167	454655	0.0352472	G	A	0.404665
9734	rs6567160	ukb-b-9093	Arm predicted mass (left) || id:ukb-b-9093	0.00148751	18	57829135	2.3e-166	454655	0.0408914	C	T	0.232653
9735	rs143384	ukb-b-9093	Arm predicted mass (left) || id:ukb-b-9093	0.00127931	20	34025756	2e-129	454655	0.0309645	G	A	0.404425
9736	rs7632381	ukb-b-9093	Arm predicted mass (left) || id:ukb-b-9093	0.00125902	3	141106063	1.3e-105	454655	0.0274806	C	T	0.444336
9737	rs6743060	ukb-b-9093	Arm predicted mass (left) || id:ukb-b-9093	0.00165825	2	629510	2.3e-89	454655	0.0332363	A	C	0.828307
9738	rs2744956	ukb-b-9093	Arm predicted mass (left) || id:ukb-b-9093	0.00180572	6	34618937	4.7e-86	454655	0.0355004	C	T	0.139118
9739	rs7740107	ukb-b-9093	Arm predicted mass (left) || id:ukb-b-9093	0.00141931	6	130374461	8.1e-85	454655	-0.0276983	A	T	0.736373
9740	rs34517439	ukb-b-9093	Arm predicted mass (left) || id:ukb-b-9093	0.00193567	1	78450517	1.6e-73	454655	0.0351066	A	C	0.121689
9741	rs10269774	ukb-b-9093	Arm predicted mass (left) || id:ukb-b-9093	0.00133768	7	92253972	3.3e-73	454655	0.0242086	A	G	0.326427
9742	rs1351394	ukb-b-9093	Arm predicted mass (left) || id:ukb-b-9093	0.00125364	12	66351826	3.3e-71	454655	-0.022369	C	T	0.5119
9743	rs76895963	ukb-b-9093	Arm predicted mass (left) || id:ukb-b-9093	0.00485923	12	4384844	8.7e-65	454655	0.08259	G	T	0.020662
9744	rs72656010	ukb-b-9093	Arm predicted mass (left) || id:ukb-b-9093	0.00185909	8	57122215	5.2e-64	454655	-0.0314036	C	T	0.132273
9745	rs4788218	ukb-b-9093	Arm predicted mass (left) || id:ukb-b-9093	0.00128135	16	30055750	8.7e-62	454655	0.0212536	C	T	0.400577
9746	rs543874	ukb-b-9093	Arm predicted mass (left) || id:ukb-b-9093	0.00154831	1	177889480	2.8e-61	454655	0.025572	G	A	0.205265
9747	rs3118915	ukb-b-9093	Arm predicted mass (left) || id:ukb-b-9093	0.00153114	13	51124662	1.2e-60	454655	-0.0251565	T	C	0.215581
9748	rs4369779	ukb-b-9093	Arm predicted mass (left) || id:ukb-b-9093	0.00153898	18	20735408	1.1e-59	454655	0.0250793	C	T	0.78896
9749	rs7671110	ukb-b-9093	Arm predicted mass (left) || id:ukb-b-9093	0.00171486	4	17874089	2.7e-59	454655	-0.0278458	T	C	0.158093
9750	rs7223535	ukb-b-9093	Arm predicted mass (left) || id:ukb-b-9093	0.00141406	17	29211667	8.3e-58	454655	-0.0226627	A	G	0.270362
9751	rs4946936	ukb-b-9093	Arm predicted mass (left) || id:ukb-b-9093	0.00139475	6	109003321	5.2e-56	454655	0.0219926	C	T	0.712576
9752	rs4899012	ukb-b-9093	Arm predicted mass (left) || id:ukb-b-9093	0.00128654	14	61003889	2.9e-55	454655	-0.0201466	C	G	0.607279
9753	rs77165542	ukb-b-9093	Arm predicted mass (left) || id:ukb-b-9093	0.00342065	2	430975	7.9e-55	454655	-0.0533454	T	C	0.035481
9754	rs4240326	ukb-b-9093	Arm predicted mass (left) || id:ukb-b-9093	0.00125902	4	145839264	8.5e-53	454655	-0.019254	G	A	0.550144
9755	rs9634212	ukb-b-9093	Arm predicted mass (left) || id:ukb-b-9093	0.00151786	12	93993266	6.4e-51	454655	0.0227824	A	C	0.220683
9756	rs2005172	ukb-b-9093	Arm predicted mass (left) || id:ukb-b-9093	0.00132408	17	61996255	1.3e-47	454655	0.0191902	C	A	0.639784
9757	rs62396185	ukb-b-9093	Arm predicted mass (left) || id:ukb-b-9093	0.00142751	6	26180634	4.3e-46	454655	-0.0203473	C	G	0.260013
9758	rs71385734	ukb-b-9093	Arm predicted mass (left) || id:ukb-b-9093	0.00168207	16	2160503	4.5e-46	454655	-0.0239693	G	T	0.169902
9759	rs76798800	ukb-b-9093	Arm predicted mass (left) || id:ukb-b-9093	0.00141738	1	154994978	1e-45	454655	0.0201174	T	G	0.265998
9760	rs41271299	ukb-b-9093	Arm predicted mass (left) || id:ukb-b-9093	0.00283615	6	19839415	2.1e-44	454655	0.0396438	T	C	0.051245
9761	rs2885697	ukb-b-9093	Arm predicted mass (left) || id:ukb-b-9093	0.00132371	1	41544279	5.1e-44	454655	-0.0184196	T	G	0.665231
9762	rs7952436	ukb-b-9093	Arm predicted mass (left) || id:ukb-b-9093	0.0022874	11	67024534	5.3e-44	454655	-0.0318243	T	C	0.082032
9763	rs4725984	ukb-b-9093	Arm predicted mass (left) || id:ukb-b-9093	0.00131545	7	150668514	2.3e-43	454655	0.0181639	C	T	0.64204
9764	rs4909912	ukb-b-9093	Arm predicted mass (left) || id:ukb-b-9093	0.00127165	8	135572297	1.3e-42	454655	-0.0174009	T	C	0.426323
9765	rs11243202	ukb-b-9093	Arm predicted mass (left) || id:ukb-b-9093	0.0012572	6	7719065	1.4e-42	454655	0.0171951	C	T	0.485935
9766	rs34879158	ukb-b-9093	Arm predicted mass (left) || id:ukb-b-9093	0.00142912	20	32300634	2.7e-42	454655	-0.019476	C	A	0.262797
9767	rs1260326	ukb-b-9093	Arm predicted mass (left) || id:ukb-b-9093	0.00127722	2	27730940	5.8e-42	454655	0.0173357	C	T	0.604211
9768	rs1582931	ukb-b-9093	Arm predicted mass (left) || id:ukb-b-9093	0.00126587	5	122657199	1.2e-41	454655	-0.0171125	A	G	0.473256
9769	rs2307111	ukb-b-9093	Arm predicted mass (left) || id:ukb-b-9093	0.00128265	5	75003678	1.1e-40	454655	-0.0171297	C	T	0.395091
9770	rs7033487	ukb-b-9093	Arm predicted mass (left) || id:ukb-b-9093	0.00157713	9	119129257	8.8e-40	454655	-0.0208174	C	T	0.197506
9771	rs6265	ukb-b-9093	Arm predicted mass (left) || id:ukb-b-9093	0.00160437	11	27679916	4.7e-38	454655	-0.0206917	T	C	0.188486
9772	rs78378222	ukb-b-9093	Arm predicted mass (left) || id:ukb-b-9093	0.0058267	17	7571752	2.2e-37	454655	0.0744571	G	T	0.012276
9773	rs62372052	ukb-b-9093	Arm predicted mass (left) || id:ukb-b-9093	0.00200912	5	42724294	6.4e-37	454655	0.0255027	G	A	0.110096
9774	rs72885917	ukb-b-9093	Arm predicted mass (left) || id:ukb-b-9093	0.00144753	2	172416376	1.3e-36	454655	-0.0182966	C	A	0.247468
9775	rs7129320	ukb-b-9093	Arm predicted mass (left) || id:ukb-b-9093	0.00168617	11	68388220	3.4e-36	454655	-0.0211812	A	G	0.165939
9776	rs73175572	ukb-b-9093	Arm predicted mass (left) || id:ukb-b-9093	0.00200903	3	185490184	6.4e-36	454655	0.0251387	G	A	0.11172
9777	rs2533879	ukb-b-9093	Arm predicted mass (left) || id:ukb-b-9093	0.00136864	7	2859847	6.9e-36	454655	-0.0171166	A	G	0.299763
9778	rs3810291	ukb-b-9093	Arm predicted mass (left) || id:ukb-b-9093	0.00134111	19	47569003	6.9e-36	454655	0.0167722	A	G	0.675093
9779	rs7842996	ukb-b-9093	Arm predicted mass (left) || id:ukb-b-9093	0.00139486	8	78107140	2.4e-34	454655	0.0170467	A	T	0.284246
9780	rs6792892	ukb-b-9093	Arm predicted mass (left) || id:ukb-b-9093	0.00125397	3	49995518	2.7e-34	454655	0.0153111	C	T	0.530741
9781	rs72892910	ukb-b-9093	Arm predicted mass (left) || id:ukb-b-9093	0.00165982	6	50816887	4.9e-34	454655	0.0201874	T	G	0.17221
9782	rs13037630	ukb-b-9093	Arm predicted mass (left) || id:ukb-b-9093	0.001628	20	51143319	5.2e-34	454655	-0.0197945	T	C	0.183008
9783	rs10883560	ukb-b-9093	Arm predicted mass (left) || id:ukb-b-9093	0.00127016	10	102673707	2.3e-33	454655	0.015288	G	C	0.428731
9784	rs36000545	ukb-b-9093	Arm predicted mass (left) || id:ukb-b-9093	0.00130152	17	79093822	3.3e-33	454655	-0.0156266	G	A	0.395732
9785	rs25849	ukb-b-9093	Arm predicted mass (left) || id:ukb-b-9093	0.00139081	16	2265071	3.7e-33	454655	0.0166861	G	C	0.288774
9786	rs41268896	ukb-b-9093	Arm predicted mass (left) || id:ukb-b-9093	0.00136781	6	32070069	4.6e-33	454655	-0.0163856	A	G	0.297534
9787	rs1478575	ukb-b-9093	Arm predicted mass (left) || id:ukb-b-9093	0.00134753	2	218278555	6.7e-33	454655	0.0160987	A	T	0.684074
9788	rs1047891	ukb-b-9093	Arm predicted mass (left) || id:ukb-b-9093	0.00134414	2	211540507	1.4e-32	454655	0.0159802	A	C	0.315862
9789	rs2101975	ukb-b-9093	Arm predicted mass (left) || id:ukb-b-9093	0.0012689	4	106216667	3.7e-32	454655	-0.0149802	G	A	0.432218
9790	rs509035	ukb-b-9093	Arm predicted mass (left) || id:ukb-b-9093	0.00134674	3	172163449	4.2e-32	454655	0.0158829	A	G	0.315603
9791	rs146851424	ukb-b-9093	Arm predicted mass (left) || id:ukb-b-9093	0.00435754	13	50377910	5.5e-32	454655	0.0512964	C	A	0.021627
9792	rs7132908	ukb-b-9093	Arm predicted mass (left) || id:ukb-b-9093	0.00128947	12	50263148	1e-31	454655	0.0151095	A	G	0.384448
9793	rs4282339	ukb-b-9093	Arm predicted mass (left) || id:ukb-b-9093	0.00154161	5	168256240	4.3e-31	454655	-0.0178781	A	G	0.207609
9794	rs244711	ukb-b-9093	Arm predicted mass (left) || id:ukb-b-9093	0.00144871	5	176509193	1.6e-30	454655	0.0166334	T	C	0.68581
9795	rs3853252	ukb-b-9093	Arm predicted mass (left) || id:ukb-b-9093	0.00126255	6	152170247	2.3e-30	454655	0.0144595	A	G	0.454872
9796	rs35506085	ukb-b-9093	Arm predicted mass (left) || id:ukb-b-9093	0.00162862	11	2165576	9.6e-30	454655	-0.0184481	A	G	0.185113
9797	rs758598	ukb-b-9093	Arm predicted mass (left) || id:ukb-b-9093	0.00133436	17	59492714	1.1e-29	454655	-0.0151025	G	A	0.668777
9798	rs28620532	ukb-b-9093	Arm predicted mass (left) || id:ukb-b-9093	0.001322	9	98216876	1.2e-29	454655	0.0149536	G	A	0.349028
9799	rs11065979	ukb-b-9093	Arm predicted mass (left) || id:ukb-b-9093	0.00126464	12	112059557	2.5e-29	454655	-0.0142173	T	C	0.438475
9800	rs1573891	ukb-b-9093	Arm predicted mass (left) || id:ukb-b-9093	0.00173097	15	99186488	2.7e-29	454655	-0.0194521	C	G	0.158474
9801	rs62515438	ukb-b-9093	Arm predicted mass (left) || id:ukb-b-9093	0.0014964	8	57161608	3.7e-29	454655	0.0167735	G	T	0.227651
9802	rs2897968	ukb-b-9093	Arm predicted mass (left) || id:ukb-b-9093	0.00128636	12	46763686	6.5e-29	454655	0.0143547	A	G	0.607014
9803	rs7442885	ukb-b-9093	Arm predicted mass (left) || id:ukb-b-9093	0.00153012	5	87682877	1.1e-28	454655	-0.0170019	G	C	0.214119
9804	rs1473553	ukb-b-9093	Arm predicted mass (left) || id:ukb-b-9093	0.00143845	12	122985057	1.3e-28	454655	0.0159618	T	G	0.745107
9805	rs41311445	ukb-b-9093	Arm predicted mass (left) || id:ukb-b-9093	0.00214138	22	42070374	1.4e-28	454655	-0.0237509	C	A	0.095783
9806	rs12713004	ukb-b-9093	Arm predicted mass (left) || id:ukb-b-9093	0.0014019	2	23896049	1.7e-28	454655	0.0155263	G	A	0.724932
9807	rs10457469	ukb-b-9093	Arm predicted mass (left) || id:ukb-b-9093	0.00125269	6	126083658	7.8e-28	454655	0.0136984	A	G	0.523398
9808	rs12879423	ukb-b-9093	Arm predicted mass (left) || id:ukb-b-9093	0.00135342	14	25927832	1.6e-25	454655	0.0141319	G	A	0.678695
9809	rs2900208	ukb-b-9093	Arm predicted mass (left) || id:ukb-b-9093	0.00131288	12	11878464	3.4e-25	454655	0.013615	A	C	0.35357
9810	rs60077625	ukb-b-9093	Arm predicted mass (left) || id:ukb-b-9093	0.00134727	1	172098794	4.3e-25	454655	0.0139406	A	G	0.314369
9811	rs7141420	ukb-b-9093	Arm predicted mass (left) || id:ukb-b-9093	0.00126576	14	79899454	2e-24	454655	0.0129113	T	C	0.516499
9812	rs2240735	ukb-b-9093	Arm predicted mass (left) || id:ukb-b-9093	0.0014439	16	4027605	2e-24	454655	0.0147234	T	C	0.747643
9813	rs55726687	ukb-b-9093	Arm predicted mass (left) || id:ukb-b-9093	0.00153818	12	991306	2.6e-24	454655	0.0156477	A	G	0.20975
9814	rs34776209	ukb-b-9093	Arm predicted mass (left) || id:ukb-b-9093	0.00145609	7	23513093	8.4e-24	454655	-0.0146474	T	C	0.247481
9815	rs11014285	ukb-b-9093	Arm predicted mass (left) || id:ukb-b-9093	0.00171079	10	25178864	9.8e-24	454655	0.0171827	A	G	0.165275
9816	rs1271309	ukb-b-9093	Arm predicted mass (left) || id:ukb-b-9093	0.00170503	12	124820705	1.2e-23	454655	-0.0170941	G	A	0.837861
9817	rs2265309	ukb-b-9093	Arm predicted mass (left) || id:ukb-b-9093	0.00125678	10	104487871	1.4e-23	454655	-0.0125755	C	T	0.51696
9818	rs12072845	ukb-b-9093	Arm predicted mass (left) || id:ukb-b-9093	0.0012803	1	214630757	2.2e-23	454655	-0.0127578	A	G	0.394681
9819	rs62263915	ukb-b-9093	Arm predicted mass (left) || id:ukb-b-9093	0.00131226	3	85663097	2.8e-23	454655	-0.0130413	T	C	0.637434
9820	rs3822742	ukb-b-9093	Arm predicted mass (left) || id:ukb-b-9093	0.00130061	5	139059017	4.3e-23	454655	0.0128704	A	C	0.37102
9821	rs62104476	ukb-b-9093	Arm predicted mass (left) || id:ukb-b-9093	0.00133826	19	30294716	8.9e-23	454655	0.0131468	A	G	0.330756
9822	rs1064213	ukb-b-9093	Arm predicted mass (left) || id:ukb-b-9093	0.00125167	2	198950240	1e-22	454655	0.0122815	A	G	0.478358
9823	rs2678204	ukb-b-9093	Arm predicted mass (left) || id:ukb-b-9093	0.00132025	1	201800511	1.1e-22	454655	0.0129379	G	T	0.34018
9824	rs2252720	ukb-b-9093	Arm predicted mass (left) || id:ukb-b-9093	0.00135111	20	21223663	1.2e-22	454655	-0.0132333	T	C	0.674083
9825	rs10938397	ukb-b-9093	Arm predicted mass (left) || id:ukb-b-9093	0.00126585	4	45182527	1.3e-22	454655	0.0123857	G	A	0.434298
9826	rs13240065	ukb-b-9093	Arm predicted mass (left) || id:ukb-b-9093	0.00187243	7	73015369	2e-22	454655	0.0182378	A	G	0.128412
9827	rs3808424	ukb-b-9093	Arm predicted mass (left) || id:ukb-b-9093	0.00151957	8	116518399	4.2e-22	454655	-0.0146875	C	T	0.218172
9828	rs9291926	ukb-b-9093	Arm predicted mass (left) || id:ukb-b-9093	0.00125678	5	67599656	4.8e-22	454655	-0.0121312	G	T	0.531821
9829	rs11880992	ukb-b-9093	Arm predicted mass (left) || id:ukb-b-9093	0.00127957	19	2176403	5.3e-22	454655	0.0123387	A	G	0.408445
9830	rs676105	ukb-b-9093	Arm predicted mass (left) || id:ukb-b-9093	0.00136778	11	30443688	8.4e-22	454655	0.0131234	C	T	0.303601
9831	rs57636386	ukb-b-9093	Arm predicted mass (left) || id:ukb-b-9093	0.00227523	18	58048295	1e-21	454655	-0.0217886	C	T	0.083836
9832	rs9350850	ukb-b-9093	Arm predicted mass (left) || id:ukb-b-9093	0.00231286	6	81050236	2.2e-21	454655	0.0219632	C	T	0.079502
9833	rs7198972	ukb-b-9093	Arm predicted mass (left) || id:ukb-b-9093	0.00179686	16	19942331	2.6e-21	454655	-0.0170307	G	A	0.14239
9834	rs11664336	ukb-b-9093	Arm predicted mass (left) || id:ukb-b-9093	0.00126893	18	46604851	2.6e-21	454655	0.0120247	T	A	0.434593
9835	rs73052033	ukb-b-9093	Arm predicted mass (left) || id:ukb-b-9093	0.00161553	3	185828465	3.1e-21	454655	-0.0152824	C	T	0.18507
9836	rs6570509	ukb-b-9093	Arm predicted mass (left) || id:ukb-b-9093	0.0013829	6	142716286	3.9e-21	454655	-0.0130488	T	G	0.287112
9837	rs9388498	ukb-b-9093	Arm predicted mass (left) || id:ukb-b-9093	0.0016518	6	126873423	6e-21	454655	0.0155108	T	G	0.18596
9838	rs59985551	ukb-b-9093	Arm predicted mass (left) || id:ukb-b-9093	0.0014935	2	56106928	6.4e-21	454655	-0.0140137	T	C	0.226249
9839	rs72801843	ukb-b-9093	Arm predicted mass (left) || id:ukb-b-9093	0.00136794	16	53508802	8.9e-21	454655	0.0127883	A	T	0.301407
9840	rs6821305	ukb-b-9093	Arm predicted mass (left) || id:ukb-b-9093	0.00127893	4	122713863	1.4e-20	454655	0.0118988	C	A	0.39925
9841	rs1205593	ukb-b-9093	Arm predicted mass (left) || id:ukb-b-9093	0.001465	1	11252716	1.8e-20	454655	-0.0135853	C	T	0.759347
9842	rs10515237	ukb-b-9093	Arm predicted mass (left) || id:ukb-b-9093	0.00139372	5	95751549	2.5e-20	454655	0.0128782	G	A	0.281869
9843	rs3809570	ukb-b-9093	Arm predicted mass (left) || id:ukb-b-9093	0.0014683	15	67000117	2.8e-20	454655	0.0135443	A	C	0.243323
9844	rs365352	ukb-b-9093	Arm predicted mass (left) || id:ukb-b-9093	0.00145533	5	77401152	3.2e-20	454655	-0.0134088	A	G	0.24446
9845	rs3749387	ukb-b-9093	Arm predicted mass (left) || id:ukb-b-9093	0.00126404	3	38496193	4.6e-20	454655	0.0115947	C	G	0.530073
9846	rs2140046	ukb-b-9093	Arm predicted mass (left) || id:ukb-b-9093	0.00130049	2	169706079	8e-20	454655	-0.011852	C	T	0.363505
9847	rs8070437	ukb-b-9093	Arm predicted mass (left) || id:ukb-b-9093	0.00138861	17	43257270	1e-19	454655	0.0126192	T	C	0.703975
9848	rs6762578	ukb-b-9093	Arm predicted mass (left) || id:ukb-b-9093	0.0015143	3	128992047	1.1e-19	454655	0.0137505	A	G	0.778402
9849	rs12216497	ukb-b-9093	Arm predicted mass (left) || id:ukb-b-9093	0.00126327	6	19028623	3.4e-19	454655	-0.0113105	T	C	0.561032
9850	rs2270894	ukb-b-9093	Arm predicted mass (left) || id:ukb-b-9093	0.00161574	3	9975386	5.9e-19	454655	-0.0143716	G	C	0.203277
9851	rs11098675	ukb-b-9093	Arm predicted mass (left) || id:ukb-b-9093	0.00158382	4	123832776	6e-19	454655	-0.014083	G	A	0.806232
9852	rs12657771	ukb-b-9093	Arm predicted mass (left) || id:ukb-b-9093	0.00126886	5	36787962	8.9e-19	454655	-0.0112267	A	G	0.438676
9853	rs2952615	ukb-b-9093	Arm predicted mass (left) || id:ukb-b-9093	0.00129048	5	112138888	9e-19	454655	-0.0114171	C	G	0.617527
9854	rs1841738	ukb-b-9093	Arm predicted mass (left) || id:ukb-b-9093	0.00126111	4	88557753	9.8e-19	454655	-0.0111445	G	A	0.518116
9855	rs1229947	ukb-b-9093	Arm predicted mass (left) || id:ukb-b-9093	0.00148465	1	56597724	1.2e-18	454655	0.0130884	C	T	0.231687
9856	rs11997525	ukb-b-9093	Arm predicted mass (left) || id:ukb-b-9093	0.0016828	8	49401982	1.7e-18	454655	0.0147665	A	T	0.167043
9857	rs10803955	ukb-b-9093	Arm predicted mass (left) || id:ukb-b-9093	0.00124884	2	183228114	1.8e-18	454655	-0.0109518	G	A	0.50765
9858	rs34045288	ukb-b-9093	Arm predicted mass (left) || id:ukb-b-9093	0.00132639	6	40369081	1.9e-18	454655	0.0116257	T	C	0.334425
9859	rs13430869	ukb-b-9093	Arm predicted mass (left) || id:ukb-b-9093	0.00143025	2	218146818	2.1e-18	454655	0.01252	T	G	0.741806
9860	rs9976812	ukb-b-9093	Arm predicted mass (left) || id:ukb-b-9093	0.00127863	21	39690245	3e-18	454655	-0.0111394	G	C	0.563666
9861	rs12725081	ukb-b-9093	Arm predicted mass (left) || id:ukb-b-9093	0.0015507	1	72682718	3.1e-18	454655	-0.0135039	A	T	0.204319
9862	rs11153171	ukb-b-9093	Arm predicted mass (left) || id:ukb-b-9093	0.00131206	6	109653825	3.7e-18	454655	-0.0113974	T	C	0.356036
9863	rs17246129	ukb-b-9093	Arm predicted mass (left) || id:ukb-b-9093	0.00136081	2	227259964	4.5e-18	454655	0.0117921	A	G	0.304778
9864	rs16942324	ukb-b-9093	Arm predicted mass (left) || id:ukb-b-9093	0.00386955	15	89383854	5.5e-18	454655	-0.033439	A	C	0.027075
9865	rs11578046	ukb-b-9093	Arm predicted mass (left) || id:ukb-b-9093	0.00133371	1	23425139	5.6e-18	454655	-0.0115242	A	G	0.326582
9866	rs11240565	ukb-b-9093	Arm predicted mass (left) || id:ukb-b-9093	0.00127596	1	205722958	7.7e-18	454655	0.0109775	T	C	0.398373
9867	rs12095997	ukb-b-9093	Arm predicted mass (left) || id:ukb-b-9093	0.00219101	1	51391845	7.8e-18	454655	0.0188481	T	C	0.089265
9868	rs7788672	ukb-b-9093	Arm predicted mass (left) || id:ukb-b-9093	0.00125699	7	93139177	8.7e-18	454655	0.0107969	C	G	0.476273
9869	rs12907384	ukb-b-9093	Arm predicted mass (left) || id:ukb-b-9093	0.00125839	15	86276000	9.2e-18	454655	-0.0108014	C	T	0.531893
9870	rs115179432	ukb-b-9093	Arm predicted mass (left) || id:ukb-b-9093	0.00243325	2	33348679	9.9e-18	454655	-0.0208659	G	A	0.071973
9871	rs7971536	ukb-b-9093	Arm predicted mass (left) || id:ukb-b-9093	0.0012553	12	102373788	1.2e-17	454655	-0.0107374	A	T	0.494214
9872	rs10775348	ukb-b-9093	Arm predicted mass (left) || id:ukb-b-9093	0.00137872	16	88806348	1.2e-17	454655	0.0117903	G	A	0.703666
9873	rs17556750	ukb-b-9093	Arm predicted mass (left) || id:ukb-b-9093	0.00138361	4	82155568	1.4e-17	454655	0.0118084	A	C	0.288356
9874	rs7072873	ukb-b-9093	Arm predicted mass (left) || id:ukb-b-9093	0.00126472	10	77210191	1.5e-17	454655	-0.0107822	T	C	0.538815
9875	rs3759094	ukb-b-9093	Arm predicted mass (left) || id:ukb-b-9093	0.00132754	12	56497903	1.5e-17	454655	-0.0113171	T	C	0.337212
9876	rs6984820	ukb-b-9093	Arm predicted mass (left) || id:ukb-b-9093	0.00127368	8	144993324	2.5e-17	454655	-0.0107883	T	C	0.422314
9877	rs1360371	ukb-b-9093	Arm predicted mass (left) || id:ukb-b-9093	0.00150384	13	78455230	2.5e-17	454655	0.0127354	C	T	0.77432
9878	rs1984119	ukb-b-9093	Arm predicted mass (left) || id:ukb-b-9093	0.00145558	9	98368761	3.3e-17	454655	-0.0122801	C	T	0.255663
9879	rs578366	ukb-b-9093	Arm predicted mass (left) || id:ukb-b-9093	0.00126663	6	81591034	3.4e-17	454655	-0.0106819	G	A	0.42038
9880	rs9317002	ukb-b-9093	Arm predicted mass (left) || id:ukb-b-9093	0.00126643	13	59175727	3.6e-17	454655	0.0106687	A	C	0.514589
9881	rs10434434	ukb-b-9093	Arm predicted mass (left) || id:ukb-b-9093	0.00177048	4	54271611	4.1e-17	454655	-0.0148914	C	A	0.148024
9882	rs62621812	ukb-b-9093	Arm predicted mass (left) || id:ukb-b-9093	0.00457698	7	127015083	4.8e-17	454655	0.0384124	A	G	0.0203
9883	rs11694842	ukb-b-9093	Arm predicted mass (left) || id:ukb-b-9093	0.00132618	2	25482970	5e-17	454655	-0.0111235	G	A	0.336639
9884	rs10820852	ukb-b-9093	Arm predicted mass (left) || id:ukb-b-9093	0.00140539	9	94186973	5.7e-17	454655	-0.0117662	A	C	0.276314
9885	rs1599473	ukb-b-9093	Arm predicted mass (left) || id:ukb-b-9093	0.00146642	8	120475358	6.7e-17	454655	-0.0122475	T	G	0.243595
9886	rs8034033	ukb-b-9093	Arm predicted mass (left) || id:ukb-b-9093	0.00138793	15	38367091	7.4e-17	454655	-0.0115759	A	C	0.707969
9887	rs4852256	ukb-b-9093	Arm predicted mass (left) || id:ukb-b-9093	0.00126415	2	71631345	8e-17	454655	-0.0105317	T	A	0.572738
9888	rs62621197	ukb-b-9093	Arm predicted mass (left) || id:ukb-b-9093	0.00344986	19	8670147	8e-17	454655	-0.0287395	T	C	0.037196
9889	rs68106312	ukb-b-9093	Arm predicted mass (left) || id:ukb-b-9093	0.00215792	17	47065115	8.4e-17	454655	0.017967	A	G	0.095546
9890	rs10170082	ukb-b-9093	Arm predicted mass (left) || id:ukb-b-9093	0.00186001	2	42623452	8.9e-17	454655	-0.0154728	C	T	0.130371
9891	rs3212260	ukb-b-9093	Arm predicted mass (left) || id:ukb-b-9093	0.00143792	14	24804088	1e-16	454655	0.0119406	T	A	0.257909
9892	rs9861443	ukb-b-9093	Arm predicted mass (left) || id:ukb-b-9093	0.00139466	3	88196211	1.4e-16	454655	0.0115257	C	A	0.714869
9893	rs111365325	ukb-b-9093	Arm predicted mass (left) || id:ukb-b-9093	0.00148867	5	170865229	1.4e-16	454655	-0.0123	T	C	0.231333
9894	rs6762851	ukb-b-9093	Arm predicted mass (left) || id:ukb-b-9093	0.00130724	3	56686329	1.6e-16	454655	-0.0107875	C	T	0.357377
9895	rs2395792	ukb-b-9093	Arm predicted mass (left) || id:ukb-b-9093	0.00310984	6	41852187	1.7e-16	454655	-0.0256311	G	T	0.955637
9896	rs1412234	ukb-b-9093	Arm predicted mass (left) || id:ukb-b-9093	0.00134059	9	28410683	1.8e-16	454655	0.0110372	C	T	0.327319
9897	rs7085079	ukb-b-9093	Arm predicted mass (left) || id:ukb-b-9093	0.00152273	10	70198027	1.9e-16	454655	0.0125297	G	A	0.782397
9898	rs35251247	ukb-b-9093	Arm predicted mass (left) || id:ukb-b-9093	0.00138928	11	43878459	2e-16	454655	0.0114259	A	G	0.29197
9899	rs247008	ukb-b-9093	Arm predicted mass (left) || id:ukb-b-9093	0.00134152	5	131447104	2.1e-16	454655	0.0110214	G	A	0.670443
9900	rs28547519	ukb-b-9093	Arm predicted mass (left) || id:ukb-b-9093	0.00130063	7	121964618	2.1e-16	454655	0.010683	C	T	0.365885
9901	rs11575301	ukb-b-9093	Arm predicted mass (left) || id:ukb-b-9093	0.00196306	7	50610686	2.4e-16	454655	0.0160934	C	G	0.116535
9902	rs599004	ukb-b-9093	Arm predicted mass (left) || id:ukb-b-9093	0.0013901	6	140439740	2.9e-16	454655	-0.011369	T	C	0.280782
9903	rs11648796	ukb-b-9093	Arm predicted mass (left) || id:ukb-b-9093	0.00155991	16	792190	2.9e-16	454655	0.0127549	G	A	0.231572
9904	rs6142059	ukb-b-9093	Arm predicted mass (left) || id:ukb-b-9093	0.00125967	20	32544327	3.1e-16	454655	0.0102916	C	T	0.49248
9905	rs933807	ukb-b-9093	Arm predicted mass (left) || id:ukb-b-9093	0.00126186	15	62274940	4.3e-16	454655	-0.0102581	C	G	0.45255
9906	rs11245450	ukb-b-9093	Arm predicted mass (left) || id:ukb-b-9093	0.00128336	10	126658075	4.5e-16	454655	-0.0104281	A	G	0.421941
9907	rs12731454	ukb-b-9093	Arm predicted mass (left) || id:ukb-b-9093	0.00135891	1	97067652	4.7e-16	454655	0.0110322	G	A	0.309221
9908	rs3753614	ukb-b-9093	Arm predicted mass (left) || id:ukb-b-9093	0.00126735	1	32081785	5.2e-16	454655	0.0102747	A	G	0.563272
9909	rs55727637	ukb-b-9093	Arm predicted mass (left) || id:ukb-b-9093	0.00136313	16	15145252	7.2e-16	454655	-0.0109965	T	C	0.305236
9910	rs3116201	ukb-b-9093	Arm predicted mass (left) || id:ukb-b-9093	0.00210751	2	233074205	8.2e-16	454655	-0.0169668	A	G	0.097852
9911	rs2726036	ukb-b-9093	Arm predicted mass (left) || id:ukb-b-9093	0.00128493	16	28347140	8.3e-16	454655	0.0103424	C	A	0.398067
9912	rs28688305	ukb-b-9093	Arm predicted mass (left) || id:ukb-b-9093	0.00198995	17	68157325	1.2e-15	454655	-0.0159199	A	G	0.112466
9913	rs6450346	ukb-b-9093	Arm predicted mass (left) || id:ukb-b-9093	0.00137015	5	55014771	1.3e-15	454655	-0.0109568	C	T	0.701336
9914	rs55831773	ukb-b-9093	Arm predicted mass (left) || id:ukb-b-9093	0.00160352	17	7559037	1.5e-15	454655	-0.0127938	T	C	0.199463
9915	rs2295363	ukb-b-9093	Arm predicted mass (left) || id:ukb-b-9093	0.00125993	1	1850428	1.7e-15	454655	0.010034	G	A	0.547672
9916	rs34118426	ukb-b-9093	Arm predicted mass (left) || id:ukb-b-9093	0.00136351	12	94201279	1.7e-15	454655	-0.0108586	G	A	0.304416
9917	rs113061374	ukb-b-9093	Arm predicted mass (left) || id:ukb-b-9093	0.00294926	4	1052662	2e-15	454655	-0.023415	T	C	0.047691
9918	rs11777007	ukb-b-9093	Arm predicted mass (left) || id:ukb-b-9093	0.00126421	8	10801857	2.2e-15	454655	-0.0100224	T	C	0.547304
9919	rs17828687	ukb-b-9093	Arm predicted mass (left) || id:ukb-b-9093	0.00127324	8	73454767	2.3e-15	454655	-0.0100892	A	C	0.57324
9920	rs56141370	ukb-b-9093	Arm predicted mass (left) || id:ukb-b-9093	0.00197101	9	127056213	2.3e-15	454655	0.0156141	T	C	0.11475
9921	rs13271368	ukb-b-9093	Arm predicted mass (left) || id:ukb-b-9093	0.00149565	8	126506140	3.2e-15	454655	-0.0117917	T	C	0.237491
9922	rs10798945	ukb-b-9093	Arm predicted mass (left) || id:ukb-b-9093	0.00144899	1	33858873	4.4e-15	454655	0.0113657	T	C	0.751341
9923	rs11785562	ukb-b-9093	Arm predicted mass (left) || id:ukb-b-9093	0.00158356	8	23391493	4.5e-15	454655	0.0124138	A	G	0.20055
9924	rs58980065	ukb-b-9093	Arm predicted mass (left) || id:ukb-b-9093	0.00314362	18	74979601	4.6e-15	454655	-0.0246399	G	A	0.041747
9925	rs76513770	ukb-b-9093	Arm predicted mass (left) || id:ukb-b-9093	0.00187899	16	72505534	4.8e-15	454655	-0.0147169	C	T	0.128139
9926	rs4751889	ukb-b-9093	Arm predicted mass (left) || id:ukb-b-9093	0.0012746	10	124132188	5.1e-15	454655	-0.00997424	C	T	0.412274
9927	rs8059189	ukb-b-9093	Arm predicted mass (left) || id:ukb-b-9093	0.00131322	16	86417349	5.1e-15	454655	-0.0102741	A	G	0.403863
9928	rs508347	ukb-b-9093	Arm predicted mass (left) || id:ukb-b-9093	0.00137279	7	28212824	5.4e-15	454655	-0.0107313	C	T	0.703158
9929	rs7619139	ukb-b-9093	Arm predicted mass (left) || id:ukb-b-9093	0.00127599	3	25110415	6.1e-15	454655	0.00995492	A	T	0.588649
9930	rs2296316	ukb-b-9093	Arm predicted mass (left) || id:ukb-b-9093	0.00126934	14	65520246	6.7e-15	454655	-0.00988901	C	T	0.464514
9931	rs1542224	ukb-b-9093	Arm predicted mass (left) || id:ukb-b-9093	0.00139316	2	223963874	6.9e-15	454655	0.0108465	C	T	0.718941
9932	rs11042725	ukb-b-9093	Arm predicted mass (left) || id:ukb-b-9093	0.00125381	11	10325325	8.9e-15	454655	-0.0097223	A	C	0.488455
9933	rs12140153	ukb-b-9093	Arm predicted mass (left) || id:ukb-b-9093	0.0021937	1	62579891	9.2e-15	454655	-0.0170009	T	G	0.094279
9934	rs723149	ukb-b-9093	Arm predicted mass (left) || id:ukb-b-9093	0.00126535	7	46577056	9.3e-15	454655	-0.00980475	G	A	0.562882
9935	rs9790159	ukb-b-9093	Arm predicted mass (left) || id:ukb-b-9093	0.0012741	3	171908032	1e-14	454655	-0.00985577	G	A	0.530446
9936	rs33967909	ukb-b-9093	Arm predicted mass (left) || id:ukb-b-9093	0.00152317	5	137603293	1e-14	454655	0.0117816	A	G	0.21604
9937	rs61992671	ukb-b-9093	Arm predicted mass (left) || id:ukb-b-9093	0.00131361	14	101531854	1e-14	454655	-0.0101638	G	A	0.492051
9938	rs75406471	ukb-b-9093	Arm predicted mass (left) || id:ukb-b-9093	0.00173894	10	5257647	1.2e-14	454655	0.0134183	A	G	0.15427
9939	rs1092403	ukb-b-9093	Arm predicted mass (left) || id:ukb-b-9093	0.00126014	3	153926744	1.3e-14	454655	0.00970656	T	C	0.537822
9940	rs61749613	ukb-b-9093	Arm predicted mass (left) || id:ukb-b-9093	0.00314163	5	82815170	1.3e-14	454655	0.0242092	G	A	0.04139
9941	rs73019624	ukb-b-9093	Arm predicted mass (left) || id:ukb-b-9093	0.00155342	19	30709251	1.4e-14	454655	-0.011949	A	G	0.207318
9942	rs11739036	ukb-b-9093	Arm predicted mass (left) || id:ukb-b-9093	0.00136326	5	32723478	1.5e-14	454655	-0.0104842	A	G	0.342494
9943	rs4926542	ukb-b-9093	Arm predicted mass (left) || id:ukb-b-9093	0.00135165	1	50263773	1.7e-14	454655	-0.0103674	T	C	0.682121
9944	rs73068226	ukb-b-9093	Arm predicted mass (left) || id:ukb-b-9093	0.00137651	12	24078798	1.9e-14	454655	-0.0105442	A	T	0.29759
9945	rs1524445	ukb-b-9093	Arm predicted mass (left) || id:ukb-b-9093	0.00128014	7	113035833	2e-14	454655	-0.00979521	T	C	0.421095
9946	rs1927635	ukb-b-9093	Arm predicted mass (left) || id:ukb-b-9093	0.00132731	9	16461905	2.3e-14	454655	0.0101293	C	T	0.354178
9947	rs61628776	ukb-b-9093	Arm predicted mass (left) || id:ukb-b-9093	0.00180729	9	95515900	2.3e-14	454655	-0.0137936	G	A	0.140811
9948	rs72660086	ukb-b-9093	Arm predicted mass (left) || id:ukb-b-9093	0.00153534	1	39571992	4e-14	454655	0.0116072	G	T	0.211402
9949	rs9379084	ukb-b-9093	Arm predicted mass (left) || id:ukb-b-9093	0.00201699	6	7231843	4.3e-14	454655	-0.0152316	A	G	0.115558
9950	rs13299559	ukb-b-9093	Arm predicted mass (left) || id:ukb-b-9093	0.00126345	9	128041828	4.5e-14	454655	-0.00953225	T	C	0.450168
9951	rs5752989	ukb-b-9093	Arm predicted mass (left) || id:ukb-b-9093	0.00127201	22	30365780	4.6e-14	454655	-0.00959405	A	G	0.571149
9952	rs2602713	ukb-b-9093	Arm predicted mass (left) || id:ukb-b-9093	0.00127791	19	4910021	6.4e-14	454655	0.00958264	C	A	0.440205
9953	rs212526	ukb-b-9093	Arm predicted mass (left) || id:ukb-b-9093	0.00127693	1	21584941	6.8e-14	454655	0.00956654	C	T	0.600784
9954	rs6874142	ukb-b-9093	Arm predicted mass (left) || id:ukb-b-9093	0.00208924	5	172753555	7.3e-14	454655	0.0156324	G	T	0.113716
9955	rs11049684	ukb-b-9093	Arm predicted mass (left) || id:ukb-b-9093	0.0013694	12	28665359	7.8e-14	454655	-0.0102351	T	C	0.298822
9956	rs843374	ukb-b-9093	Arm predicted mass (left) || id:ukb-b-9093	0.00127297	3	183997261	9.1e-14	454655	-0.00948874	T	A	0.587164
9957	rs10740991	ukb-b-9093	Arm predicted mass (left) || id:ukb-b-9093	0.00139549	10	22058137	9.2e-14	454655	-0.0103993	C	G	0.717745
9958	rs11160601	ukb-b-9093	Arm predicted mass (left) || id:ukb-b-9093	0.00218742	14	101186641	1.4e-13	454655	0.0161759	T	C	0.09237
9959	rs9951619	ukb-b-9093	Arm predicted mass (left) || id:ukb-b-9093	0.00149733	18	56882326	1.7e-13	454655	0.0110304	G	T	0.767291
9960	rs1780672	ukb-b-9093	Arm predicted mass (left) || id:ukb-b-9093	0.00160689	20	35755818	1.8e-13	454655	0.0118294	C	T	0.811357
9961	rs75451531	ukb-b-9093	Arm predicted mass (left) || id:ukb-b-9093	0.00176996	3	61187422	2.2e-13	454655	-0.012989	T	C	0.146536
9962	rs73601548	ukb-b-9093	Arm predicted mass (left) || id:ukb-b-9093	0.00197838	10	18549889	2.3e-13	454655	0.014504	T	C	0.114538
9963	rs6081869	ukb-b-9093	Arm predicted mass (left) || id:ukb-b-9093	0.00130854	20	20060745	2.4e-13	454655	-0.00958248	G	T	0.385746
9964	rs67551338	ukb-b-9093	Arm predicted mass (left) || id:ukb-b-9093	0.00264036	12	3393100	2.6e-13	454655	0.0193045	T	C	0.061475
9965	rs16916881	ukb-b-9093	Arm predicted mass (left) || id:ukb-b-9093	0.0014771	8	95566270	2.7e-13	454655	-0.0107938	A	C	0.235386
9966	rs12188627	ukb-b-9093	Arm predicted mass (left) || id:ukb-b-9093	0.00125358	5	60720682	2.8e-13	454655	-0.00915589	G	A	0.487753
9967	rs13428870	ukb-b-9093	Arm predicted mass (left) || id:ukb-b-9093	0.00136912	2	58956557	3.3e-13	454655	0.00996964	G	T	0.302463
9968	rs11060406	ukb-b-9093	Arm predicted mass (left) || id:ukb-b-9093	0.00338707	12	123339117	3.6e-13	454655	-0.0246183	T	C	0.036733
9969	rs343954	ukb-b-9093	Arm predicted mass (left) || id:ukb-b-9093	0.00166891	2	44999709	3.9e-13	454655	0.0121127	C	T	0.171755
9970	rs12694042	ukb-b-9093	Arm predicted mass (left) || id:ukb-b-9093	0.00125592	2	207029825	4e-13	454655	-0.0091139	T	C	0.501752
9971	rs28810086	ukb-b-9093	Arm predicted mass (left) || id:ukb-b-9093	0.00131521	15	41971480	4.5e-13	454655	-0.00952108	A	G	0.644641
9972	rs61729527	ukb-b-9093	Arm predicted mass (left) || id:ukb-b-9093	0.00283161	8	77761919	4.8e-13	454655	-0.0204762	T	C	0.051874
9973	rs1296328	ukb-b-9093	Arm predicted mass (left) || id:ukb-b-9093	0.00126823	4	137083193	5.2e-13	454655	-0.00915768	C	A	0.558993
9974	rs310796	ukb-b-9093	Arm predicted mass (left) || id:ukb-b-9093	0.00134931	12	77453226	5.6e-13	454655	0.00972761	T	G	0.680933
9975	rs73213484	ukb-b-9093	Arm predicted mass (left) || id:ukb-b-9093	0.00180024	4	28489339	5.8e-13	454655	-0.0129694	T	A	0.141232
9976	rs285677	ukb-b-9093	Arm predicted mass (left) || id:ukb-b-9093	0.00134231	19	34286666	5.8e-13	454655	0.00967253	C	T	0.670622
9977	rs11794152	ukb-b-9093	Arm predicted mass (left) || id:ukb-b-9093	0.00127579	9	23345347	6e-13	454655	0.00918717	G	A	0.41509
9978	rs10979612	ukb-b-9093	Arm predicted mass (left) || id:ukb-b-9093	0.00241166	9	111687379	6.6e-13	454655	0.0173358	C	T	0.072942
9979	rs10920678	ukb-b-9093	Arm predicted mass (left) || id:ukb-b-9093	0.00126138	1	190239907	6.8e-13	454655	-0.009062	G	A	0.562644
9980	rs11618507	ukb-b-9093	Arm predicted mass (left) || id:ukb-b-9093	0.00150577	13	30172751	7.7e-13	454655	0.0107899	T	G	0.225958
9981	rs9554333	ukb-b-9093	Arm predicted mass (left) || id:ukb-b-9093	0.00127743	13	96922716	8e-13	454655	0.00914852	C	T	0.41331
9982	rs34147411	ukb-b-9093	Arm predicted mass (left) || id:ukb-b-9093	0.00179461	16	68081246	9.9e-13	454655	0.0128	T	C	0.146046
9983	rs6487088	ukb-b-9093	Arm predicted mass (left) || id:ukb-b-9093	0.00159671	12	20588382	1.2e-12	454655	0.0113412	T	C	0.799636
9984	rs2034923	ukb-b-9093	Arm predicted mass (left) || id:ukb-b-9093	0.00125497	12	41883096	1.2e-12	454655	0.00892061	C	A	0.488694
9985	rs11709402	ukb-b-9093	Arm predicted mass (left) || id:ukb-b-9093	0.0014017	3	131551027	1.3e-12	454655	0.00993712	G	A	0.278618
9986	rs1006399	ukb-b-9093	Arm predicted mass (left) || id:ukb-b-9093	0.00125804	6	101039470	1.4e-12	454655	-0.00891424	A	G	0.458961
9987	rs981002	ukb-b-9093	Arm predicted mass (left) || id:ukb-b-9093	0.00141711	4	12881731	1.6e-12	454655	-0.0100068	A	T	0.267089
9988	rs11065015	ukb-b-9093	Arm predicted mass (left) || id:ukb-b-9093	0.00392782	12	120520863	1.6e-12	454655	-0.0277584	T	C	0.027214
9989	rs1247123	ukb-b-9093	Arm predicted mass (left) || id:ukb-b-9093	0.00125796	10	120426800	1.7e-12	454655	-0.00888099	C	G	0.528725
9990	rs1967772	ukb-b-9093	Arm predicted mass (left) || id:ukb-b-9093	0.0013998	13	28036062	1.7e-12	454655	-0.00987801	A	G	0.285213
9991	rs10748128	ukb-b-9093	Arm predicted mass (left) || id:ukb-b-9093	0.00132	12	69827658	1.8e-12	454655	0.00930035	T	G	0.344612
9992	rs7633464	ukb-b-9093	Arm predicted mass (left) || id:ukb-b-9093	0.00125315	3	98715823	1.9e-12	454655	0.00882203	A	G	0.478318
9993	rs6448733	ukb-b-9093	Arm predicted mass (left) || id:ukb-b-9093	0.0013222	4	31028190	2.1e-12	454655	0.00929101	G	A	0.366073
9994	rs7229351	ukb-b-9093	Arm predicted mass (left) || id:ukb-b-9093	0.00130355	18	46516374	2.1e-12	454655	-0.00916466	A	G	0.367654
9995	rs10222924	ukb-b-9093	Arm predicted mass (left) || id:ukb-b-9093	0.00137132	4	49016761	2.2e-12	454655	-0.00962775	G	A	0.699351
9996	rs12073468	ukb-b-9093	Arm predicted mass (left) || id:ukb-b-9093	0.00149098	1	225566546	2.3e-12	454655	0.0104575	T	C	0.228164
9997	rs58857770	ukb-b-9093	Arm predicted mass (left) || id:ukb-b-9093	0.00128687	19	7208110	2.3e-12	454655	-0.00902945	G	C	0.40836
9998	rs4256933	ukb-b-9093	Arm predicted mass (left) || id:ukb-b-9093	0.00135016	11	48096938	2.4e-12	454655	-0.00946567	G	A	0.683997
9999	rs7245003	ukb-b-9093	Arm predicted mass (left) || id:ukb-b-9093	0.00150825	18	2678008	3e-12	454655	-0.0105216	A	G	0.225203
10000	rs1521624	ukb-b-9093	Arm predicted mass (left) || id:ukb-b-9093	0.00126565	15	79412399	3.6e-12	454655	-0.00880097	A	C	0.470508
10001	rs1374370	ukb-b-9093	Arm predicted mass (left) || id:ukb-b-9093	0.00135876	2	85818273	4.3e-12	454655	0.00941193	A	G	0.305257
10002	rs903908	ukb-b-9093	Arm predicted mass (left) || id:ukb-b-9093	0.00125661	1	2202967	4.4e-12	454655	0.00869928	C	T	0.509442
10003	rs12209223	ukb-b-9093	Arm predicted mass (left) || id:ukb-b-9093	0.00208334	6	76164589	4.6e-12	454655	0.0144099	A	C	0.101311
10004	rs3131115	ukb-b-9093	Arm predicted mass (left) || id:ukb-b-9093	0.00129804	6	30468791	4.6e-12	454655	0.0089781	T	C	0.365664
10005	rs7601000	ukb-b-9093	Arm predicted mass (left) || id:ukb-b-9093	0.00148889	2	242610773	5.1e-12	454655	-0.0102764	A	T	0.767347
10006	rs2197563	ukb-b-9093	Arm predicted mass (left) || id:ukb-b-9093	0.00127566	2	233687080	5.1e-12	454655	0.00880581	A	G	0.594859
10007	rs667515	ukb-b-9093	Arm predicted mass (left) || id:ukb-b-9093	0.00129362	11	69449076	5.6e-12	454655	-0.00891353	C	G	0.386058
10008	rs140493137	ukb-b-9093	Arm predicted mass (left) || id:ukb-b-9093	0.00264898	4	87666916	5.7e-12	454655	0.0182438	A	G	0.060122
10009	rs73180805	ukb-b-9093	Arm predicted mass (left) || id:ukb-b-9093	0.00172889	12	103036662	5.7e-12	454655	-0.0119073	G	A	0.157285
10010	rs744205	ukb-b-9093	Arm predicted mass (left) || id:ukb-b-9093	0.00126197	11	69929677	6.2e-12	454655	0.00867721	A	G	0.54357
10011	rs12679359	ukb-b-9093	Arm predicted mass (left) || id:ukb-b-9093	0.00182595	8	130724556	6.4e-12	454655	-0.0125469	T	G	0.136915
10012	rs10861681	ukb-b-9093	Arm predicted mass (left) || id:ukb-b-9093	0.0013733	12	107334262	7.2e-12	454655	-0.00941073	T	C	0.296816
10013	rs505575	ukb-b-9093	Arm predicted mass (left) || id:ukb-b-9093	0.0013384	5	111256812	7.3e-12	454655	-0.00917008	C	T	0.672507
10014	rs10870597	ukb-b-9093	Arm predicted mass (left) || id:ukb-b-9093	0.00148165	13	114999636	7.8e-12	454655	-0.0101374	G	A	0.235377
10015	rs55758152	ukb-b-9093	Arm predicted mass (left) || id:ukb-b-9093	0.0013527	5	171317318	8.4e-12	454655	0.00924043	A	G	0.325973
10016	rs73619441	ukb-b-9093	Arm predicted mass (left) || id:ukb-b-9093	0.00179263	20	61564901	9.4e-12	454655	-0.0122162	G	T	0.144214
10017	rs12888955	ukb-b-9093	Arm predicted mass (left) || id:ukb-b-9093	0.00132195	14	103256877	9.9e-12	454655	-0.00900019	A	G	0.657277
10018	rs10950207	ukb-b-9093	Arm predicted mass (left) || id:ukb-b-9093	0.00129143	7	70105168	1e-11	454655	0.0087828	T	C	0.384495
10019	rs114177791	ukb-b-9093	Arm predicted mass (left) || id:ukb-b-9093	0.00153314	17	78555512	1e-11	454655	0.0104341	T	G	0.214246
10020	rs55674305	ukb-b-9093	Arm predicted mass (left) || id:ukb-b-9093	0.00136535	8	89435868	1.3e-11	454655	-0.00923724	A	G	0.306139
10021	rs4922819	ukb-b-9093	Arm predicted mass (left) || id:ukb-b-9093	0.00137108	11	29349419	1.3e-11	454655	0.00928035	G	A	0.303745
10022	rs6117348	ukb-b-9093	Arm predicted mass (left) || id:ukb-b-9093	0.00132094	20	6564919	1.3e-11	454655	-0.00893535	T	C	0.642211
10023	rs12986369	ukb-b-9093	Arm predicted mass (left) || id:ukb-b-9093	0.00127883	19	50298117	1.4e-11	454655	-0.00864731	G	A	0.451688
10024	rs11545482	ukb-b-9093	Arm predicted mass (left) || id:ukb-b-9093	0.00441323	2	70315987	1.6e-11	454655	-0.0297276	T	C	0.020451
10025	rs380803	ukb-b-9093	Arm predicted mass (left) || id:ukb-b-9093	0.00140522	15	68161273	1.6e-11	454655	0.00946359	C	T	0.722723
10026	rs55830103	ukb-b-9093	Arm predicted mass (left) || id:ukb-b-9093	0.00166323	20	57465943	1.6e-11	454655	-0.0112069	G	T	0.174808
10027	rs35267052	ukb-b-9093	Arm predicted mass (left) || id:ukb-b-9093	0.00206472	5	87949118	1.7e-11	454655	0.0138988	G	T	0.103008
10028	rs6575340	ukb-b-9093	Arm predicted mass (left) || id:ukb-b-9093	0.0013088	14	94023972	1.7e-11	454655	0.0088078	A	G	0.636015
10029	rs417237	ukb-b-9093	Arm predicted mass (left) || id:ukb-b-9093	0.00128724	1	228532195	1.8e-11	454655	-0.00865277	T	G	0.617151
10030	rs17443541	ukb-b-9093	Arm predicted mass (left) || id:ukb-b-9093	0.00161232	2	200402624	1.8e-11	454655	-0.0108374	C	T	0.189382
10031	rs7581335	ukb-b-9093	Arm predicted mass (left) || id:ukb-b-9093	0.00179925	2	143958864	2.2e-11	454655	0.0120395	T	A	0.140542
10032	rs1887855	ukb-b-9093	Arm predicted mass (left) || id:ukb-b-9093	0.00142464	13	99562238	2.5e-11	454655	-0.00950732	C	T	0.735218
10033	rs10404726	ukb-b-9093	Arm predicted mass (left) || id:ukb-b-9093	0.00126191	19	18834514	2.6e-11	454655	-0.00841097	T	C	0.465528
10034	rs17363646	ukb-b-9093	Arm predicted mass (left) || id:ukb-b-9093	0.00182332	1	86823503	2.7e-11	454655	0.0121432	G	A	0.135705
10035	rs61855849	ukb-b-9093	Arm predicted mass (left) || id:ukb-b-9093	0.00143556	10	79659934	2.7e-11	454655	-0.00956167	A	G	0.257519
10036	rs11071182	ukb-b-9093	Arm predicted mass (left) || id:ukb-b-9093	0.00187897	15	55644676	3.1e-11	454655	0.0124799	G	A	0.870442
10037	rs17115481	ukb-b-9093	Arm predicted mass (left) || id:ukb-b-9093	0.00141473	5	153358226	3.2e-11	454655	-0.00938855	A	G	0.269709
10038	rs836532	ukb-b-9093	Arm predicted mass (left) || id:ukb-b-9093	0.00156453	7	6472354	3.2e-11	454655	0.0103816	A	G	0.201615
10039	rs11653850	ukb-b-9093	Arm predicted mass (left) || id:ukb-b-9093	0.00154002	17	7236124	3.8e-11	454655	0.0101835	A	G	0.214563
10040	rs532436	ukb-b-9093	Arm predicted mass (left) || id:ukb-b-9093	0.00161525	9	136149830	4e-11	454655	-0.0106685	A	G	0.185019
10041	rs12879453	ukb-b-9093	Arm predicted mass (left) || id:ukb-b-9093	0.00125965	14	47309879	4.1e-11	454655	-0.00831227	G	A	0.508889
10042	rs55670131	ukb-b-9093	Arm predicted mass (left) || id:ukb-b-9093	0.00125375	4	1744943	4.2e-11	454655	-0.00827019	G	A	0.465242
10043	rs2291256	ukb-b-9093	Arm predicted mass (left) || id:ukb-b-9093	0.00221763	12	133393323	4.2e-11	454655	0.0146296	T	C	0.087655
10044	rs9596810	ukb-b-9093	Arm predicted mass (left) || id:ukb-b-9093	0.00130666	13	54056553	4.4e-11	454655	-0.00861146	T	C	0.43473
10045	rs77848106	ukb-b-9093	Arm predicted mass (left) || id:ukb-b-9093	0.0013807	1	107971673	4.5e-11	454655	-0.00909308	A	C	0.295514
10046	rs34339547	ukb-b-9093	Arm predicted mass (left) || id:ukb-b-9093	0.00128035	16	81651578	4.6e-11	454655	0.00843095	C	T	0.408664
10047	rs34227797	ukb-b-9093	Arm predicted mass (left) || id:ukb-b-9093	0.00135526	4	159982551	4.8e-11	454655	0.00891452	C	G	0.310275
10048	rs252938	ukb-b-9093	Arm predicted mass (left) || id:ukb-b-9093	0.00132492	5	5496480	5.2e-11	454655	-0.00869745	T	C	0.648995
10049	rs6669189	ukb-b-9093	Arm predicted mass (left) || id:ukb-b-9093	0.00127956	1	75011358	6.3e-11	454655	0.00836426	T	C	0.401608
10050	rs72733810	ukb-b-9093	Arm predicted mass (left) || id:ukb-b-9093	0.00157757	9	73797181	6.4e-11	454655	0.0103094	G	A	0.202041
10051	rs11685108	ukb-b-9093	Arm predicted mass (left) || id:ukb-b-9093	0.002263	2	33514753	7.2e-11	454655	-0.014747	G	A	0.083657
10052	rs9960619	ukb-b-9093	Arm predicted mass (left) || id:ukb-b-9093	0.00132364	18	33040095	7.4e-11	454655	0.00862078	T	C	0.344322
10053	rs13264909	ukb-b-9093	Arm predicted mass (left) || id:ukb-b-9093	0.00127019	8	64702385	7.6e-11	454655	-0.00826652	T	A	0.428925
10054	rs226250	ukb-b-9093	Arm predicted mass (left) || id:ukb-b-9093	0.00127733	1	8022171	7.8e-11	454655	-0.00830848	T	C	0.406373
10055	rs7781964	ukb-b-9093	Arm predicted mass (left) || id:ukb-b-9093	0.00161528	7	139749346	8.1e-11	454655	0.0104965	A	G	0.18537
10056	rs17400325	ukb-b-9093	Arm predicted mass (left) || id:ukb-b-9093	0.00313083	2	178565913	9.3e-11	454655	0.0202816	C	T	0.041571
10057	rs4426714	ukb-b-9093	Arm predicted mass (left) || id:ukb-b-9093	0.0012995	4	4934599	1e-10	454655	0.00839922	C	G	0.377783
10058	rs11217843	ukb-b-9093	Arm predicted mass (left) || id:ukb-b-9093	0.0017001	11	120239937	1e-10	454655	-0.0109829	G	A	0.162664
10059	rs60804050	ukb-b-9093	Arm predicted mass (left) || id:ukb-b-9093	0.00143108	1	118870373	1.1e-10	454655	-0.00922583	A	G	0.255872
10060	rs13206549	ukb-b-9093	Arm predicted mass (left) || id:ukb-b-9093	0.00188151	6	162978032	1.1e-10	454655	-0.0121468	G	T	0.127023
10061	rs236628	ukb-b-9093	Arm predicted mass (left) || id:ukb-b-9093	0.00151896	7	75023850	1.1e-10	454655	0.00980789	T	G	0.235714
10062	rs2970592	ukb-b-9093	Arm predicted mass (left) || id:ukb-b-9093	0.00126822	1	212220847	1.2e-10	454655	0.00815896	A	G	0.588422
10063	rs9327336	ukb-b-9093	Arm predicted mass (left) || id:ukb-b-9093	0.00131948	5	123990270	1.3e-10	454655	0.00847611	C	T	0.343078
10064	rs1941697	ukb-b-9093	Arm predicted mass (left) || id:ukb-b-9093	0.00126304	18	31251276	1.3e-10	454655	0.00811991	A	G	0.449186
10065	rs10749659	ukb-b-9093	Arm predicted mass (left) || id:ukb-b-9093	0.00149225	1	151033979	1.5e-10	454655	-0.00955364	T	C	0.772422
10066	rs16864429	ukb-b-9093	Arm predicted mass (left) || id:ukb-b-9093	0.00180049	3	152303824	1.6e-10	454655	0.0115234	A	T	0.141584
10067	rs78287937	ukb-b-9093	Arm predicted mass (left) || id:ukb-b-9093	0.00219436	11	64773101	1.7e-10	454655	0.0140217	G	T	0.08998
10068	rs165656	ukb-b-9093	Arm predicted mass (left) || id:ukb-b-9093	0.00126839	22	19948863	1.7e-10	454655	0.00810388	C	G	0.517381
10069	rs72865212	ukb-b-9093	Arm predicted mass (left) || id:ukb-b-9093	0.00195651	1	22486580	1.8e-10	454655	-0.0124742	T	C	0.117541
10070	rs1805165	ukb-b-9093	Arm predicted mass (left) || id:ukb-b-9093	0.00139111	2	88874891	2e-10	454655	-0.0088446	A	C	0.720488
10071	rs67141907	ukb-b-9093	Arm predicted mass (left) || id:ukb-b-9093	0.00177018	13	42805360	2.1e-10	454655	0.011245	T	C	0.149195
10072	rs1176314	ukb-b-9093	Arm predicted mass (left) || id:ukb-b-9093	0.00127022	13	81221014	2.3e-10	454655	-0.00805147	G	T	0.550296
10073	rs281385	ukb-b-9093	Arm predicted mass (left) || id:ukb-b-9093	0.00193055	19	49217261	2.5e-10	454655	-0.0122203	G	A	0.879221
10074	rs4851283	ukb-b-9093	Arm predicted mass (left) || id:ukb-b-9093	0.00135606	2	100894802	2.6e-10	454655	-0.00857301	G	C	0.684781
10075	rs10775406	ukb-b-9093	Arm predicted mass (left) || id:ukb-b-9093	0.00146956	17	46197755	2.6e-10	454655	-0.00928824	G	A	0.759759
10076	rs12900800	ukb-b-9093	Arm predicted mass (left) || id:ukb-b-9093	0.00146259	15	93512678	2.8e-10	454655	-0.00922516	A	G	0.754133
10077	rs5753630	ukb-b-9093	Arm predicted mass (left) || id:ukb-b-9093	0.0012721	22	31861950	2.8e-10	454655	0.00802912	G	A	0.439488
10078	rs12700901	ukb-b-9093	Arm predicted mass (left) || id:ukb-b-9093	0.00128339	7	28783171	2.9e-10	454655	-0.008091	A	C	0.405718
10079	rs71420186	ukb-b-9093	Arm predicted mass (left) || id:ukb-b-9093	0.00253287	14	50960918	3e-10	454655	-0.0159519	A	G	0.067049
10080	rs56130943	ukb-b-9093	Arm predicted mass (left) || id:ukb-b-9093	0.00152622	14	105906522	3.1e-10	454655	0.00960269	C	A	0.233164
10081	rs822688	ukb-b-9093	Arm predicted mass (left) || id:ukb-b-9093	0.00194093	12	53493387	3.2e-10	454655	0.0122106	T	C	0.124167
10082	rs4795318	ukb-b-9093	Arm predicted mass (left) || id:ukb-b-9093	0.00125815	17	36949053	3.3e-10	454655	0.00790913	T	C	0.520328
10083	rs77093479	ukb-b-9093	Arm predicted mass (left) || id:ukb-b-9093	0.00170564	17	79429575	3.5e-10	454655	-0.0107	G	C	0.165091
10084	rs4439140	ukb-b-9093	Arm predicted mass (left) || id:ukb-b-9093	0.00130451	8	23113908	3.7e-10	454655	-0.00817485	A	G	0.417657
10085	rs2450128	ukb-b-9093	Arm predicted mass (left) || id:ukb-b-9093	0.00174896	11	77940075	3.7e-10	454655	-0.010961	A	G	0.151955
10086	rs72755233	ukb-b-9093	Arm predicted mass (left) || id:ukb-b-9093	0.00199467	15	100692953	3.7e-10	454655	-0.0124976	A	G	0.111458
10087	rs11196150	ukb-b-9093	Arm predicted mass (left) || id:ukb-b-9093	0.00126638	10	114678843	4e-10	454655	-0.00792142	A	G	0.490137
10088	rs3925	ukb-b-9093	Arm predicted mass (left) || id:ukb-b-9093	0.00146129	8	38281658	4.1e-10	454655	-0.00913263	A	G	0.244857
10089	rs6769617	ukb-b-9093	Arm predicted mass (left) || id:ukb-b-9093	0.00132606	3	62687746	4.2e-10	454655	-0.00828134	T	A	0.663985
10090	rs10084690	ukb-b-9093	Arm predicted mass (left) || id:ukb-b-9093	0.00340211	3	33591384	4.2e-10	454655	0.0212566	C	A	0.035275
10091	rs6940643	ukb-b-9093	Arm predicted mass (left) || id:ukb-b-9093	0.00128041	6	82575450	4.2e-10	454655	0.00799871	G	A	0.403654
10092	rs12889823	ukb-b-9093	Arm predicted mass (left) || id:ukb-b-9093	0.00318198	14	23873346	4.7e-10	454655	0.0198171	G	A	0.040809
10093	rs148981711	ukb-b-9093	Arm predicted mass (left) || id:ukb-b-9093	0.00366905	1	32748063	4.9e-10	454655	0.0228309	G	A	0.030301
10094	rs6905095	ukb-b-9093	Arm predicted mass (left) || id:ukb-b-9093	0.00126329	6	169348035	5.2e-10	454655	-0.00784941	A	C	0.437309
10095	rs9540493	ukb-b-9093	Arm predicted mass (left) || id:ukb-b-9093	0.0012689	13	66205704	5.6e-10	454655	-0.00786715	G	A	0.545167
10096	rs56017587	ukb-b-9093	Arm predicted mass (left) || id:ukb-b-9093	0.00183089	6	18698092	6e-10	454655	0.0113318	C	T	0.137028
10097	rs4677150	ukb-b-9093	Arm predicted mass (left) || id:ukb-b-9093	0.00125923	3	72393982	6.4e-10	454655	-0.00778272	G	C	0.504166
10098	rs687694	ukb-b-9093	Arm predicted mass (left) || id:ukb-b-9093	0.00125781	6	153472227	6.4e-10	454655	-0.00777443	G	T	0.495483
10099	rs2650965	ukb-b-9093	Arm predicted mass (left) || id:ukb-b-9093	0.00134192	20	6709838	6.9e-10	454655	-0.00827642	G	A	0.329606
10100	rs5771118	ukb-b-9093	Arm predicted mass (left) || id:ukb-b-9093	0.00144628	22	50714289	8.2e-10	454655	0.00888295	C	T	0.741604
10101	rs7377083	ukb-b-9093	Arm predicted mass (left) || id:ukb-b-9093	0.00127528	4	102708997	9.3e-10	454655	0.00780678	A	C	0.43114
10102	rs11593907	ukb-b-9093	Arm predicted mass (left) || id:ukb-b-9093	0.00154057	10	63786554	9.3e-10	454655	-0.00943033	C	T	0.209578
10103	rs7192870	ukb-b-9093	Arm predicted mass (left) || id:ukb-b-9093	0.00127225	16	14397436	9.7e-10	454655	-0.0077785	C	T	0.46911
10104	rs61849823	ukb-b-9093	Arm predicted mass (left) || id:ukb-b-9093	0.00170806	10	53290991	9.8e-10	454655	0.0104412	C	T	0.164171
10105	rs1915699	ukb-b-9093	Arm predicted mass (left) || id:ukb-b-9093	0.0034932	15	99497912	9.9e-10	454655	0.0213462	G	A	0.03365
10106	rs17024258	ukb-b-9093	Arm predicted mass (left) || id:ukb-b-9093	0.0039377	1	110147321	1.1e-09	454655	0.0239986	T	C	0.026017
10107	rs733758	ukb-b-9093	Arm predicted mass (left) || id:ukb-b-9093	0.00289067	10	87412125	1.1e-09	454655	0.0175977	C	T	0.050082
10108	rs1949549	ukb-b-9093	Arm predicted mass (left) || id:ukb-b-9093	0.00139728	12	90170056	1.1e-09	454655	0.00850777	C	T	0.721578
10109	rs4821940	ukb-b-9093	Arm predicted mass (left) || id:ukb-b-9093	0.00126778	22	40659573	1.1e-09	454655	-0.00772978	C	T	0.549995
10110	rs10936684	ukb-b-9093	Arm predicted mass (left) || id:ukb-b-9093	0.00133439	3	171130793	1.2e-09	454655	-0.00811546	A	G	0.659821
10111	rs13047416	ukb-b-9093	Arm predicted mass (left) || id:ukb-b-9093	0.00130304	21	40309436	1.2e-09	454655	-0.00792384	G	C	0.376964
10112	rs41277186	ukb-b-9093	Arm predicted mass (left) || id:ukb-b-9093	0.00283656	1	214776830	1.4e-09	454655	-0.0171763	G	C	0.051275
10113	rs11925245	ukb-b-9093	Arm predicted mass (left) || id:ukb-b-9093	0.00163761	3	114183579	1.4e-09	454655	-0.0099223	G	A	0.182856
10114	rs254963	ukb-b-9093	Arm predicted mass (left) || id:ukb-b-9093	0.00126985	5	171224403	1.4e-09	454655	-0.00768965	G	A	0.446522
10115	rs6902789	ukb-b-9093	Arm predicted mass (left) || id:ukb-b-9093	0.00130337	6	105358192	1.5e-09	454655	0.00788504	A	G	0.367704
10116	rs1652946	ukb-b-9093	Arm predicted mass (left) || id:ukb-b-9093	0.0012614	14	34655995	1.5e-09	454655	0.00762862	T	A	0.512077
10117	rs112560164	ukb-b-9093	Arm predicted mass (left) || id:ukb-b-9093	0.00160278	14	93112924	1.5e-09	454655	0.00968364	A	G	0.190607
10118	rs10423120	ukb-b-9093	Arm predicted mass (left) || id:ukb-b-9093	0.00162416	19	17422036	1.5e-09	454655	-0.00982155	G	A	0.184122
10119	rs10182738	ukb-b-9093	Arm predicted mass (left) || id:ukb-b-9093	0.00125192	2	104243342	1.6e-09	454655	0.00755388	G	A	0.521257
10120	rs10243988	ukb-b-9093	Arm predicted mass (left) || id:ukb-b-9093	0.00158545	7	99528761	1.6e-09	454655	-0.00956359	A	G	0.194778
10121	rs3730071	ukb-b-9093	Arm predicted mass (left) || id:ukb-b-9093	0.00366184	12	49168798	1.6e-09	454655	-0.0221075	A	C	0.030234
10122	rs1813212	ukb-b-9093	Arm predicted mass (left) || id:ukb-b-9093	0.00126492	11	89301382	1.7e-09	454655	-0.00761508	G	A	0.445626
10123	rs28504597	ukb-b-9093	Arm predicted mass (left) || id:ukb-b-9093	0.00259271	22	46400334	1.7e-09	454655	0.0156116	A	G	0.062894
10124	rs7843128	ukb-b-9093	Arm predicted mass (left) || id:ukb-b-9093	0.00131196	8	22473465	1.8e-09	454655	-0.00788677	C	T	0.356763
10125	rs4076108	ukb-b-9093	Arm predicted mass (left) || id:ukb-b-9093	0.00146176	3	13736088	1.9e-09	454655	0.00878578	T	A	0.244807
10126	rs57465027	ukb-b-9093	Arm predicted mass (left) || id:ukb-b-9093	0.00155677	12	116627026	1.9e-09	454655	-0.00934677	C	G	0.203829
10127	rs77079139	ukb-b-9093	Arm predicted mass (left) || id:ukb-b-9093	0.00188493	13	40769698	2e-09	454655	0.0113013	A	G	0.128596
10128	rs10188231	ukb-b-9093	Arm predicted mass (left) || id:ukb-b-9093	0.00160811	2	142297493	2.1e-09	454655	-0.00963333	G	C	0.185786
10129	rs10226050	ukb-b-9093	Arm predicted mass (left) || id:ukb-b-9093	0.00125965	7	8061334	2.2e-09	454655	0.00754004	G	A	0.456778
10130	rs10242866	ukb-b-9093	Arm predicted mass (left) || id:ukb-b-9093	0.00128146	7	17920613	2.3e-09	454655	0.00765283	T	C	0.39876
10131	rs6598201	ukb-b-9093	Arm predicted mass (left) || id:ukb-b-9093	0.0026907	12	132586598	2.3e-09	454655	0.0160736	T	A	0.057527
10132	rs10432304	ukb-b-9093	Arm predicted mass (left) || id:ukb-b-9093	0.00128554	19	4458242	2.3e-09	454655	0.00767884	T	A	0.560076
10133	rs10141392	ukb-b-9093	Arm predicted mass (left) || id:ukb-b-9093	0.00212595	14	35672013	2.4e-09	454655	-0.0126946	T	A	0.097536
10134	rs8088072	ukb-b-9093	Arm predicted mass (left) || id:ukb-b-9093	0.00144938	18	63339462	2.6e-09	454655	0.00863373	T	A	0.252213
10135	rs12731187	ukb-b-9093	Arm predicted mass (left) || id:ukb-b-9093	0.00131756	1	202013757	2.7e-09	454655	-0.00783512	T	C	0.358148
10136	rs34017457	ukb-b-9093	Arm predicted mass (left) || id:ukb-b-9093	0.00755629	16	67166731	3.1e-09	454655	0.0447687	A	G	0.006948
10137	rs35631456	ukb-b-9093	Arm predicted mass (left) || id:ukb-b-9093	0.00195961	17	61784471	3.3e-09	454655	-0.0115951	T	C	0.117331
10138	rs7250927	ukb-b-9093	Arm predicted mass (left) || id:ukb-b-9093	0.00132652	19	3407384	3.3e-09	454655	-0.00784593	C	T	0.649369
10139	rs8091374	ukb-b-9093	Arm predicted mass (left) || id:ukb-b-9093	0.00174289	18	71904385	3.4e-09	454655	-0.0103032	A	G	0.161096
10140	rs2238689	ukb-b-9093	Arm predicted mass (left) || id:ukb-b-9093	0.00128329	19	46178661	3.5e-09	454655	-0.0075776	C	T	0.399544
10141	rs58634836	ukb-b-9093	Arm predicted mass (left) || id:ukb-b-9093	0.00168303	7	92472178	3.9e-09	454655	0.00990872	C	G	0.166342
10142	rs72697614	ukb-b-9093	Arm predicted mass (left) || id:ukb-b-9093	0.00135776	1	107514107	4.2e-09	454655	0.00797596	A	C	0.319836
10143	rs6693481	ukb-b-9093	Arm predicted mass (left) || id:ukb-b-9093	0.00136202	1	203766395	4.2e-09	454655	-0.008003	C	T	0.69515
10144	rs939105	ukb-b-9093	Arm predicted mass (left) || id:ukb-b-9093	0.00209958	11	45949534	4.2e-09	454655	0.0123396	T	C	0.898966
10145	rs11616283	ukb-b-9093	Arm predicted mass (left) || id:ukb-b-9093	0.00184029	13	21493853	4.3e-09	454655	0.0108049	C	T	0.139894
10146	rs12364470	ukb-b-9093	Arm predicted mass (left) || id:ukb-b-9093	0.00169296	11	134601012	4.4e-09	454655	0.00993412	G	T	0.164509
10147	rs6721191	ukb-b-9093	Arm predicted mass (left) || id:ukb-b-9093	0.00126624	2	10190115	4.6e-09	454655	-0.007421	G	A	0.577898
10148	rs62246311	ukb-b-9093	Arm predicted mass (left) || id:ukb-b-9093	0.00206599	3	9498143	4.7e-09	454655	0.0121024	A	G	0.102322
10149	rs10020631	ukb-b-9093	Arm predicted mass (left) || id:ukb-b-9093	0.00145742	4	69353863	4.7e-09	454655	-0.00853452	A	G	0.248005
10150	rs28605759	ukb-b-9093	Arm predicted mass (left) || id:ukb-b-9093	0.0012551	1	38399816	5e-09	454655	-0.00733871	A	G	0.454335
10151	rs3110496	ukb-b-9093	Arm predicted mass (left) || id:ukb-b-9093	0.00135271	17	27917771	5e-09	454655	0.00791175	G	A	0.686133
10152	rs7755185	ukb-b-9093	Arm predicted mass (left) || id:ukb-b-9093	0.00135323	6	152339615	5.2e-09	454655	0.0079031	G	A	0.31112
10153	rs115946508	ukb-b-9093	Arm predicted mass (left) || id:ukb-b-9093	0.00200547	7	150497496	5.3e-09	454655	-0.01171	A	C	0.111481
10154	rs2651316	ukb-b-9093	Arm predicted mass (left) || id:ukb-b-9093	0.00145611	3	147059334	5.4e-09	454655	-0.00849672	A	G	0.753308
10155	rs4073153	ukb-b-9093	Arm predicted mass (left) || id:ukb-b-9093	0.00127341	9	139259349	5.4e-09	454655	0.00743068	G	A	0.43886
10156	rs6867471	ukb-b-9093	Arm predicted mass (left) || id:ukb-b-9093	0.00130377	5	3574564	5.7e-09	454655	-0.00759532	T	C	0.362379
10157	rs7964189	ukb-b-9093	Arm predicted mass (left) || id:ukb-b-9093	0.0021581	12	12841735	5.7e-09	454655	-0.0125691	T	C	0.093105
10158	rs9985795	ukb-b-9093	Arm predicted mass (left) || id:ukb-b-9093	0.00125742	4	135213286	5.9e-09	454655	-0.00731762	C	T	0.48276
10159	rs9960148	ukb-b-9093	Arm predicted mass (left) || id:ukb-b-9093	0.00129018	18	23417359	6e-09	454655	-0.00750368	T	G	0.39107
10160	rs35665085	ukb-b-9093	Arm predicted mass (left) || id:ukb-b-9093	0.00273675	22	17625915	6.7e-09	454655	-0.0158657	A	G	0.055966
10161	rs3099282	ukb-b-9093	Arm predicted mass (left) || id:ukb-b-9093	0.00154295	6	166584842	6.8e-09	454655	-0.00894142	G	A	0.208412
10162	rs79680939	ukb-b-9093	Arm predicted mass (left) || id:ukb-b-9093	0.00304143	17	80523375	7.1e-09	454655	0.0176077	A	G	0.04494
10163	rs2165468	ukb-b-9093	Arm predicted mass (left) || id:ukb-b-9093	0.00196874	10	3516105	7.6e-09	454655	-0.0113743	A	C	0.114112
10164	rs75044513	ukb-b-9093	Arm predicted mass (left) || id:ukb-b-9093	0.00209215	10	121139812	7.7e-09	454655	0.0120831	C	T	0.1001
10165	rs5019542	ukb-b-9093	Arm predicted mass (left) || id:ukb-b-9093	0.00130148	6	51738352	8.8e-09	454655	-0.00748573	T	C	0.636323
10166	rs10498672	ukb-b-9093	Arm predicted mass (left) || id:ukb-b-9093	0.00164302	6	7797840	9.4e-09	454655	0.00943249	G	C	0.175573
10167	rs11588850	ukb-b-9093	Arm predicted mass (left) || id:ukb-b-9093	0.00166971	1	227927242	9.5e-09	454655	-0.0095825	G	A	0.169931
10168	rs1056747	ukb-b-9093	Arm predicted mass (left) || id:ukb-b-9093	0.0012744	9	35690102	9.5e-09	454655	-0.00731543	G	A	0.411683
10169	rs7535501	ukb-b-9093	Arm predicted mass (left) || id:ukb-b-9093	0.00272277	1	176462695	1e-08	454655	-0.0155891	T	C	0.943944
10170	rs6824633	ukb-b-9093	Arm predicted mass (left) || id:ukb-b-9093	0.00131319	4	111019965	1e-08	454655	0.00752315	T	C	0.353405
10171	rs3778934	ukb-b-9093	Arm predicted mass (left) || id:ukb-b-9093	0.00132358	7	39445385	1e-08	454655	-0.00758497	C	A	0.340602
10172	rs1890951	ukb-b-9093	Arm predicted mass (left) || id:ukb-b-9093	0.00129907	10	62054706	1e-08	454655	0.00744012	G	A	0.619687
10173	rs4588572	ukb-b-9093	Arm predicted mass (left) || id:ukb-b-9093	0.00149464	5	77631634	1.1e-08	454655	0.00854215	G	A	0.227734
10174	rs2422054	ukb-b-9093	Arm predicted mass (left) || id:ukb-b-9093	0.00129972	5	161382474	1.2e-08	454655	0.00740316	A	T	0.631027
10175	rs10208370	ukb-b-9093	Arm predicted mass (left) || id:ukb-b-9093	0.00125638	2	50704898	1.3e-08	454655	-0.00713641	T	C	0.541703
10176	rs11635207	ukb-b-9093	Arm predicted mass (left) || id:ukb-b-9093	0.00157145	15	66504224	1.3e-08	454655	-0.00893872	G	A	0.208019
10177	rs116337081	ukb-b-9093	Arm predicted mass (left) || id:ukb-b-9093	0.002456	2	183954625	1.4e-08	454655	0.0139239	T	C	0.070078
10178	rs1439287	ukb-b-9093	Arm predicted mass (left) || id:ukb-b-9093	0.00125823	2	111871897	1.5e-08	454655	0.00711743	A	G	0.482694
10179	rs11542864	ukb-b-9093	Arm predicted mass (left) || id:ukb-b-9093	0.00157124	2	128950217	1.5e-08	454655	0.00889918	T	C	0.198628
10180	rs11498196	ukb-b-9093	Arm predicted mass (left) || id:ukb-b-9093	0.00128165	6	45390962	1.5e-08	454655	0.00725349	T	C	0.414938
10181	rs10811668	ukb-b-9093	Arm predicted mass (left) || id:ukb-b-9093	0.00156429	9	22164991	1.5e-08	454655	-0.00885715	A	C	0.206618
10182	rs6500249	ukb-b-9093	Arm predicted mass (left) || id:ukb-b-9093	0.00142963	16	49778147	1.5e-08	454655	-0.00810035	G	A	0.734695
10183	rs1443641	ukb-b-9093	Arm predicted mass (left) || id:ukb-b-9093	0.00127345	18	32690756	1.5e-08	454655	0.00721643	T	A	0.456156
10184	rs6554194	ukb-b-9093	Arm predicted mass (left) || id:ukb-b-9093	0.00125939	4	55499810	1.6e-08	454655	-0.00711398	G	T	0.555708
10185	rs10260993	ukb-b-9093	Arm predicted mass (left) || id:ukb-b-9093	0.00158288	7	55884295	1.6e-08	454655	-0.00894635	G	T	0.195965
10186	rs2823565	ukb-b-9093	Arm predicted mass (left) || id:ukb-b-9093	0.00163188	21	17403204	1.6e-08	454655	-0.00922367	G	C	0.186867
10187	rs781648	ukb-b-9093	Arm predicted mass (left) || id:ukb-b-9093	0.00248741	9	97334705	1.7e-08	454655	-0.0140309	T	C	0.930946
10188	rs7104785	ukb-b-9093	Arm predicted mass (left) || id:ukb-b-9093	0.00125875	11	804212	1.7e-08	454655	0.00710569	A	C	0.511782
10189	rs17197114	ukb-b-9093	Arm predicted mass (left) || id:ukb-b-9093	0.00165758	14	21894526	1.7e-08	454655	0.00934966	C	T	0.177018
10190	rs8130733	ukb-b-9093	Arm predicted mass (left) || id:ukb-b-9093	0.00149867	21	47433552	1.7e-08	454655	-0.00844943	G	A	0.230586
10191	rs7151393	ukb-b-9093	Arm predicted mass (left) || id:ukb-b-9093	0.00134627	14	42753634	1.8e-08	454655	0.00758473	A	G	0.320995
10192	rs35266421	ukb-b-9093	Arm predicted mass (left) || id:ukb-b-9093	0.0013079	14	73086924	1.8e-08	454655	-0.00736077	C	G	0.381567
10193	rs118173451	ukb-b-9093	Arm predicted mass (left) || id:ukb-b-9093	0.00506856	22	28356600	1.9e-08	454655	-0.0284949	C	T	0.016151
10194	rs11779459	ukb-b-9093	Arm predicted mass (left) || id:ukb-b-9093	0.00131784	8	123980551	2e-08	454655	0.00739526	T	C	0.354881
10195	rs17130183	ukb-b-9093	Arm predicted mass (left) || id:ukb-b-9093	0.00180519	10	114865194	2e-08	454655	-0.010136	C	T	0.140114
10196	rs10943915	ukb-b-9093	Arm predicted mass (left) || id:ukb-b-9093	0.0013763	6	83617970	2.1e-08	454655	0.00771721	T	A	0.297334
10197	rs35874463	ukb-b-9093	Arm predicted mass (left) || id:ukb-b-9093	0.00269288	15	67457698	2.1e-08	454655	0.0150822	G	A	0.057664
10198	rs75514715	ukb-b-9093	Arm predicted mass (left) || id:ukb-b-9093	0.00227664	20	43080076	2.3e-08	454655	-0.0127258	C	T	0.08522
10199	rs148096274	ukb-b-9093	Arm predicted mass (left) || id:ukb-b-9093	0.00359592	1	179014796	2.4e-08	454655	-0.0200766	C	T	0.032582
10200	rs112544217	ukb-b-9093	Arm predicted mass (left) || id:ukb-b-9093	0.00435444	2	20222686	2.4e-08	454655	-0.0243011	T	C	0.022146
10201	rs6952176	ukb-b-9093	Arm predicted mass (left) || id:ukb-b-9093	0.00125575	7	111211748	2.4e-08	454655	-0.00700668	C	T	0.512227
10202	rs2807742	ukb-b-9093	Arm predicted mass (left) || id:ukb-b-9093	0.00149933	10	28781367	2.4e-08	454655	-0.00836551	A	G	0.77058
10203	rs7731023	ukb-b-9093	Arm predicted mass (left) || id:ukb-b-9093	0.00126633	5	36181627	2.6e-08	454655	0.00704844	G	A	0.574363
10204	rs2332175	ukb-b-9093	Arm predicted mass (left) || id:ukb-b-9093	0.00127197	14	70345411	2.7e-08	454655	-0.00707348	A	G	0.54699
10205	rs34423	ukb-b-9093	Arm predicted mass (left) || id:ukb-b-9093	0.00158633	5	107502872	2.8e-08	454655	-0.00881237	C	T	0.195273
10206	rs7683836	ukb-b-9093	Arm predicted mass (left) || id:ukb-b-9093	0.00126523	4	180167906	3e-08	454655	-0.00701254	A	G	0.557272
10207	rs6846041	ukb-b-9093	Arm predicted mass (left) || id:ukb-b-9093	0.00134237	4	18477030	3.1e-08	454655	0.00743266	G	C	0.320511
10208	rs67373773	ukb-b-9093	Arm predicted mass (left) || id:ukb-b-9093	0.0012605	1	2710377	3.2e-08	454655	-0.00696784	A	G	0.439109
10209	rs7766034	ukb-b-9093	Arm predicted mass (left) || id:ukb-b-9093	0.00126912	6	19753061	3.2e-08	454655	-0.0070207	T	C	0.426096
10210	rs2209072	ukb-b-9093	Arm predicted mass (left) || id:ukb-b-9093	0.00129782	17	2205719	3.2e-08	454655	-0.00717635	C	A	0.623047
10211	rs7513326	ukb-b-9093	Arm predicted mass (left) || id:ukb-b-9093	0.00127211	1	159895536	3.3e-08	454655	-0.00703076	A	G	0.508356
10212	rs6923431	ukb-b-9093	Arm predicted mass (left) || id:ukb-b-9093	0.00140403	6	129824754	3.4e-08	454655	0.00774915	C	A	0.734345
10213	rs12259464	ukb-b-9093	Arm predicted mass (left) || id:ukb-b-9093	0.00126123	10	53680099	3.5e-08	454655	0.00695785	A	G	0.484588
10214	rs3826855	ukb-b-9093	Arm predicted mass (left) || id:ukb-b-9093	0.00144734	19	46974652	3.5e-08	454655	0.00798136	C	G	0.252779
10215	rs1008158	ukb-b-9093	Arm predicted mass (left) || id:ukb-b-9093	0.00133082	9	113828811	3.6e-08	454655	0.00733123	G	A	0.341722
10216	rs7941949	ukb-b-9093	Arm predicted mass (left) || id:ukb-b-9093	0.00127626	11	132702938	3.6e-08	454655	0.00703448	C	G	0.422475
10217	rs72754922	ukb-b-9093	Arm predicted mass (left) || id:ukb-b-9093	0.00263389	5	42547714	3.7e-08	454655	-0.0144995	A	G	0.060955
10218	rs286501	ukb-b-9093	Arm predicted mass (left) || id:ukb-b-9093	0.0023797	11	85194099	3.8e-08	454655	0.0130829	C	G	0.9246
10219	rs10843397	ukb-b-9093	Arm predicted mass (left) || id:ukb-b-9093	0.00146223	12	29529523	4e-08	454655	0.00803077	T	C	0.241778
10220	rs2600223	ukb-b-9093	Arm predicted mass (left) || id:ukb-b-9093	0.00135159	3	12934932	4.1e-08	454655	-0.00741392	G	A	0.68339
10221	rs1392816	ukb-b-9093	Arm predicted mass (left) || id:ukb-b-9093	0.00129399	1	66481188	4.3e-08	454655	-0.00708815	T	C	0.388149
10222	rs6512577	ukb-b-9093	Arm predicted mass (left) || id:ukb-b-9093	0.00151844	20	47865784	4.4e-08	454655	0.00831456	T	C	0.219928
10223	rs11175890	ukb-b-9093	Arm predicted mass (left) || id:ukb-b-9093	0.00144974	12	66118509	4.5e-08	454655	-0.00793285	T	C	0.266863
10224	rs12156265	ukb-b-9093	Arm predicted mass (left) || id:ukb-b-9093	0.00127827	8	144848756	4.7e-08	454655	0.00698071	A	G	0.590473
10225	rs8091287	ukb-b-9093	Arm predicted mass (left) || id:ukb-b-9093	0.00148841	18	45753742	4.8e-08	454655	-0.00812466	C	T	0.231877
10226	rs56094641	ukb-b-16698	Arm predicted mass (right) || id:ukb-b-16698	0.00125512	16	53806453	1.9e-165	454746	0.0344062	G	A	0.404649
10227	rs6567160	ukb-b-16698	Arm predicted mass (right) || id:ukb-b-16698	0.00145984	18	57829135	1e-158	454746	0.0391851	C	T	0.232661
10228	rs143384	ukb-b-16698	Arm predicted mass (right) || id:ukb-b-16698	0.00125548	20	34025756	1.7e-130	454746	0.0305165	G	A	0.404432
10229	rs7632381	ukb-b-16698	Arm predicted mass (right) || id:ukb-b-16698	0.00123581	3	141106063	1.9e-101	454746	0.0264263	C	T	0.44433
10230	rs6569648	ukb-b-16698	Arm predicted mass (right) || id:ukb-b-16698	0.0014376	6	130349119	2.6e-88	454746	-0.0286401	T	C	0.760869
10231	rs2744956	ukb-b-16698	Arm predicted mass (right) || id:ukb-b-16698	0.00177211	6	34618937	3.6e-85	454746	0.034657	C	T	0.139114
10232	rs12995666	ukb-b-16698	Arm predicted mass (right) || id:ukb-b-16698	0.00162699	2	629959	2.7e-80	454746	0.0308732	C	T	0.827913
10233	rs34517439	ukb-b-16698	Arm predicted mass (right) || id:ukb-b-16698	0.00189976	1	78450517	7.3e-72	454746	0.0340565	A	C	0.121684
10234	rs7959830	ukb-b-16698	Arm predicted mass (right) || id:ukb-b-16698	0.00124909	12	66347368	1.2e-71	454746	-0.0223588	T	G	0.413171
10235	rs10269774	ukb-b-16698	Arm predicted mass (right) || id:ukb-b-16698	0.00131285	7	92253972	1.2e-70	454746	0.0233272	A	G	0.32642
10236	rs72656010	ukb-b-16698	Arm predicted mass (right) || id:ukb-b-16698	0.00182424	8	57122215	1e-69	454746	-0.0321974	C	T	0.132267
10237	rs76895963	ukb-b-16698	Arm predicted mass (right) || id:ukb-b-16698	0.00476862	12	4384844	2.8e-69	454746	0.0838959	G	T	0.020663
10238	rs1472852	ukb-b-16698	Arm predicted mass (right) || id:ukb-b-16698	0.00168126	4	17910236	1.1e-68	454746	-0.0294497	A	C	0.158524
10239	rs4369779	ukb-b-16698	Arm predicted mass (right) || id:ukb-b-16698	0.00151038	18	20735408	3.3e-63	454746	0.0253471	C	T	0.788962
10240	rs2225226	ukb-b-16698	Arm predicted mass (right) || id:ukb-b-16698	0.0015024	13	51127270	1.1e-60	454746	-0.0246905	T	C	0.215993
10241	rs7223535	ukb-b-16698	Arm predicted mass (right) || id:ukb-b-16698	0.00138779	17	29211667	3.6e-56	454746	-0.0219133	A	G	0.270368
10242	rs4240326	ukb-b-16698	Arm predicted mass (right) || id:ukb-b-16698	0.0012356	4	145839264	7e-55	454746	-0.0192784	G	A	0.550156
10243	rs77165542	ukb-b-16698	Arm predicted mass (right) || id:ukb-b-16698	0.00335705	2	430975	3e-54	454746	-0.0520674	T	C	0.03548
10244	rs4788218	ukb-b-16698	Arm predicted mass (right) || id:ukb-b-16698	0.0012575	16	30055750	1e-53	454746	0.0194031	C	T	0.400575
10245	rs2005172	ukb-b-16698	Arm predicted mass (right) || id:ukb-b-16698	0.00129949	17	61996255	2.4e-53	454746	0.0199803	C	A	0.639786
10246	rs4899012	ukb-b-16698	Arm predicted mass (right) || id:ukb-b-16698	0.00126263	14	61003889	3.6e-52	454746	-0.0191915	C	G	0.607277
10247	rs9398171	ukb-b-16698	Arm predicted mass (right) || id:ukb-b-16698	0.00135411	6	108983527	9.9e-51	454746	0.0202844	T	C	0.710622
10248	rs527248	ukb-b-16698	Arm predicted mass (right) || id:ukb-b-16698	0.00150877	1	177875514	1.9e-50	454746	0.0225368	G	A	0.209122
10249	rs9634212	ukb-b-16698	Arm predicted mass (right) || id:ukb-b-16698	0.00148961	12	93993266	1.4e-49	454746	0.022053	A	C	0.22068
10250	rs1260326	ukb-b-16698	Arm predicted mass (right) || id:ukb-b-16698	0.00125344	2	27730940	2.9e-48	454746	0.0182962	C	T	0.60422
10251	rs76798800	ukb-b-16698	Arm predicted mass (right) || id:ukb-b-16698	0.00139108	1	154994978	5e-48	454746	0.020255	T	G	0.265997
10252	rs11243202	ukb-b-16698	Arm predicted mass (right) || id:ukb-b-16698	0.00123381	6	7719065	5.3e-47	454746	0.0177652	C	T	0.485931
10253	rs62396185	ukb-b-16698	Arm predicted mass (right) || id:ukb-b-16698	0.00140091	6	26180634	2.1e-45	454746	-0.0198103	C	G	0.260009
10254	rs7952436	ukb-b-16698	Arm predicted mass (right) || id:ukb-b-16698	0.00224531	11	67024534	2.6e-45	454746	-0.0317163	T	C	0.082024
10255	rs4909912	ukb-b-16698	Arm predicted mass (right) || id:ukb-b-16698	0.0012478	8	135572297	3.3e-45	454746	-0.0176057	T	C	0.426328
10256	rs2885697	ukb-b-16698	Arm predicted mass (right) || id:ukb-b-16698	0.00129913	1	41544279	1.9e-44	454746	-0.0181671	T	G	0.665227
10257	rs34879158	ukb-b-16698	Arm predicted mass (right) || id:ukb-b-16698	0.00140248	20	32300634	1e-43	454746	-0.0194475	C	A	0.262794
10258	rs7033487	ukb-b-16698	Arm predicted mass (right) || id:ukb-b-16698	0.00154784	9	119129257	1.4e-43	454746	-0.0214247	C	T	0.197512
10259	rs71385734	ukb-b-16698	Arm predicted mass (right) || id:ukb-b-16698	0.00165079	16	2160503	1.5e-43	454746	-0.0228408	G	T	0.169905
10260	rs1582931	ukb-b-16698	Arm predicted mass (right) || id:ukb-b-16698	0.0012423	5	122657199	2.5e-42	454746	-0.016938	A	G	0.473247
10261	rs4725984	ukb-b-16698	Arm predicted mass (right) || id:ukb-b-16698	0.00129101	7	150668514	5e-42	454746	0.0175359	C	T	0.642037
10262	rs41271299	ukb-b-16698	Arm predicted mass (right) || id:ukb-b-16698	0.00278338	6	19839415	1.6e-41	454746	0.0375744	T	C	0.051244
10263	rs1182207	ukb-b-16698	Arm predicted mass (right) || id:ukb-b-16698	0.00135284	7	2810746	2.4e-39	454746	-0.0177552	A	G	0.292977
10264	rs78378222	ukb-b-16698	Arm predicted mass (right) || id:ukb-b-16698	0.00571798	17	7571752	2.4e-39	454746	0.0750424	G	T	0.012278
10265	rs72885917	ukb-b-16698	Arm predicted mass (right) || id:ukb-b-16698	0.00142059	2	172416376	9.3e-39	454746	-0.0184971	C	A	0.247475
10266	rs62372052	ukb-b-16698	Arm predicted mass (right) || id:ukb-b-16698	0.0019718	5	42724294	2e-38	454746	0.0255566	G	A	0.110087
10267	rs73175572	ukb-b-16698	Arm predicted mass (right) || id:ukb-b-16698	0.00197197	3	185490184	3.5e-38	454746	0.0254765	G	A	0.111719
10268	rs2307111	ukb-b-16698	Arm predicted mass (right) || id:ukb-b-16698	0.00125877	5	75003678	9.1e-38	454746	-0.01617	C	T	0.395091
10269	rs6265	ukb-b-16698	Arm predicted mass (right) || id:ukb-b-16698	0.00157481	11	27679916	7.2e-36	454746	-0.0196891	T	C	0.188486
10270	rs41268896	ukb-b-16698	Arm predicted mass (right) || id:ukb-b-16698	0.00134234	6	32070069	1.2e-35	454746	-0.0167303	A	G	0.297544
10271	rs7129320	ukb-b-16698	Arm predicted mass (right) || id:ukb-b-16698	0.00165509	11	68388220	5.7e-35	454746	-0.0204189	A	G	0.165934
10272	rs10883560	ukb-b-16698	Arm predicted mass (right) || id:ukb-b-16698	0.00124654	10	102673707	1.9e-34	454746	0.0152567	G	C	0.428722
10273	rs509035	ukb-b-16698	Arm predicted mass (right) || id:ukb-b-16698	0.00132189	3	172163449	9.1e-34	454746	0.0160106	A	G	0.315595
10274	rs7842996	ukb-b-16698	Arm predicted mass (right) || id:ukb-b-16698	0.00136874	8	78107140	1e-33	454746	0.0165664	A	T	0.284234
10275	rs28620532	ukb-b-16698	Arm predicted mass (right) || id:ukb-b-16698	0.00129744	9	98216876	1.1e-33	454746	0.015699	G	A	0.34903
10276	rs1047891	ukb-b-16698	Arm predicted mass (right) || id:ukb-b-16698	0.00131911	2	211540507	2.7e-33	454746	0.0158596	A	C	0.315859
10277	rs7132908	ukb-b-16698	Arm predicted mass (right) || id:ukb-b-16698	0.00126543	12	50263148	1.1e-32	454746	0.0150651	A	G	0.384448
10278	rs72892910	ukb-b-16698	Arm predicted mass (right) || id:ukb-b-16698	0.00162892	6	50816887	1.7e-32	454746	0.0193335	T	G	0.172211
10279	rs62515438	ukb-b-16698	Arm predicted mass (right) || id:ukb-b-16698	0.00146836	8	57161608	2.3e-32	454746	0.0173925	G	T	0.227656
10280	rs3810291	ukb-b-16698	Arm predicted mass (right) || id:ukb-b-16698	0.00131609	19	47569003	2.8e-32	454746	0.0155668	A	G	0.675088
10281	rs12713004	ukb-b-16698	Arm predicted mass (right) || id:ukb-b-16698	0.0013758	2	23896049	1.1e-31	454746	0.016114	G	A	0.724935
10282	rs1478575	ukb-b-16698	Arm predicted mass (right) || id:ukb-b-16698	0.00132245	2	218278555	1.2e-31	454746	0.0154822	A	T	0.684069
10283	rs35506085	ukb-b-16698	Arm predicted mass (right) || id:ukb-b-16698	0.00159862	11	2165576	1.2e-31	454746	-0.0187069	A	G	0.185106
10284	rs146851424	ukb-b-16698	Arm predicted mass (right) || id:ukb-b-16698	0.00427636	13	50377910	1.7e-31	454746	0.0499314	C	A	0.021629
10285	rs4282339	ukb-b-16698	Arm predicted mass (right) || id:ukb-b-16698	0.00151293	5	168256240	2.8e-31	454746	-0.0176009	A	G	0.207609
10286	rs1573891	ukb-b-16698	Arm predicted mass (right) || id:ukb-b-16698	0.00169887	15	99186488	2.8e-31	454746	-0.0197644	C	G	0.158471
10287	rs27345	ukb-b-16698	Arm predicted mass (right) || id:ukb-b-16698	0.00136648	16	2267877	3.1e-31	454746	0.0158863	A	G	0.284084
10288	rs9843653	ukb-b-16698	Arm predicted mass (right) || id:ukb-b-16698	0.00123036	3	49920571	3.4e-31	454746	0.0142933	C	T	0.511544
10289	rs36000545	ukb-b-16698	Arm predicted mass (right) || id:ukb-b-16698	0.00127734	17	79093822	4.1e-31	454746	-0.0148183	G	A	0.395728
10290	rs6096951	ukb-b-16698	Arm predicted mass (right) || id:ukb-b-16698	0.0015875	20	51050317	5.4e-31	454746	-0.018379	A	G	0.185184
10291	rs2897968	ukb-b-16698	Arm predicted mass (right) || id:ukb-b-16698	0.00126238	12	46763686	1.2e-30	454746	0.0145289	A	G	0.607015
10292	rs41311445	ukb-b-16698	Arm predicted mass (right) || id:ukb-b-16698	0.00210146	22	42070374	1.2e-30	454746	-0.0241786	C	A	0.095782
10293	rs758598	ukb-b-16698	Arm predicted mass (right) || id:ukb-b-16698	0.0013096	17	59492714	3.7e-30	454746	-0.0149442	G	A	0.668777
10294	rs3853252	ukb-b-16698	Arm predicted mass (right) || id:ukb-b-16698	0.00123904	6	152170247	9.5e-30	454746	0.0140365	A	G	0.454868
10295	rs244711	ukb-b-16698	Arm predicted mass (right) || id:ukb-b-16698	0.00142176	5	176509193	5.3e-29	454746	0.0158905	T	C	0.685815
10296	rs7442885	ukb-b-16698	Arm predicted mass (right) || id:ukb-b-16698	0.00150163	5	87682877	1.5e-28	454746	-0.0166446	G	C	0.21412
10297	rs10457469	ukb-b-16698	Arm predicted mass (right) || id:ukb-b-16698	0.00122938	6	126083658	2.3e-28	454746	0.0135801	A	G	0.523394
10298	rs2101975	ukb-b-16698	Arm predicted mass (right) || id:ukb-b-16698	0.00124526	4	106216667	2.9e-28	454746	-0.0137297	G	A	0.432213
10299	rs1022523	ukb-b-16698	Arm predicted mass (right) || id:ukb-b-16698	0.00137975	1	176788394	4.3e-28	454746	0.0151614	A	G	0.726858
10300	rs11065979	ukb-b-16698	Arm predicted mass (right) || id:ukb-b-16698	0.00124107	12	112059557	4.4e-28	454746	-0.0136363	T	C	0.438472
10301	rs1473553	ukb-b-16698	Arm predicted mass (right) || id:ukb-b-16698	0.00141165	12	122985057	5.9e-28	454746	0.0154738	T	G	0.745112
10302	rs2724616	ukb-b-16698	Arm predicted mass (right) || id:ukb-b-16698	0.00128807	12	11870768	3.8e-27	454746	-0.013899	G	A	0.645062
10303	rs12879423	ukb-b-16698	Arm predicted mass (right) || id:ukb-b-16698	0.00132822	14	25927832	1.5e-26	454746	0.0141681	G	A	0.678686
10304	rs2540034	ukb-b-16698	Arm predicted mass (right) || id:ukb-b-16698	0.00126403	16	4022694	2.3e-25	454746	0.013156	T	C	0.568823
10305	rs1271309	ukb-b-16698	Arm predicted mass (right) || id:ukb-b-16698	0.00167325	12	124820705	3.3e-25	454746	-0.0173561	G	A	0.837867
10306	rs17277008	ukb-b-16698	Arm predicted mass (right) || id:ukb-b-16698	0.00132236	1	172105162	3.5e-25	454746	0.01371	C	T	0.313437
10307	rs13240065	ukb-b-16698	Arm predicted mass (right) || id:ukb-b-16698	0.00183763	7	73015369	4.6e-25	454746	0.0190044	A	G	0.12842
10308	rs34776209	ukb-b-16698	Arm predicted mass (right) || id:ukb-b-16698	0.00142902	7	23513093	1.4e-24	454746	-0.0146289	T	C	0.247483
10309	rs11880992	ukb-b-16698	Arm predicted mass (right) || id:ukb-b-16698	0.0012557	19	2176403	2.1e-24	454746	0.0128013	A	G	0.408449
10310	rs11664336	ukb-b-16698	Arm predicted mass (right) || id:ukb-b-16698	0.00124532	18	46604851	2.2e-24	454746	0.0126899	T	A	0.4346
10311	rs11014285	ukb-b-16698	Arm predicted mass (right) || id:ukb-b-16698	0.00167897	10	25178864	4.1e-24	454746	0.0170079	A	G	0.16527
10312	rs2875907	ukb-b-16698	Arm predicted mass (right) || id:ukb-b-16698	0.00128573	3	85518580	8.8e-24	454746	-0.0129277	G	A	0.647146
10313	rs3749387	ukb-b-16698	Arm predicted mass (right) || id:ukb-b-16698	0.00124071	3	38496193	9.6e-24	454746	0.0124639	C	G	0.530066
10314	rs12657771	ukb-b-16698	Arm predicted mass (right) || id:ukb-b-16698	0.00124523	5	36787962	1.9e-23	454746	-0.0124277	A	G	0.438673
10315	rs9388498	ukb-b-16698	Arm predicted mass (right) || id:ukb-b-16698	0.00162103	6	126873423	6.1e-23	454746	0.0159871	T	G	0.185963
10316	rs12072845	ukb-b-16698	Arm predicted mass (right) || id:ukb-b-16698	0.00125653	1	214630757	6.5e-23	454746	-0.0123833	A	G	0.394695
10317	rs62104476	ukb-b-16698	Arm predicted mass (right) || id:ukb-b-16698	0.00131329	19	30294716	7.6e-23	454746	0.0129214	A	G	0.330756
10318	rs1064213	ukb-b-16698	Arm predicted mass (right) || id:ukb-b-16698	0.00122836	2	198950240	1.1e-22	454746	0.0120356	A	G	0.478354
10319	rs72801843	ukb-b-16698	Arm predicted mass (right) || id:ukb-b-16698	0.00134248	16	53508802	1.8e-22	454746	0.0130924	A	T	0.301415
10320	rs6762578	ukb-b-16698	Arm predicted mass (right) || id:ukb-b-16698	0.00148632	3	128992047	2.2e-22	454746	0.014463	A	G	0.778402
10321	rs1205593	ukb-b-16698	Arm predicted mass (right) || id:ukb-b-16698	0.00143778	1	11252716	2.7e-22	454746	-0.0139602	C	T	0.759347
10322	rs7141420	ukb-b-16698	Arm predicted mass (right) || id:ukb-b-16698	0.00124221	14	79899454	4.5e-22	454746	0.0119999	T	C	0.516495
10323	rs2265309	ukb-b-16698	Arm predicted mass (right) || id:ukb-b-16698	0.00123339	10	104487871	5e-22	454746	-0.0118998	C	T	0.516963
10324	rs9350850	ukb-b-16698	Arm predicted mass (right) || id:ukb-b-16698	0.00226977	6	81050236	6.1e-22	454746	0.0218514	C	T	0.079502
10325	rs55726687	ukb-b-16698	Arm predicted mass (right) || id:ukb-b-16698	0.00150956	12	991306	6.4e-22	454746	0.0145272	A	G	0.209739
10326	rs3850625	ukb-b-16698	Arm predicted mass (right) || id:ukb-b-16698	0.00189937	1	201016296	2.2e-21	454746	-0.0180348	A	G	0.118161
10327	rs59985551	ukb-b-16698	Arm predicted mass (right) || id:ukb-b-16698	0.0014657	2	56106928	2.5e-21	454746	-0.0138985	T	C	0.226241
10328	rs903678	ukb-b-16698	Arm predicted mass (right) || id:ukb-b-16698	0.00129692	1	201809918	6.6e-21	454746	0.0121651	A	G	0.336992
10329	rs10283100	ukb-b-16698	Arm predicted mass (right) || id:ukb-b-16698	0.00269148	8	120596023	8.6e-21	454746	0.0251702	G	A	0.944506
10330	rs11098675	ukb-b-16698	Arm predicted mass (right) || id:ukb-b-16698	0.00155434	4	123832776	8.8e-21	454746	-0.0145333	G	A	0.80623
10331	rs6570509	ukb-b-16698	Arm predicted mass (right) || id:ukb-b-16698	0.00135717	6	142716286	9e-21	454746	-0.0126854	T	G	0.287102
10332	rs61749613	ukb-b-16698	Arm predicted mass (right) || id:ukb-b-16698	0.00308325	5	82815170	1e-20	454746	0.0287784	G	A	0.041387
10333	rs10938398	ukb-b-16698	Arm predicted mass (right) || id:ukb-b-16698	0.0012438	4	45186139	1.1e-20	454746	0.0116041	A	G	0.433507
10334	rs6920962	ukb-b-16698	Arm predicted mass (right) || id:ukb-b-16698	0.00128308	6	109724490	1.3e-20	454746	-0.0119408	T	A	0.358616
10335	rs9976812	ukb-b-16698	Arm predicted mass (right) || id:ukb-b-16698	0.00125484	21	39690245	1.8e-20	454746	-0.0116333	G	C	0.563677
10336	rs7072873	ukb-b-16698	Arm predicted mass (right) || id:ukb-b-16698	0.00124117	10	77210191	2.4e-20	454746	-0.0114727	T	C	0.538811
10337	rs10107388	ukb-b-16698	Arm predicted mass (right) || id:ukb-b-16698	0.00128202	8	145004944	2.8e-20	454746	-0.0118295	C	T	0.369255
10338	rs2252720	ukb-b-16698	Arm predicted mass (right) || id:ukb-b-16698	0.0013259	20	21223663	4.2e-20	454746	-0.0121765	T	C	0.674087
10339	rs3822742	ukb-b-16698	Arm predicted mass (right) || id:ukb-b-16698	0.00127639	5	139059017	4.9e-20	454746	0.0116994	A	C	0.371027
10340	rs3809570	ukb-b-16698	Arm predicted mass (right) || id:ukb-b-16698	0.00144108	15	67000117	4.9e-20	454746	0.0132098	A	C	0.243312
10341	rs73052033	ukb-b-16698	Arm predicted mass (right) || id:ukb-b-16698	0.00158573	3	185828465	6.5e-20	454746	-0.0144873	C	T	0.18507
10342	rs365352	ukb-b-16698	Arm predicted mass (right) || id:ukb-b-16698	0.00142827	5	77401152	7.4e-20	454746	-0.0130272	A	G	0.24445
10343	rs16942324	ukb-b-16698	Arm predicted mass (right) || id:ukb-b-16698	0.00379784	15	89383854	8.1e-20	454746	-0.0346042	A	C	0.027074
10344	rs57636386	ukb-b-16698	Arm predicted mass (right) || id:ukb-b-16698	0.00223294	18	58048295	8.2e-20	454746	-0.0203418	C	T	0.083837
10345	rs10515237	ukb-b-16698	Arm predicted mass (right) || id:ukb-b-16698	0.00136778	5	95751549	1e-19	454746	0.0124281	G	A	0.281864
10346	rs66674044	ukb-b-16698	Arm predicted mass (right) || id:ukb-b-16698	0.00176215	16	19904344	1.4e-19	454746	-0.0159534	T	A	0.144586
10347	rs4559944	ukb-b-16698	Arm predicted mass (right) || id:ukb-b-16698	0.00135611	17	43260880	1.4e-19	454746	0.0122741	G	A	0.697599
10348	rs6821305	ukb-b-16698	Arm predicted mass (right) || id:ukb-b-16698	0.00125515	4	122713863	1.5e-19	454746	0.0113513	C	A	0.399246
10349	rs12216497	ukb-b-16698	Arm predicted mass (right) || id:ukb-b-16698	0.00123975	6	19028623	1.7e-19	454746	-0.0111973	T	C	0.561033
10350	rs1910252	ukb-b-16698	Arm predicted mass (right) || id:ukb-b-16698	0.00165148	8	49407362	2.1e-19	454746	0.0148732	T	C	0.16753
10351	rs10119967	ukb-b-16698	Arm predicted mass (right) || id:ukb-b-16698	0.00153127	9	99268421	2.9e-19	454746	0.0137364	C	A	0.204101
10352	rs3843751	ukb-b-16698	Arm predicted mass (right) || id:ukb-b-16698	0.00130745	19	10748121	3.1e-19	454746	-0.0117233	T	C	0.664255
10353	rs9291926	ukb-b-16698	Arm predicted mass (right) || id:ukb-b-16698	0.00123339	5	67599656	3.2e-19	454746	-0.0110545	G	T	0.531831
10354	rs13430869	ukb-b-16698	Arm predicted mass (right) || id:ukb-b-16698	0.00140365	2	218146818	3.5e-19	454746	0.0125652	T	G	0.741813
10355	rs597053	ukb-b-16698	Arm predicted mass (right) || id:ukb-b-16698	0.00134316	11	30441946	5.6e-19	454746	0.011953	C	T	0.303523
10356	rs10931008	ukb-b-16698	Arm predicted mass (right) || id:ukb-b-16698	0.00129493	2	183238919	5.8e-19	454746	-0.0115197	C	T	0.343402
10357	rs603321	ukb-b-16698	Arm predicted mass (right) || id:ukb-b-16698	0.00143612	6	140256669	6.2e-19	454746	-0.0127636	G	A	0.244486
10358	rs2952615	ukb-b-16698	Arm predicted mass (right) || id:ukb-b-16698	0.00126644	5	112138888	7.4e-19	454746	-0.0112313	C	G	0.617532
10359	rs62621812	ukb-b-16698	Arm predicted mass (right) || id:ukb-b-16698	0.00449169	7	127015083	7.9e-19	454746	0.0398027	A	G	0.020304
10360	rs3802047	ukb-b-16698	Arm predicted mass (right) || id:ukb-b-16698	0.00123436	7	93099063	8.5e-19	454746	0.0109286	T	C	0.475999
10361	rs2270894	ukb-b-16698	Arm predicted mass (right) || id:ukb-b-16698	0.00158591	3	9975386	1e-18	454746	-0.0140122	G	C	0.203274
10362	rs7592897	ukb-b-16698	Arm predicted mass (right) || id:ukb-b-16698	0.00133596	2	227263582	1.2e-18	454746	0.0117713	T	C	0.304307
10363	rs141829833	ukb-b-16698	Arm predicted mass (right) || id:ukb-b-16698	0.00419424	3	51776104	1.6e-18	454746	0.0368292	T	C	0.022688
10364	rs2721938	ukb-b-16698	Arm predicted mass (right) || id:ukb-b-16698	0.00125953	8	116635611	1.6e-18	454746	-0.0110644	T	C	0.600481
10365	rs1229947	ukb-b-16698	Arm predicted mass (right) || id:ukb-b-16698	0.00145709	1	56597724	2e-18	454746	0.0127603	C	T	0.231689
10366	rs12907384	ukb-b-16698	Arm predicted mass (right) || id:ukb-b-16698	0.00123506	15	86276000	2.7e-18	454746	-0.010774	C	T	0.531908
10367	rs1360371	ukb-b-16698	Arm predicted mass (right) || id:ukb-b-16698	0.00147588	13	78455230	2.8e-18	454746	0.0128712	C	T	0.774323
10368	rs111365325	ukb-b-16698	Arm predicted mass (right) || id:ukb-b-16698	0.00146096	5	170865229	3.4e-18	454746	-0.0127064	T	C	0.23133
10369	rs115179432	ukb-b-16698	Arm predicted mass (right) || id:ukb-b-16698	0.00238797	2	33348679	3.7e-18	454746	-0.0207467	G	A	0.071971
10370	rs2395792	ukb-b-16698	Arm predicted mass (right) || id:ukb-b-16698	0.00305199	6	41852187	4.2e-18	454746	-0.0264731	G	T	0.955639
10371	rs1841738	ukb-b-16698	Arm predicted mass (right) || id:ukb-b-16698	0.00123785	4	88557753	4.5e-18	454746	-0.0107276	G	A	0.518115
10372	rs3747973	ukb-b-16698	Arm predicted mass (right) || id:ukb-b-16698	0.00125036	1	205677148	4.7e-18	454746	-0.0108286	G	A	0.592521
10373	rs34045288	ukb-b-16698	Arm predicted mass (right) || id:ukb-b-16698	0.00130168	6	40369081	4.7e-18	454746	0.0112738	T	C	0.334422
10374	rs11578046	ukb-b-16698	Arm predicted mass (right) || id:ukb-b-16698	0.00130896	1	23425139	5.8e-18	454746	-0.0113043	A	G	0.326577
10375	rs7305516	ukb-b-16698	Arm predicted mass (right) || id:ukb-b-16698	0.00123883	12	102382052	8e-18	454746	-0.0106527	G	A	0.493654
10376	rs74876583	ukb-b-16698	Arm predicted mass (right) || id:ukb-b-16698	0.00191677	7	50602539	1.1e-17	454746	0.0164058	G	T	0.117159
10377	rs753602	ukb-b-16698	Arm predicted mass (right) || id:ukb-b-16698	0.00135105	16	88807224	1.1e-17	454746	0.0115665	C	T	0.703499
10378	rs7085079	ukb-b-16698	Arm predicted mass (right) || id:ukb-b-16698	0.00149438	10	70198027	1.2e-17	454746	0.0127765	G	A	0.782411
10379	rs3116201	ukb-b-16698	Arm predicted mass (right) || id:ukb-b-16698	0.00206818	2	233074205	1.4e-17	454746	-0.0176548	A	G	0.097861
10380	rs17556750	ukb-b-16698	Arm predicted mass (right) || id:ukb-b-16698	0.0013581	4	82155568	1.9e-17	454746	0.0115466	A	C	0.288359
10381	rs12095997	ukb-b-16698	Arm predicted mass (right) || id:ukb-b-16698	0.00215038	1	51391845	2.9e-17	454746	0.0181746	T	C	0.089261
10382	rs4752689	ukb-b-16698	Arm predicted mass (right) || id:ukb-b-16698	0.0012491	10	124131176	3.1e-17	454746	0.0105481	A	G	0.584207
10383	rs34289700	ukb-b-16698	Arm predicted mass (right) || id:ukb-b-16698	0.00151753	1	72660048	3.3e-17	454746	-0.0128014	C	A	0.205538
10384	rs31210	ukb-b-16698	Arm predicted mass (right) || id:ukb-b-16698	0.00141775	5	134361020	3.5e-17	454746	-0.0119487	A	G	0.252787
10385	rs72774845	ukb-b-16698	Arm predicted mass (right) || id:ukb-b-16698	0.0013344	16	15147954	3.5e-17	454746	-0.0112492	C	A	0.307455
10386	rs62621197	ukb-b-16698	Arm predicted mass (right) || id:ukb-b-16698	0.00338555	19	8670147	3.8e-17	454746	-0.028507	T	C	0.037196
10387	rs2140046	ukb-b-16698	Arm predicted mass (right) || id:ukb-b-16698	0.00127627	2	169706079	4.3e-17	454746	-0.0107275	C	T	0.363502
10388	rs968821	ukb-b-16698	Arm predicted mass (right) || id:ukb-b-16698	0.00129992	9	94187634	4.4e-17	454746	-0.0109224	C	G	0.340099
10389	rs57153895	ukb-b-16698	Arm predicted mass (right) || id:ukb-b-16698	0.00123127	11	10322720	5e-17	454746	-0.0103253	G	A	0.487782
10390	rs7134283	ukb-b-16698	Arm predicted mass (right) || id:ukb-b-16698	0.00136963	12	24071748	5.3e-17	454746	-0.0114775	A	G	0.283403
10391	rs222472	ukb-b-16698	Arm predicted mass (right) || id:ukb-b-16698	0.00182565	2	42662911	5.6e-17	454746	-0.0152855	T	C	0.130962
10392	rs9890133	ukb-b-16698	Arm predicted mass (right) || id:ukb-b-16698	0.00192596	17	68169005	5.9e-17	454746	-0.0161164	G	A	0.118011
10393	rs9379084	ukb-b-16698	Arm predicted mass (right) || id:ukb-b-16698	0.00197937	6	7231843	7.4e-17	454746	-0.0165099	A	G	0.11556
10394	rs9317002	ukb-b-16698	Arm predicted mass (right) || id:ukb-b-16698	0.00124289	13	59175727	7.6e-17	454746	0.0103618	A	C	0.514576
10395	rs3771382	ukb-b-16698	Arm predicted mass (right) || id:ukb-b-16698	0.00124171	2	71559445	8.4e-17	454746	-0.0103377	G	C	0.571118
10396	rs933807	ukb-b-16698	Arm predicted mass (right) || id:ukb-b-16698	0.00123843	15	62274940	8.8e-17	454746	-0.0103042	C	G	0.45254
10397	rs663344	ukb-b-16698	Arm predicted mass (right) || id:ukb-b-16698	0.00162574	9	98316331	9.8e-17	454746	-0.0135054	C	G	0.181313
10398	rs8034033	ukb-b-16698	Arm predicted mass (right) || id:ukb-b-16698	0.00136219	15	38367091	1e-16	454746	-0.0113086	A	C	0.707963
10399	rs9790159	ukb-b-16698	Arm predicted mass (right) || id:ukb-b-16698	0.00125058	3	171908032	1.1e-16	454746	-0.0103763	G	A	0.530461
10400	rs10434434	ukb-b-16698	Arm predicted mass (right) || id:ukb-b-16698	0.00173779	4	54271611	1.1e-16	454746	-0.0144163	C	A	0.148017
10401	rs508347	ukb-b-16698	Arm predicted mass (right) || id:ukb-b-16698	0.00134729	7	28212824	1.3e-16	454746	-0.0111523	C	T	0.703154
10402	rs3753614	ukb-b-16698	Arm predicted mass (right) || id:ukb-b-16698	0.00124382	1	32081785	1.9e-16	454746	0.0102372	A	G	0.56327
10403	rs76513770	ukb-b-16698	Arm predicted mass (right) || id:ukb-b-16698	0.00184406	16	72505534	2e-16	454746	-0.0151615	C	T	0.128135
10404	rs723149	ukb-b-16698	Arm predicted mass (right) || id:ukb-b-16698	0.00124185	7	46577056	2.2e-16	454746	-0.0101967	G	A	0.562879
10405	rs34118426	ukb-b-16698	Arm predicted mass (right) || id:ukb-b-16698	0.0013381	12	94201279	2.3e-16	454746	-0.0109821	G	A	0.304426
10406	rs4858940	ukb-b-16698	Arm predicted mass (right) || id:ukb-b-16698	0.00193068	3	88254820	2.4e-16	454746	0.015831	C	T	0.885533
10407	rs67551338	ukb-b-16698	Arm predicted mass (right) || id:ukb-b-16698	0.00259119	12	3393100	2.9e-16	454746	0.0211887	T	C	0.061472
10408	rs11784242	ukb-b-16698	Arm predicted mass (right) || id:ukb-b-16698	0.00142399	8	120449997	3.1e-16	454746	-0.0116306	G	A	0.250699
10409	rs11245450	ukb-b-16698	Arm predicted mass (right) || id:ukb-b-16698	0.00125946	10	126658075	4.2e-16	454746	-0.0102431	A	G	0.421944
10410	rs6450346	ukb-b-16698	Arm predicted mass (right) || id:ukb-b-16698	0.00134463	5	55014771	4.7e-16	454746	-0.0109182	C	T	0.701336
10411	rs7633464	ukb-b-16698	Arm predicted mass (right) || id:ukb-b-16698	0.00123004	3	98715823	5.1e-16	454746	0.00997375	A	G	0.478315
10412	rs34172679	ukb-b-16698	Arm predicted mass (right) || id:ukb-b-16698	0.0015572	16	24840381	7.2e-16	454746	-0.0125615	T	C	0.194654
10413	rs7205337	ukb-b-16698	Arm predicted mass (right) || id:ukb-b-16698	0.00152215	16	780339	7.3e-16	454746	0.0122772	G	A	0.207526
10414	rs113061374	ukb-b-16698	Arm predicted mass (right) || id:ukb-b-16698	0.0028948	4	1052662	7.9e-16	454746	-0.0233219	T	C	0.047694
10415	rs8059189	ukb-b-16698	Arm predicted mass (right) || id:ukb-b-16698	0.00128877	16	86417349	1.1e-15	454746	-0.01033	A	G	0.403861
10416	rs536171	ukb-b-16698	Arm predicted mass (right) || id:ukb-b-16698	0.00137098	9	129653677	1.3e-15	454746	0.0109608	C	T	0.716501
10417	rs13283416	ukb-b-16698	Arm predicted mass (right) || id:ukb-b-16698	0.00125029	9	119301607	1.3e-15	454746	0.0100008	G	T	0.427329
10418	rs10798945	ukb-b-16698	Arm predicted mass (right) || id:ukb-b-16698	0.00142208	1	33858873	1.6e-15	454746	0.0113323	T	C	0.751341
10419	rs61992671	ukb-b-16698	Arm predicted mass (right) || id:ukb-b-16698	0.00128917	14	101531854	1.7e-15	454746	-0.0102631	G	A	0.492049
10420	rs2197780	ukb-b-16698	Arm predicted mass (right) || id:ukb-b-16698	0.00136457	2	223960207	2.7e-15	454746	0.0107844	C	T	0.717768
10421	rs357486	ukb-b-16698	Arm predicted mass (right) || id:ukb-b-16698	0.00123307	3	153885503	2.9e-15	454746	0.00973502	C	T	0.54336
10422	rs578366	ukb-b-16698	Arm predicted mass (right) || id:ukb-b-16698	0.00124304	6	81591034	2.9e-15	454746	-0.00981573	G	A	0.420386
10423	rs55831773	ukb-b-16698	Arm predicted mass (right) || id:ukb-b-16698	0.00157377	17	7559037	3.5e-15	454746	-0.0123862	T	C	0.19946
10424	rs68106312	ukb-b-16698	Arm predicted mass (right) || id:ukb-b-16698	0.00211784	17	47065115	3.8e-15	454746	0.0166484	A	G	0.095549
10425	rs3759094	ukb-b-16698	Arm predicted mass (right) || id:ukb-b-16698	0.0013028	12	56497903	4.1e-15	454746	-0.010228	T	C	0.337212
10426	rs2296316	ukb-b-16698	Arm predicted mass (right) || id:ukb-b-16698	0.00124573	14	65520246	5.1e-15	454746	-0.00974755	C	T	0.464519
10427	rs1411297	ukb-b-16698	Arm predicted mass (right) || id:ukb-b-16698	0.00130085	20	6488806	5.7e-15	454746	-0.0101615	C	A	0.65275
10428	rs1864000	ukb-b-16698	Arm predicted mass (right) || id:ukb-b-16698	0.00182579	19	7110550	6.4e-15	454746	-0.0142331	G	T	0.140114
10429	rs2104449	ukb-b-16698	Arm predicted mass (right) || id:ukb-b-16698	0.00136611	1	97082532	6.8e-15	454746	0.0106392	T	G	0.282792
10430	rs35251247	ukb-b-16698	Arm predicted mass (right) || id:ukb-b-16698	0.00136369	11	43878459	7e-15	454746	0.0106165	A	G	0.291964
10431	rs74494415	ukb-b-16698	Arm predicted mass (right) || id:ukb-b-16698	0.0031826	18	74972138	7.4e-15	454746	-0.0247549	T	C	0.039745
10432	rs77735628	ukb-b-16698	Arm predicted mass (right) || id:ukb-b-16698	0.00224266	2	68378367	9.5e-15	454746	-0.0173698	A	C	0.081639
10433	rs843374	ukb-b-16698	Arm predicted mass (right) || id:ukb-b-16698	0.0012495	3	183997261	1e-14	454746	-0.00966352	T	A	0.587165
10434	rs75406471	ukb-b-16698	Arm predicted mass (right) || id:ukb-b-16698	0.00170656	10	5257647	1e-14	454746	0.0132044	A	G	0.154271
10435	rs11777007	ukb-b-16698	Arm predicted mass (right) || id:ukb-b-16698	0.00124053	8	10801857	1.2e-14	454746	-0.00957024	T	C	0.547306
10436	rs3212260	ukb-b-16698	Arm predicted mass (right) || id:ukb-b-16698	0.00141117	14	24804088	1.3e-14	454746	0.0108744	T	A	0.257913
10437	rs66701417	ukb-b-16698	Arm predicted mass (right) || id:ukb-b-16698	0.00122923	1	1698092	1.5e-14	454746	0.00944724	G	A	0.508147
10438	rs62369523	ukb-b-16698	Arm predicted mass (right) || id:ukb-b-16698	0.0013887	5	32713365	1.6e-14	454746	0.0106597	G	T	0.270508
10439	rs1412234	ukb-b-16698	Arm predicted mass (right) || id:ukb-b-16698	0.0013157	9	28410683	1.7e-14	454746	0.0100895	C	T	0.327319
10440	rs212526	ukb-b-16698	Arm predicted mass (right) || id:ukb-b-16698	0.00125321	1	21584941	1.9e-14	454746	0.00959317	C	T	0.600779
10441	rs11717749	ukb-b-16698	Arm predicted mass (right) || id:ukb-b-16698	0.0019261	3	52844733	1.9e-14	454746	0.0147479	T	C	0.11462
10442	rs10780905	ukb-b-16698	Arm predicted mass (right) || id:ukb-b-16698	0.00126173	9	90841066	1.9e-14	454746	-0.00966206	A	G	0.588125
10443	rs1524445	ukb-b-16698	Arm predicted mass (right) || id:ukb-b-16698	0.00125638	7	113035833	2e-14	454746	-0.00961133	T	C	0.421105
10444	rs11160601	ukb-b-16698	Arm predicted mass (right) || id:ukb-b-16698	0.00214671	14	101186641	2.4e-14	454746	0.0163719	T	C	0.092371
10445	rs310796	ukb-b-16698	Arm predicted mass (right) || id:ukb-b-16698	0.00132416	12	77453226	3.3e-14	454746	0.0100427	T	G	0.680927
10446	rs5752989	ukb-b-16698	Arm predicted mass (right) || id:ukb-b-16698	0.00124832	22	30365780	3.4e-14	454746	-0.00946289	A	G	0.571155
10447	rs11694842	ukb-b-16698	Arm predicted mass (right) || id:ukb-b-16698	0.00130149	2	25482970	3.5e-14	454746	-0.00986274	G	A	0.336639
10448	rs10740991	ukb-b-16698	Arm predicted mass (right) || id:ukb-b-16698	0.00136951	10	22058137	3.5e-14	454746	-0.0103793	C	G	0.717741
10449	rs11049684	ukb-b-16698	Arm predicted mass (right) || id:ukb-b-16698	0.0013439	12	28665359	3.6e-14	454746	-0.0101808	T	C	0.298823
10450	rs2305141	ukb-b-16698	Arm predicted mass (right) || id:ukb-b-16698	0.00125238	2	233684402	3.9e-14	454746	0.00947328	G	A	0.596069
10451	rs17828687	ukb-b-16698	Arm predicted mass (right) || id:ukb-b-16698	0.00124938	8	73454767	3.9e-14	454746	-0.00945201	A	C	0.57324
10452	rs7245985	ukb-b-16698	Arm predicted mass (right) || id:ukb-b-16698	0.00152335	19	30710410	5.4e-14	454746	-0.0114584	G	T	0.207552
10453	rs6874142	ukb-b-16698	Arm predicted mass (right) || id:ukb-b-16698	0.00205036	5	172753555	5.5e-14	454746	0.0154165	G	T	0.113717
10454	rs12694042	ukb-b-16698	Arm predicted mass (right) || id:ukb-b-16698	0.00123255	2	207029825	5.7e-14	454746	-0.00926126	T	C	0.501748
10455	rs117618307	ukb-b-16698	Arm predicted mass (right) || id:ukb-b-16698	0.00430782	15	42030849	6e-14	454746	-0.0323471	G	A	0.021064
10456	rs4870941	ukb-b-16698	Arm predicted mass (right) || id:ukb-b-16698	0.00146656	8	126498828	6.4e-14	454746	-0.0109985	C	G	0.237851
10457	rs74598702	ukb-b-16698	Arm predicted mass (right) || id:ukb-b-16698	0.00212159	1	228622065	8.2e-14	454746	-0.0158406	T	C	0.092848
10458	rs6136938	ukb-b-16698	Arm predicted mass (right) || id:ukb-b-16698	0.00124453	20	20058992	8.6e-14	454746	-0.00928491	A	G	0.435931
10459	rs1805165	ukb-b-16698	Arm predicted mass (right) || id:ukb-b-16698	0.00136523	2	88874891	9.4e-14	454746	-0.0101693	A	C	0.720507
10460	rs72660086	ukb-b-16698	Arm predicted mass (right) || id:ukb-b-16698	0.00150682	1	39571992	1.2e-13	454746	0.0111765	G	T	0.21141
10461	rs61729527	ukb-b-16698	Arm predicted mass (right) || id:ukb-b-16698	0.0027786	8	77761919	1.2e-13	454746	-0.0206082	T	C	0.051872
10462	rs147110934	ukb-b-16698	Arm predicted mass (right) || id:ukb-b-16698	0.00400445	19	55993436	1.3e-13	454746	-0.0296582	T	G	0.024293
10463	rs7619139	ukb-b-16698	Arm predicted mass (right) || id:ukb-b-16698	0.00125245	3	25110415	1.5e-13	454746	0.00925647	A	T	0.588635
10464	rs9951619	ukb-b-16698	Arm predicted mass (right) || id:ukb-b-16698	0.00146949	18	56882326	1.5e-13	454746	0.0108496	G	T	0.767279
10465	rs285677	ukb-b-16698	Arm predicted mass (right) || id:ukb-b-16698	0.00131728	19	34286666	1.6e-13	454746	0.00971535	C	T	0.670624
10466	rs1374370	ukb-b-16698	Arm predicted mass (right) || id:ukb-b-16698	0.00133342	2	85818273	1.7e-13	454746	0.00982512	A	G	0.305267
10467	rs12188627	ukb-b-16698	Arm predicted mass (right) || id:ukb-b-16698	0.00123026	5	60720682	1.7e-13	454746	-0.00906395	G	A	0.487755
10468	rs11785562	ukb-b-16698	Arm predicted mass (right) || id:ukb-b-16698	0.00155389	8	23391493	1.7e-13	454746	0.0114496	A	G	0.200548
10469	rs10170971	ukb-b-16698	Arm predicted mass (right) || id:ukb-b-16698	0.00123282	2	242492779	2.1e-13	454746	-0.00905378	C	G	0.502441
10470	rs9513510	ukb-b-16698	Arm predicted mass (right) || id:ukb-b-16698	0.00134427	13	99571922	2.1e-13	454746	-0.00986624	C	G	0.698904
10471	rs115053453	ukb-b-16698	Arm predicted mass (right) || id:ukb-b-16698	0.00167721	5	130570345	2.3e-13	454746	-0.0122967	G	A	0.161018
10472	rs10248298	ukb-b-16698	Arm predicted mass (right) || id:ukb-b-16698	0.00127615	7	121963813	2.4e-13	454746	0.0093441	A	C	0.365936
10473	rs34147411	ukb-b-16698	Arm predicted mass (right) || id:ukb-b-16698	0.0017612	16	68081246	2.5e-13	454746	0.0128919	T	C	0.146049
10474	rs6142059	ukb-b-16698	Arm predicted mass (right) || id:ukb-b-16698	0.00123618	20	32544327	3e-13	454746	0.00901551	C	T	0.492483
10475	rs2291256	ukb-b-16698	Arm predicted mass (right) || id:ukb-b-16698	0.00217634	12	133393323	3.3e-13	454746	0.0158511	T	C	0.087654
10476	rs4926542	ukb-b-16698	Arm predicted mass (right) || id:ukb-b-16698	0.00132656	1	50263773	3.6e-13	454746	-0.00964526	T	C	0.682114
10477	rs4974223	ukb-b-16698	Arm predicted mass (right) || id:ukb-b-16698	0.00208411	3	56602088	4e-13	454746	0.0151246	T	C	0.903749
10478	rs12073468	ukb-b-16698	Arm predicted mass (right) || id:ukb-b-16698	0.0014633	1	225566546	4.3e-13	454746	0.0106023	T	C	0.228159
10479	rs60804050	ukb-b-16698	Arm predicted mass (right) || id:ukb-b-16698	0.00140448	1	118870373	4.6e-13	454746	-0.0101638	A	G	0.255883
10480	rs7118665	ukb-b-16698	Arm predicted mass (right) || id:ukb-b-16698	0.00132916	11	48078427	5.2e-13	454746	0.00959807	A	C	0.314965
10481	rs981002	ukb-b-16698	Arm predicted mass (right) || id:ukb-b-16698	0.00139092	4	12881731	7e-13	454746	-0.00998555	A	T	0.267106
10482	rs73601548	ukb-b-16698	Arm predicted mass (right) || id:ukb-b-16698	0.00194147	10	18549889	7e-13	454746	0.0139402	T	C	0.114546
10483	rs1521624	ukb-b-16698	Arm predicted mass (right) || id:ukb-b-16698	0.0012422	15	79412399	7e-13	454746	-0.008918	A	C	0.470506
10484	rs140493137	ukb-b-16698	Arm predicted mass (right) || id:ukb-b-16698	0.00260013	4	87666916	7.3e-13	454746	0.0186541	A	G	0.060121
10485	rs1744769	ukb-b-16698	Arm predicted mass (right) || id:ukb-b-16698	0.00157659	20	35769592	7.5e-13	454746	0.0113039	C	T	0.810843
10486	rs55758152	ukb-b-16698	Arm predicted mass (right) || id:ukb-b-16698	0.00132753	5	171317318	1.3e-12	454746	0.0094178	A	G	0.325974
10487	rs12209223	ukb-b-16698	Arm predicted mass (right) || id:ukb-b-16698	0.00204458	6	76164589	1.3e-12	454746	0.0145028	A	C	0.101309
10488	rs35267052	ukb-b-16698	Arm predicted mass (right) || id:ukb-b-16698	0.0020263	5	87949118	1.5e-12	454746	0.0143361	G	T	0.103009
10489	rs1927635	ukb-b-16698	Arm predicted mass (right) || id:ukb-b-16698	0.00130265	9	16461905	1.5e-12	454746	0.00921286	C	T	0.354174
10490	rs61855849	ukb-b-16698	Arm predicted mass (right) || id:ukb-b-16698	0.00140886	10	79659934	1.5e-12	454746	-0.00996581	A	G	0.257511
10491	rs7321045	ukb-b-16698	Arm predicted mass (right) || id:ukb-b-16698	0.00124897	13	97034410	1.7e-12	454746	0.00881381	A	G	0.44879
10492	rs12881869	ukb-b-16698	Arm predicted mass (right) || id:ukb-b-16698	0.00240967	14	50923249	2.1e-12	454746	-0.0169313	T	C	0.070529
10493	rs7229351	ukb-b-16698	Arm predicted mass (right) || id:ukb-b-16698	0.00127931	18	46516374	2.1e-12	454746	-0.00899349	A	G	0.36765
10494	rs10861681	ukb-b-16698	Arm predicted mass (right) || id:ukb-b-16698	0.00134774	12	107334262	2.2e-12	454746	-0.0094651	T	C	0.2968
10495	rs12140153	ukb-b-16698	Arm predicted mass (right) || id:ukb-b-16698	0.00215297	1	62579891	2.4e-12	454746	-0.015091	T	G	0.094278
10496	rs798759	ukb-b-16698	Arm predicted mass (right) || id:ukb-b-16698	0.00123023	4	1730299	3e-12	454746	-0.00858656	G	A	0.463636
10497	rs17443541	ukb-b-16698	Arm predicted mass (right) || id:ukb-b-16698	0.00158234	2	200402624	3.5e-12	454746	-0.0110044	C	T	0.189374
10498	rs73213484	ukb-b-16698	Arm predicted mass (right) || id:ukb-b-16698	0.00176706	4	28489339	3.5e-12	454746	-0.0122888	T	A	0.141226
10499	rs6448733	ukb-b-16698	Arm predicted mass (right) || id:ukb-b-16698	0.00129781	4	31028190	3.6e-12	454746	0.00902361	G	A	0.366074
10500	rs822551	ukb-b-16698	Arm predicted mass (right) || id:ukb-b-16698	0.00159117	7	148650375	3.7e-12	454746	0.0110532	G	A	0.81222
10501	rs12679359	ukb-b-16698	Arm predicted mass (right) || id:ukb-b-16698	0.00179172	8	130724556	3.7e-12	454746	-0.0124524	T	G	0.136912
10502	rs11794152	ukb-b-16698	Arm predicted mass (right) || id:ukb-b-16698	0.0012521	9	23345347	3.7e-12	454746	0.00869999	G	A	0.415094
10503	rs343954	ukb-b-16698	Arm predicted mass (right) || id:ukb-b-16698	0.00163785	2	44999709	3.9e-12	454746	0.0113683	C	T	0.171754
10504	rs281385	ukb-b-16698	Arm predicted mass (right) || id:ukb-b-16698	0.00189455	19	49217261	4.2e-12	454746	-0.0131266	G	A	0.879224
10505	rs5015933	ukb-b-16698	Arm predicted mass (right) || id:ukb-b-16698	0.00123785	9	128137418	4.6e-12	454746	-0.00856185	C	T	0.45598
10506	rs10222924	ukb-b-16698	Arm predicted mass (right) || id:ukb-b-16698	0.00134602	4	49016761	5.2e-12	454746	-0.00928846	G	A	0.699348
10507	rs113619763	ukb-b-16698	Arm predicted mass (right) || id:ukb-b-16698	0.00255533	22	46399175	5.9e-12	454746	0.0175833	T	A	0.062477
10508	rs11653850	ukb-b-16698	Arm predicted mass (right) || id:ukb-b-16698	0.00151143	17	7236124	6.6e-12	454746	0.0103787	A	G	0.214559
10509	rs112560164	ukb-b-16698	Arm predicted mass (right) || id:ukb-b-16698	0.00157295	14	93112924	6.9e-12	454746	0.0107894	A	G	0.190608
10510	rs2578557	ukb-b-16698	Arm predicted mass (right) || id:ukb-b-16698	0.00128444	5	5473063	8.1e-12	454746	-0.0087817	T	C	0.641682
10511	rs151640	ukb-b-16698	Arm predicted mass (right) || id:ukb-b-16698	0.00123119	6	101111521	8.2e-12	454746	-0.00841565	C	A	0.513182
10512	rs73180805	ukb-b-16698	Arm predicted mass (right) || id:ukb-b-16698	0.00169661	12	103036662	9.1e-12	454746	-0.0115698	G	A	0.15729
10513	rs55674305	ukb-b-16698	Arm predicted mass (right) || id:ukb-b-16698	0.00133974	8	89435868	1e-11	454746	-0.00911429	A	G	0.30614
10514	rs7994814	ukb-b-16698	Arm predicted mass (right) || id:ukb-b-16698	0.0012668	13	27054201	1.1e-11	454746	0.00859834	T	C	0.417051
10515	rs7824070	ukb-b-16698	Arm predicted mass (right) || id:ukb-b-16698	0.00131829	8	23136793	1.2e-11	454746	0.00893347	T	C	0.672915
10516	rs744205	ukb-b-16698	Arm predicted mass (right) || id:ukb-b-16698	0.00123871	11	69929677	1.2e-11	454746	0.00839892	A	G	0.543565
10517	rs9596810	ukb-b-16698	Arm predicted mass (right) || id:ukb-b-16698	0.00128237	13	54056553	1.2e-11	454746	-0.00869418	T	C	0.434726
10518	rs6719296	ukb-b-16698	Arm predicted mass (right) || id:ukb-b-16698	0.00123471	2	103101108	1.3e-11	454746	0.00835277	A	G	0.495337
10519	rs17115481	ukb-b-16698	Arm predicted mass (right) || id:ukb-b-16698	0.0013884	5	153358226	1.5e-11	454746	-0.00937117	A	G	0.269707
10520	rs225111	ukb-b-16698	Arm predicted mass (right) || id:ukb-b-16698	0.00124099	1	8124315	1.7e-11	454746	-0.00835015	A	C	0.432336
10521	rs12145281	ukb-b-16698	Arm predicted mass (right) || id:ukb-b-16698	0.00123679	1	190306734	1.7e-11	454746	-0.00832344	G	A	0.56342
10522	rs10176091	ukb-b-16698	Arm predicted mass (right) || id:ukb-b-16698	0.00131075	2	58986041	1.7e-11	454746	0.00881934	T	G	0.331195
10523	rs73619441	ukb-b-16698	Arm predicted mass (right) || id:ukb-b-16698	0.00175923	20	61564901	1.7e-11	454746	-0.011846	G	T	0.144216
10524	rs56130943	ukb-b-16698	Arm predicted mass (right) || id:ukb-b-16698	0.00149783	14	105906522	1.8e-11	454746	0.0100719	C	A	0.233146
10525	rs165656	ukb-b-16698	Arm predicted mass (right) || id:ukb-b-16698	0.00124477	22	19948863	1.9e-11	454746	0.00835422	C	G	0.517386
10526	rs17639996	ukb-b-16698	Arm predicted mass (right) || id:ukb-b-16698	0.00172861	3	61269668	2e-11	454746	-0.0115952	A	G	0.150078
10527	rs1296328	ukb-b-16698	Arm predicted mass (right) || id:ukb-b-16698	0.0012446	4	137083193	2.2e-11	454746	-0.00832717	C	A	0.558984
10528	rs822688	ukb-b-16698	Arm predicted mass (right) || id:ukb-b-16698	0.00190483	12	53493387	2.2e-11	454746	0.0127469	T	C	0.124159
10529	rs77093479	ukb-b-16698	Arm predicted mass (right) || id:ukb-b-16698	0.00167394	17	79429575	2.9e-11	454746	-0.0111329	G	C	0.165097
10530	rs1990657	ukb-b-16698	Arm predicted mass (right) || id:ukb-b-16698	0.00124508	5	171220503	3.1e-11	454746	-0.00826695	C	T	0.428361
10531	rs380803	ukb-b-16698	Arm predicted mass (right) || id:ukb-b-16698	0.00137911	15	68161273	3.1e-11	454746	0.00915947	C	T	0.722721
10532	rs73013411	ukb-b-16698	Arm predicted mass (right) || id:ukb-b-16698	0.00182305	6	164126233	3.2e-11	454746	0.0120965	A	C	0.131256
10533	rs6951209	ukb-b-16698	Arm predicted mass (right) || id:ukb-b-16698	0.00154136	7	1273821	3.5e-11	454746	-0.0102103	T	A	0.200163
10534	rs9739533	ukb-b-16698	Arm predicted mass (right) || id:ukb-b-16698	0.00187318	12	122475916	4e-11	454746	-0.0123707	A	G	0.876064
10535	rs7192870	ukb-b-16698	Arm predicted mass (right) || id:ukb-b-16698	0.00124858	16	14397436	4e-11	454746	-0.00824432	C	T	0.4691
10536	rs724623	ukb-b-16698	Arm predicted mass (right) || id:ukb-b-16698	0.00123475	14	47303577	4.8e-11	454746	-0.00812034	C	A	0.507524
10537	rs67141907	ukb-b-16698	Arm predicted mass (right) || id:ukb-b-16698	0.00173732	13	42805360	4.9e-11	454746	0.0114221	T	C	0.149187
10538	rs10516169	ukb-b-16698	Arm predicted mass (right) || id:ukb-b-16698	0.00127635	4	4935309	5.9e-11	454746	0.00835419	G	T	0.378392
10539	rs11185660	ukb-b-16698	Arm predicted mass (right) || id:ukb-b-16698	0.00144724	9	137259992	5.9e-11	454746	-0.00947585	C	T	0.239116
10540	rs12443634	ukb-b-16698	Arm predicted mass (right) || id:ukb-b-16698	0.00137503	16	81524274	5.9e-11	454746	-0.00900041	C	A	0.714277
10541	rs1941697	ukb-b-16698	Arm predicted mass (right) || id:ukb-b-16698	0.00123954	18	31251276	6.3e-11	454746	0.00810163	A	G	0.449187
10542	rs9512696	ukb-b-16698	Arm predicted mass (right) || id:ukb-b-16698	0.00130555	13	28012527	6.5e-11	454746	0.00852763	G	A	0.661524
10543	rs2650965	ukb-b-16698	Arm predicted mass (right) || id:ukb-b-16698	0.00131691	20	6709838	6.7e-11	454746	-0.00859566	G	A	0.329603
10544	rs6500249	ukb-b-16698	Arm predicted mass (right) || id:ukb-b-16698	0.00140303	16	49778147	6.8e-11	454746	-0.00915509	G	A	0.734691
10545	rs6721191	ukb-b-16698	Arm predicted mass (right) || id:ukb-b-16698	0.0012427	2	10190115	8.5e-11	454746	-0.0080671	G	A	0.577891
10546	rs2422054	ukb-b-16698	Arm predicted mass (right) || id:ukb-b-16698	0.00127552	5	161382474	9.9e-11	454746	0.00825071	A	T	0.631029
10547	rs875908	ukb-b-16698	Arm predicted mass (right) || id:ukb-b-16698	0.00128518	14	23907608	1e-10	454746	0.00831166	G	C	0.641804
10548	rs1652946	ukb-b-16698	Arm predicted mass (right) || id:ukb-b-16698	0.00123794	14	34655995	1e-10	454746	0.00800169	T	A	0.51209
10549	rs505575	ukb-b-16698	Arm predicted mass (right) || id:ukb-b-16698	0.00131348	5	111256812	1.1e-10	454746	-0.00847953	C	T	0.672506
10550	rs2034923	ukb-b-16698	Arm predicted mass (right) || id:ukb-b-16698	0.00123159	12	41883096	1.1e-10	454746	0.00794161	C	A	0.488695
10551	rs4648626	ukb-b-16698	Arm predicted mass (right) || id:ukb-b-16698	0.00123441	1	2200390	1.2e-10	454746	0.00794891	A	C	0.456987
10552	rs4922819	ukb-b-16698	Arm predicted mass (right) || id:ukb-b-16698	0.00134581	11	29349419	1.2e-10	454746	0.00866919	G	A	0.303737
10553	rs9960619	ukb-b-16698	Arm predicted mass (right) || id:ukb-b-16698	0.00129903	18	33040095	1.2e-10	454746	0.0083673	T	C	0.344326
10554	rs284324	ukb-b-16698	Arm predicted mass (right) || id:ukb-b-16698	0.00124013	1	10724236	1.4e-10	454746	-0.0079598	A	G	0.495136
10555	rs3131115	ukb-b-16698	Arm predicted mass (right) || id:ukb-b-16698	0.00127385	6	30468791	1.4e-10	454746	0.00817531	T	C	0.36567
10556	rs7916441	ukb-b-16698	Arm predicted mass (right) || id:ukb-b-16698	0.00124305	10	80925577	1.4e-10	454746	-0.00797112	C	G	0.433012
10557	rs1055250	ukb-b-16698	Arm predicted mass (right) || id:ukb-b-16698	0.00171577	11	77925708	1.4e-10	454746	-0.0110063	G	C	0.152996
10558	rs11217843	ukb-b-16698	Arm predicted mass (right) || id:ukb-b-16698	0.00166874	11	120239937	1.4e-10	454746	-0.0107132	G	A	0.162671
10559	rs55830103	ukb-b-16698	Arm predicted mass (right) || id:ukb-b-16698	0.00163223	20	57465943	1.4e-10	454746	-0.0104702	G	T	0.174808
10560	rs6745626	ukb-b-16698	Arm predicted mass (right) || id:ukb-b-16698	0.00125028	2	181436641	1.6e-10	454746	0.00799894	T	C	0.589544
10561	rs10214855	ukb-b-16698	Arm predicted mass (right) || id:ukb-b-16698	0.00149568	6	160332713	1.6e-10	454746	0.00956281	A	G	0.213475
10562	rs11071182	ukb-b-16698	Arm predicted mass (right) || id:ukb-b-16698	0.00184408	15	55644676	1.6e-10	454746	0.0117873	G	A	0.870442
10563	rs57126421	ukb-b-16698	Arm predicted mass (right) || id:ukb-b-16698	0.00145861	18	2656989	1.6e-10	454746	-0.00933502	G	A	0.237621
10564	rs3765351	ukb-b-16698	Arm predicted mass (right) || id:ukb-b-16698	0.00123042	1	22445991	1.7e-10	454746	-0.0078606	T	C	0.541402
10565	rs7766034	ukb-b-16698	Arm predicted mass (right) || id:ukb-b-16698	0.0012455	6	19753061	1.7e-10	454746	-0.0079558	T	C	0.426098
10566	rs11142700	ukb-b-16698	Arm predicted mass (right) || id:ukb-b-16698	0.00125598	9	73757155	1.7e-10	454746	-0.00802164	C	T	0.408317
10567	rs9327336	ukb-b-16698	Arm predicted mass (right) || id:ukb-b-16698	0.00129492	5	123990270	1.9e-10	454746	0.00825106	C	T	0.34307
10568	rs11525873	ukb-b-16698	Arm predicted mass (right) || id:ukb-b-16698	0.00207727	7	138817193	2.1e-10	454746	-0.0131962	C	T	0.097692
10569	rs61849823	ukb-b-16698	Arm predicted mass (right) || id:ukb-b-16698	0.00167625	10	53290991	2.1e-10	454746	0.0106543	C	T	0.164171
10570	rs2970592	ukb-b-16698	Arm predicted mass (right) || id:ukb-b-16698	0.00124469	1	212220847	2.2e-10	454746	0.00789878	A	G	0.588428
10571	rs10749659	ukb-b-16698	Arm predicted mass (right) || id:ukb-b-16698	0.00146455	1	151033979	2.2e-10	454746	-0.00929154	T	C	0.772427
10572	rs75044513	ukb-b-16698	Arm predicted mass (right) || id:ukb-b-16698	0.00205317	10	121139812	2.3e-10	454746	0.0130157	C	T	0.100109
10573	rs10242866	ukb-b-16698	Arm predicted mass (right) || id:ukb-b-16698	0.00125765	7	17920613	2.4e-10	454746	0.00796869	T	C	0.398765
10574	rs236628	ukb-b-16698	Arm predicted mass (right) || id:ukb-b-16698	0.00149079	7	75023850	2.5e-10	454746	0.00943296	T	G	0.235709
10575	rs11709402	ukb-b-16698	Arm predicted mass (right) || id:ukb-b-16698	0.00137584	3	131551027	2.8e-10	454746	0.00868322	G	A	0.27862
10576	rs2789366	ukb-b-16698	Arm predicted mass (right) || id:ukb-b-16698	0.00128961	1	235508270	3e-10	454746	-0.00812428	A	G	0.34627
10577	rs11065015	ukb-b-16698	Arm predicted mass (right) || id:ukb-b-16698	0.00385485	12	120520863	3.2e-10	454746	-0.0242369	T	C	0.027211
10578	rs6575340	ukb-b-16698	Arm predicted mass (right) || id:ukb-b-16698	0.00128446	14	94023972	3.2e-10	454746	0.0080753	A	G	0.636027
10579	rs35631456	ukb-b-16698	Arm predicted mass (right) || id:ukb-b-16698	0.00192313	17	61784471	3.2e-10	454746	-0.0120952	T	C	0.117344
10580	rs4407387	ukb-b-16698	Arm predicted mass (right) || id:ukb-b-16698	0.00129264	3	152331086	3.6e-10	454746	0.00810664	C	G	0.342833
10581	rs17363646	ukb-b-16698	Arm predicted mass (right) || id:ukb-b-16698	0.00178947	1	86823503	4.5e-10	454746	0.0111591	G	A	0.135701
10582	rs10832961	ukb-b-16698	Arm predicted mass (right) || id:ukb-b-16698	0.00144018	11	18653957	4.6e-10	454746	-0.00897355	G	C	0.758102
10583	rs10280939	ukb-b-16698	Arm predicted mass (right) || id:ukb-b-16698	0.00129245	7	38120073	4.7e-10	454746	0.00804886	A	G	0.653559
10584	rs34017457	ukb-b-16698	Arm predicted mass (right) || id:ukb-b-16698	0.00741467	16	67166731	4.8e-10	454746	0.0461634	A	G	0.00695
10585	rs7581335	ukb-b-16698	Arm predicted mass (right) || id:ukb-b-16698	0.00176576	2	143958864	4.9e-10	454746	0.0109857	T	A	0.140539
10586	rs10870597	ukb-b-16698	Arm predicted mass (right) || id:ukb-b-16698	0.00145412	13	114999636	5.3e-10	454746	-0.0090305	G	A	0.235371
10587	rs3845344	ukb-b-16698	Arm predicted mass (right) || id:ukb-b-16698	0.00125737	1	75001480	5.4e-10	454746	0.00780605	T	C	0.391168
10588	rs1281973	ukb-b-16698	Arm predicted mass (right) || id:ukb-b-16698	0.00123535	6	153471311	5.6e-10	454746	-0.00766125	T	C	0.525325
10589	rs10141392	ukb-b-16698	Arm predicted mass (right) || id:ukb-b-16698	0.00208642	14	35672013	6.2e-10	454746	-0.0129067	T	A	0.097535
10590	rs114177791	ukb-b-16698	Arm predicted mass (right) || id:ukb-b-16698	0.00150469	17	78555512	7.6e-10	454746	0.00925934	T	G	0.214241
10591	rs7755185	ukb-b-16698	Arm predicted mass (right) || id:ukb-b-16698	0.00132804	6	152339615	7.7e-10	454746	0.00816839	G	A	0.311113
10592	rs68156080	ukb-b-16698	Arm predicted mass (right) || id:ukb-b-16698	0.00138813	10	63781673	7.9e-10	454746	-0.00853311	G	A	0.274303
10593	rs13038866	ukb-b-16698	Arm predicted mass (right) || id:ukb-b-16698	0.00149467	20	47849216	8.2e-10	454746	0.00917967	A	G	0.218545
10594	rs10230506	ukb-b-16698	Arm predicted mass (right) || id:ukb-b-16698	0.00167621	7	92471518	8.6e-10	454746	0.0102801	A	T	0.160383
10595	rs35756741	ukb-b-16698	Arm predicted mass (right) || id:ukb-b-16698	0.00213676	12	12868701	9.1e-10	454746	-0.0130855	T	C	0.092389
10596	rs77848106	ukb-b-16698	Arm predicted mass (right) || id:ukb-b-16698	0.00135506	1	107971673	9.3e-10	454746	-0.00829518	A	C	0.29552
10597	rs148981711	ukb-b-16698	Arm predicted mass (right) || id:ukb-b-16698	0.00360101	1	32748063	9.7e-10	454746	0.0220185	G	A	0.030299
10598	rs62621400	ukb-b-16698	Arm predicted mass (right) || id:ukb-b-16698	0.00264986	15	101718239	9.8e-10	454746	-0.0161976	G	C	0.057652
10599	rs4677151	ukb-b-16698	Arm predicted mass (right) || id:ukb-b-16698	0.00123605	3	72394027	9.9e-10	454746	-0.00755419	A	G	0.505277
10600	rs1341215	ukb-b-16698	Arm predicted mass (right) || id:ukb-b-16698	0.00178939	9	111662350	1e-09	454746	0.0109228	A	G	0.137305
10601	rs12200061	ukb-b-16698	Arm predicted mass (right) || id:ukb-b-16698	0.00125324	6	83487443	1.1e-09	454746	-0.0076452	A	G	0.405336
10602	rs78287937	ukb-b-16698	Arm predicted mass (right) || id:ukb-b-16698	0.00215387	11	64773101	1.1e-09	454746	0.013135	G	T	0.089981
10603	rs10432304	ukb-b-16698	Arm predicted mass (right) || id:ukb-b-16698	0.00126153	19	4458242	1.1e-09	454746	0.00768484	T	A	0.560066
10604	rs9985795	ukb-b-16698	Arm predicted mass (right) || id:ukb-b-16698	0.00123403	4	135213286	1.2e-09	454746	-0.00750182	C	T	0.48276
10605	rs115946508	ukb-b-16698	Arm predicted mass (right) || id:ukb-b-16698	0.00196825	7	150497496	1.2e-09	454746	-0.0119806	A	C	0.111479
10606	rs112750178	ukb-b-16698	Arm predicted mass (right) || id:ukb-b-16698	0.00144478	1	26859695	1.3e-09	454746	-0.0087719	C	T	0.238079
10607	rs11684531	ukb-b-16698	Arm predicted mass (right) || id:ukb-b-16698	0.00180789	2	219835489	1.3e-09	454746	-0.0109646	G	A	0.132774
10608	rs1394046	ukb-b-16698	Arm predicted mass (right) || id:ukb-b-16698	0.00142918	3	147059025	1.3e-09	454746	-0.00866883	T	A	0.753312
10609	rs13264909	ukb-b-16698	Arm predicted mass (right) || id:ukb-b-16698	0.00124638	8	64702385	1.3e-09	454746	-0.00755881	T	A	0.428927
10610	rs58687622	ukb-b-16698	Arm predicted mass (right) || id:ukb-b-16698	0.0017949	7	6494765	1.4e-09	454746	0.0108724	A	G	0.140835
10611	rs9783665	ukb-b-16698	Arm predicted mass (right) || id:ukb-b-16698	0.00129373	14	103271158	1.4e-09	454746	-0.00782855	A	T	0.65322
10612	rs148096274	ukb-b-16698	Arm predicted mass (right) || id:ukb-b-16698	0.00352895	1	179014796	1.5e-09	454746	-0.0213203	C	T	0.032586
10613	rs72697614	ukb-b-16698	Arm predicted mass (right) || id:ukb-b-16698	0.00133254	1	107514107	1.6e-09	454746	0.00803447	A	C	0.319835
10614	rs10084690	ukb-b-16698	Arm predicted mass (right) || id:ukb-b-16698	0.00333923	3	33591384	1.6e-09	454746	0.0201508	C	A	0.035278
10615	rs35339719	ukb-b-16698	Arm predicted mass (right) || id:ukb-b-16698	0.00137135	4	57759537	1.6e-09	454746	-0.0082696	A	G	0.28011
10616	rs12344515	ukb-b-16698	Arm predicted mass (right) || id:ukb-b-16698	0.00144509	9	113801231	1.6e-09	454746	-0.00872017	T	C	0.240335
10617	rs2807742	ukb-b-16698	Arm predicted mass (right) || id:ukb-b-16698	0.00147142	10	28781367	1.6e-09	454746	-0.00888295	A	G	0.770577
10618	rs10062079	ukb-b-16698	Arm predicted mass (right) || id:ukb-b-16698	0.00124738	5	39393733	1.7e-09	454746	0.00751677	A	G	0.424684
10619	rs2165468	ukb-b-16698	Arm predicted mass (right) || id:ukb-b-16698	0.00193212	10	3516105	1.7e-09	454746	-0.011634	A	C	0.114112
10620	rs1949549	ukb-b-16698	Arm predicted mass (right) || id:ukb-b-16698	0.00137125	12	90170056	1.7e-09	454746	0.00825956	C	T	0.721576
10621	rs1135641	ukb-b-16698	Arm predicted mass (right) || id:ukb-b-16698	0.0012367	14	23299135	1.7e-09	454746	-0.0074468	T	G	0.530801
10622	rs10936684	ukb-b-16698	Arm predicted mass (right) || id:ukb-b-16698	0.00130978	3	171130793	1.8e-09	454746	-0.00787246	A	G	0.65983
10623	rs35665085	ukb-b-16698	Arm predicted mass (right) || id:ukb-b-16698	0.00268576	22	17625915	1.8e-09	454746	-0.016165	A	G	0.055966
10624	rs28414958	ukb-b-16698	Arm predicted mass (right) || id:ukb-b-16698	0.00240914	2	145622871	1.9e-09	454746	0.0144601	A	G	0.070056
10625	rs1813212	ukb-b-16698	Arm predicted mass (right) || id:ukb-b-16698	0.00124158	11	89301382	1.9e-09	454746	-0.00746082	G	A	0.445642
10626	rs56017587	ukb-b-16698	Arm predicted mass (right) || id:ukb-b-16698	0.00179672	6	18698092	2e-09	454746	0.0107718	C	T	0.137039
10627	rs1657222	ukb-b-16698	Arm predicted mass (right) || id:ukb-b-16698	0.00126351	10	34837139	2e-09	454746	0.00757449	A	G	0.395628
10628	rs11498196	ukb-b-16698	Arm predicted mass (right) || id:ukb-b-16698	0.00125778	6	45390962	2.1e-09	454746	0.00753113	T	C	0.414935
10629	rs55796651	ukb-b-16698	Arm predicted mass (right) || id:ukb-b-16698	0.00141024	8	25349240	2.2e-09	454746	-0.00844047	T	C	0.257412
10630	rs1056747	ukb-b-16698	Arm predicted mass (right) || id:ukb-b-16698	0.00125075	9	35690102	2.2e-09	454746	-0.0074786	G	A	0.411682
10631	rs10423120	ukb-b-16698	Arm predicted mass (right) || id:ukb-b-16698	0.00159385	19	17422036	2.2e-09	454746	-0.00953623	G	A	0.18413
10632	rs773145	ukb-b-16698	Arm predicted mass (right) || id:ukb-b-16698	0.00125073	9	77668969	2.3e-09	454746	-0.00747617	C	G	0.415622
10633	rs10843397	ukb-b-16698	Arm predicted mass (right) || id:ukb-b-16698	0.00143496	12	29529523	2.3e-09	454746	0.00857145	T	C	0.241791
10634	rs11616283	ukb-b-16698	Arm predicted mass (right) || id:ukb-b-16698	0.00180607	13	21493853	2.6e-09	454746	0.0107497	C	T	0.139892
10635	rs667515	ukb-b-16698	Arm predicted mass (right) || id:ukb-b-16698	0.00126977	11	69449076	2.7e-09	454746	-0.00755537	C	G	0.386067
10636	rs11925245	ukb-b-16698	Arm predicted mass (right) || id:ukb-b-16698	0.00160745	3	114183579	2.8e-09	454746	-0.00955395	G	A	0.182843
10637	rs3925	ukb-b-16698	Arm predicted mass (right) || id:ukb-b-16698	0.00143393	8	38281658	2.8e-09	454746	-0.00851871	A	G	0.244856
10638	rs7178905	ukb-b-16698	Arm predicted mass (right) || id:ukb-b-16698	0.00181169	15	89962136	2.8e-09	454746	-0.0107671	G	A	0.134935
10639	rs4723807	ukb-b-16698	Arm predicted mass (right) || id:ukb-b-16698	0.00134644	7	38954251	2.9e-09	454746	-0.00799156	G	A	0.703609
10640	rs6442022	ukb-b-16698	Arm predicted mass (right) || id:ukb-b-16698	0.00141625	3	46748712	3e-09	454746	0.0084017	G	A	0.739661
10641	rs17056859	ukb-b-16698	Arm predicted mass (right) || id:ukb-b-16698	0.00132154	3	56535107	3.2e-09	454746	0.00782532	A	G	0.68324
10642	rs36089326	ukb-b-16698	Arm predicted mass (right) || id:ukb-b-16698	0.00131018	4	160028812	3.2e-09	454746	0.00775912	T	A	0.32704
10643	rs3099282	ukb-b-16698	Arm predicted mass (right) || id:ukb-b-16698	0.0015142	6	166584842	3.2e-09	454746	-0.00896647	G	A	0.208418
10644	rs10950207	ukb-b-16698	Arm predicted mass (right) || id:ukb-b-16698	0.00126747	7	70105168	3.2e-09	454746	0.00750482	T	C	0.384496
10645	rs2332175	ukb-b-16698	Arm predicted mass (right) || id:ukb-b-16698	0.00124832	14	70345411	3.5e-09	454746	-0.00737231	A	G	0.546992
10646	rs11097755	ukb-b-16698	Arm predicted mass (right) || id:ukb-b-16698	0.00123735	4	102709308	3.7e-09	454746	0.00729557	C	T	0.443072
10647	rs35874463	ukb-b-16698	Arm predicted mass (right) || id:ukb-b-16698	0.00264297	15	67457698	4.2e-09	454746	0.015529	G	A	0.057663
10648	rs1179905	ukb-b-16698	Arm predicted mass (right) || id:ukb-b-16698	0.00155824	6	90322922	4.4e-09	454746	0.00914437	G	A	0.195097
10649	rs3110496	ukb-b-16698	Arm predicted mass (right) || id:ukb-b-16698	0.0013276	17	27917771	4.5e-09	454746	0.00778798	G	A	0.686134
10650	rs7107076	ukb-b-16698	Arm predicted mass (right) || id:ukb-b-16698	0.00140877	11	2094303	4.9e-09	454746	-0.00824108	T	C	0.258825
10651	rs62160072	ukb-b-16698	Arm predicted mass (right) || id:ukb-b-16698	0.00154114	2	128912223	5.4e-09	454746	0.00899165	T	C	0.198795
10652	rs7250927	ukb-b-16698	Arm predicted mass (right) || id:ukb-b-16698	0.00130176	19	3407384	5.4e-09	454746	-0.00759605	C	T	0.649356
10653	rs1470571	ukb-b-16698	Arm predicted mass (right) || id:ukb-b-16698	0.00136361	3	77565844	5.7e-09	454746	-0.00794318	T	C	0.714722
10654	rs13392079	ukb-b-16698	Arm predicted mass (right) || id:ukb-b-16698	0.00143007	2	169119178	5.8e-09	454746	-0.0083284	C	T	0.755902
10655	rs9788169	ukb-b-16698	Arm predicted mass (right) || id:ukb-b-16698	0.00157823	12	132625105	5.8e-09	454746	0.00918909	A	G	0.186479
10656	rs2372604	ukb-b-16698	Arm predicted mass (right) || id:ukb-b-16698	0.00128976	2	36820390	5.9e-09	454746	0.00750762	T	G	0.380338
10657	rs10498672	ukb-b-16698	Arm predicted mass (right) || id:ukb-b-16698	0.00161243	6	7797840	6.3e-09	454746	0.00936387	G	C	0.175573
10658	rs12277651	ukb-b-16698	Arm predicted mass (right) || id:ukb-b-16698	0.0021068	11	12895233	6.3e-09	454746	0.0122368	G	A	0.094774
10659	rs9540493	ukb-b-16698	Arm predicted mass (right) || id:ukb-b-16698	0.00124532	13	66205704	7e-09	454746	-0.00721089	G	A	0.54516
10660	rs9654451	ukb-b-16698	Arm predicted mass (right) || id:ukb-b-16698	0.0018374	5	299543	7.4e-09	454746	0.0106244	T	C	0.128736
10661	rs4341996	ukb-b-16698	Arm predicted mass (right) || id:ukb-b-16698	0.00151054	20	54377866	7.7e-09	454746	-0.00872382	C	A	0.213235
10662	rs77603146	ukb-b-16698	Arm predicted mass (right) || id:ukb-b-16698	0.00197261	11	126200090	7.8e-09	454746	0.0113889	A	G	0.11068
10663	rs4890114	ukb-b-16698	Arm predicted mass (right) || id:ukb-b-16698	0.0012726	17	38603549	8.2e-09	454746	-0.00733611	G	A	0.426517
10664	rs4906203	ukb-b-16698	Arm predicted mass (right) || id:ukb-b-16698	0.0014566	14	102928991	8.3e-09	454746	-0.00839449	T	C	0.233796
10665	rs4588572	ukb-b-16698	Arm predicted mass (right) || id:ukb-b-16698	0.00146685	5	77631634	8.5e-09	454746	0.00844748	G	A	0.227727
10666	rs236587	ukb-b-16698	Arm predicted mass (right) || id:ukb-b-16698	0.00141511	17	68203915	8.6e-09	454746	-0.00814582	C	T	0.73722
10667	rs77079139	ukb-b-16698	Arm predicted mass (right) || id:ukb-b-16698	0.00184989	13	40769698	8.7e-09	454746	0.0106439	A	G	0.128598
10668	rs2282930	ukb-b-16698	Arm predicted mass (right) || id:ukb-b-16698	0.00149241	7	50754679	8.9e-09	454746	0.00858155	A	G	0.219395
10669	rs4076108	ukb-b-16698	Arm predicted mass (right) || id:ukb-b-16698	0.00143478	3	13736088	9e-09	454746	0.00824844	T	A	0.244814
10670	rs10995319	ukb-b-16698	Arm predicted mass (right) || id:ukb-b-16698	0.00145646	10	52762887	9.5e-09	454746	-0.00836039	C	T	0.234457
10671	rs16996657	ukb-b-16698	Arm predicted mass (right) || id:ukb-b-16698	0.0018521	20	15816236	9.9e-09	454746	0.0106172	C	T	0.127761
10672	rs5019542	ukb-b-16698	Arm predicted mass (right) || id:ukb-b-16698	0.00127723	6	51738352	1e-08	454746	-0.00731435	T	C	0.636322
10673	rs12255372	ukb-b-16698	Arm predicted mass (right) || id:ukb-b-16698	0.00135854	10	114808902	1.1e-08	454746	-0.0077628	T	G	0.287727
10674	rs11593630	ukb-b-16698	Arm predicted mass (right) || id:ukb-b-16698	0.00128733	10	120491506	1.1e-08	454746	-0.00734988	T	C	0.352988
10675	rs62136802	ukb-b-16698	Arm predicted mass (right) || id:ukb-b-16698	0.00133124	19	47459476	1.1e-08	454746	0.00761133	T	A	0.312901
10676	rs10243988	ukb-b-16698	Arm predicted mass (right) || id:ukb-b-16698	0.00155605	7	99528761	1.2e-08	454746	-0.00887534	A	G	0.194776
10677	rs1601183	ukb-b-16698	Arm predicted mass (right) || id:ukb-b-16698	0.0013039	14	42759935	1.2e-08	454746	0.0074271	A	G	0.33712
10678	rs6743107	ukb-b-16698	Arm predicted mass (right) || id:ukb-b-16698	0.0013736	2	100844781	1.5e-08	454746	0.00777503	T	C	0.27538
10679	rs10041126	ukb-b-16698	Arm predicted mass (right) || id:ukb-b-16698	0.00127043	5	52813119	1.5e-08	454746	0.00718782	C	A	0.602862
10680	rs8091374	ukb-b-16698	Arm predicted mass (right) || id:ukb-b-16698	0.0017105	18	71904385	1.5e-08	454746	-0.00967462	A	G	0.161096
10681	rs4253755	ukb-b-16698	Arm predicted mass (right) || id:ukb-b-16698	0.00185818	22	46615376	1.5e-08	454746	0.0105144	A	G	0.128464
10682	rs10404726	ukb-b-16698	Arm predicted mass (right) || id:ukb-b-16698	0.00123837	19	18834514	1.6e-08	454746	-0.00700092	T	C	0.465524
10683	rs6824633	ukb-b-16698	Arm predicted mass (right) || id:ukb-b-16698	0.00128876	4	111019965	1.7e-08	454746	0.00726502	T	C	0.353409
10684	rs7805694	ukb-b-16698	Arm predicted mass (right) || id:ukb-b-16698	0.00125213	7	20437005	1.7e-08	454746	0.00706342	T	C	0.584618
10685	rs1176310	ukb-b-16698	Arm predicted mass (right) || id:ukb-b-16698	0.0012464	13	81216080	1.7e-08	454746	-0.00703555	G	T	0.552213
10686	rs1242507	ukb-b-16698	Arm predicted mass (right) || id:ukb-b-16698	0.00128789	17	17365399	1.7e-08	454746	0.00726852	A	G	0.56097
10687	rs34133714	ukb-b-16698	Arm predicted mass (right) || id:ukb-b-16698	0.00124877	1	2765089	1.8e-08	454746	-0.00702809	T	C	0.416044
10688	rs117088570	ukb-b-16698	Arm predicted mass (right) || id:ukb-b-16698	0.00369343	6	127332605	1.8e-08	454746	-0.0207891	A	G	0.030429
10689	rs72703409	ukb-b-16698	Arm predicted mass (right) || id:ukb-b-16698	0.00248752	4	184225295	1.9e-08	454746	-0.0139812	C	G	0.065547
10690	rs5771118	ukb-b-16698	Arm predicted mass (right) || id:ukb-b-16698	0.00141933	22	50714289	1.9e-08	454746	0.0079732	C	T	0.741602
10691	rs7708460	ukb-b-16698	Arm predicted mass (right) || id:ukb-b-16698	0.00124324	5	134579904	2e-08	454746	-0.00697316	A	G	0.435799
10692	rs67736411	ukb-b-16698	Arm predicted mass (right) || id:ukb-b-16698	0.00126345	8	143336546	2.1e-08	454746	0.00708178	C	G	0.396185
10693	rs4073153	ukb-b-16698	Arm predicted mass (right) || id:ukb-b-16698	0.00124976	9	139259349	2.1e-08	454746	0.00700321	G	A	0.438867
10694	rs28605759	ukb-b-16698	Arm predicted mass (right) || id:ukb-b-16698	0.00123182	1	38399816	2.3e-08	454746	-0.0068828	A	G	0.454329
10695	rs662115	ukb-b-16698	Arm predicted mass (right) || id:ukb-b-16698	0.00124339	10	89772989	2.3e-08	454746	0.00695218	T	C	0.447583
10696	rs939105	ukb-b-16698	Arm predicted mass (right) || id:ukb-b-16698	0.00206083	11	45949534	2.3e-08	454746	0.0115138	T	C	0.898967
10697	rs11175915	ukb-b-16698	Arm predicted mass (right) || id:ukb-b-16698	0.00236333	12	66169943	2.4e-08	454746	0.0131847	G	C	0.072976
10698	rs1889775	ukb-b-16698	Arm predicted mass (right) || id:ukb-b-16698	0.00227936	13	110595596	2.4e-08	454746	0.0127231	G	T	0.080798
10699	rs11663903	ukb-b-16698	Arm predicted mass (right) || id:ukb-b-16698	0.00124953	18	32762592	2.4e-08	454746	0.00697374	A	G	0.429031
10700	rs7280982	ukb-b-16698	Arm predicted mass (right) || id:ukb-b-16698	0.00149227	21	37468223	2.4e-08	454746	-0.00833008	A	G	0.221397
10701	rs12498374	ukb-b-16698	Arm predicted mass (right) || id:ukb-b-16698	0.00153241	4	111584419	2.5e-08	454746	0.00853864	T	C	0.205058
10702	rs147233090	ukb-b-16698	Arm predicted mass (right) || id:ukb-b-16698	0.00399413	15	44028047	2.5e-08	454746	-0.0222487	T	C	0.02475
10703	rs72754922	ukb-b-16698	Arm predicted mass (right) || id:ukb-b-16698	0.00258492	5	42547714	2.6e-08	454746	-0.014381	A	G	0.060953
10704	rs7941949	ukb-b-16698	Arm predicted mass (right) || id:ukb-b-16698	0.00125274	11	132702938	2.6e-08	454746	0.00697404	C	G	0.422465
10705	rs2675073	ukb-b-16698	Arm predicted mass (right) || id:ukb-b-16698	0.0024117	2	183925766	2.7e-08	454746	-0.013414	T	C	0.929737
10706	rs7150606	ukb-b-16698	Arm predicted mass (right) || id:ukb-b-16698	0.00176843	14	68413076	2.7e-08	454746	-0.0098377	T	G	0.142105
10707	rs8088072	ukb-b-16698	Arm predicted mass (right) || id:ukb-b-16698	0.00142241	18	63339462	2.7e-08	454746	0.00790544	T	A	0.252207
10708	rs112544217	ukb-b-16698	Arm predicted mass (right) || id:ukb-b-16698	0.00427328	2	20222686	2.8e-08	454746	-0.0237267	T	C	0.022147
10709	rs4963120	ukb-b-16698	Arm predicted mass (right) || id:ukb-b-16698	0.00125365	11	825777	3e-08	454746	0.00694472	T	C	0.558938
10710	rs8091287	ukb-b-16698	Arm predicted mass (right) || id:ukb-b-16698	0.00146074	18	45753742	3e-08	454746	-0.0080953	C	T	0.231868
10711	rs7535501	ukb-b-16698	Arm predicted mass (right) || id:ukb-b-16698	0.0026723	1	176462695	3.1e-08	454746	-0.0147888	T	C	0.943948
10712	rs112379369	ukb-b-16698	Arm predicted mass (right) || id:ukb-b-16698	0.00136378	1	224640223	3.2e-08	454746	-0.00754509	T	C	0.294446
10713	rs1576981	ukb-b-16698	Arm predicted mass (right) || id:ukb-b-16698	0.00123696	13	65930367	3.2e-08	454746	-0.00683784	A	G	0.455298
10714	rs1911184	ukb-b-16698	Arm predicted mass (right) || id:ukb-b-16698	0.0012555	3	62682058	3.4e-08	454746	-0.00693117	T	C	0.603055
10715	rs56694848	ukb-b-16698	Arm predicted mass (right) || id:ukb-b-16698	0.00145674	9	691909	3.5e-08	454746	-0.00803022	A	G	0.235975
10716	rs7513326	ukb-b-16698	Arm predicted mass (right) || id:ukb-b-16698	0.00124848	1	159895536	3.8e-08	454746	-0.00686785	A	G	0.508356
10717	rs10811668	ukb-b-16698	Arm predicted mass (right) || id:ukb-b-16698	0.00153519	9	22164991	3.8e-08	454746	-0.00844335	A	C	0.206625
10718	rs696343	ukb-b-16698	Arm predicted mass (right) || id:ukb-b-16698	0.00192906	12	116304907	3.8e-08	454746	-0.0106088	G	A	0.115567
10719	rs3751866	ukb-b-16698	Arm predicted mass (right) || id:ukb-b-16698	0.00143137	16	84771304	3.8e-08	454746	-0.00787395	C	T	0.247477
10720	rs17487383	ukb-b-16698	Arm predicted mass (right) || id:ukb-b-16698	0.00184474	12	24279585	3.9e-08	454746	0.0101366	C	G	0.12906
10721	rs4819021	ukb-b-16698	Arm predicted mass (right) || id:ukb-b-16698	0.00124878	21	46466927	4.1e-08	454746	-0.00685024	C	T	0.47682
10722	rs532499	ukb-b-16698	Arm predicted mass (right) || id:ukb-b-16698	0.00141013	13	30165465	4.2e-08	454746	-0.0077292	C	T	0.741384
10723	rs1928850	ukb-b-16698	Arm predicted mass (right) || id:ukb-b-16698	0.00231014	9	16765520	4.5e-08	454746	0.0126357	T	A	0.921908
10724	rs7503332	ukb-b-16698	Arm predicted mass (right) || id:ukb-b-16698	0.00124706	17	63563513	4.5e-08	454746	0.00682381	G	T	0.48176
10725	rs12124322	ukb-b-16698	Arm predicted mass (right) || id:ukb-b-16698	0.00132505	1	227612230	4.6e-08	454746	0.00724251	A	G	0.312642
10726	rs72801509	ukb-b-16698	Arm predicted mass (right) || id:ukb-b-16698	0.00210151	10	70606604	4.7e-08	454746	0.0114786	C	G	0.097266
10727	rs2380784	ukb-b-16698	Arm predicted mass (right) || id:ukb-b-16698	0.00255828	9	33580929	4.8e-08	454746	0.0139641	C	T	0.061734
10728	rs11073301	ukb-b-16698	Arm predicted mass (right) || id:ukb-b-16698	0.00126379	15	38492254	4.9e-08	454746	-0.00689521	G	A	0.6072
10729	rs7245864	ukb-b-16698	Arm predicted mass (right) || id:ukb-b-16698	0.00123942	19	38305660	4.9e-08	454746	-0.00676263	T	C	0.542487
10730	rs9653560	prot-a-164	Armadillo repeat-containing protein 5 || id:prot-a-164	0.1382	2	26626836	3.8e-08	3301	-0.7601	T	C	0.00855
10731	rs74480769	prot-a-165	Armadillo repeat-containing protein 5 || id:prot-a-165	0.0734	5	40972211	1.29e-08	3301	-0.4176	G	A	0.0317
10732	rs45488800	prot-a-170	Arrestin domain-containing protein 3 || id:prot-a-170	0.0377	1	120267061	2.4e-08	3301	0.2103	A	C	0.12872
10733	rs1006923	ebi-a-GCST008403	Arterial stiffness index || id:ebi-a-GCST008403	0.00425434	2	145775399	5.3e-12	127121	-0.0293436	C	T	0.322594
10734	rs7331212	ebi-a-GCST008403	Arterial stiffness index || id:ebi-a-GCST008403	0.00450297	13	41185309	2.2e-11	127121	-0.0301338	A	G	0.262912
10735	rs10840457	ebi-a-GCST008403	Arterial stiffness index || id:ebi-a-GCST008403	0.00427154	11	10675738	3.4e-08	127121	0.0235791	G	A	0.686309
10736	rs678	prot-a-2001	Arylamine N-acetyltransferase 1 || id:prot-a-2001	0.0252	3	52820981	1.1e-40	3301	-0.3365	T	A	0.35906
10737	rs41290289	prot-a-2001	Arylamine N-acetyltransferase 1 || id:prot-a-2001	0.054	10	7769806	1.74e-12	3301	-0.3808	C	A	0.05572
10738	rs13159135	prot-a-172	Arylsulfatase B || id:prot-a-172	0.0248	5	78196689	5.89e-18	3301	-0.214	C	G	0.43391
10739	rs10745925	prot-a-173	Arylsulfatase K || id:prot-a-173	0.027	12	102218899	1.07e-19	3301	-0.2449	C	T	0.29402
10740	rs2011069	met-a-638	Asparagine || id:met-a-638	0.002	14	104608068	1.56e-41	5561	-0.027	G	A	0.63
10741	rs3017098	met-a-638	Asparagine || id:met-a-638	0.0018	11	62176943	1.48e-09	7316	-0.0107	G	A	0.4483
10742	rs3103098	met-a-638	Asparagine || id:met-a-638	0.0018	4	8512250	8.4e-09	7316	0.0102	C	G	0.4482
10743	rs547187	ebi-a-GCST005064	Aspartate aminotransferase levels || id:ebi-a-GCST005064	0.01	10	18135646	2.21e-11	9463	-0.04	T	C	NA
10744	rs115537223	ebi-a-GCST005064	Aspartate aminotransferase levels || id:ebi-a-GCST005064	0.02	2	212394531	4.51e-09	9463	0.1	A	G	NA
10745	rs1956456	prot-a-1241	Aspartate aminotransferase, cytoplasmic || id:prot-a-1241	0.0334	14	94642962	5.62e-23	3301	-0.33	T	C	0.83603
10746	rs4253282	prot-a-1241	Aspartate aminotransferase, cytoplasmic || id:prot-a-1241	0.0248	4	187164399	2.82e-11	3301	0.1648	T	C	0.51241
10747	rs112760834	prot-a-191	Aspartyl/asparaginyl beta-hydroxylase || id:prot-a-191	0.0688	8	62540134	4.07e-17	3301	-0.5784	T	G	0.03321
10748	rs4351	met-a-432	Aspartylphenylalanine || id:met-a-432	0.005	17	61569732	1.24e-19	3838	-0.0455	A	G	0.4754
10749	rs2516568	prot-a-192	Asporin || id:prot-a-192	0.025	9	95187380	2.34e-79	3301	-0.4724	T	A	0.32324
10750	rs17843654	ebi-a-GCST007799	Asthma (adult onset) || id:ebi-a-GCST007799	0.00854662	6	32621378	1.2e-67	327253	-0.861978	A	T	0.585391
10751	rs1775554	ebi-a-GCST007799	Asthma (adult onset) || id:ebi-a-GCST007799	0.00841301	10	9054340	7.8e-35	327253	-1.10914	C	A	0.426892
10752	rs12470864	ebi-a-GCST007799	Asthma (adult onset) || id:ebi-a-GCST007799	0.00856851	2	102926362	7.2e-31	327253	-0.905753	A	G	0.383787
10753	rs992969	ebi-a-GCST007799	Asthma (adult onset) || id:ebi-a-GCST007799	0.00963006	9	6209697	7.6e-30	327253	-1.11548	G	A	0.749865
10754	rs7936312	ebi-a-GCST007799	Asthma (adult onset) || id:ebi-a-GCST007799	0.00833675	11	76293726	2.4e-24	327253	-0.918629	T	G	0.472599
10755	rs34290285	ebi-a-GCST007799	Asthma (adult onset) || id:ebi-a-GCST007799	0.00947863	2	242698640	1.2e-23	327253	-1.09969	A	G	0.26063
10756	rs72743461	ebi-a-GCST007799	Asthma (adult onset) || id:ebi-a-GCST007799	0.00986104	15	67441750	8e-21	327253	-0.911835	A	C	0.23283
10757	rs1898671	ebi-a-GCST007799	Asthma (adult onset) || id:ebi-a-GCST007799	0.00872846	5	110408002	2.7e-19	327253	-0.924602	T	C	0.347268
10758	rs112062732	ebi-a-GCST007799	Asthma (adult onset) || id:ebi-a-GCST007799	0.00901524	6	32453936	1.3e-18	327253	-0.923664	C	T	0.393007
10759	rs6866614	ebi-a-GCST007799	Asthma (adult onset) || id:ebi-a-GCST007799	0.00848715	5	131787137	1e-17	327253	-0.929859	G	A	0.573854
10760	rs9272226	ebi-a-GCST007799	Asthma (adult onset) || id:ebi-a-GCST007799	0.00844696	6	32602396	1.6e-17	327253	-1.0746	T	C	0.633084
10761	rs1059513	ebi-a-GCST007799	Asthma (adult onset) || id:ebi-a-GCST007799	0.0133519	12	57489709	2.8e-17	327253	-1.11949	C	T	0.108843
10762	rs117710327	ebi-a-GCST007799	Asthma (adult onset) || id:ebi-a-GCST007799	0.0168629	19	33726578	5e-17	327253	-1.15193	A	C	0.068213
10763	rs943689	ebi-a-GCST007799	Asthma (adult onset) || id:ebi-a-GCST007799	0.00866977	6	90984035	2.8e-16	327253	-1.07349	T	C	0.355865
10764	rs35441874	ebi-a-GCST007799	Asthma (adult onset) || id:ebi-a-GCST007799	0.00961981	16	11213021	6e-16	327253	-1.08093	A	T	0.252333
10765	rs7302200	ebi-a-GCST007799	Asthma (adult onset) || id:ebi-a-GCST007799	0.008813	12	56449435	1e-14	327253	-0.934094	A	G	0.337842
10766	rs28415845	ebi-a-GCST007799	Asthma (adult onset) || id:ebi-a-GCST007799	0.00914001	11	1145844	1.8e-13	327253	-1.06962	T	C	0.299508
10767	rs174535	ebi-a-GCST007799	Asthma (adult onset) || id:ebi-a-GCST007799	0.00872234	11	61551356	3.2e-13	327253	-1.06561	C	T	0.351051
10768	rs3024655	ebi-a-GCST007799	Asthma (adult onset) || id:ebi-a-GCST007799	0.017371	16	27369502	7e-13	327253	-0.882737	G	A	0.938263
10769	rs7824278	ebi-a-GCST007799	Asthma (adult onset) || id:ebi-a-GCST007799	0.00853908	8	81298449	1.4e-12	327253	-1.06233	A	C	0.612723
10770	rs11088309	ebi-a-GCST007799	Asthma (adult onset) || id:ebi-a-GCST007799	0.0119214	21	36464631	1.5e-12	327253	-0.919155	G	C	0.141859
10771	rs10795672	ebi-a-GCST007799	Asthma (adult onset) || id:ebi-a-GCST007799	0.00848283	10	8777640	3.5e-12	327253	-0.942709	A	G	0.4696
10772	rs2056625	ebi-a-GCST007799	Asthma (adult onset) || id:ebi-a-GCST007799	0.00844917	1	167420299	3.6e-12	327253	-1.06049	A	G	0.410225
10773	rs8067124	ebi-a-GCST007799	Asthma (adult onset) || id:ebi-a-GCST007799	0.0327533	17	38869490	4.3e-12	327253	-0.797016	T	A	0.020847
10774	rs1041973	ebi-a-GCST007799	Asthma (adult onset) || id:ebi-a-GCST007799	0.00986194	2	102955468	1.2e-11	327253	-1.06917	A	C	0.229213
10775	rs17668708	ebi-a-GCST007799	Asthma (adult onset) || id:ebi-a-GCST007799	0.0135506	1	198640488	1.6e-11	327253	-1.09563	T	C	0.107293
10776	rs11742240	ebi-a-GCST007799	Asthma (adult onset) || id:ebi-a-GCST007799	0.00929105	5	35881376	4.1e-11	327253	-1.06323	T	G	0.277742
10777	rs2381712	ebi-a-GCST007799	Asthma (adult onset) || id:ebi-a-GCST007799	0.00832742	2	146145018	6.5e-11	327253	-0.947059	G	T	0.520102
10778	rs4771332	ebi-a-GCST007799	Asthma (adult onset) || id:ebi-a-GCST007799	0.00900138	13	100070457	6.6e-11	327253	-0.942927	C	T	0.683128
10779	rs4491851	ebi-a-GCST007799	Asthma (adult onset) || id:ebi-a-GCST007799	0.00837077	3	33083985	7e-11	327253	-0.946879	A	G	0.533932
10780	rs17454584	ebi-a-GCST007799	Asthma (adult onset) || id:ebi-a-GCST007799	0.0101384	4	123353432	1.5e-10	327253	-0.937118	G	A	0.2138
10781	rs7183955	ebi-a-GCST007799	Asthma (adult onset) || id:ebi-a-GCST007799	0.0106756	15	61049569	3e-10	327253	-1.06955	C	A	0.188967
10782	rs11255504	ebi-a-GCST007799	Asthma (adult onset) || id:ebi-a-GCST007799	0.0111542	10	8104341	6.7e-10	327253	-0.93346	T	A	0.177768
10783	rs11715524	ebi-a-GCST007799	Asthma (adult onset) || id:ebi-a-GCST007799	0.00836596	3	195762492	8.5e-10	327253	-0.949974	A	G	0.509752
10784	rs57585717	ebi-a-GCST007799	Asthma (adult onset) || id:ebi-a-GCST007799	0.0128433	7	28149255	2.3e-09	327253	-0.926149	A	G	0.118952
10785	rs1784775	ebi-a-GCST007799	Asthma (adult onset) || id:ebi-a-GCST007799	0.00915459	11	111472460	2.5e-09	327253	-0.946886	C	T	0.708337
10786	rs62296577	ebi-a-GCST007799	Asthma (adult onset) || id:ebi-a-GCST007799	0.0088491	3	176849740	4.7e-09	327253	-1.05321	T	C	0.331482
10787	rs2338821	ebi-a-GCST007799	Asthma (adult onset) || id:ebi-a-GCST007799	0.00855481	5	141509433	8.2e-09	327253	-0.95189	G	A	0.615397
10788	rs66632892	ebi-a-GCST007799	Asthma (adult onset) || id:ebi-a-GCST007799	0.00955425	9	5866925	9.9e-09	327253	-0.946701	A	G	0.259041
10789	rs11168252	ebi-a-GCST007799	Asthma (adult onset) || id:ebi-a-GCST007799	0.00977437	12	48210318	1.2e-08	327253	-1.05727	A	T	0.240205
10790	rs28635831	ebi-a-GCST007799	Asthma (adult onset) || id:ebi-a-GCST007799	0.00876134	13	40319954	1.3e-08	327253	-1.05109	G	A	0.350112
10791	rs301816	ebi-a-GCST007799	Asthma (adult onset) || id:ebi-a-GCST007799	0.00847515	1	8505058	1.5e-08	327253	-0.953193	A	G	0.582687
10792	rs13241235	ebi-a-GCST007799	Asthma (adult onset) || id:ebi-a-GCST007799	0.0086794	7	20584837	1.5e-08	327253	-1.05041	C	T	0.357557
10793	rs6441084	ebi-a-GCST007799	Asthma (adult onset) || id:ebi-a-GCST007799	0.00975208	3	156310776	2e-08	327253	-1.05629	C	A	0.694375
10794	rs891058	ebi-a-GCST007799	Asthma (adult onset) || id:ebi-a-GCST007799	0.00911984	2	8442547	4.2e-08	327253	-1.05126	A	G	0.29603
10795	rs4795399	ebi-a-GCST007800	Asthma (childhood onset) || id:ebi-a-GCST007800	0.0115828	17	38061439	1.9e-115	314633	-1.30283	C	T	0.469147
10796	rs28798705	ebi-a-GCST007800	Asthma (childhood onset) || id:ebi-a-GCST007800	0.0129771	6	32617809	1e-83	314633	-1.28606	G	A	0.313696
10797	rs72823641	ebi-a-GCST007800	Asthma (childhood onset) || id:ebi-a-GCST007800	0.0165236	2	102936159	1.8e-70	314633	-1.34076	A	T	0.142124
10798	rs7848215	ebi-a-GCST007800	Asthma (childhood onset) || id:ebi-a-GCST007800	0.0132744	9	6213468	1.7e-65	314633	-0.796999	T	C	0.259449
10799	rs11236797	ebi-a-GCST007800	Asthma (childhood onset) || id:ebi-a-GCST007800	0.0116338	11	76299649	1.3e-62	314633	-0.823406	A	C	0.447303
10800	rs12123821	ebi-a-GCST007800	Asthma (childhood onset) || id:ebi-a-GCST007800	0.0274484	1	152179152	4.8e-53	314633	-0.656525	T	C	0.046431
10801	rs5743618	ebi-a-GCST007800	Asthma (childhood onset) || id:ebi-a-GCST007800	0.0135436	4	38798648	5.1e-45	314633	-1.21008	A	C	0.235499
10802	rs34290285	ebi-a-GCST007800	Asthma (childhood onset) || id:ebi-a-GCST007800	0.0131683	2	242698640	9.5e-43	314633	-1.19778	A	G	0.260623
10803	rs61816766	ebi-a-GCST007800	Asthma (childhood onset) || id:ebi-a-GCST007800	0.0338895	1	152319572	1.5e-42	314633	-0.629165	C	T	0.031815
10804	rs72743461	ebi-a-GCST007800	Asthma (childhood onset) || id:ebi-a-GCST007800	0.0137023	15	67441750	6.7e-39	314633	-0.836304	A	C	0.232888
10805	rs2428494	ebi-a-GCST007800	Asthma (childhood onset) || id:ebi-a-GCST007800	0.0115934	6	31322197	7.9e-38	314633	-0.861521	A	T	0.466943
10806	rs1837253	ebi-a-GCST007800	Asthma (childhood onset) || id:ebi-a-GCST007800	0.0131282	5	110401872	5.5e-37	314633	-0.846361	C	T	0.737075
10807	rs2299012	ebi-a-GCST007800	Asthma (childhood onset) || id:ebi-a-GCST007800	0.0146859	5	131916940	1.3e-32	314633	-0.839763	C	A	0.191683
10808	rs3122929	ebi-a-GCST007800	Asthma (childhood onset) || id:ebi-a-GCST007800	0.0118429	12	57509102	7.2e-29	314633	-0.876303	T	C	0.399515
10809	rs73192661	ebi-a-GCST007800	Asthma (childhood onset) || id:ebi-a-GCST007800	0.0116463	3	188128794	2.1e-27	314633	-0.881349	T	C	0.450499
10810	rs12935657	ebi-a-GCST007800	Asthma (childhood onset) || id:ebi-a-GCST007800	0.0133709	16	11219041	6.9e-27	314633	-1.15436	A	G	0.250813
10811	rs1612986	ebi-a-GCST007800	Asthma (childhood onset) || id:ebi-a-GCST007800	0.0150365	10	9064716	6e-25	314633	-0.856328	C	T	0.183347
10812	rs12657787	ebi-a-GCST007800	Asthma (childhood onset) || id:ebi-a-GCST007800	0.0161498	5	110187054	4.6e-24	314633	-0.849237	A	G	0.152577
10813	rs11071559	ebi-a-GCST007800	Asthma (childhood onset) || id:ebi-a-GCST007800	0.0170777	15	61069988	2.9e-23	314633	-1.18496	T	C	0.131543
10814	rs479844	ebi-a-GCST007800	Asthma (childhood onset) || id:ebi-a-GCST007800	0.0116233	11	65551957	2.6e-21	314633	-0.895698	G	A	0.553384
10815	rs45613035	ebi-a-GCST007800	Asthma (childhood onset) || id:ebi-a-GCST007800	0.0195534	4	123141070	1.1e-20	314633	-0.833266	C	T	0.096711
10816	rs112923147	ebi-a-GCST007800	Asthma (childhood onset) || id:ebi-a-GCST007800	0.017968	6	32461871	6.4e-20	314633	-0.848592	G	A	0.218352
10817	rs2202750	ebi-a-GCST007800	Asthma (childhood onset) || id:ebi-a-GCST007800	0.0118964	8	81294504	5.4e-19	314633	-1.11173	C	T	0.618973
10818	rs62408233	ebi-a-GCST007800	Asthma (childhood onset) || id:ebi-a-GCST007800	0.0120495	6	90976609	6.5e-19	314633	-1.11297	A	G	0.356043
10819	rs3856439	ebi-a-GCST007800	Asthma (childhood onset) || id:ebi-a-GCST007800	0.0122091	2	8459404	1.4e-18	314633	-1.11341	T	C	0.343113
10820	rs705700	ebi-a-GCST007800	Asthma (childhood onset) || id:ebi-a-GCST007800	0.0117228	12	56389293	1.9e-18	314633	-0.90236	C	T	0.42005
10821	rs188074962	ebi-a-GCST007800	Asthma (childhood onset) || id:ebi-a-GCST007800	0.0121728	12	121365431	2e-18	314633	-1.11246	A	G	0.644761
10822	rs3785356	ebi-a-GCST007800	Asthma (childhood onset) || id:ebi-a-GCST007800	0.0127265	16	27349168	6.6e-18	314633	-0.896086	T	C	0.296628
10823	rs12365699	ebi-a-GCST007800	Asthma (childhood onset) || id:ebi-a-GCST007800	0.0154994	11	118743286	1.5e-17	314633	-1.14126	A	G	0.168726
10824	rs10158467	ebi-a-GCST007800	Asthma (childhood onset) || id:ebi-a-GCST007800	0.0128852	1	173131493	1.6e-17	314633	-0.896019	G	A	0.285859
10825	rs35570272	ebi-a-GCST007800	Asthma (childhood onset) || id:ebi-a-GCST007800	0.0118845	3	33047662	2e-17	314633	-0.903966	T	G	0.395044
10826	rs12531500	ebi-a-GCST007800	Asthma (childhood onset) || id:ebi-a-GCST007800	0.0116886	7	20544209	4.7e-17	314633	-1.10309	G	A	0.434366
10827	rs12964116	ebi-a-GCST007800	Asthma (childhood onset) || id:ebi-a-GCST007800	0.0308106	18	61442619	8.1e-17	314633	-0.773634	G	A	0.036526
10828	rs4722758	ebi-a-GCST007800	Asthma (childhood onset) || id:ebi-a-GCST007800	0.0144352	7	28156606	1.7e-16	314633	-0.887831	G	C	0.199426
10829	rs10187276	ebi-a-GCST007800	Asthma (childhood onset) || id:ebi-a-GCST007800	0.0133467	2	228670437	1.9e-16	314633	-1.11605	C	T	0.748825
10830	rs10737105	ebi-a-GCST007800	Asthma (childhood onset) || id:ebi-a-GCST007800	0.0144795	10	6631223	1.3e-15	314633	-1.12268	G	C	0.797738
10831	rs117710327	ebi-a-GCST007800	Asthma (childhood onset) || id:ebi-a-GCST007800	0.0234043	19	33726578	1.4e-15	314633	-1.20548	A	C	0.068441
10832	rs1617333	ebi-a-GCST007800	Asthma (childhood onset) || id:ebi-a-GCST007800	0.0118628	1	167436270	3e-15	314633	-1.09812	G	A	0.39783
10833	rs1887704	ebi-a-GCST007800	Asthma (childhood onset) || id:ebi-a-GCST007800	0.0123881	13	99974492	4.3e-15	314633	-0.907394	G	C	0.67785
10834	rs16903574	ebi-a-GCST007800	Asthma (childhood onset) || id:ebi-a-GCST007800	0.0223955	5	14610309	6.5e-15	314633	-0.839851	G	C	0.075155
10835	rs11658582	ebi-a-GCST007800	Asthma (childhood onset) || id:ebi-a-GCST007800	0.0119069	17	38763200	1.7e-14	314633	-0.912738	G	C	0.620855
10836	rs42403	ebi-a-GCST007800	Asthma (childhood onset) || id:ebi-a-GCST007800	0.0182937	5	132093994	2.6e-14	314633	-0.869917	T	C	0.112994
10837	rs4574025	ebi-a-GCST007800	Asthma (childhood onset) || id:ebi-a-GCST007800	0.0116577	18	60009814	4.3e-14	314633	-0.915721	T	C	0.534627
10838	rs13277355	ebi-a-GCST007800	Asthma (childhood onset) || id:ebi-a-GCST007800	0.0129963	8	128777719	4.7e-14	314633	-1.10297	G	A	0.725669
10839	rs55743914	ebi-a-GCST007800	Asthma (childhood onset) || id:ebi-a-GCST007800	0.0135752	6	128293562	1.7e-13	314633	-0.904782	T	C	0.242173
10840	rs10786050	ebi-a-GCST007800	Asthma (childhood onset) || id:ebi-a-GCST007800	0.0117542	10	94367230	2.8e-13	314633	-0.917752	G	A	0.593257
10841	rs1885013	ebi-a-GCST007800	Asthma (childhood onset) || id:ebi-a-GCST007800	0.0128489	14	68754695	3.7e-13	314633	-1.09787	A	G	0.718016
10842	rs1655558	ebi-a-GCST007800	Asthma (childhood onset) || id:ebi-a-GCST007800	0.0117056	15	41787585	1e-12	314633	-0.919987	G	T	0.545936
10843	rs9372120	ebi-a-GCST007800	Asthma (childhood onset) || id:ebi-a-GCST007800	0.0142939	6	106667535	2.2e-12	314633	-0.904475	G	T	0.2066
10844	rs11065979	ebi-a-GCST007800	Asthma (childhood onset) || id:ebi-a-GCST007800	0.011655	12	112059557	2.5e-12	314633	-1.08502	T	C	0.441201
10845	rs4792846	ebi-a-GCST007800	Asthma (childhood onset) || id:ebi-a-GCST007800	0.0116449	17	43367152	3.2e-12	314633	-1.08451	A	G	0.540556
10846	rs142716649	ebi-a-GCST007800	Asthma (childhood onset) || id:ebi-a-GCST007800	0.0138861	18	51830332	9.9e-12	314633	-0.909791	G	C	0.223552
10847	rs2070901	ebi-a-GCST007800	Asthma (childhood onset) || id:ebi-a-GCST007800	0.0130618	1	161185058	1e-11	314633	-0.914937	T	G	0.268236
10848	rs7626218	ebi-a-GCST007800	Asthma (childhood onset) || id:ebi-a-GCST007800	0.0118234	3	176852038	1.3e-11	314633	-1.08332	T	A	0.397427
10849	rs7209400	ebi-a-GCST007800	Asthma (childhood onset) || id:ebi-a-GCST007800	0.011658	17	47450057	1.3e-11	314633	-0.924102	T	C	0.544959
10850	rs17202120	ebi-a-GCST007800	Asthma (childhood onset) || id:ebi-a-GCST007800	0.0439279	6	32331305	1.5e-11	314633	-1.34477	G	A	0.017782
10851	rs1893380	ebi-a-GCST007800	Asthma (childhood onset) || id:ebi-a-GCST007800	0.0119133	18	48647640	2.2e-11	314633	-0.92337	C	G	0.3792
10852	rs274943	ebi-a-GCST007800	Asthma (childhood onset) || id:ebi-a-GCST007800	0.0115902	9	23585839	4e-11	314633	-1.07957	C	T	0.483107
10853	rs71421264	ebi-a-GCST007800	Asthma (childhood onset) || id:ebi-a-GCST007800	0.0118136	14	103244070	4.4e-11	314633	-0.925104	G	C	0.584369
10854	rs10836538	ebi-a-GCST007800	Asthma (childhood onset) || id:ebi-a-GCST007800	0.0121731	11	36365253	5.2e-11	314633	-1.08321	T	G	0.348345
10855	rs17103286	ebi-a-GCST007800	Asthma (childhood onset) || id:ebi-a-GCST007800	0.0116028	14	35885041	5.2e-11	314633	-0.926643	G	A	0.521483
10856	rs5758364	ebi-a-GCST007800	Asthma (childhood onset) || id:ebi-a-GCST007800	0.0142367	22	41855912	6.6e-11	314633	-1.09741	C	A	0.77708
10857	rs6846348	ebi-a-GCST007800	Asthma (childhood onset) || id:ebi-a-GCST007800	0.0126585	4	123411888	1.1e-10	314633	-1.08507	A	G	0.313695
10858	rs9391997	ebi-a-GCST007800	Asthma (childhood onset) || id:ebi-a-GCST007800	0.0115635	6	409119	1.4e-10	314633	-0.928512	G	A	0.530136
10859	rs892225	ebi-a-GCST007800	Asthma (childhood onset) || id:ebi-a-GCST007800	0.012027	19	1152656	1.5e-10	314633	-0.925896	G	A	0.381377
10860	rs544253	ebi-a-GCST007800	Asthma (childhood onset) || id:ebi-a-GCST007800	0.0124582	9	6142157	1.9e-10	314633	-0.923754	C	A	0.314424
10861	rs2918302	ebi-a-GCST007800	Asthma (childhood onset) || id:ebi-a-GCST007800	0.0160488	19	8785744	2.7e-10	314633	-0.903596	A	G	0.153779
10862	rs1806656	ebi-a-GCST007800	Asthma (childhood onset) || id:ebi-a-GCST007800	0.0125087	3	121716171	2.9e-10	314633	-1.08202	G	C	0.318902
10863	rs12023876	ebi-a-GCST007800	Asthma (childhood onset) || id:ebi-a-GCST007800	0.0122595	1	203093201	3.7e-10	314633	-1.07987	T	G	0.332481
10864	rs6927172	ebi-a-GCST007800	Asthma (childhood onset) || id:ebi-a-GCST007800	0.0139337	6	138002175	6.9e-10	314633	-1.08976	G	C	0.220528
10865	rs113660049	ebi-a-GCST007800	Asthma (childhood onset) || id:ebi-a-GCST007800	0.0125733	19	9137260	7.1e-10	314633	-0.925415	A	G	0.32352
10866	rs56328339	ebi-a-GCST007800	Asthma (childhood onset) || id:ebi-a-GCST007800	0.0156721	3	188400557	7.5e-10	314633	-1.10129	T	C	0.163699
10867	rs2955118	ebi-a-GCST007800	Asthma (childhood onset) || id:ebi-a-GCST007800	0.0130292	3	127882064	1.6e-09	314633	-1.08175	A	G	0.274064
10868	rs11121240	ebi-a-GCST007800	Asthma (childhood onset) || id:ebi-a-GCST007800	0.0118224	1	8894357	1.8e-09	314633	-0.931352	T	A	0.577255
10869	rs11593589	ebi-a-GCST007800	Asthma (childhood onset) || id:ebi-a-GCST007800	0.0115916	10	104228299	1.8e-09	314633	-1.07221	A	C	0.542141
10870	rs12750027	ebi-a-GCST007800	Asthma (childhood onset) || id:ebi-a-GCST007800	0.0232417	1	213056427	1.9e-09	314633	-0.869787	A	G	0.066209
10871	rs912425	ebi-a-GCST007800	Asthma (childhood onset) || id:ebi-a-GCST007800	0.0135903	13	42997324	3.2e-09	314633	-1.08376	A	G	0.760939
10872	rs2738783	ebi-a-GCST007800	Asthma (childhood onset) || id:ebi-a-GCST007800	0.0142274	20	62308612	3.8e-09	314633	-0.919593	G	T	0.787076
10873	rs4319131	ebi-a-GCST007800	Asthma (childhood onset) || id:ebi-a-GCST007800	0.0116507	8	119947651	4.9e-09	314633	-1.07054	G	A	0.455247
10874	rs10995245	ebi-a-GCST007800	Asthma (childhood onset) || id:ebi-a-GCST007800	0.0121683	10	64391375	7e-09	314633	-0.931956	A	G	0.347177
10875	rs2066844	ebi-a-GCST007800	Asthma (childhood onset) || id:ebi-a-GCST007800	0.0274326	16	50745926	7.9e-09	314633	-0.853589	T	C	0.046524
10876	rs2052690	ebi-a-GCST007800	Asthma (childhood onset) || id:ebi-a-GCST007800	0.0127848	11	10664033	8e-09	314633	-0.928894	T	G	0.287443
10877	rs2766667	ebi-a-GCST007800	Asthma (childhood onset) || id:ebi-a-GCST007800	0.0132892	20	52172404	8.7e-09	314633	-1.07946	C	T	0.743937
10878	rs143326447	ebi-a-GCST007800	Asthma (childhood onset) || id:ebi-a-GCST007800	0.0178828	2	112268732	9.4e-09	314633	-0.902426	C	T	0.118641
10879	rs7625643	ebi-a-GCST007800	Asthma (childhood onset) || id:ebi-a-GCST007800	0.0117905	3	141150026	1.1e-08	314633	-0.934908	G	A	0.443078
10880	rs6954667	ebi-a-GCST007800	Asthma (childhood onset) || id:ebi-a-GCST007800	0.0125689	7	22780322	1.4e-08	314633	-0.931182	A	C	0.307031
10881	rs150707349	ebi-a-GCST007800	Asthma (childhood onset) || id:ebi-a-GCST007800	0.0348048	9	101989706	1.6e-08	314633	-1.21721	G	A	0.03074
10882	rs7582757	ebi-a-GCST007800	Asthma (childhood onset) || id:ebi-a-GCST007800	0.0115733	2	224700789	2e-08	314633	-0.937076	G	A	0.475336
10883	rs1962588	ebi-a-GCST007800	Asthma (childhood onset) || id:ebi-a-GCST007800	0.0143955	2	30465122	2e-08	314633	-0.922422	G	T	0.208405
10884	rs230495	ebi-a-GCST007800	Asthma (childhood onset) || id:ebi-a-GCST007800	0.0117494	4	103487300	2e-08	314633	-0.936226	G	A	0.587786
10885	rs4916534	ebi-a-GCST007800	Asthma (childhood onset) || id:ebi-a-GCST007800	0.0213541	3	196373630	2.3e-08	314633	-1.12664	G	A	0.08101
10886	rs4917131	ebi-a-GCST007800	Asthma (childhood onset) || id:ebi-a-GCST007800	0.014876	7	50324652	2.6e-08	314633	-1.08637	G	A	0.809431
10887	rs10118244	ebi-a-GCST007800	Asthma (childhood onset) || id:ebi-a-GCST007800	0.0347156	9	117697067	2.8e-08	314633	-1.21258	T	C	0.028586
10888	rs61584523	ebi-a-GCST007800	Asthma (childhood onset) || id:ebi-a-GCST007800	0.030532	16	87899585	3e-08	314633	-1.18425	C	G	0.038919
10889	rs13197551	ebi-a-GCST007800	Asthma (childhood onset) || id:ebi-a-GCST007800	0.0147695	6	35283958	3.2e-08	314633	-1.08512	C	T	0.801539
10890	rs11135015	ebi-a-GCST007800	Asthma (childhood onset) || id:ebi-a-GCST007800	0.012296	5	176792557	4e-08	314633	-0.934697	C	T	0.329043
10891	rs916379	ebi-a-GCST007800	Asthma (childhood onset) || id:ebi-a-GCST007800	0.0118045	1	9341128	4.5e-08	314633	-0.937485	T	C	0.584552
10892	rs13035466	ebi-a-GCST007800	Asthma (childhood onset) || id:ebi-a-GCST007800	0.0121471	2	242854384	4.6e-08	314633	-0.935764	A	G	0.322897
10893	rs835673	ebi-a-GCST007800	Asthma (childhood onset) || id:ebi-a-GCST007800	0.0130928	1	226960025	4.8e-08	314633	-0.931038	C	T	0.734279
10894	rs2305479	ebi-a-GCST006862	Asthma || id:ebi-a-GCST006862	0.0130078	17	38062217	1e-42	127669	-0.178219	T	C	NA
10895	rs992969	ebi-a-GCST006862	Asthma || id:ebi-a-GCST006862	0.0141255	9	6209697	4.27e-29	127669	-0.158148	G	A	NA
10896	rs9272346	ebi-a-GCST006862	Asthma || id:ebi-a-GCST006862	0.0133172	6	32604372	2.35e-28	127669	0.147072	A	G	NA
10897	rs10455025	ebi-a-GCST006862	Asthma || id:ebi-a-GCST006862	0.0134563	5	110404999	2.03e-25	127669	0.140203	C	A	NA
10898	rs3771180	ebi-a-GCST006862	Asthma || id:ebi-a-GCST006862	0.0187462	2	102953617	1.47e-20	127669	-0.174246	T	G	NA
10899	rs17293632	ebi-a-GCST006862	Asthma || id:ebi-a-GCST006862	0.0146683	15	67442596	8.81e-16	127669	0.117968	T	C	NA
10900	rs2155219	ebi-a-GCST006862	Asthma || id:ebi-a-GCST006862	0.0132994	11	76299194	2.9e-15	127669	0.105003	T	G	NA
10901	rs20541	ebi-a-GCST006862	Asthma || id:ebi-a-GCST006862	0.0155377	5	131995964	1.36e-14	127669	-0.11964	G	A	NA
10902	rs2325291	ebi-a-GCST006862	Asthma || id:ebi-a-GCST006862	0.01336	6	90986686	8.58e-13	127669	-0.0955447	A	G	NA
10903	rs12935657	ebi-a-GCST006862	Asthma || id:ebi-a-GCST006862	0.0147559	16	11219041	2.06e-12	127669	-0.103741	A	G	NA
10904	rs6893213	ebi-a-GCST006862	Asthma || id:ebi-a-GCST006862	0.0223435	5	110198114	7.99e-11	127669	0.145249	T	C	NA
10905	rs1663687	ebi-a-GCST006862	Asthma || id:ebi-a-GCST006862	0.0131665	10	9054787	1.52e-10	127669	-0.0843102	A	G	NA
10906	rs7705042	ebi-a-GCST006862	Asthma || id:ebi-a-GCST006862	0.0129698	5	141492419	8.53e-10	127669	0.0795664	A	C	NA
10907	rs167769	ebi-a-GCST006862	Asthma || id:ebi-a-GCST006862	0.013024	12	57503775	5.5e-09	127669	0.0759483	T	C	NA
10908	rs7209400	ebi-a-GCST006862	Asthma || id:ebi-a-GCST006862	0.0126506	17	47450057	1.15e-08	127669	0.0721916	T	C	NA
10909	rs10957979	ebi-a-GCST006862	Asthma || id:ebi-a-GCST006862	0.0132341	8	81289787	2.33e-08	127669	-0.0739156	G	A	NA
10910	rs992969	ebi-a-GCST90014325	Asthma || id:ebi-a-GCST90014325	0.0075617	9	6209697	1.25e-56	408422	-0.119909	G	A	0.74764
10911	rs4795401	ebi-a-GCST90014325	Asthma || id:ebi-a-GCST90014325	0.00652498	17	38067533	1.16e-55	408422	-0.102554	G	A	0.510615
10912	rs72823641	ebi-a-GCST90014325	Asthma || id:ebi-a-GCST90014325	0.00961818	2	102936159	2.56e-53	408422	-0.147841	A	T	0.13665
10913	rs9273386	ebi-a-GCST90014325	Asthma || id:ebi-a-GCST90014325	0.00915469	6	32626977	2.11e-48	408422	0.133835	C	T	0.588625
10914	rs1837253	ebi-a-GCST90014325	Asthma || id:ebi-a-GCST90014325	0.00748003	5	110401872	1.49e-47	408422	0.108356	C	T	0.739654
10915	rs1444782	ebi-a-GCST90014325	Asthma || id:ebi-a-GCST90014325	0.00660017	10	9058671	2.14e-47	408422	-0.095445	A	G	0.423577
10916	rs56375023	ebi-a-GCST90014325	Asthma || id:ebi-a-GCST90014325	0.00769319	15	67448363	3.18e-41	408422	0.103455	A	G	0.237326
10917	rs34290285	ebi-a-GCST90014325	Asthma || id:ebi-a-GCST90014325	0.00750984	2	242698640	1.38e-39	408422	-0.0988716	A	G	0.255414
10918	rs7936312	ebi-a-GCST90014325	Asthma || id:ebi-a-GCST90014325	0.00652802	11	76293726	9.54e-38	408422	0.0838325	T	G	0.476762
10919	rs848	ebi-a-GCST90014325	Asthma || id:ebi-a-GCST90014325	0.00847156	5	131996500	5.8e-30	408422	-0.0963344	C	A	0.817872
10920	rs35441874	ebi-a-GCST90014325	Asthma || id:ebi-a-GCST90014325	0.00761464	16	11213021	2.47e-27	408422	-0.0824693	A	T	0.247084
10921	rs3024971	ebi-a-GCST90014325	Asthma || id:ebi-a-GCST90014325	0.0106267	12	57493727	4.67e-26	408422	-0.112196	G	T	0.107142
10922	rs4739738	ebi-a-GCST90014325	Asthma || id:ebi-a-GCST90014325	0.00680464	8	81291645	1.86e-23	408422	-0.067912	A	G	0.641572
10923	rs12123821	ebi-a-GCST90014325	Asthma || id:ebi-a-GCST90014325	0.0153134	1	152179152	1.81e-21	408422	0.145713	T	C	0.0481732
10924	rs9272226	ebi-a-GCST90014325	Asthma || id:ebi-a-GCST90014325	0.00946208	6	32602396	2.37e-21	408422	-0.0897705	T	C	0.628207
10925	rs117710327	ebi-a-GCST90014325	Asthma || id:ebi-a-GCST90014325	0.013395	19	33726578	3.84e-21	408422	-0.126406	A	C	0.0669584
10926	rs11071559	ebi-a-GCST90014325	Asthma || id:ebi-a-GCST90014325	0.00976462	15	61069988	4.21e-18	408422	-0.0846874	T	C	0.128023
10927	rs10178845	ebi-a-GCST90014325	Asthma || id:ebi-a-GCST90014325	0.00717229	2	8443803	8.22e-18	408422	-0.0616566	A	G	0.294552
10928	rs7734635	ebi-a-GCST90014325	Asthma || id:ebi-a-GCST90014325	0.00906625	5	110158844	2.48e-17	408422	0.0767811	G	A	0.154263
10929	rs5743618	ebi-a-GCST90014325	Asthma || id:ebi-a-GCST90014325	0.00786149	4	38798648	2.86e-17	408422	-0.0664448	A	C	0.225707
10930	rs912131	ebi-a-GCST90014325	Asthma || id:ebi-a-GCST90014325	0.00713704	13	100032346	4.04e-16	408422	0.0580773	G	A	0.703887
10931	rs1684466	ebi-a-GCST90014325	Asthma || id:ebi-a-GCST90014325	0.00701248	3	196359310	4.92e-16	408422	-0.0568948	A	G	0.637709
10932	rs1689510	ebi-a-GCST90014325	Asthma || id:ebi-a-GCST90014325	0.00688071	12	56396768	6.09e-16	408422	0.0556484	C	G	0.340371
10933	rs13099273	ebi-a-GCST90014325	Asthma || id:ebi-a-GCST90014325	0.00662712	3	188133518	6.21e-16	408422	-0.0535817	T	A	0.507649
10934	rs3785356	ebi-a-GCST90014325	Asthma || id:ebi-a-GCST90014325	0.00716317	16	27349168	3.85e-15	408422	0.0563	T	C	0.29795
10935	rs4722758	ebi-a-GCST90014325	Asthma || id:ebi-a-GCST90014325	0.00814979	7	28156606	7.21e-15	408422	0.0634119	G	C	0.19958
10936	rs2412099	ebi-a-GCST90014325	Asthma || id:ebi-a-GCST90014325	0.00662702	17	47469186	9.89e-15	408422	-0.0512979	A	G	0.42139
10937	rs35570272	ebi-a-GCST90014325	Asthma || id:ebi-a-GCST90014325	0.00670108	3	33047662	2.91e-14	408422	0.0509447	T	G	0.396277
10938	rs10477741	ebi-a-GCST90014325	Asthma || id:ebi-a-GCST90014325	0.00979669	5	131795310	3.44e-14	408422	0.074266	G	T	0.128434
10939	rs17454584	ebi-a-GCST90014325	Asthma || id:ebi-a-GCST90014325	0.00789077	4	123353432	3.52e-14	408422	0.0597932	G	A	0.218612
10940	rs61816766	ebi-a-GCST90014325	Asthma || id:ebi-a-GCST90014325	0.0186871	1	152319572	4.51e-13	408422	0.135284	C	T	0.033244
10941	rs413214	ebi-a-GCST90014325	Asthma || id:ebi-a-GCST90014325	0.00671099	5	141530157	2.68e-12	408422	0.0469332	A	G	0.616158
10942	rs16903574	ebi-a-GCST90014325	Asthma || id:ebi-a-GCST90014325	0.0125488	5	14610309	5.31e-12	408422	0.0865509	G	C	0.0765121
10943	rs28498223	ebi-a-GCST90014325	Asthma || id:ebi-a-GCST90014325	0.00731458	14	68728425	1.05e-11	408422	0.0497316	T	C	0.280804
10944	rs11816044	ebi-a-GCST90014325	Asthma || id:ebi-a-GCST90014325	0.00698072	10	6074082	1.2e-11	408422	-0.0473268	A	G	0.325637
10945	rs2988277	ebi-a-GCST90014325	Asthma || id:ebi-a-GCST90014325	0.00666025	1	167431352	3.49e-11	408422	-0.0441186	T	C	0.398654
10946	rs802731	ebi-a-GCST90014325	Asthma || id:ebi-a-GCST90014325	0.00733727	6	128279429	6.54e-11	408422	0.0479182	G	C	0.270854
10947	rs35621564	ebi-a-GCST90014325	Asthma || id:ebi-a-GCST90014325	0.00681856	7	20586843	7.5e-11	408422	-0.0443909	G	A	0.365249
10948	rs11088309	ebi-a-GCST90014325	Asthma || id:ebi-a-GCST90014325	0.00931455	21	36464631	8.55e-11	408422	0.0604575	G	C	0.142544
10949	rs11178649	ebi-a-GCST90014325	Asthma || id:ebi-a-GCST90014325	0.00664703	12	71533238	1.06e-10	408422	-0.0429255	T	G	0.407176
10950	rs174557	ebi-a-GCST90014325	Asthma || id:ebi-a-GCST90014325	0.00705517	11	61581368	1.15e-10	408422	-0.0454741	G	A	0.309707
10951	rs2296618	ebi-a-GCST90014325	Asthma || id:ebi-a-GCST90014325	0.0096286	1	198666232	1.3e-10	408422	-0.0618798	G	A	0.135293
10952	rs4480384	ebi-a-GCST90014325	Asthma || id:ebi-a-GCST90014325	0.00681273	1	8659714	2.52e-10	408422	0.043097	G	A	0.643257
10953	rs35225972	ebi-a-GCST90014325	Asthma || id:ebi-a-GCST90014325	0.00702312	11	1110395	4.42e-10	408422	0.0438135	A	G	0.682812
10954	rs7626218	ebi-a-GCST90014325	Asthma || id:ebi-a-GCST90014325	0.00667906	3	176852038	5.96e-10	408422	-0.0413534	T	A	0.395198
10955	rs7961712	ebi-a-GCST90014325	Asthma || id:ebi-a-GCST90014325	0.00917211	12	94604963	7.35e-10	408422	0.0564852	A	G	0.849901
10956	rs479844	ebi-a-GCST90014325	Asthma || id:ebi-a-GCST90014325	0.00655551	11	65551957	7.7e-10	408422	0.0403223	G	A	0.554743
10957	rs76493820	ebi-a-GCST90014325	Asthma || id:ebi-a-GCST90014325	0.0140655	5	156691025	8.21e-10	408422	0.0863742	G	C	0.0579568
10958	rs12964116	ebi-a-GCST90014325	Asthma || id:ebi-a-GCST90014325	0.0176522	18	61442619	1.08e-09	408422	0.107619	G	A	0.0354621
10959	rs12365699	ebi-a-GCST90014325	Asthma || id:ebi-a-GCST90014325	0.00879601	11	118743286	1.16e-09	408422	-0.0535351	A	G	0.166687
10960	rs4842921	ebi-a-GCST90014325	Asthma || id:ebi-a-GCST90014325	0.00669088	15	84556623	1.17e-09	408422	-0.0407093	A	G	0.387483
10961	rs10486391	ebi-a-GCST90014325	Asthma || id:ebi-a-GCST90014325	0.00665024	7	20376018	5.13e-09	408422	-0.0388573	G	A	0.410809
10962	rs113981909	ebi-a-GCST90014325	Asthma || id:ebi-a-GCST90014325	0.010526	10	8304992	5.45e-09	408422	-0.0613974	A	G	0.115023
10963	rs11042902	ebi-a-GCST90014325	Asthma || id:ebi-a-GCST90014325	0.00711112	11	10655623	6.17e-09	408422	0.0413305	T	C	0.307493
10964	rs117552144	ebi-a-GCST90014325	Asthma || id:ebi-a-GCST90014325	0.0138067	19	3136091	8.51e-09	408422	0.079499	T	C	0.0667517
10965	rs7770794	ebi-a-GCST90014325	Asthma || id:ebi-a-GCST90014325	0.0072243	6	154627823	8.81e-09	408422	0.0415551	A	G	0.285802
10966	rs112119265	ebi-a-GCST90014325	Asthma || id:ebi-a-GCST90014325	0.0138091	7	3062629	1.76e-08	408422	-0.0778066	G	T	0.0596895
10967	rs7423358	ebi-a-GCST90014325	Asthma || id:ebi-a-GCST90014325	0.00764835	2	228704721	1.83e-08	408422	0.0430394	C	T	0.758113
10968	rs9260752	ebi-a-GCST90014325	Asthma || id:ebi-a-GCST90014325	0.0320378	6	29935010	1.85e-08	408422	0.180227	A	G	0.0211877
10969	rs3827780	ebi-a-GCST90014325	Asthma || id:ebi-a-GCST90014325	0.00656749	6	135709760	2.02e-08	408422	-0.0368473	A	G	0.555099
10970	rs12165508	ebi-a-GCST90014325	Asthma || id:ebi-a-GCST90014325	0.00809156	22	41819960	2.42e-08	408422	-0.0451442	C	T	0.795068
10971	rs112267124	ebi-a-GCST90014325	Asthma || id:ebi-a-GCST90014325	0.00769944	17	73828903	2.55e-08	408422	0.0428843	A	G	0.234223
10972	rs13277355	ebi-a-GCST90014325	Asthma || id:ebi-a-GCST90014325	0.00732646	8	128777719	3.09e-08	408422	-0.04056	G	A	0.725959
10973	rs1608555	ebi-a-GCST90014325	Asthma || id:ebi-a-GCST90014325	0.00682176	7	22807473	3.14e-08	408422	0.0377471	T	C	0.358532
10974	rs10912564	ebi-a-GCST90014325	Asthma || id:ebi-a-GCST90014325	0.00711045	1	173170618	3.37e-08	408422	0.0392578	T	C	0.306507
10975	rs2477923	ebi-a-GCST90014325	Asthma || id:ebi-a-GCST90014325	0.00656022	10	8565990	3.64e-08	408422	-0.0361313	C	T	0.463296
10976	rs1870140	ebi-a-GCST90014325	Asthma || id:ebi-a-GCST90014325	0.00906558	10	82246749	3.96e-08	408422	-0.049794	G	A	0.845758
10977	rs78556180	ebi-a-GCST90014325	Asthma || id:ebi-a-GCST90014325	0.00922962	1	173057239	3.99e-08	408422	0.0506806	T	G	0.146826
10978	rs4736639	ebi-a-GCST90014325	Asthma || id:ebi-a-GCST90014325	0.0072377	8	134185916	4.05e-08	408422	-0.0397258	C	G	0.286228
10979	rs981625	ebi-a-GCST90014325	Asthma || id:ebi-a-GCST90014325	0.0132157	13	74039935	4.16e-08	408422	0.0724725	G	C	0.06495
10980	rs2800040	ebi-a-GCST90014325	Asthma || id:ebi-a-GCST90014325	0.00684914	6	64239042	4.29e-08	408422	-0.037524	A	G	0.406794
10981	rs919826	ebi-a-GCST90014325	Asthma || id:ebi-a-GCST90014325	0.00654304	9	23586654	4.65e-08	408422	-0.0357527	C	T	0.489954
10982	rs17612712	ukb-d-J10_ASTHMA	Asthma || id:ukb-d-J10_ASTHMA	0.000188918	6	32615945	7.38e-18	361194	0.00162647	T	A	0.421196
10983	rs3129882	ukb-d-J10_ASTHMA	Asthma || id:ukb-d-J10_ASTHMA	0.000178991	6	32409530	1.76e-09	361194	0.00107737	A	G	0.614169
10984	rs1444782	ukb-d-J10_ASTHMA	Asthma || id:ukb-d-J10_ASTHMA	0.000176447	10	9058671	7.94e-09	361194	-0.00101807	A	G	0.423243
10985	rs17612712	ukb-d-ASTHMA_HOSPITAL1	Asthma, hospital admissions 1 || id:ukb-d-ASTHMA_HOSPITAL1	0.000188588	6	32615945	6.97e-18	361194	0.00162483	T	A	0.421196
10986	rs3135338	ukb-d-ASTHMA_HOSPITAL1	Asthma, hospital admissions 1 || id:ukb-d-ASTHMA_HOSPITAL1	0.000183791	6	32401217	2.9e-09	361194	0.00109125	T	C	0.665177
10987	rs1444782	ukb-d-ASTHMA_HOSPITAL1	Asthma, hospital admissions 1 || id:ukb-d-ASTHMA_HOSPITAL1	0.000176139	10	9058671	6e-09	361194	-0.00102456	A	G	0.423243
10988	rs4640203	ukb-b-5090	Astigmatism angle (left) || id:ukb-b-5090	0.00450567	16	7458580	6.4e-09	99071	-0.0261545	G	C	0.546997
10989	rs1313237	ukb-b-5090	Astigmatism angle (left) || id:ukb-b-5090	0.00452718	14	60848224	1.1e-08	99071	0.0259028	C	A	0.394766
10990	rs73036397	ukb-b-5090	Astigmatism angle (left) || id:ukb-b-5090	0.0235712	11	134399016	3e-08	99071	-0.130628	A	G	0.008978
10991	rs298305	ukb-b-8882	Astigmatism angle (right) || id:ukb-b-8882	0.00450177	2	157293991	4e-08	99380	-0.0247112	G	A	0.430846
10992	rs12950335	prot-a-159	AT-rich interactive domain-containing protein 3A || id:prot-a-159	0.0254	17	38215314	4.07e-08	3301	-0.1392	G	A	0.58952
10993	rs74480769	prot-a-203	ATP synthase subunit beta, mitochondrial || id:prot-a-203	0.0734	5	40972211	3.39e-08	3301	-0.4053	G	A	0.0317
10994	rs8178824	prot-a-17	ATP-citrate synthase || id:prot-a-17	0.0723	17	64224775	3.16e-11	3301	-0.4797	T	C	0.02967
10995	rs10418046	prot-a-777	ATP-dependent RNA helicase DDX25 || id:prot-a-777	0.0298	19	54327869	2.45e-09	3301	-0.1779	G	T	0.21727
10996	rs4846303	prot-a-777	ATP-dependent RNA helicase DDX25 || id:prot-a-777	0.0262	1	219730799	3.55e-08	3301	-0.1444	T	G	0.31941
10997	rs8178854	prot-a-816	ATP-dependent RNA helicase DHX8 || id:prot-a-816	0.0236	17	64214270	1e-200	3301	-0.7667	G	A	0.30092
10998	rs112376176	prot-a-816	ATP-dependent RNA helicase DHX8 || id:prot-a-816	0.0604	6	160874032	3.89e-08	3301	-0.3317	T	C	0.04163
10999	rs13090388	prot-a-195	ATPase family AAA domain-containing protein 1 || id:prot-a-195	0.0263	3	49391082	3.09e-09	3301	-0.1558	T	C	0.31362
11000	rs11879623	prot-a-196	ATPase family AAA domain-containing protein 2 || id:prot-a-196	0.0242	19	2543621	3.63e-08	3301	0.1334	C	T	0.51405
11001	rs6847935	ebi-a-GCST006061	Atrial fibrillation || id:ebi-a-GCST006061	0.0082	4	111696651	1e-200	537409	0.4029	T	A	NA
11002	rs6838973	ebi-a-GCST006061	Atrial fibrillation || id:ebi-a-GCST006061	0.0072	4	111765495	1.35e-142	537409	-0.1842	T	C	NA
11003	rs2106261	ebi-a-GCST006061	Atrial fibrillation || id:ebi-a-GCST006061	0.0088	16	73051620	1.6e-99	537409	0.1872	T	C	NA
11004	rs11264280	ebi-a-GCST006061	Atrial fibrillation || id:ebi-a-GCST006061	0.0078	1	154862952	4.6e-59	537409	0.127	T	C	NA
11005	rs11773845	ebi-a-GCST006061	Atrial fibrillation || id:ebi-a-GCST006061	0.0072	7	116191301	4.61e-58	537409	0.1162	A	C	NA
11006	rs11598047	ebi-a-GCST006061	Atrial fibrillation || id:ebi-a-GCST006061	0.0095	10	105342672	4.83e-58	537409	0.1533	G	A	NA
11007	rs883079	ebi-a-GCST006061	Atrial fibrillation || id:ebi-a-GCST006061	0.0079	12	114793240	1.26e-51	537409	0.1196	T	C	NA
11008	rs72700114	ebi-a-GCST006061	Atrial fibrillation || id:ebi-a-GCST006061	0.0139	1	170193825	7.32e-48	537409	0.2026	C	G	NA
11009	rs577676	ebi-a-GCST006061	Atrial fibrillation || id:ebi-a-GCST006061	0.0072	1	170587340	4.38e-41	537409	-0.0962	T	C	NA
11010	rs4385527	ebi-a-GCST006061	Atrial fibrillation || id:ebi-a-GCST006061	0.0073	9	97648587	2.26e-36	537409	0.092	A	G	NA
11011	rs80056983	ebi-a-GCST006061	Atrial fibrillation || id:ebi-a-GCST006061	0.0102	10	105509902	2.92e-33	537409	0.122	T	C	NA
11012	rs34750263	ebi-a-GCST006061	Atrial fibrillation || id:ebi-a-GCST006061	0.0076	5	137434172	2.89e-30	537409	0.0873	T	C	NA
11013	rs2738413	ebi-a-GCST006061	Atrial fibrillation || id:ebi-a-GCST006061	0.0072	14	64679960	1.81e-29	537409	-0.0807	G	A	NA
11014	rs74022964	ebi-a-GCST006061	Atrial fibrillation || id:ebi-a-GCST006061	0.0097	15	73677264	1.27e-27	537409	0.1059	T	C	NA
11015	rs60212594	ebi-a-GCST006061	Atrial fibrillation || id:ebi-a-GCST006061	0.0102	10	75414344	6.48e-27	537409	-0.1097	C	G	NA
11016	rs17287293	ebi-a-GCST006061	Atrial fibrillation || id:ebi-a-GCST006061	0.0103	12	24770878	1.64e-25	537409	-0.108	G	A	NA
11017	rs34969716	ebi-a-GCST006061	Atrial fibrillation || id:ebi-a-GCST006061	0.0084	6	18210109	2.91e-25	537409	0.0875	A	G	NA
11018	rs10753933	ebi-a-GCST006061	Atrial fibrillation || id:ebi-a-GCST006061	0.0072	1	203026214	5.83e-25	537409	-0.0743	G	T	NA
11019	rs35504893	ebi-a-GCST006061	Atrial fibrillation || id:ebi-a-GCST006061	0.0087	2	179421294	6.89e-25	537409	0.09	T	C	NA
11020	rs2540951	ebi-a-GCST006061	Atrial fibrillation || id:ebi-a-GCST006061	0.0073	2	65276736	1.2e-24	537409	-0.0753	G	A	NA
11021	rs6810325	ebi-a-GCST006061	Atrial fibrillation || id:ebi-a-GCST006061	0.0076	3	12840934	5.24e-23	537409	0.0747	C	T	NA
11022	rs2145587	ebi-a-GCST006061	Atrial fibrillation || id:ebi-a-GCST006061	0.0079	14	32981484	2.32e-21	537409	0.0754	A	G	NA
11023	rs73366713	ebi-a-GCST006061	Atrial fibrillation || id:ebi-a-GCST006061	0.0112	6	16415751	5.8e-21	537409	-0.1052	A	G	NA
11024	rs13191450	ebi-a-GCST006061	Atrial fibrillation || id:ebi-a-GCST006061	0.0075	6	122392136	8.92e-21	537409	-0.0704	C	A	NA
11025	rs295114	ebi-a-GCST006061	Atrial fibrillation || id:ebi-a-GCST006061	0.0073	2	201195602	1.76e-20	537409	-0.0676	T	C	NA
11026	rs75190942	ebi-a-GCST006061	Atrial fibrillation || id:ebi-a-GCST006061	0.0136	11	128764571	3.48e-20	537409	0.1256	A	C	NA
11027	rs7508	ebi-a-GCST006061	Atrial fibrillation || id:ebi-a-GCST006061	0.008	8	17913970	2.22e-19	537409	0.072	A	G	NA
11028	rs10165883	ebi-a-GCST006061	Atrial fibrillation || id:ebi-a-GCST006061	0.0072	2	70117015	5.83e-19	537409	-0.0642	T	C	NA
11029	rs35215597	ebi-a-GCST006061	Atrial fibrillation || id:ebi-a-GCST006061	0.0086	2	175543782	5.91e-19	537409	-0.0764	G	A	NA
11030	rs2834618	ebi-a-GCST006061	Atrial fibrillation || id:ebi-a-GCST006061	0.0126	21	36119111	2.93e-18	537409	-0.1096	G	T	NA
11031	rs6790396	ebi-a-GCST006061	Atrial fibrillation || id:ebi-a-GCST006061	0.0073	3	38771925	4.13e-18	537409	0.0636	G	C	NA
11032	rs117984853	ebi-a-GCST006061	Atrial fibrillation || id:ebi-a-GCST006061	0.0136	6	149399100	8.38e-17	537409	0.1132	T	G	NA
11033	rs1822273	ebi-a-GCST006061	Atrial fibrillation || id:ebi-a-GCST006061	0.0082	11	20010513	8.99e-17	537409	-0.0683	A	G	NA
11034	rs62521286	ebi-a-GCST006061	Atrial fibrillation || id:ebi-a-GCST006061	0.0148	8	124551975	1.24e-16	537409	0.1224	G	A	NA
11035	rs4484922	ebi-a-GCST006061	Atrial fibrillation || id:ebi-a-GCST006061	0.0078	1	116310818	4.57e-16	537409	-0.063	C	G	NA
11036	rs7919685	ebi-a-GCST006061	Atrial fibrillation || id:ebi-a-GCST006061	0.0071	10	65315800	5e-16	537409	-0.0579	T	G	NA
11037	rs9481842	ebi-a-GCST006061	Atrial fibrillation || id:ebi-a-GCST006061	0.0081	6	118974798	8.12e-16	537409	0.0655	G	T	NA
11038	rs28372085	ebi-a-GCST006061	Atrial fibrillation || id:ebi-a-GCST006061	0.0119	8	21815009	5.01e-15	537409	-0.093	T	C	NA
11039	rs6546620	ebi-a-GCST006061	Atrial fibrillation || id:ebi-a-GCST006061	0.0093	2	26159940	2.96e-14	537409	0.0708	C	T	NA
11040	rs6882776	ebi-a-GCST006061	Atrial fibrillation || id:ebi-a-GCST006061	0.0079	5	172664163	3.17e-14	537409	-0.06	A	G	NA
11041	rs2286466	ebi-a-GCST006061	Atrial fibrillation || id:ebi-a-GCST006061	0.0095	16	2014283	3.53e-14	537409	0.0718	G	A	NA
11042	rs28631169	ebi-a-GCST006061	Atrial fibrillation || id:ebi-a-GCST006061	0.0093	14	23888183	3.8e-14	537409	0.07	T	C	NA
11043	rs10213171	ebi-a-GCST006061	Atrial fibrillation || id:ebi-a-GCST006061	0.0139	4	148937537	6.09e-14	537409	0.1041	G	C	NA
11044	rs9580438	ebi-a-GCST006061	Atrial fibrillation || id:ebi-a-GCST006061	0.0076	13	23373406	1.01e-13	537409	0.0568	C	T	NA
11045	rs716845	ebi-a-GCST006061	Atrial fibrillation || id:ebi-a-GCST006061	0.008	5	113736416	1.16e-13	537409	0.0594	A	G	NA
11046	rs2145274	ebi-a-GCST006061	Atrial fibrillation || id:ebi-a-GCST006061	0.0141	20	6572014	6.97e-13	537409	-0.1015	C	A	NA
11047	rs74832855	ebi-a-GCST006061	Atrial fibrillation || id:ebi-a-GCST006061	0.0199	1	170171598	7.46e-13	537409	0.1425	G	A	NA
11048	rs35349325	ebi-a-GCST006061	Atrial fibrillation || id:ebi-a-GCST006061	0.0073	12	70097464	9.04e-13	537409	-0.0524	C	T	NA
11049	rs7978685	ebi-a-GCST006061	Atrial fibrillation || id:ebi-a-GCST006061	0.0079	12	57103154	5.99e-12	537409	-0.0547	C	T	NA
11050	rs10520260	ebi-a-GCST006061	Atrial fibrillation || id:ebi-a-GCST006061	0.0079	4	174447349	8.98e-12	537409	-0.0539	G	A	NA
11051	rs8073937	ebi-a-GCST006061	Atrial fibrillation || id:ebi-a-GCST006061	0.0074	17	7435040	1.02e-11	537409	-0.0504	A	G	NA
11052	rs174048	ebi-a-GCST006061	Atrial fibrillation || id:ebi-a-GCST006061	0.0098	5	142650404	1.05e-11	537409	0.0665	C	T	NA
11053	rs11001667	ebi-a-GCST006061	Atrial fibrillation || id:ebi-a-GCST006061	0.0091	10	77935345	1.06e-11	537409	0.0619	G	A	NA
11054	rs6462078	ebi-a-GCST006061	Atrial fibrillation || id:ebi-a-GCST006061	0.0086	7	28413187	1.35e-11	537409	0.058	A	C	NA
11055	rs2306272	ebi-a-GCST006061	Atrial fibrillation || id:ebi-a-GCST006061	0.0078	3	66434643	4.54e-11	537409	0.0512	C	T	NA
11056	rs949078	ebi-a-GCST006061	Atrial fibrillation || id:ebi-a-GCST006061	0.0081	11	121629007	4.77e-11	537409	-0.0534	T	C	NA
11057	rs73228547	ebi-a-GCST006061	Atrial fibrillation || id:ebi-a-GCST006061	0.0106	3	111598967	7.14e-11	537409	-0.0694	A	G	NA
11058	rs3176326	ebi-a-GCST006061	Atrial fibrillation || id:ebi-a-GCST006061	0.0092	6	36647289	7.95e-11	537409	-0.0599	A	G	NA
11059	rs9953366	ebi-a-GCST006061	Atrial fibrillation || id:ebi-a-GCST006061	0.0078	18	46474192	9.03e-11	537409	0.0504	C	T	NA
11060	rs8181996	ebi-a-GCST006061	Atrial fibrillation || id:ebi-a-GCST006061	0.0075	14	77427469	1e-10	537409	-0.0485	C	G	NA
11061	rs11075959	ebi-a-GCST006061	Atrial fibrillation || id:ebi-a-GCST006061	0.0216	16	73035045	1.03e-10	537409	0.1397	G	A	NA
11062	rs12908437	ebi-a-GCST006061	Atrial fibrillation || id:ebi-a-GCST006061	0.0073	15	99287375	1.25e-10	537409	-0.0468	C	T	NA
11063	rs7219869	ebi-a-GCST006061	Atrial fibrillation || id:ebi-a-GCST006061	0.0072	17	68337185	1.49e-10	537409	0.046	G	C	NA
11064	rs7549338	ebi-a-GCST006061	Atrial fibrillation || id:ebi-a-GCST006061	0.0071	1	154404380	1.71e-10	537409	-0.0454	G	C	NA
11065	rs8005490	ebi-a-GCST006061	Atrial fibrillation || id:ebi-a-GCST006061	0.0073	14	35184541	1.94e-10	537409	-0.0465	C	T	NA
11066	rs146518726	ebi-a-GCST006061	Atrial fibrillation || id:ebi-a-GCST006061	0.0254	1	51535039	2.05e-10	537409	0.1617	A	G	NA
11067	rs361834	ebi-a-GCST006061	Atrial fibrillation || id:ebi-a-GCST006061	0.0075	22	18597404	3.49e-10	537409	-0.047	A	G	NA
11068	rs11180703	ebi-a-GCST006061	Atrial fibrillation || id:ebi-a-GCST006061	0.0073	12	76223817	3.58e-10	537409	-0.0457	A	G	NA
11069	rs56194753	ebi-a-GCST006061	Atrial fibrillation || id:ebi-a-GCST006061	0.0114	2	86640233	3.66e-10	537409	-0.0715	G	A	NA
11070	rs7789146	ebi-a-GCST006061	Atrial fibrillation || id:ebi-a-GCST006061	0.0092	7	150661409	6.51e-10	537409	-0.0571	A	G	NA
11071	rs12154315	ebi-a-GCST006061	Atrial fibrillation || id:ebi-a-GCST006061	0.0082	7	14373714	7.79e-10	537409	0.0507	T	C	NA
11072	rs79187193	ebi-a-GCST006061	Atrial fibrillation || id:ebi-a-GCST006061	0.0182	1	147255831	8.07e-10	537409	-0.1116	A	G	NA
11073	rs6993266	ebi-a-GCST006061	Atrial fibrillation || id:ebi-a-GCST006061	0.0072	8	141762659	9.73e-10	537409	0.0443	A	G	NA
11074	rs1044258	ebi-a-GCST006061	Atrial fibrillation || id:ebi-a-GCST006061	0.0076	10	103605714	1.07e-09	537409	-0.0463	C	T	NA
11075	rs3822259	ebi-a-GCST006061	Atrial fibrillation || id:ebi-a-GCST006061	0.0077	4	10118745	1.93e-09	537409	0.0463	T	G	NA
11076	rs113819537	ebi-a-GCST006061	Atrial fibrillation || id:ebi-a-GCST006061	0.0082	12	26348429	2.23e-09	537409	-0.049	G	C	NA
11077	rs12810346	ebi-a-GCST006061	Atrial fibrillation || id:ebi-a-GCST006061	0.011	12	115091017	2.34e-09	537409	0.0658	T	C	NA
11078	rs12591736	ebi-a-GCST006061	Atrial fibrillation || id:ebi-a-GCST006061	0.0102	15	70454139	2.47e-09	537409	-0.0606	A	G	NA
11079	rs35006907	ebi-a-GCST006061	Atrial fibrillation || id:ebi-a-GCST006061	0.0076	8	125859817	2.75e-09	537409	0.0454	A	C	NA
11080	rs74910854	ebi-a-GCST006061	Atrial fibrillation || id:ebi-a-GCST006061	0.0159	7	74110705	3.36e-09	537409	0.0942	G	A	NA
11081	rs11057400	ebi-a-GCST006061	Atrial fibrillation || id:ebi-a-GCST006061	0.0077	12	124425149	3.91e-09	537409	-0.0456	T	C	NA
11082	rs4743034	ebi-a-GCST006061	Atrial fibrillation || id:ebi-a-GCST006061	0.0083	9	109632353	3.98e-09	537409	0.049	A	G	NA
11083	rs242557	ebi-a-GCST006061	Atrial fibrillation || id:ebi-a-GCST006061	0.0075	17	44019712	4.35e-09	537409	-0.0439	A	G	NA
11084	rs73172225	ebi-a-GCST006061	Atrial fibrillation || id:ebi-a-GCST006061	0.0103	3	179173969	4.86e-09	537409	0.0605	T	A	NA
11085	rs880315	ebi-a-GCST006061	Atrial fibrillation || id:ebi-a-GCST006061	0.0075	1	10796866	5.04e-09	537409	0.0437	C	T	NA
11086	rs62483627	ebi-a-GCST006061	Atrial fibrillation || id:ebi-a-GCST006061	0.0084	7	106856002	5.17e-09	537409	0.0489	A	G	NA
11087	rs7269123	ebi-a-GCST006061	Atrial fibrillation || id:ebi-a-GCST006061	0.0076	20	61157939	5.59e-09	537409	-0.0443	T	C	NA
11088	rs72811294	ebi-a-GCST006061	Atrial fibrillation || id:ebi-a-GCST006061	0.0115	17	12618680	6.87e-09	537409	-0.0667	C	G	NA
11089	rs10760361	ebi-a-GCST006061	Atrial fibrillation || id:ebi-a-GCST006061	0.0075	9	127178266	7.03e-09	537409	-0.0434	T	G	NA
11090	rs4977397	ebi-a-GCST006061	Atrial fibrillation || id:ebi-a-GCST006061	0.0075	9	20235004	8.6e-09	537409	-0.0432	G	A	NA
11091	rs3922843	ebi-a-GCST006061	Atrial fibrillation || id:ebi-a-GCST006061	0.0082	3	38624343	8.99e-09	537409	-0.0472	G	A	NA
11092	rs2147917	ebi-a-GCST006061	Atrial fibrillation || id:ebi-a-GCST006061	0.007	6	87890465	1.1e-08	537409	-0.0403	T	C	NA
11093	rs7632427	ebi-a-GCST006061	Atrial fibrillation || id:ebi-a-GCST006061	0.0074	3	89534377	1.1e-08	537409	-0.0425	C	T	NA
11094	rs55985730	ebi-a-GCST006061	Atrial fibrillation || id:ebi-a-GCST006061	0.017	7	128417044	1.81e-08	537409	0.0957	G	T	NA
11095	rs111453405	ebi-a-GCST006061	Atrial fibrillation || id:ebi-a-GCST006061	0.0111	12	33015110	1.87e-08	537409	0.0627	T	C	NA
11096	rs12208899	ebi-a-GCST006061	Atrial fibrillation || id:ebi-a-GCST006061	0.0087	6	133474303	1.95e-08	537409	0.049	A	G	NA
11097	rs11835327	ebi-a-GCST006061	Atrial fibrillation || id:ebi-a-GCST006061	0.0122	12	114869997	2.14e-08	537409	0.0681	G	A	NA
11098	rs6430286	ebi-a-GCST006061	Atrial fibrillation || id:ebi-a-GCST006061	0.0071	2	148834364	2.78e-08	537409	0.0397	A	G	NA
11099	rs73032363	ebi-a-GCST006061	Atrial fibrillation || id:ebi-a-GCST006061	0.0078	3	24472866	3.59e-08	537409	-0.0432	G	A	NA
11100	rs1307274	ebi-a-GCST006061	Atrial fibrillation || id:ebi-a-GCST006061	0.0135	6	34240576	3.85e-08	537409	-0.0741	G	T	NA
11101	rs12700233	ebi-a-GCST006061	Atrial fibrillation || id:ebi-a-GCST006061	0.0074	7	904757	4.97e-08	537409	0.0403	T	G	NA
11102	rs1906615	ebi-a-GCST006414	Atrial fibrillation || id:ebi-a-GCST006414	0.0081	4	111701798	1e-200	1030836	0.3658	T	G	0.1991
11103	rs6838973	ebi-a-GCST006414	Atrial fibrillation || id:ebi-a-GCST006414	0.0067	4	111765495	1.03e-111	1030836	-0.1514	T	C	0.4406
11104	rs2359171	ebi-a-GCST006414	Atrial fibrillation || id:ebi-a-GCST006414	0.0086	16	73053022	4.65e-91	1030836	0.1746	A	T	0.176
11105	rs11264280	ebi-a-GCST006414	Atrial fibrillation || id:ebi-a-GCST006414	0.0071	1	154862952	3.07e-79	1030836	0.1347	T	C	0.333
11106	rs11598047	ebi-a-GCST006414	Atrial fibrillation || id:ebi-a-GCST006414	0.009	10	105342672	8.95e-66	1030836	0.1537	G	A	0.1621
11107	rs11773845	ebi-a-GCST006414	Atrial fibrillation || id:ebi-a-GCST006414	0.0067	7	116191301	2.39e-55	1030836	0.1054	A	C	0.5856
11108	rs72700114	ebi-a-GCST006414	Atrial fibrillation || id:ebi-a-GCST006414	0.013	1	170193825	3.29e-54	1030836	0.2021	C	G	0.0756
11109	rs577676	ebi-a-GCST006414	Atrial fibrillation || id:ebi-a-GCST006414	0.0067	1	170587340	1.62e-43	1030836	-0.0923	T	C	0.4383
11110	rs883079	ebi-a-GCST006414	Atrial fibrillation || id:ebi-a-GCST006414	0.0074	12	114793240	2.84e-40	1030836	0.0981	T	C	0.7074
11111	rs34936990	ebi-a-GCST006414	Atrial fibrillation || id:ebi-a-GCST006414	0.0101	10	105523416	2.95e-37	1030836	0.1294	A	G	0.1207
11112	rs7172038	ebi-a-GCST006414	Atrial fibrillation || id:ebi-a-GCST006414	0.0089	15	73667255	4.78e-36	1030836	0.112	G	T	0.1597
11113	rs17171711	ebi-a-GCST006414	Atrial fibrillation || id:ebi-a-GCST006414	0.0087	5	137364795	1.95e-35	1030836	0.1086	T	C	0.1775
11114	rs7915134	ebi-a-GCST006414	Atrial fibrillation || id:ebi-a-GCST006414	0.0095	10	75420180	1.42e-34	1030836	-0.1168	T	C	0.1439
11115	rs10821415	ebi-a-GCST006414	Atrial fibrillation || id:ebi-a-GCST006414	0.0067	9	97713459	2.92e-34	1030836	0.0821	A	C	0.4132
11116	rs2738413	ebi-a-GCST006414	Atrial fibrillation || id:ebi-a-GCST006414	0.0067	14	64679960	2.55e-31	1030836	-0.0778	G	A	0.5049
11117	rs73366713	ebi-a-GCST006414	Atrial fibrillation || id:ebi-a-GCST006414	0.0099	6	16415751	1.53e-25	1030836	-0.1035	A	G	0.1396
11118	rs10842383	ebi-a-GCST006414	Atrial fibrillation || id:ebi-a-GCST006414	0.0095	12	24771967	2.88e-25	1030836	-0.0988	T	C	0.1478
11119	rs2288327	ebi-a-GCST006414	Atrial fibrillation || id:ebi-a-GCST006414	0.0089	2	179411665	7.26e-25	1030836	0.0919	G	A	0.1564
11120	rs117984853	ebi-a-GCST006414	Atrial fibrillation || id:ebi-a-GCST006414	0.012	6	149399100	1.34e-24	1030836	0.1228	T	G	0.1013
11121	rs4642101	ebi-a-GCST006414	Atrial fibrillation || id:ebi-a-GCST006414	0.0069	3	12842223	2.95e-24	1030836	0.0706	G	T	0.6397
11122	rs56326533	ebi-a-GCST006414	Atrial fibrillation || id:ebi-a-GCST006414	0.0068	2	201168758	6.28e-24	1030836	0.0685	C	T	0.3919
11123	rs2540949	ebi-a-GCST006414	Atrial fibrillation || id:ebi-a-GCST006414	0.0068	2	65284231	2.95e-22	1030836	-0.0659	T	A	0.3847
11124	rs4946333	ebi-a-GCST006414	Atrial fibrillation || id:ebi-a-GCST006414	0.0066	6	118565665	5.47e-22	1030836	0.0639	G	A	0.4897
11125	rs6882776	ebi-a-GCST006414	Atrial fibrillation || id:ebi-a-GCST006414	0.0074	5	172664163	9.64e-22	1030836	-0.0711	A	G	0.2835
11126	rs7508	ebi-a-GCST006414	Atrial fibrillation || id:ebi-a-GCST006414	0.0075	8	17913970	1.69e-21	1030836	0.0711	A	G	0.7109
11127	rs4587869	ebi-a-GCST006414	Atrial fibrillation || id:ebi-a-GCST006414	0.0077	14	32992334	1.19e-20	1030836	0.0716	C	G	0.2849
11128	rs76097649	ebi-a-GCST006414	Atrial fibrillation || id:ebi-a-GCST006414	0.0124	11	128764570	1.26e-20	1030836	0.1151	A	G	0.0933
11129	rs6790396	ebi-a-GCST006414	Atrial fibrillation || id:ebi-a-GCST006414	0.0068	3	38771925	2.4e-20	1030836	0.0627	G	C	0.5959
11130	rs4757877	ebi-a-GCST006414	Atrial fibrillation || id:ebi-a-GCST006414	0.0078	11	20010291	2.93e-20	1030836	-0.0723	G	A	0.7552
11131	rs10753933	ebi-a-GCST006414	Atrial fibrillation || id:ebi-a-GCST006414	0.0067	1	203026214	9.84e-20	1030836	-0.0609	G	T	0.5518
11132	rs34969716	ebi-a-GCST006414	Atrial fibrillation || id:ebi-a-GCST006414	0.0078	6	18210109	1.6e-19	1030836	0.0702	A	G	0.3051
11133	rs62521286	ebi-a-GCST006414	Atrial fibrillation || id:ebi-a-GCST006414	0.0135	8	124551975	4.5e-19	1030836	0.1202	G	A	0.0663
11134	rs72966339	ebi-a-GCST006414	Atrial fibrillation || id:ebi-a-GCST006414	0.0069	6	122398241	7.42e-19	1030836	-0.0616	T	C	0.3679
11135	rs6580277	ebi-a-GCST006414	Atrial fibrillation || id:ebi-a-GCST006414	0.0079	5	142818123	1.64e-17	1030836	0.067	G	A	0.2369
11136	rs2834618	ebi-a-GCST006414	Atrial fibrillation || id:ebi-a-GCST006414	0.0112	21	36119111	3.41e-17	1030836	-0.0944	G	T	0.1056
11137	rs6747542	ebi-a-GCST006414	Atrial fibrillation || id:ebi-a-GCST006414	0.0067	2	70106832	1.1e-16	1030836	-0.0554	C	T	0.4642
11138	rs337705	ebi-a-GCST006414	Atrial fibrillation || id:ebi-a-GCST006414	0.0068	5	113737062	1.63e-16	1030836	0.0564	G	T	0.3749
11139	rs7574892	ebi-a-GCST006414	Atrial fibrillation || id:ebi-a-GCST006414	0.0067	2	175512820	1.98e-16	1030836	0.0552	A	G	0.4847
11140	rs10804493	ebi-a-GCST006414	Atrial fibrillation || id:ebi-a-GCST006414	0.007	3	111554426	1.63e-15	1030836	0.0558	A	G	0.6505
11141	rs146518726	ebi-a-GCST006414	Atrial fibrillation || id:ebi-a-GCST006414	0.0207	1	51535039	8.27e-15	1030836	0.1605	A	G	0.0328
11142	rs72694603	ebi-a-GCST006414	Atrial fibrillation || id:ebi-a-GCST006414	0.0072	1	112458893	2.26e-14	1030836	-0.0553	T	C	0.3147
11143	rs140185678	ebi-a-GCST006414	Atrial fibrillation || id:ebi-a-GCST006414	0.0218	16	2003016	2.43e-14	1030836	0.1659	A	G	0.0351
11144	rs79187193	ebi-a-GCST006414	Atrial fibrillation || id:ebi-a-GCST006414	0.0153	1	147255831	3.15e-14	1030836	-0.1162	A	G	0.0569
11145	rs3176326	ebi-a-GCST006414	Atrial fibrillation || id:ebi-a-GCST006414	0.0085	6	36647289	1.42e-13	1030836	-0.0626	A	G	0.1982
11146	rs71454237	ebi-a-GCST006414	Atrial fibrillation || id:ebi-a-GCST006414	0.0084	12	70013415	1.78e-13	1030836	-0.062	A	G	0.209
11147	rs74500426	ebi-a-GCST006414	Atrial fibrillation || id:ebi-a-GCST006414	0.0127	4	174642789	4.29e-13	1030836	-0.0921	T	G	0.0764
11148	rs4073778	ebi-a-GCST006414	Atrial fibrillation || id:ebi-a-GCST006414	0.0067	1	116297758	4.96e-13	1030836	0.0486	A	C	0.5639
11149	rs2860482	ebi-a-GCST006414	Atrial fibrillation || id:ebi-a-GCST006414	0.0076	12	57105938	1.21e-12	1030836	-0.054	C	A	0.726
11150	rs464901	ebi-a-GCST006414	Atrial fibrillation || id:ebi-a-GCST006414	0.0072	22	18597502	1.53e-12	1030836	-0.0508	C	T	0.3353
11151	rs12245149	ebi-a-GCST006414	Atrial fibrillation || id:ebi-a-GCST006414	0.0067	10	65321147	1.66e-12	1030836	-0.047	A	C	0.4739
11152	rs56201652	ebi-a-GCST006414	Atrial fibrillation || id:ebi-a-GCST006414	0.0075	7	92278116	1.74e-12	1030836	-0.0531	A	G	0.267
11153	rs55734480	ebi-a-GCST006414	Atrial fibrillation || id:ebi-a-GCST006414	0.0078	7	14372009	2.2e-12	1030836	0.0548	A	G	0.2494
11154	rs1563304	ebi-a-GCST006414	Atrial fibrillation || id:ebi-a-GCST006414	0.0092	17	44874453	2.56e-12	1030836	0.0644	T	C	0.178
11155	rs6546620	ebi-a-GCST006414	Atrial fibrillation || id:ebi-a-GCST006414	0.0086	2	26159940	3.19e-12	1030836	0.0602	C	T	0.7999
11156	rs17380837	ebi-a-GCST006414	Atrial fibrillation || id:ebi-a-GCST006414	0.0072	12	26345526	4.8e-12	1030836	-0.0501	T	C	0.307
11157	rs72811294	ebi-a-GCST006414	Atrial fibrillation || id:ebi-a-GCST006414	0.0106	17	12618680	9.67e-12	1030836	-0.072	C	G	0.1131
11158	rs35544454	ebi-a-GCST006414	Atrial fibrillation || id:ebi-a-GCST006414	0.0087	2	213266003	1.1e-11	1030836	-0.0589	T	A	0.1918
11159	rs10213171	ebi-a-GCST006414	Atrial fibrillation || id:ebi-a-GCST006414	0.0134	4	148937537	1.32e-11	1030836	0.091	G	C	0.0609
11160	rs6689306	ebi-a-GCST006414	Atrial fibrillation || id:ebi-a-GCST006414	0.0068	1	154395946	1.36e-11	1030836	-0.046	G	A	0.5872
11161	rs74832855	ebi-a-GCST006414	Atrial fibrillation || id:ebi-a-GCST006414	0.018	1	170171598	1.43e-11	1030836	0.1216	G	A	0.0369
11162	rs9953366	ebi-a-GCST006414	Atrial fibrillation || id:ebi-a-GCST006414	0.0073	18	46474192	1.82e-11	1030836	0.049	C	T	0.6631
11163	rs7789146	ebi-a-GCST006414	Atrial fibrillation || id:ebi-a-GCST006414	0.0087	7	150661409	2.12e-11	1030836	-0.0584	A	G	0.1787
11164	rs72926475	ebi-a-GCST006414	Atrial fibrillation || id:ebi-a-GCST006414	0.0102	2	86594487	2.37e-11	1030836	-0.0683	A	G	0.1228
11165	rs6771054	ebi-a-GCST006414	Atrial fibrillation || id:ebi-a-GCST006414	0.0068	3	89489529	2.42e-11	1030836	-0.0457	C	T	0.4035
11166	rs10141892	ebi-a-GCST006414	Atrial fibrillation || id:ebi-a-GCST006414	0.0068	14	35184323	2.95e-11	1030836	-0.0452	C	T	0.5833
11167	rs28387148	ebi-a-GCST006414	Atrial fibrillation || id:ebi-a-GCST006414	0.0113	2	127433465	6.25e-11	1030836	0.0741	T	C	0.1051
11168	rs4965430	ebi-a-GCST006414	Atrial fibrillation || id:ebi-a-GCST006414	0.0069	15	99268850	1.26e-10	1030836	-0.0441	G	C	0.6136
11169	rs34080181	ebi-a-GCST006414	Atrial fibrillation || id:ebi-a-GCST006414	0.0069	3	66454191	1.28e-10	1030836	-0.0446	A	G	0.379
11170	rs2031522	ebi-a-GCST006414	Atrial fibrillation || id:ebi-a-GCST006414	0.0068	6	87821501	1.47e-10	1030836	-0.0436	G	A	0.3764
11171	rs2274115	ebi-a-GCST006414	Atrial fibrillation || id:ebi-a-GCST006414	0.0076	9	139094773	1.69e-10	1030836	0.0487	G	A	0.7003
11172	rs7529220	ebi-a-GCST006414	Atrial fibrillation || id:ebi-a-GCST006414	0.0098	1	22282619	1.98e-10	1030836	0.0621	C	T	0.8469
11173	rs2885697	ebi-a-GCST006414	Atrial fibrillation || id:ebi-a-GCST006414	0.007	1	41544279	2.88e-10	1030836	-0.0439	T	G	0.6482
11174	rs10520260	ebi-a-GCST006414	Atrial fibrillation || id:ebi-a-GCST006414	0.0073	4	174447349	3.36e-10	1030836	-0.0457	G	A	0.3214
11175	rs74884082	ebi-a-GCST006414	Atrial fibrillation || id:ebi-a-GCST006414	0.0078	14	73249419	3.48e-10	1030836	-0.0493	T	C	0.2495
11176	rs28631169	ebi-a-GCST006414	Atrial fibrillation || id:ebi-a-GCST006414	0.0084	14	23888183	5.35e-10	1030836	0.0522	T	C	0.1982
11177	rs10458662	ebi-a-GCST006414	Atrial fibrillation || id:ebi-a-GCST006414	0.0088	10	77936670	6.93e-10	1030836	0.0544	G	T	0.1722
11178	rs6462079	ebi-a-GCST006414	Atrial fibrillation || id:ebi-a-GCST006414	0.0076	7	28415827	8.79e-10	1030836	0.0466	A	G	0.7208
11179	rs6994744	ebi-a-GCST006414	Atrial fibrillation || id:ebi-a-GCST006414	0.0066	8	141740868	1.09e-09	1030836	0.0405	C	A	0.4954
11180	rs284277	ebi-a-GCST006414	Atrial fibrillation || id:ebi-a-GCST006414	0.0069	1	10790797	1.25e-09	1030836	-0.0422	A	C	0.6174
11181	rs73041705	ebi-a-GCST006414	Atrial fibrillation || id:ebi-a-GCST006414	0.0073	3	24463235	1.55e-09	1030836	-0.0443	C	T	0.2985
11182	rs1458038	ebi-a-GCST006414	Atrial fibrillation || id:ebi-a-GCST006414	0.0072	4	81164723	1.74e-09	1030836	0.0434	T	C	0.3087
11183	rs133885	ebi-a-GCST006414	Atrial fibrillation || id:ebi-a-GCST006414	0.0068	22	26159289	2.22e-09	1030836	0.0405	A	G	0.4377
11184	rs9506925	ebi-a-GCST006414	Atrial fibrillation || id:ebi-a-GCST006414	0.0075	13	23368943	2.72e-09	1030836	0.0449	T	C	0.2669
11185	rs6596717	ebi-a-GCST006414	Atrial fibrillation || id:ebi-a-GCST006414	0.0068	5	106427609	3e-09	1030836	-0.0404	A	C	0.6049
11186	rs7225165	ebi-a-GCST006414	Atrial fibrillation || id:ebi-a-GCST006414	0.0111	17	1309850	3.2e-09	1030836	-0.0655	A	G	0.1133
11187	rs77316573	ebi-a-GCST006414	Atrial fibrillation || id:ebi-a-GCST006414	0.0089	16	2265271	3.26e-09	1030836	0.0529	T	C	0.1991
11188	rs1838747	ebi-a-GCST006414	Atrial fibrillation || id:ebi-a-GCST006414	0.0067	5	114426668	4.13e-09	1030836	0.0391	G	A	0.4954
11189	rs11191116	ebi-a-GCST006414	Atrial fibrillation || id:ebi-a-GCST006414	0.007	10	103555611	4.42e-09	1030836	-0.041	T	C	0.348
11190	rs7612445	ebi-a-GCST006414	Atrial fibrillation || id:ebi-a-GCST006414	0.0084	3	179172979	4.81e-09	1030836	0.0493	T	G	0.1879
11191	rs4935786	ebi-a-GCST006414	Atrial fibrillation || id:ebi-a-GCST006414	0.0079	11	121661507	4.85e-09	1030836	-0.0463	A	T	0.7327
11192	rs12426679	ebi-a-GCST006414	Atrial fibrillation || id:ebi-a-GCST006414	0.0067	12	76237987	4.95e-09	1030836	-0.0391	T	C	0.5278
11193	rs2759301	ebi-a-GCST006414	Atrial fibrillation || id:ebi-a-GCST006414	0.0067	15	80994288	5.04e-09	1030836	0.039	A	G	0.4542
11194	rs55985730	ebi-a-GCST006414	Atrial fibrillation || id:ebi-a-GCST006414	0.0149	7	128417044	5.24e-09	1030836	0.0867	G	T	0.06
11195	rs62254082	ebi-a-GCST006414	Atrial fibrillation || id:ebi-a-GCST006414	0.007	3	69417585	6.34e-09	1030836	0.0404	C	T	0.3865
11196	rs62377206	ebi-a-GCST006414	Atrial fibrillation || id:ebi-a-GCST006414	0.0147	5	168383543	8.21e-09	1030836	0.0846	A	G	0.0554
11197	rs1278493	ebi-a-GCST006414	Atrial fibrillation || id:ebi-a-GCST006414	0.0068	3	135814009	8.77e-09	1030836	-0.0389	A	G	0.5645
11198	rs775498	ebi-a-GCST006414	Atrial fibrillation || id:ebi-a-GCST006414	0.0074	12	70071513	1.05e-08	1030836	0.0423	G	A	0.2798
11199	rs35569628	ebi-a-GCST006414	Atrial fibrillation || id:ebi-a-GCST006414	0.008	13	113872712	1.38e-08	1030836	-0.0452	C	T	0.223
11200	rs6560886	ebi-a-GCST006414	Atrial fibrillation || id:ebi-a-GCST006414	0.009	12	133150210	1.49e-08	1030836	0.051	C	T	0.7884
11201	rs67969609	ebi-a-GCST006414	Atrial fibrillation || id:ebi-a-GCST006414	0.0126	2	145760353	1.71e-08	1030836	0.0711	G	C	0.071
11202	rs60902112	ebi-a-GCST006414	Atrial fibrillation || id:ebi-a-GCST006414	0.0079	3	194800853	1.72e-08	1030836	0.0445	T	C	0.2262
11203	rs10773657	ebi-a-GCST006414	Atrial fibrillation || id:ebi-a-GCST006414	0.0103	12	123327900	2.54e-08	1030836	-0.0575	A	C	0.862
11204	rs35963991	ebi-a-GCST006414	Atrial fibrillation || id:ebi-a-GCST006414	0.0095	8	11495702	2.8e-08	1030836	0.0525	T	G	0.1494
11205	rs10520002	ebi-a-GCST006414	Atrial fibrillation || id:ebi-a-GCST006414	0.0113	5	127819132	2.85e-08	1030836	0.0626	A	G	0.0988
11206	rs6665642	ebi-a-GCST006414	Atrial fibrillation || id:ebi-a-GCST006414	0.0112	1	154802139	3.06e-08	1030836	-0.062	T	C	0.1176
11207	rs7224711	ebi-a-GCST006414	Atrial fibrillation || id:ebi-a-GCST006414	0.0066	17	76772288	3.72e-08	1030836	-0.0365	T	C	0.5222
11208	rs74910854	ebi-a-GCST006414	Atrial fibrillation || id:ebi-a-GCST006414	0.0164	7	74110705	4.31e-08	1030836	0.09	G	A	0.0693
11209	rs8088085	ebi-a-GCST006414	Atrial fibrillation || id:ebi-a-GCST006414	0.0067	18	48708548	4.79e-08	1030836	-0.0365	C	A	0.4646
11210	rs112193373	prot-a-2076	Atrial natriuretic factor || id:prot-a-2076	0.0331	16	3748761	3.8e-08	3301	0.1822	A	G	0.17414
11211	rs11548200	ukb-b-1867	Attendance/disability/mobility allowance: Blue badge || id:ukb-b-1867	0.000781896	1	156290656	4.6e-09	459354	0.00458209	C	T	0.066035
11212	rs1571571	ukb-b-1867	Attendance/disability/mobility allowance: Blue badge || id:ukb-b-1867	0.000436209	9	128748180	2.6e-08	459354	0.00242829	A	G	0.723972
11213	rs17426593	ukb-b-20214	Attendance/disability/mobility allowance: Disability living allowance || id:ukb-b-20214	0.000559142	6	32608077	2.5e-10	459354	0.00353731	C	T	0.19148
11214	rs7609274	ukb-b-20214	Attendance/disability/mobility allowance: Disability living allowance || id:ukb-b-20214	0.000440834	2	23101647	8.3e-09	459354	0.00253982	G	A	0.400278
11215	rs12614708	ukb-b-20214	Attendance/disability/mobility allowance: Disability living allowance || id:ukb-b-20214	0.000443295	2	22568238	1.1e-08	459354	0.0025306	A	C	0.3805
11216	rs73172704	ukb-b-20214	Attendance/disability/mobility allowance: Disability living allowance || id:ukb-b-20214	0.000663711	3	161686128	3.2e-08	459354	0.0036712	A	G	0.119069
11217	rs17410557	ukb-b-20214	Attendance/disability/mobility allowance: Disability living allowance || id:ukb-b-20214	0.000441715	18	50776391	3.2e-08	459354	0.00244275	C	T	0.388439
11218	rs11030381	ukb-b-20214	Attendance/disability/mobility allowance: Disability living allowance || id:ukb-b-20214	0.000439861	11	28599880	3.3e-08	459354	0.00242945	A	T	0.605641
11219	rs7428430	ukb-b-20214	Attendance/disability/mobility allowance: Disability living allowance || id:ukb-b-20214	0.000430223	3	50174184	3.9e-08	459354	-0.00236494	T	C	0.488381
11220	rs66887324	ukb-b-20214	Attendance/disability/mobility allowance: Disability living allowance || id:ukb-b-20214	0.000876554	9	6200562	4.9e-08	459354	0.00478082	T	G	0.064551
11221	rs4841006	ukb-b-3855	Attendance/disability/mobility allowance: None of the above || id:ukb-b-3855	0.000494077	8	8501474	6.2e-11	459354	0.00323047	C	T	0.558193
11222	rs73437096	ukb-b-3855	Attendance/disability/mobility allowance: None of the above || id:ukb-b-3855	0.000541862	11	28679914	8.4e-11	459354	0.00351888	T	C	0.292368
11223	rs35395738	ukb-b-3855	Attendance/disability/mobility allowance: None of the above || id:ukb-b-3855	0.000624243	6	32560209	2.7e-10	459354	-0.00394101	C	T	0.205177
11224	rs17410557	ukb-b-3855	Attendance/disability/mobility allowance: None of the above || id:ukb-b-3855	0.000503922	18	50776391	9.4e-10	459354	-0.00308353	C	T	0.388439
11225	rs2263329	ukb-b-3855	Attendance/disability/mobility allowance: None of the above || id:ukb-b-3855	0.000511624	6	34595543	2.3e-09	459354	-0.00305688	C	T	0.358762
11226	rs12614708	ukb-b-3855	Attendance/disability/mobility allowance: None of the above || id:ukb-b-3855	0.00050571	2	22568238	1.3e-08	459354	-0.00287708	A	C	0.3805
11227	rs66887324	ukb-b-3855	Attendance/disability/mobility allowance: None of the above || id:ukb-b-3855	0.00100003	9	6200562	1.5e-08	459354	-0.00566475	T	G	0.064551
11228	rs7428430	ukb-b-3855	Attendance/disability/mobility allowance: None of the above || id:ukb-b-3855	0.000490785	3	50174184	2e-08	459354	0.0027533	T	C	0.488381
11229	rs7080191	ukb-b-3855	Attendance/disability/mobility allowance: None of the above || id:ukb-b-3855	0.000783613	10	21635199	3.1e-08	459354	-0.004337	A	G	0.110887
11230	rs7539005	prot-a-310	Augurin || id:prot-a-310	0.0254	1	196667252	8.71e-15	3301	-0.1968	T	A	0.61028
11231	rs967645	prot-a-310	Augurin || id:prot-a-310	0.0244	17	26713970	7.59e-10	3301	0.1501	T	C	0.50945
11232	rs74480769	prot-a-310	Augurin || id:prot-a-310	0.0734	5	40972211	1.55e-09	3301	-0.4429	G	A	0.0317
11233	rs704	prot-a-205	Aurora kinase B || id:prot-a-205	0.0245	17	26694861	2.09e-12	3301	0.1723	A	G	0.46665
11234	rs74480769	prot-a-205	Aurora kinase B || id:prot-a-205	0.0733	5	40972211	1.7e-10	3301	-0.4682	G	A	0.0317
11235	rs528298	prot-a-205	Aurora kinase B || id:prot-a-205	0.0254	1	196660995	3.89e-10	3301	-0.1587	T	A	0.61415
11236	rs7026354	ieu-a-806	Autism || id:ieu-a-806	0.0274	9	119184126	6.7e-09	10263	0.158899	A	G	0.4868
11237	rs7026354	ieu-a-1184	Autism Spectrum Disorder || id:ieu-a-1184	0.0274	9	119184126	6.7e-09	10610	0.158899	A	G	NA
11238	rs910805	ieu-a-1185	Autism Spectrum Disorder || id:ieu-a-1185	0.016	20	21248116	2.04e-09	46351	-0.0956963	A	G	NA
11239	rs10099100	ieu-a-1185	Autism Spectrum Disorder || id:ieu-a-1185	0.0147	8	10576775	1.07e-08	46351	0.0843044	C	G	NA
11240	rs261291	met-d-HDL_size	Average diameter for HDL particles || id:met-d-HDL_size	0.00381636	15	58680178	1e-200	NA	0.176599	C	T	0.356084
11241	rs821840	met-d-HDL_size	Average diameter for HDL particles || id:met-d-HDL_size	0.00389664	16	56993886	1e-200	NA	0.199509	G	A	0.324538
11242	rs1057208	met-d-HDL_size	Average diameter for HDL particles || id:met-d-HDL_size	0.00470436	20	44563007	1e-200	NA	-0.19559	T	C	0.186275
11243	rs12914626	met-d-HDL_size	Average diameter for HDL particles || id:met-d-HDL_size	0.00401628	15	58738423	6.5e-148	NA	-0.101542	T	C	0.701914
11244	rs145391587	met-d-HDL_size	Average diameter for HDL particles || id:met-d-HDL_size	0.00607968	8	19820933	9.4e-79	NA	0.111364	C	A	0.10029
11245	rs1560390	met-d-HDL_size	Average diameter for HDL particles || id:met-d-HDL_size	0.0044342	15	58580781	4.8e-74	NA	-0.0770679	C	T	0.219676
11246	rs964184	met-d-HDL_size	Average diameter for HDL particles || id:met-d-HDL_size	0.00539334	11	116648917	6.7e-56	NA	0.0828296	C	G	0.867255
11247	rs34060476	met-d-HDL_size	Average diameter for HDL particles || id:met-d-HDL_size	0.00536439	7	73037956	1.4e-35	NA	0.0657036	G	A	0.134803
11248	rs75911530	met-d-HDL_size	Average diameter for HDL particles || id:met-d-HDL_size	0.0107522	16	57049137	9.4e-34	NA	-0.126212	A	G	0.032886
11249	rs116843064	met-d-HDL_size	Average diameter for HDL particles || id:met-d-HDL_size	0.0131378	19	8429323	1.1e-32	NA	0.156937	A	G	0.019852
11250	rs1943973	met-d-HDL_size	Average diameter for HDL particles || id:met-d-HDL_size	0.00512853	18	47179516	1.1e-31	NA	0.0593387	A	G	0.849327
11251	rs72836561	met-d-HDL_size	Average diameter for HDL particles || id:met-d-HDL_size	0.0104848	17	41926126	1.4e-31	NA	-0.118225	T	C	0.031483
11252	rs1546954	met-d-HDL_size	Average diameter for HDL particles || id:met-d-HDL_size	0.00375251	1	230303848	1.1e-30	NA	0.0415678	G	T	0.612651
11253	rs61941676	met-d-HDL_size	Average diameter for HDL particles || id:met-d-HDL_size	0.00562762	12	125324798	6.7e-29	NA	-0.0619215	A	C	0.127214
11254	rs676210	met-d-HDL_size	Average diameter for HDL particles || id:met-d-HDL_size	0.00451119	2	21231524	1e-27	NA	0.0493828	A	G	0.205765
11255	rs838876	met-d-HDL_size	Average diameter for HDL particles || id:met-d-HDL_size	0.00398176	12	125259888	1.6e-27	NA	-0.0408513	G	A	0.681444
11256	rs1260326	met-d-HDL_size	Average diameter for HDL particles || id:met-d-HDL_size	0.0037392	2	27730940	7.6e-26	NA	0.0379976	C	T	0.603982
11257	rs5167	met-d-HDL_size	Average diameter for HDL particles || id:met-d-HDL_size	0.00382956	19	45448465	3.3e-25	NA	0.039146	G	T	0.352265
11258	rs1024137	met-d-HDL_size	Average diameter for HDL particles || id:met-d-HDL_size	0.00381699	2	227095876	3.8e-23	NA	-0.0356777	T	G	0.646501
11259	rs13389219	met-d-HDL_size	Average diameter for HDL particles || id:met-d-HDL_size	0.00374752	2	165528876	1.6e-22	NA	0.0353796	T	C	0.392528
11260	rs112875651	met-d-HDL_size	Average diameter for HDL particles || id:met-d-HDL_size	0.00379956	8	126506694	7.7e-22	NA	0.0338258	A	G	0.392383
11261	rs998584	met-d-HDL_size	Average diameter for HDL particles || id:met-d-HDL_size	0.00366642	6	43757896	4.2e-21	NA	-0.0342976	A	C	0.482334
11262	rs686030	met-d-HDL_size	Average diameter for HDL particles || id:met-d-HDL_size	0.0052721	9	15304782	4.9e-21	NA	0.0480393	A	C	0.859547
11263	rs62433138	met-d-HDL_size	Average diameter for HDL particles || id:met-d-HDL_size	0.00370221	7	1050877	6.1e-21	NA	-0.0346653	C	T	0.429134
11264	rs13107325	met-d-HDL_size	Average diameter for HDL particles || id:met-d-HDL_size	0.00697706	4	103188709	3.3e-20	NA	-0.062546	T	C	0.074284
11265	rs2803619	met-d-HDL_size	Average diameter for HDL particles || id:met-d-HDL_size	0.00409424	10	113934384	7.3e-18	NA	-0.0347145	C	G	0.724349
11266	rs5082	met-d-HDL_size	Average diameter for HDL particles || id:met-d-HDL_size	0.00377942	1	161193683	7.4e-18	NA	-0.032902	A	G	0.620745
11267	rs187776	met-d-HDL_size	Average diameter for HDL particles || id:met-d-HDL_size	0.00423303	15	58646011	9.6e-18	NA	0.0349553	C	G	0.748979
11268	rs6694102	met-d-HDL_size	Average diameter for HDL particles || id:met-d-HDL_size	0.00391646	1	182119332	1.3e-17	NA	-0.0331527	A	G	0.320937
11269	rs2925979	met-d-HDL_size	Average diameter for HDL particles || id:met-d-HDL_size	0.00397188	16	81534790	2.3e-17	NA	0.0327997	C	T	0.69893
11270	rs2740488	met-d-HDL_size	Average diameter for HDL particles || id:met-d-HDL_size	0.0041576	9	107661742	2.6e-17	NA	-0.0339149	C	A	0.265313
11271	rs705379	met-d-HDL_size	Average diameter for HDL particles || id:met-d-HDL_size	0.0036988	7	94953895	2.3e-16	NA	-0.0296182	A	G	0.477478
11272	rs55714927	met-d-HDL_size	Average diameter for HDL particles || id:met-d-HDL_size	0.00465629	17	7080316	9.1e-16	NA	0.0358449	T	C	0.191001
11273	rs10457487	met-d-HDL_size	Average diameter for HDL particles || id:met-d-HDL_size	0.00368138	6	127519234	3.2e-15	NA	-0.0281778	A	C	0.484316
11274	rs6498540	met-d-HDL_size	Average diameter for HDL particles || id:met-d-HDL_size	0.00397034	16	15130594	5.7e-15	NA	-0.0301953	G	A	0.302066
11275	rs59104589	met-d-HDL_size	Average diameter for HDL particles || id:met-d-HDL_size	0.00381464	2	242237902	2.6e-14	NA	0.0266152	T	C	0.358826
11276	rs191555775	met-d-HDL_size	Average diameter for HDL particles || id:met-d-HDL_size	0.00595737	6	161005389	4.3e-14	NA	-0.0441272	T	A	0.106388
11277	rs4986970	met-d-HDL_size	Average diameter for HDL particles || id:met-d-HDL_size	0.0101078	16	67976320	6.1e-14	NA	-0.0733172	T	A	0.033916
11278	rs10769254	met-d-HDL_size	Average diameter for HDL particles || id:met-d-HDL_size	0.00469906	11	47362465	7e-14	NA	0.0343376	C	G	0.189139
11279	rs78689694	met-d-HDL_size	Average diameter for HDL particles || id:met-d-HDL_size	0.00540599	11	126234820	7.2e-14	NA	-0.0373505	C	G	0.133343
11280	rs12721046	met-d-HDL_size	Average diameter for HDL particles || id:met-d-HDL_size	0.00503438	19	45421254	9.5e-14	NA	-0.0374261	A	G	0.157693
11281	rs2737205	met-d-HDL_size	Average diameter for HDL particles || id:met-d-HDL_size	0.00370612	8	116610180	1.6e-13	NA	0.0275187	C	T	0.561357
11282	rs7810507	met-d-HDL_size	Average diameter for HDL particles || id:met-d-HDL_size	0.00406869	7	130437476	1.7e-13	NA	-0.030441	A	G	0.281086
11283	rs76070947	met-d-HDL_size	Average diameter for HDL particles || id:met-d-HDL_size	0.008729	20	44113286	3.5e-13	NA	-0.0636088	G	C	0.046942
11284	rs635634	met-d-HDL_size	Average diameter for HDL particles || id:met-d-HDL_size	0.00474655	9	136155000	5.1e-13	NA	-0.0330916	T	C	0.183549
11285	rs7308864	met-d-HDL_size	Average diameter for HDL particles || id:met-d-HDL_size	0.00365643	12	109871179	7.9e-13	NA	0.0254421	G	A	0.523289
11286	rs4418728	met-d-HDL_size	Average diameter for HDL particles || id:met-d-HDL_size	0.00367881	10	94839724	1.2e-12	NA	0.0259264	T	G	0.450688
11287	rs2642438	met-d-HDL_size	Average diameter for HDL particles || id:met-d-HDL_size	0.00400703	1	220970028	1.8e-12	NA	0.0270364	G	A	0.703836
11288	rs7012814	met-d-HDL_size	Average diameter for HDL particles || id:met-d-HDL_size	0.00369113	8	9173358	4.3e-12	NA	0.0262279	A	G	0.474255
11289	rs61854123	met-d-HDL_size	Average diameter for HDL particles || id:met-d-HDL_size	0.00428937	10	46065451	7.4e-12	NA	0.0294122	A	G	0.242667
11290	rs3092498	met-d-HDL_size	Average diameter for HDL particles || id:met-d-HDL_size	0.00368826	20	44055710	8.3e-12	NA	0.0260248	C	T	0.517387
11291	rs72934503	met-d-HDL_size	Average diameter for HDL particles || id:met-d-HDL_size	0.00375359	6	98583488	8.8e-12	NA	0.0255201	G	A	0.451393
11292	rs9265113	met-d-HDL_size	Average diameter for HDL particles || id:met-d-HDL_size	0.00398873	6	31287454	1.2e-11	NA	-0.027072	T	C	0.407629
11293	rs737337	met-d-HDL_size	Average diameter for HDL particles || id:met-d-HDL_size	0.00687384	19	11347493	1.2e-11	NA	-0.0470633	C	T	0.076791
11294	rs6681348	met-d-HDL_size	Average diameter for HDL particles || id:met-d-HDL_size	0.00367022	1	178526271	1.4e-11	NA	-0.023911	C	A	0.532238
11295	rs3999421	met-d-HDL_size	Average diameter for HDL particles || id:met-d-HDL_size	0.00374509	12	121368518	2.1e-11	NA	0.0240053	T	A	0.392047
11296	rs3809113	met-d-HDL_size	Average diameter for HDL particles || id:met-d-HDL_size	0.00404383	12	57848708	2.4e-11	NA	0.026507	G	C	0.710453
11297	rs13108218	met-d-HDL_size	Average diameter for HDL particles || id:met-d-HDL_size	0.00378838	4	3443931	2.6e-11	NA	0.0257153	G	A	0.615355
11298	rs62276455	met-d-HDL_size	Average diameter for HDL particles || id:met-d-HDL_size	0.00369338	3	98417481	4.5e-11	NA	-0.0229913	A	T	0.444546
11299	rs1126671	met-d-HDL_size	Average diameter for HDL particles || id:met-d-HDL_size	0.00398995	4	100048414	7.5e-11	NA	-0.0255386	C	T	0.697931
11300	rs147627829	met-d-HDL_size	Average diameter for HDL particles || id:met-d-HDL_size	0.0089683	6	34335088	8e-11	NA	-0.0593522	A	G	0.044071
11301	rs6082	met-d-HDL_size	Average diameter for HDL particles || id:met-d-HDL_size	0.0066933	15	58837957	1.7e-10	NA	0.0432787	G	A	0.082092
11302	rs11789603	met-d-HDL_size	Average diameter for HDL particles || id:met-d-HDL_size	0.00589345	9	107647019	5.8e-10	NA	0.0371698	T	C	0.108813
11303	rs72555385	met-d-HDL_size	Average diameter for HDL particles || id:met-d-HDL_size	0.00849561	7	73123473	1.2e-09	NA	-0.0523582	G	A	0.04931
11304	rs117738782	met-d-HDL_size	Average diameter for HDL particles || id:met-d-HDL_size	0.023054	16	56946502	1.2e-09	NA	-0.127763	C	T	0.007457
11305	rs10756794	met-d-HDL_size	Average diameter for HDL particles || id:met-d-HDL_size	0.00419314	9	16726226	1.8e-09	NA	0.0237415	A	G	0.742385
11306	rs1177562	met-d-HDL_size	Average diameter for HDL particles || id:met-d-HDL_size	0.00371949	11	118949331	1.8e-09	NA	-0.0224595	T	C	0.410413
11307	rs6864091	met-d-HDL_size	Average diameter for HDL particles || id:met-d-HDL_size	0.00381086	5	75010002	2.3e-09	NA	0.0228974	C	T	0.362544
11308	rs1006656	met-d-HDL_size	Average diameter for HDL particles || id:met-d-HDL_size	0.00566361	17	17682484	2.3e-09	NA	0.032541	A	G	0.880994
11309	rs138296332	met-d-HDL_size	Average diameter for HDL particles || id:met-d-HDL_size	0.00974681	15	59326914	2.4e-09	NA	-0.0563892	A	T	0.038145
11310	rs58542926	met-d-HDL_size	Average diameter for HDL particles || id:met-d-HDL_size	0.00698361	19	19379549	2.4e-09	NA	0.0444117	T	C	0.074402
11311	rs1569721	met-d-HDL_size	Average diameter for HDL particles || id:met-d-HDL_size	0.00999235	20	44768710	2.4e-09	NA	-0.0604603	C	T	0.961905
11312	rs60847460	met-d-HDL_size	Average diameter for HDL particles || id:met-d-HDL_size	0.00524326	10	113983758	2.7e-09	NA	-0.0306563	T	C	0.143326
11313	rs10899133	met-d-HDL_size	Average diameter for HDL particles || id:met-d-HDL_size	0.00597093	11	75531695	2.8e-09	NA	-0.0361609	T	C	0.105502
11314	rs9844972	met-d-HDL_size	Average diameter for HDL particles || id:met-d-HDL_size	0.00725712	3	150097635	3.2e-09	NA	-0.0389121	C	G	0.070765
11315	rs13191810	met-d-HDL_size	Average diameter for HDL particles || id:met-d-HDL_size	0.00394706	6	32586831	3.6e-09	NA	-0.0235369	T	C	0.312294
11316	rs6465679	met-d-HDL_size	Average diameter for HDL particles || id:met-d-HDL_size	0.00428113	7	98005617	4.1e-09	NA	-0.0257234	T	A	0.756126
11317	rs2066714	met-d-HDL_size	Average diameter for HDL particles || id:met-d-HDL_size	0.00544235	9	107586753	5.7e-09	NA	0.0307501	C	T	0.128934
11318	rs75714888	met-d-HDL_size	Average diameter for HDL particles || id:met-d-HDL_size	0.0126124	16	56752882	5.8e-09	NA	-0.0747216	A	C	0.021625
11319	rs11045171	met-d-HDL_size	Average diameter for HDL particles || id:met-d-HDL_size	0.00462139	12	20470199	9.4e-09	NA	0.0257895	G	A	0.197431
11320	rs2253398	met-d-HDL_size	Average diameter for HDL particles || id:met-d-HDL_size	0.00811953	11	63858227	1e-08	NA	0.0442675	T	G	0.945901
11321	rs75460349	met-d-HDL_size	Average diameter for HDL particles || id:met-d-HDL_size	0.0122982	1	27180088	1.1e-08	NA	-0.0737161	C	A	0.023256
11322	rs837500	met-d-HDL_size	Average diameter for HDL particles || id:met-d-HDL_size	0.00382455	12	125077567	1.1e-08	NA	0.0216663	T	C	0.638475
11323	rs141920044	met-d-HDL_size	Average diameter for HDL particles || id:met-d-HDL_size	0.00390603	16	88032189	1.1e-08	NA	0.0223309	T	C	0.350764
11324	rs825510	met-d-HDL_size	Average diameter for HDL particles || id:met-d-HDL_size	0.00572226	12	124478586	1.2e-08	NA	-0.0341224	C	A	0.115135
11325	rs13118477	met-d-HDL_size	Average diameter for HDL particles || id:met-d-HDL_size	0.00376024	4	89704367	1.5e-08	NA	-0.0215951	A	G	0.390377
11326	rs9429767	met-d-HDL_size	Average diameter for HDL particles || id:met-d-HDL_size	0.0046536	1	110496087	1.8e-08	NA	-0.0261735	A	G	0.197481
11327	rs57912727	met-d-HDL_size	Average diameter for HDL particles || id:met-d-HDL_size	0.0053496	3	185804583	2e-08	NA	-0.0285394	C	A	0.13669
11328	rs7924036	met-d-HDL_size	Average diameter for HDL particles || id:met-d-HDL_size	0.00365952	10	65191645	2e-08	NA	0.0196625	T	G	0.504228
11329	rs7488780	met-d-HDL_size	Average diameter for HDL particles || id:met-d-HDL_size	0.00455471	12	20579392	2.1e-08	NA	0.0243162	C	G	0.204878
11330	rs7175905	met-d-HDL_size	Average diameter for HDL particles || id:met-d-HDL_size	0.00368403	15	41041292	2.2e-08	NA	0.0199467	G	A	0.561718
11331	rs55707100	met-d-HDL_size	Average diameter for HDL particles || id:met-d-HDL_size	0.0114847	15	43820717	2.6e-08	NA	-0.0621586	T	C	0.025882
11332	rs113075206	met-d-HDL_size	Average diameter for HDL particles || id:met-d-HDL_size	0.00373652	4	967339	3.1e-08	NA	0.0197004	G	C	0.526006
11333	rs11922042	met-d-HDL_size	Average diameter for HDL particles || id:met-d-HDL_size	0.0151121	3	12206489	3.3e-08	NA	-0.0850805	C	T	0.017208
11334	rs35135293	met-d-HDL_size	Average diameter for HDL particles || id:met-d-HDL_size	0.00367647	2	20363666	4.6e-08	NA	-0.0189995	T	C	0.516746
11335	rs7730653	met-d-HDL_size	Average diameter for HDL particles || id:met-d-HDL_size	0.00367178	5	20238774	4.6e-08	NA	0.0199907	T	G	0.50702
11336	rs36037051	met-d-HDL_size	Average diameter for HDL particles || id:met-d-HDL_size	0.00816324	6	34893726	4.6e-08	NA	-0.0431171	G	A	0.053449
11337	rs35067568	met-d-HDL_size	Average diameter for HDL particles || id:met-d-HDL_size	0.00640501	7	28245895	4.7e-08	NA	-0.0352633	A	G	0.089891
11338	rs4806173	met-d-HDL_size	Average diameter for HDL particles || id:met-d-HDL_size	0.00378872	19	36024925	4.7e-08	NA	0.0212655	C	G	0.626394
11339	rs7412	met-d-LDL_size	Average diameter for LDL particles || id:met-d-LDL_size	0.00744098	19	45412079	2e-184	NA	-0.215492	T	C	0.080658
11340	rs74617384	met-d-LDL_size	Average diameter for LDL particles || id:met-d-LDL_size	0.00748773	6	160997118	4.4e-65	NA	0.127652	T	A	0.078899
11341	rs577584	met-d-LDL_size	Average diameter for LDL particles || id:met-d-LDL_size	0.00509484	2	21299867	8.8e-50	NA	0.075255	A	T	0.804722
11342	rs12679834	met-d-LDL_size	Average diameter for LDL particles || id:met-d-LDL_size	0.00670329	8	19820433	8.1e-37	NA	0.084897	C	T	0.100363
11343	rs12446515	met-d-LDL_size	Average diameter for LDL particles || id:met-d-LDL_size	0.00432973	16	56987015	7.6e-36	NA	0.0534041	T	C	0.323219
11344	rs1077835	met-d-LDL_size	Average diameter for LDL particles || id:met-d-LDL_size	0.00488162	15	58723426	6.9e-34	NA	0.0591853	G	A	0.219721
11345	rs12740374	met-d-LDL_size	Average diameter for LDL particles || id:met-d-LDL_size	0.00485894	1	109817590	7.5e-27	NA	-0.0526531	T	G	0.221059
11346	rs10412048	met-d-LDL_size	Average diameter for LDL particles || id:met-d-LDL_size	0.00618488	19	11193949	3.1e-24	NA	-0.0625236	G	A	0.120899
11347	rs964184	met-d-LDL_size	Average diameter for LDL particles || id:met-d-LDL_size	0.00594967	11	116648917	8e-21	NA	0.0565048	C	G	0.867255
11348	rs72836561	met-d-LDL_size	Average diameter for LDL particles || id:met-d-LDL_size	0.0115563	17	41926126	2.8e-18	NA	-0.0990588	T	C	0.031483
11349	rs117733303	met-d-LDL_size	Average diameter for LDL particles || id:met-d-LDL_size	0.0149771	6	160922870	2.9e-18	NA	0.128259	G	A	0.0185
11350	rs3747207	met-d-LDL_size	Average diameter for LDL particles || id:met-d-LDL_size	0.00491433	22	44324855	3.3e-18	NA	0.0430265	A	G	0.214999
11351	rs11591147	met-d-LDL_size	Average diameter for LDL particles || id:met-d-LDL_size	0.0153884	1	55505647	5.4e-18	NA	-0.134034	T	G	0.017458
11352	rs1801689	met-d-LDL_size	Average diameter for LDL particles || id:met-d-LDL_size	0.0117311	17	64210580	6.8e-16	NA	0.0939534	C	A	0.030531
11353	rs2954025	met-d-LDL_size	Average diameter for LDL particles || id:met-d-LDL_size	0.00423355	8	126484463	1.3e-15	NA	0.0340804	T	C	0.648743
11354	rs140584594	met-d-LDL_size	Average diameter for LDL particles || id:met-d-LDL_size	0.00452224	1	110232983	4.9e-15	NA	-0.0350433	G	A	0.730105
11355	rs1601935	met-d-LDL_size	Average diameter for LDL particles || id:met-d-LDL_size	0.00427632	15	58671765	9e-14	NA	-0.0321052	T	G	0.654652
11356	rs603424	met-d-LDL_size	Average diameter for LDL particles || id:met-d-LDL_size	0.0053102	10	102075479	4.1e-13	NA	-0.0386025	A	G	0.173834
11357	rs2927468	met-d-LDL_size	Average diameter for LDL particles || id:met-d-LDL_size	0.00409182	19	45357939	3.8e-12	NA	0.0281533	G	A	0.523267
11358	rs2943654	met-d-LDL_size	Average diameter for LDL particles || id:met-d-LDL_size	0.00420987	2	227112754	3.9e-12	NA	-0.0291416	T	C	0.64513
11359	rs2303370	met-d-LDL_size	Average diameter for LDL particles || id:met-d-LDL_size	0.00406222	2	27651375	8.4e-12	NA	0.0277699	T	C	0.440359
11360	rs71556736	met-d-LDL_size	Average diameter for LDL particles || id:met-d-LDL_size	0.00597443	7	73034929	1.3e-11	NA	0.0400367	T	C	0.131478
11361	rs73596816	met-d-LDL_size	Average diameter for LDL particles || id:met-d-LDL_size	0.0112406	6	161017363	1.1e-10	NA	0.073488	A	G	0.033595
11362	rs4810479	met-d-LDL_size	Average diameter for LDL particles || id:met-d-LDL_size	0.00466237	20	44545048	1.9e-10	NA	0.0292924	T	C	0.750222
11363	rs767676	met-d-LDL_size	Average diameter for LDL particles || id:met-d-LDL_size	0.00476782	5	74887614	2.9e-10	NA	0.0306254	C	T	0.234632
11364	rs13389219	met-d-LDL_size	Average diameter for LDL particles || id:met-d-LDL_size	0.00413503	2	165528876	3.7e-10	NA	0.0252833	T	C	0.392528
11365	rs150966173	met-d-LDL_size	Average diameter for LDL particles || id:met-d-LDL_size	0.0123091	19	45421204	1.1e-09	NA	0.073643	T	C	0.02797
11366	rs2618566	met-d-LDL_size	Average diameter for LDL particles || id:met-d-LDL_size	0.00426216	20	17844684	1.4e-09	NA	-0.0258394	T	G	0.660287
11367	rs13262459	met-d-LDL_size	Average diameter for LDL particles || id:met-d-LDL_size	0.00514694	8	116846039	1.6e-09	NA	-0.0313755	C	T	0.203208
11368	rs7012814	met-d-LDL_size	Average diameter for LDL particles || id:met-d-LDL_size	0.00407126	8	9173358	3.2e-09	NA	0.0244455	A	G	0.474255
11369	rs73412716	met-d-LDL_size	Average diameter for LDL particles || id:met-d-LDL_size	0.00810095	12	112545197	4.1e-09	NA	0.0481663	T	G	0.069285
11370	rs1883025	met-d-LDL_size	Average diameter for LDL particles || id:met-d-LDL_size	0.004633	9	107664301	1e-08	NA	0.0261464	T	C	0.254436
11371	rs79598313	met-d-LDL_size	Average diameter for LDL particles || id:met-d-LDL_size	0.0134094	1	27284913	2.6e-08	NA	-0.0752588	T	C	0.023202
11372	rs17613367	met-d-LDL_size	Average diameter for LDL particles || id:met-d-LDL_size	0.00441031	6	32622063	3.1e-08	NA	-0.0246739	A	G	0.699344
11373	rs13241165	met-d-LDL_size	Average diameter for LDL particles || id:met-d-LDL_size	0.00403697	7	130432538	3.7e-08	NA	0.0213994	T	A	0.491859
11374	rs10455872	met-d-VLDL_size	Average diameter for VLDL particles || id:met-d-VLDL_size	0.00712339	6	161010118	1e-200	NA	-0.217825	G	A	0.07899
11375	rs964184	met-d-VLDL_size	Average diameter for VLDL particles || id:met-d-VLDL_size	0.00567366	11	116648917	1e-200	NA	-0.199694	C	G	0.867255
11376	rs328	met-d-VLDL_size	Average diameter for VLDL particles || id:met-d-VLDL_size	0.00638455	8	19819724	1.4e-189	NA	-0.185106	G	C	0.10031
11377	rs10468017	met-d-VLDL_size	Average diameter for VLDL particles || id:met-d-VLDL_size	0.004222	15	58678512	1.8e-183	NA	-0.119944	T	C	0.295934
11378	rs117733303	met-d-VLDL_size	Average diameter for VLDL particles || id:met-d-VLDL_size	0.0142554	6	160922870	1e-122	NA	-0.333887	G	A	0.0185
11379	rs473224	met-d-VLDL_size	Average diameter for VLDL particles || id:met-d-VLDL_size	0.0055187	15	58737341	1.3e-106	NA	0.117992	G	T	0.853922
11380	rs1260326	met-d-VLDL_size	Average diameter for VLDL particles || id:met-d-VLDL_size	0.00393241	2	27730940	2.1e-106	NA	-0.0835658	C	T	0.603982
11381	rs34062580	met-d-VLDL_size	Average diameter for VLDL particles || id:met-d-VLDL_size	0.00572143	7	73033559	6.61e-101	NA	-0.121609	A	G	0.130287
11382	rs676210	met-d-VLDL_size	Average diameter for VLDL particles || id:met-d-VLDL_size	0.00474428	2	21231524	4.9e-80	NA	-0.0884273	A	G	0.205765
11383	rs174553	met-d-VLDL_size	Average diameter for VLDL particles || id:met-d-VLDL_size	0.00404693	11	61575158	8.1e-77	NA	0.0729003	G	A	0.342553
11384	rs5112	met-d-VLDL_size	Average diameter for VLDL particles || id:met-d-VLDL_size	0.00414146	19	45430280	2.2e-61	NA	0.0670828	G	C	0.533746
11385	rs1168013	met-d-VLDL_size	Average diameter for VLDL particles || id:met-d-VLDL_size	0.00402333	1	62996838	4.2e-59	NA	0.0633814	G	C	0.6476
11386	rs116843064	met-d-VLDL_size	Average diameter for VLDL particles || id:met-d-VLDL_size	0.0138143	19	8429323	1.2e-58	NA	-0.222426	A	G	0.019852
11387	rs28601761	met-d-VLDL_size	Average diameter for VLDL particles || id:met-d-VLDL_size	0.00394186	8	126500031	1.5e-57	NA	-0.0611055	G	C	0.420164
11388	rs7679	met-d-VLDL_size	Average diameter for VLDL particles || id:met-d-VLDL_size	0.00495714	20	44576502	3.8e-44	NA	0.0668197	C	T	0.186404
11389	rs58542926	met-d-VLDL_size	Average diameter for VLDL particles || id:met-d-VLDL_size	0.00734322	19	19379549	1.6e-42	NA	-0.100167	T	C	0.074402
11390	rs144018203	met-d-VLDL_size	Average diameter for VLDL particles || id:met-d-VLDL_size	0.0194863	11	116916060	1.6e-41	NA	0.253992	C	G	0.010654
11391	rs1801689	met-d-VLDL_size	Average diameter for VLDL particles || id:met-d-VLDL_size	0.0111968	17	64210580	1.1e-38	NA	-0.142358	C	A	0.030531
11392	rs72836561	met-d-VLDL_size	Average diameter for VLDL particles || id:met-d-VLDL_size	0.0110299	17	41926126	1.6e-38	NA	0.140966	T	C	0.031483
11393	rs1546954	met-d-VLDL_size	Average diameter for VLDL particles || id:met-d-VLDL_size	0.00394876	1	230303848	3.5e-35	NA	-0.0471256	G	T	0.612651
11394	rs13389219	met-d-VLDL_size	Average diameter for VLDL particles || id:met-d-VLDL_size	0.00394116	2	165528876	7.7e-35	NA	-0.0469808	T	C	0.392528
11395	rs483082	met-d-VLDL_size	Average diameter for VLDL particles || id:met-d-VLDL_size	0.00453639	19	45416178	5.3e-34	NA	0.0549444	T	G	0.236543
11396	rs1560390	met-d-VLDL_size	Average diameter for VLDL particles || id:met-d-VLDL_size	0.0046768	15	58580781	1.3e-31	NA	0.0520857	C	T	0.219676
11397	rs73596816	met-d-VLDL_size	Average diameter for VLDL particles || id:met-d-VLDL_size	0.0106989	6	161017363	2.3e-30	NA	-0.12281	A	G	0.033595
11398	rs7924036	met-d-VLDL_size	Average diameter for VLDL particles || id:met-d-VLDL_size	0.00385056	10	65191645	1.5e-27	NA	-0.0405691	T	G	0.504228
11399	rs2972140	met-d-VLDL_size	Average diameter for VLDL particles || id:met-d-VLDL_size	0.0040273	2	227104111	5.6e-26	NA	0.0417396	C	T	0.650638
11400	rs13108218	met-d-VLDL_size	Average diameter for VLDL particles || id:met-d-VLDL_size	0.00398649	4	3443931	8.9e-24	NA	-0.0387018	G	A	0.615355
11401	rs2921064	met-d-VLDL_size	Average diameter for VLDL particles || id:met-d-VLDL_size	0.00388524	8	8316637	1.2e-21	NA	-0.0379698	T	C	0.46217
11402	rs998584	met-d-VLDL_size	Average diameter for VLDL particles || id:met-d-VLDL_size	0.00384748	6	43757896	1.8e-19	NA	0.035096	A	C	0.482334
11403	rs3129755	met-d-VLDL_size	Average diameter for VLDL particles || id:met-d-VLDL_size	0.00391862	6	32583057	9.7e-19	NA	0.0336285	G	A	0.565314
11404	rs150844304	met-d-VLDL_size	Average diameter for VLDL particles || id:met-d-VLDL_size	0.0121736	15	43726625	3.5e-18	NA	0.103655	C	A	0.025676
11405	rs2745353	met-d-VLDL_size	Average diameter for VLDL particles || id:met-d-VLDL_size	0.0038554	6	127452935	2.5e-17	NA	0.0312971	T	C	0.518779
11406	rs12702449	met-d-VLDL_size	Average diameter for VLDL particles || id:met-d-VLDL_size	0.00389179	7	1208553	1.1e-16	NA	0.0312364	A	C	0.434449
11407	rs17585887	met-d-VLDL_size	Average diameter for VLDL particles || id:met-d-VLDL_size	0.00390737	6	139835498	2.8e-16	NA	-0.031675	C	T	0.590925
11408	rs2925979	met-d-VLDL_size	Average diameter for VLDL particles || id:met-d-VLDL_size	0.00419876	16	81534790	4.8e-15	NA	-0.032524	C	T	0.69893
11409	rs11075253	met-d-VLDL_size	Average diameter for VLDL particles || id:met-d-VLDL_size	0.00422854	16	15148646	6e-15	NA	-0.031112	A	C	0.295786
11410	rs11976955	met-d-VLDL_size	Average diameter for VLDL particles || id:met-d-VLDL_size	0.00415552	7	130433594	2.7e-14	NA	0.0309429	G	C	0.314213
11411	rs78058190	met-d-VLDL_size	Average diameter for VLDL particles || id:met-d-VLDL_size	0.00996227	2	219699999	5.3e-14	NA	0.0713632	A	G	0.0501
11412	rs79598313	met-d-VLDL_size	Average diameter for VLDL particles || id:met-d-VLDL_size	0.0127825	1	27284913	1.1e-13	NA	0.098306	T	C	0.023202
11413	rs56001710	met-d-VLDL_size	Average diameter for VLDL particles || id:met-d-VLDL_size	0.00402184	7	25983400	1.7e-13	NA	-0.0273991	T	A	0.58058
11414	rs7205804	met-d-VLDL_size	Average diameter for VLDL particles || id:met-d-VLDL_size	0.00388817	16	57004889	2.8e-13	NA	-0.0278194	A	G	0.44038
11415	rs7133378	met-d-VLDL_size	Average diameter for VLDL particles || id:met-d-VLDL_size	0.00412989	12	124409502	5.2e-13	NA	-0.0284022	A	G	0.319792
11416	rs4704834	met-d-VLDL_size	Average diameter for VLDL particles || id:met-d-VLDL_size	0.00401787	5	156443066	3.9e-12	NA	0.0258951	G	A	0.644037
11417	rs71536559	met-d-VLDL_size	Average diameter for VLDL particles || id:met-d-VLDL_size	0.00940371	6	32529147	2.3e-11	NA	0.05991	T	G	0.052979
11418	rs12294913	met-d-VLDL_size	Average diameter for VLDL particles || id:met-d-VLDL_size	0.00920392	11	64004643	4e-11	NA	0.0580384	G	C	0.049059
11419	rs146534110	met-d-VLDL_size	Average diameter for VLDL particles || id:met-d-VLDL_size	0.01665	6	160578069	4.1e-11	NA	-0.106982	T	G	0.013508
11420	rs59296513	met-d-VLDL_size	Average diameter for VLDL particles || id:met-d-VLDL_size	0.00414523	8	22882293	4.7e-11	NA	-0.0272095	A	G	0.320421
11421	rs835273	met-d-VLDL_size	Average diameter for VLDL particles || id:met-d-VLDL_size	0.00396506	10	94796504	5.8e-11	NA	-0.023222	T	A	0.384862
11422	rs3860847	met-d-VLDL_size	Average diameter for VLDL particles || id:met-d-VLDL_size	0.00472508	8	126631799	1.5e-10	NA	0.0287598	A	G	0.212511
11423	rs13115795	met-d-VLDL_size	Average diameter for VLDL particles || id:met-d-VLDL_size	0.00405475	4	87825433	5e-10	NA	0.0234772	T	C	0.357346
11424	rs10750766	met-d-VLDL_size	Average diameter for VLDL particles || id:met-d-VLDL_size	0.00424076	11	65473798	6e-10	NA	0.0253255	A	C	0.70979
11425	rs182611493	met-d-VLDL_size	Average diameter for VLDL particles || id:met-d-VLDL_size	0.0185451	19	19458388	6.3e-10	NA	-0.110738	G	A	0.012523
11426	rs11651280	met-d-VLDL_size	Average diameter for VLDL particles || id:met-d-VLDL_size	0.00808182	17	17449917	2.6e-09	NA	0.0482304	T	G	0.061066
11427	rs35678857	met-d-VLDL_size	Average diameter for VLDL particles || id:met-d-VLDL_size	0.00403649	13	95222890	2.8e-09	NA	0.0237633	A	C	0.351833
11428	rs3963364	met-d-VLDL_size	Average diameter for VLDL particles || id:met-d-VLDL_size	0.00552311	3	12385357	3.1e-09	NA	-0.033767	A	C	0.165061
11429	rs2702552	met-d-VLDL_size	Average diameter for VLDL particles || id:met-d-VLDL_size	0.00408676	4	15101010	3.2e-09	NA	0.0238837	G	A	0.66352
11430	rs74910819	met-d-VLDL_size	Average diameter for VLDL particles || id:met-d-VLDL_size	0.0137092	1	149866868	4.3e-09	NA	-0.0796125	G	T	0.029894
11431	rs11903847	met-d-VLDL_size	Average diameter for VLDL particles || id:met-d-VLDL_size	0.00414851	2	25592918	5e-09	NA	-0.0242054	C	T	0.665068
11432	rs1867172	met-d-VLDL_size	Average diameter for VLDL particles || id:met-d-VLDL_size	0.00451451	4	171552642	5.3e-09	NA	-0.0252866	T	C	0.240418
11433	rs117857195	met-d-VLDL_size	Average diameter for VLDL particles || id:met-d-VLDL_size	0.013503	6	161080457	5.9e-09	NA	0.0782884	T	G	0.024241
11434	rs37538	met-d-VLDL_size	Average diameter for VLDL particles || id:met-d-VLDL_size	0.00395634	5	57610069	9.5e-09	NA	-0.0210247	C	G	0.602796
11435	rs9844972	met-d-VLDL_size	Average diameter for VLDL particles || id:met-d-VLDL_size	0.00764083	3	150097635	1.3e-08	NA	0.0405101	C	G	0.070765
11436	rs7140110	met-d-VLDL_size	Average diameter for VLDL particles || id:met-d-VLDL_size	0.00420792	13	114544024	1.3e-08	NA	0.0224748	C	T	0.299371
11437	rs883863	met-d-VLDL_size	Average diameter for VLDL particles || id:met-d-VLDL_size	0.00420218	11	116389017	1.5e-08	NA	0.0242516	A	G	0.308022
11438	rs4760254	met-d-VLDL_size	Average diameter for VLDL particles || id:met-d-VLDL_size	0.00450216	12	57766392	1.6e-08	NA	-0.0246932	C	G	0.239057
11439	rs6689335	met-d-VLDL_size	Average diameter for VLDL particles || id:met-d-VLDL_size	0.00390491	1	219628682	2.1e-08	NA	0.0217686	C	T	0.418104
11440	rs150960004	met-d-VLDL_size	Average diameter for VLDL particles || id:met-d-VLDL_size	0.013205	6	160877300	2.4e-08	NA	0.0726655	T	C	0.022101
11441	rs2292644	met-d-VLDL_size	Average diameter for VLDL particles || id:met-d-VLDL_size	0.00394477	17	76394449	2.4e-08	NA	-0.023392	T	C	0.60322
11442	rs849327	met-d-VLDL_size	Average diameter for VLDL particles || id:met-d-VLDL_size	0.00405577	7	28232457	2.7e-08	NA	-0.0227461	G	A	0.656008
11443	rs149778057	met-d-VLDL_size	Average diameter for VLDL particles || id:met-d-VLDL_size	0.00431724	13	31007805	3e-08	NA	-0.0243318	C	A	0.328223
11444	rs79287178	met-d-VLDL_size	Average diameter for VLDL particles || id:met-d-VLDL_size	0.0116779	3	172294500	3.2e-08	NA	0.0627795	A	G	0.0311
11445	rs2294915	met-d-VLDL_size	Average diameter for VLDL particles || id:met-d-VLDL_size	0.00457396	22	44340904	4.1e-08	NA	-0.0241077	T	C	0.231804
11446	rs2642438	met-d-VLDL_size	Average diameter for VLDL particles || id:met-d-VLDL_size	0.00421659	1	220970028	4.9e-08	NA	-0.021107	G	A	0.703836
11447	rs143924488	ukb-b-2603	Average monthly fortified wine intake || id:ukb-b-2603	0.0238497	22	37394007	5.7e-09	34270	0.13894	G	A	0.011558
11448	rs146204630	ukb-b-13978	Average monthly intake of other alcoholic drinks || id:ukb-b-13978	0.0159884	7	155228938	2.2e-09	34317	0.0956903	T	C	0.02038
11449	rs79893671	ukb-b-13978	Average monthly intake of other alcoholic drinks || id:ukb-b-13978	0.0191916	3	3913563	1.5e-08	34317	0.10857	A	G	0.013609
11450	rs117676326	ukb-b-13978	Average monthly intake of other alcoholic drinks || id:ukb-b-13978	0.0159318	12	88410646	2.5e-08	34317	0.0888328	G	A	0.019976
11451	rs174546	met-c-851	Average number of double bonds in a fatty acid chain || id:met-c-851	0.012231	11	61569830	8.15e-127	13501	-0.293062	T	C	0.402805
11452	rs12226389	met-c-851	Average number of double bonds in a fatty acid chain || id:met-c-851	0.015196	11	61823630	8.98e-10	15724	-0.093173	C	T	0.185083
11453	rs3741252	met-c-851	Average number of double bonds in a fatty acid chain || id:met-c-851	0.018198	11	61511498	8.69e-09	15725	0.104802	T	C	0.11925
11454	rs11644601	met-c-851	Average number of double bonds in a fatty acid chain || id:met-c-851	0.012764	16	15172118	1.11e-08	15721	0.072982	C	T	0.278048
11455	rs72654473	met-c-851	Average number of double bonds in a fatty acid chain || id:met-c-851	0.022548	19	45414399	3.43e-08	15724	-0.124511	A	C	0.077365
11456	rs174546	met-c-848	Average number of methylene groups in a fatty acid chain || id:met-c-848	0.011335	11	61569830	6.18e-98	16794	0.238151	T	C	0.384005
11457	rs75679663	met-c-848	Average number of methylene groups in a fatty acid chain || id:met-c-848	0.043116	17	4667972	6.98e-12	14240	-0.295917	A	C	0.022988
11458	rs12226389	met-c-848	Average number of methylene groups in a fatty acid chain || id:met-c-848	0.01421	11	61823630	4.78e-10	19017	0.088545	C	T	0.189479
11459	rs7412	met-c-848	Average number of methylene groups in a fatty acid chain || id:met-c-848	0.024697	19	45412079	6.3e-10	19016	0.152815	T	C	0.059348
11460	rs174547	met-c-847	Average number of methylene groups per double bond || id:met-c-847	0.012168	11	61570783	9.2e-146	13530	0.313917	C	T	0.402144
11461	rs12226389	met-c-847	Average number of methylene groups per double bond || id:met-c-847	0.016295	11	61823630	2.15e-13	13527	0.120066	C	T	0.186087
11462	rs7412	met-c-847	Average number of methylene groups per double bond || id:met-c-847	0.028245	19	45412079	3.27e-11	13526	0.188136	T	C	0.057413
11463	rs3741252	met-c-847	Average number of methylene groups per double bond || id:met-c-847	0.018843	11	61511498	4.53e-10	13531	-0.117957	T	C	0.128201
11464	rs34955778	met-c-847	Average number of methylene groups per double bond || id:met-c-847	0.012505	16	15139594	7.99e-10	13529	0.077157	C	T	0.433229
11465	rs10429582	ukb-b-7408	Average total household income before tax || id:ukb-b-7408	0.00268405	9	23346850	7.6e-24	397751	0.0270261	C	T	0.416388
11466	rs968050	ukb-b-7408	Average total household income before tax || id:ukb-b-7408	0.00265073	6	98574560	3.1e-17	397751	0.0223829	T	C	0.483185
11467	rs11917431	ukb-b-7408	Average total household income before tax || id:ukb-b-7408	0.00288021	3	49644012	3.1e-15	397751	0.0227135	T	C	0.300831
11468	rs6868457	ukb-b-7408	Average total household income before tax || id:ukb-b-7408	0.0026601	5	60550041	3.1e-15	397751	0.0209797	C	T	0.478238
11469	rs784256	ukb-b-7408	Average total household income before tax || id:ukb-b-7408	0.00339684	18	53398626	7.9e-14	397751	-0.0253813	A	G	0.810934
11470	rs9891103	ukb-b-7408	Average total household income before tax || id:ukb-b-7408	0.00314818	17	44091886	9.4e-14	397751	-0.0234517	T	C	0.229018
11471	rs32940	ukb-b-7408	Average total household income before tax || id:ukb-b-7408	0.00289645	5	141132286	2.9e-13	397751	0.0211431	C	T	0.700979
11472	rs11877758	ukb-b-7408	Average total household income before tax || id:ukb-b-7408	0.00286697	18	35138110	1.2e-12	397751	-0.0203602	G	T	0.312055
11473	rs12883788	ukb-b-7408	Average total household income before tax || id:ukb-b-7408	0.00266308	14	33303540	1.4e-12	397751	-0.0188574	T	C	0.459864
11474	rs6699397	ukb-b-7408	Average total household income before tax || id:ukb-b-7408	0.00274153	1	91212216	3.5e-12	397751	-0.0190757	G	A	0.369644
11475	rs13002946	ukb-b-7408	Average total household income before tax || id:ukb-b-7408	0.00299285	2	100801959	7.3e-12	397751	0.0205047	A	T	0.269216
11476	rs62183028	ukb-b-7408	Average total household income before tax || id:ukb-b-7408	0.00286114	2	212631483	3.2e-11	397751	-0.0189832	T	G	0.310562
11477	rs11588857	ukb-b-7408	Average total household income before tax || id:ukb-b-7408	0.00324615	1	204587047	4.9e-11	397751	0.0213402	A	G	0.209469
11478	rs6429636	ukb-b-7408	Average total household income before tax || id:ukb-b-7408	0.00293518	1	44183540	5e-11	397751	0.0192858	T	G	0.719691
11479	rs1455350	ukb-b-7408	Average total household income before tax || id:ukb-b-7408	0.00265961	2	199497115	9.2e-11	397751	-0.0172341	A	T	0.477454
11480	rs4115668	ukb-b-7408	Average total household income before tax || id:ukb-b-7408	0.00279169	16	28607532	1.1e-10	397751	-0.0179965	A	G	0.346945
11481	rs12531825	ukb-b-7408	Average total household income before tax || id:ukb-b-7408	0.00406172	7	8005174	2.1e-10	397751	-0.0258177	A	G	0.122596
11482	rs2332719	ukb-b-7408	Average total household income before tax || id:ukb-b-7408	0.00295323	3	123712966	5.7e-10	397751	-0.0183042	G	A	0.278917
11483	rs2422859	ukb-b-7408	Average total household income before tax || id:ukb-b-7408	0.00264718	20	3132828	6.2e-10	397751	0.0163711	G	T	0.471922
11484	rs75413320	ukb-b-7408	Average total household income before tax || id:ukb-b-7408	0.00426829	19	13149854	9.5e-10	397751	-0.0261129	C	T	0.108161
11485	rs1229984	ukb-b-7408	Average total household income before tax || id:ukb-b-7408	0.00804788	4	100239319	1e-09	397751	-0.0491072	C	T	0.972949
11486	rs1421334	ukb-b-7408	Average total household income before tax || id:ukb-b-7408	0.00267028	8	30865733	1e-09	397751	0.0162948	C	A	0.549035
11487	rs11678501	ukb-b-7408	Average total household income before tax || id:ukb-b-7408	0.00851645	2	188919210	1.2e-09	397751	-0.0517926	C	T	0.024727
11488	rs7700107	ukb-b-7408	Average total household income before tax || id:ukb-b-7408	0.00382992	4	17880416	2.5e-09	397751	-0.0228296	C	A	0.138299
11489	rs2820314	ukb-b-7408	Average total household income before tax || id:ukb-b-7408	0.00278855	1	201872209	2.9e-09	397751	-0.0165601	C	A	0.338157
11490	rs387780	ukb-b-7408	Average total household income before tax || id:ukb-b-7408	0.00282732	2	32502495	3.3e-09	397751	0.0167299	C	T	0.674498
11491	rs11191116	ukb-b-7408	Average total household income before tax || id:ukb-b-7408	0.00277643	10	103555611	3.5e-09	397751	-0.0163993	T	C	0.351782
11492	rs3130264	ukb-b-7408	Average total household income before tax || id:ukb-b-7408	0.00264313	6	33301229	5.1e-09	397751	-0.015448	G	C	0.513869
11493	rs77126132	ukb-b-7408	Average total household income before tax || id:ukb-b-7408	0.00457921	7	54966738	5.2e-09	397751	0.0267483	A	G	0.093289
11494	rs2515919	ukb-b-7408	Average total household income before tax || id:ukb-b-7408	0.00273539	6	31564167	5.7e-09	397751	-0.0159385	G	A	0.369978
11495	rs488786	ukb-b-7408	Average total household income before tax || id:ukb-b-7408	0.00356762	1	20888207	6.7e-09	397751	0.0206878	T	C	0.164058
11496	rs11165472	ukb-b-7408	Average total household income before tax || id:ukb-b-7408	0.0026424	1	96200401	8e-09	397751	-0.0152441	T	A	0.486343
11497	rs9556958	ukb-b-7408	Average total household income before tax || id:ukb-b-7408	0.0026641	13	99100046	8.5e-09	397751	-0.0153409	T	C	0.524062
11498	rs11714337	ukb-b-7408	Average total household income before tax || id:ukb-b-7408	0.00267881	3	71582521	9.4e-09	397751	0.0153807	A	G	0.431007
11499	rs2362523	ukb-b-7408	Average total household income before tax || id:ukb-b-7408	0.00279836	19	5002301	1.4e-08	397751	0.0158667	G	A	0.339926
11500	rs9388490	ukb-b-7408	Average total household income before tax || id:ukb-b-7408	0.00266861	6	126704795	1.5e-08	397751	0.015105	T	C	0.439901
11501	rs12692596	ukb-b-7408	Average total household income before tax || id:ukb-b-7408	0.00273347	2	161265910	1.7e-08	397751	-0.0154093	T	C	0.3717
11502	rs34473884	ukb-b-7408	Average total household income before tax || id:ukb-b-7408	0.00305604	10	133761285	1.7e-08	397751	0.017225	A	G	0.248977
11503	rs5754738	ukb-b-7408	Average total household income before tax || id:ukb-b-7408	0.00292038	22	34280249	2.7e-08	397751	-0.0162464	G	A	0.709551
11504	rs71576284	ukb-b-7408	Average total household income before tax || id:ukb-b-7408	0.0151769	7	126244536	3.3e-08	397751	-0.0838859	A	C	0.008961
11505	rs10761035	ukb-b-7408	Average total household income before tax || id:ukb-b-7408	0.00338512	9	99236092	3.7e-08	397751	0.0186402	A	G	0.188004
11506	rs73015322	ukb-b-7408	Average total household income before tax || id:ukb-b-7408	0.00495368	6	163857445	4.1e-08	397751	-0.0271853	T	G	0.076734
11507	rs7896518	ukb-b-7408	Average total household income before tax || id:ukb-b-7408	0.00270047	10	65104500	4.1e-08	397751	0.014813	G	A	0.428029
11508	rs2068428	ukb-b-7408	Average total household income before tax || id:ukb-b-7408	0.00309515	9	1792147	4.2e-08	397751	0.0169724	T	C	0.239041
11509	rs6035877	ukb-b-7408	Average total household income before tax || id:ukb-b-7408	0.00265042	20	21512532	4.3e-08	397751	-0.0145138	C	A	0.469244
11510	rs589914	ukb-b-7408	Average total household income before tax || id:ukb-b-7408	0.00285076	11	57661032	4.4e-08	397751	0.0156098	G	A	0.684776
11511	rs1421085	ukb-b-5174	Average weekly beer plus cider intake || id:ukb-b-5174	0.00174549	16	53800954	8.3e-19	327634	-0.0154588	C	T	0.401556
11512	rs1229984	ukb-b-5174	Average weekly beer plus cider intake || id:ukb-b-5174	0.00558483	4	100239319	6e-18	327634	0.0482163	C	T	0.976527
11513	rs12046000	ukb-b-5174	Average weekly beer plus cider intake || id:ukb-b-5174	0.00172363	1	91192396	2.5e-15	327634	-0.0136389	T	G	0.447325
11514	rs1520929	ukb-b-5174	Average weekly beer plus cider intake || id:ukb-b-5174	0.00172587	8	64700949	3.8e-12	327634	0.0119855	C	T	0.448901
11515	rs10822159	ukb-b-5174	Average weekly beer plus cider intake || id:ukb-b-5174	0.00173385	10	65096250	6.4e-12	327634	-0.0119112	T	C	0.417863
11516	rs2883059	ukb-b-5174	Average weekly beer plus cider intake || id:ukb-b-5174	0.00172733	3	49902160	1.3e-11	327634	0.0116948	C	T	0.425071
11517	rs13130794	ukb-b-5174	Average weekly beer plus cider intake || id:ukb-b-5174	0.00177878	4	39422242	1.7e-11	327634	-0.0119638	C	T	0.368294
11518	rs7851830	ukb-b-5174	Average weekly beer plus cider intake || id:ukb-b-5174	0.00201723	9	109380084	4.5e-11	327634	-0.0132899	G	A	0.234411
11519	rs2533273	ukb-b-5174	Average weekly beer plus cider intake || id:ukb-b-5174	0.00171533	7	153485282	1e-10	327634	0.0110845	A	C	0.485739
11520	rs12513581	ukb-b-5174	Average weekly beer plus cider intake || id:ukb-b-5174	0.00171278	5	60533207	1.3e-10	327634	-0.0110019	C	T	0.479763
11521	rs60063924	ukb-b-5174	Average weekly beer plus cider intake || id:ukb-b-5174	0.00172406	16	73911357	8.1e-10	327634	-0.0105921	A	T	0.494967
11522	rs75413320	ukb-b-5174	Average weekly beer plus cider intake || id:ukb-b-5174	0.00276055	19	13149854	2e-09	327634	0.0165527	C	T	0.108113
11523	rs9969466	ukb-b-5174	Average weekly beer plus cider intake || id:ukb-b-5174	0.00173331	8	10512511	2.5e-09	327634	0.0103307	C	G	0.566469
11524	rs4953150	ukb-b-5174	Average weekly beer plus cider intake || id:ukb-b-5174	0.00180582	2	45157336	5.4e-09	327634	0.0105379	T	C	0.345817
11525	rs34178057	ukb-b-5174	Average weekly beer plus cider intake || id:ukb-b-5174	0.00286516	4	100268602	7.7e-09	327634	0.0165482	C	A	0.099089
11526	rs1387695	ukb-b-5174	Average weekly beer plus cider intake || id:ukb-b-5174	0.00173417	3	159191889	9.2e-09	327634	0.00996378	G	T	0.574976
11527	rs9824301	ukb-b-5174	Average weekly beer plus cider intake || id:ukb-b-5174	0.00179806	3	85682888	1e-08	327634	-0.0103056	C	A	0.35117
11528	rs8044722	ukb-b-5174	Average weekly beer plus cider intake || id:ukb-b-5174	0.00176015	16	23878119	1.3e-08	327634	-0.0100128	T	G	0.378845
11529	rs12135360	ukb-b-5174	Average weekly beer plus cider intake || id:ukb-b-5174	0.00172435	1	72228302	1.5e-08	327634	-0.00975357	T	G	0.563024
11530	rs143223375	ukb-b-5174	Average weekly beer plus cider intake || id:ukb-b-5174	0.00476237	2	207434727	2.4e-08	327634	-0.0265688	G	C	0.035331
11531	rs57994172	ukb-b-5174	Average weekly beer plus cider intake || id:ukb-b-5174	0.00263074	18	39318794	2.8e-08	327634	-0.0146062	A	T	0.125767
11532	rs28478711	ukb-b-5174	Average weekly beer plus cider intake || id:ukb-b-5174	0.0017265	5	166842891	3.4e-08	327634	-0.00953361	G	A	0.475331
11533	rs13029509	ukb-b-5716	Average weekly champagne plus white wine intake || id:ukb-b-5716	0.0020965	2	215374209	3.5e-09	326801	-0.0123793	A	G	0.478256
11534	rs35121390	ukb-b-5716	Average weekly champagne plus white wine intake || id:ukb-b-5716	0.00214411	6	98399208	6.5e-09	326801	0.012443	G	C	0.40011
11535	rs9912530	ukb-b-5716	Average weekly champagne plus white wine intake || id:ukb-b-5716	0.00235022	17	44836302	1.3e-08	326801	0.0133684	C	T	0.726616
11536	rs174567	ukb-b-5716	Average weekly champagne plus white wine intake || id:ukb-b-5716	0.00219277	11	61593005	4.2e-08	326801	0.0120192	G	A	0.350388
11537	rs116499549	ukb-b-1070	Average weekly fortified wine intake || id:ukb-b-1070	0.00563198	4	146835819	2.4e-08	327563	0.0314402	G	A	0.010781
11538	rs405509	ukb-b-1070	Average weekly fortified wine intake || id:ukb-b-1070	0.00116418	19	45408836	2.5e-08	327563	0.00648936	G	T	0.510151
11539	rs1229984	ukb-b-5239	Average weekly red wine intake || id:ukb-b-5239	0.00673472	4	100239319	1.5e-19	327026	0.0609318	C	T	0.976512
11540	rs303753	ukb-b-5239	Average weekly red wine intake || id:ukb-b-5239	0.0021899	18	21074922	6e-17	327026	-0.0183206	A	G	0.344672
11541	rs713598	ukb-b-5239	Average weekly red wine intake || id:ukb-b-5239	0.00210277	7	141673345	1.5e-16	327026	-0.0173682	G	C	0.4001
11542	rs9388171	ukb-b-5239	Average weekly red wine intake || id:ukb-b-5239	0.00206677	6	98575726	1.8e-12	327026	0.0145704	G	C	0.522332
11543	rs6882046	ukb-b-5239	Average weekly red wine intake || id:ukb-b-5239	0.00234886	5	87968864	4.1e-12	327026	0.0162857	G	A	0.268866
11544	rs17817497	ukb-b-5239	Average weekly red wine intake || id:ukb-b-5239	0.00211408	16	53815435	2.6e-11	327026	0.014091	C	T	0.392483
11545	rs11715683	ukb-b-5239	Average weekly red wine intake || id:ukb-b-5239	0.00217352	3	85372128	1.3e-10	327026	0.013978	A	T	0.344906
11546	rs1446577	ukb-b-5239	Average weekly red wine intake || id:ukb-b-5239	0.00236106	2	166176282	1.5e-10	327026	0.0151328	G	C	0.256445
11547	rs10822129	ukb-b-5239	Average weekly red wine intake || id:ukb-b-5239	0.0021284	10	64846841	2.7e-10	327026	0.01344	T	C	0.406521
11548	rs6908328	ukb-b-5239	Average weekly red wine intake || id:ukb-b-5239	0.00206267	6	26292855	7.2e-10	327026	0.0127108	A	C	0.514021
11549	rs62573521	ukb-b-5239	Average weekly red wine intake || id:ukb-b-5239	0.00524921	9	22648200	7.5e-10	327026	-0.0323105	T	C	0.040468
11550	rs898751	ukb-b-5239	Average weekly red wine intake || id:ukb-b-5239	0.00206424	17	2291863	2.1e-09	327026	-0.012363	T	C	0.49202
11551	rs11714337	ukb-b-5239	Average weekly red wine intake || id:ukb-b-5239	0.00208811	3	71582521	2.9e-09	327026	0.0123918	A	G	0.43305
11552	rs35698271	ukb-b-5239	Average weekly red wine intake || id:ukb-b-5239	0.00269709	1	96256387	1.3e-08	327026	-0.0153487	C	A	0.180339
11553	rs10925183	ukb-b-5239	Average weekly red wine intake || id:ukb-b-5239	0.00211168	1	236812414	1.6e-08	327026	-0.011922	A	G	0.607433
11554	rs627685	ukb-b-5239	Average weekly red wine intake || id:ukb-b-5239	0.00226097	18	53186092	3e-08	327026	-0.0125352	C	T	0.302864
11555	rs4643716	ukb-b-5239	Average weekly red wine intake || id:ukb-b-5239	0.00210517	3	117167572	4.3e-08	327026	0.0115308	A	C	0.583739
11556	rs12692596	ukb-b-5239	Average weekly red wine intake || id:ukb-b-5239	0.0021345	2	161265910	4.5e-08	327026	-0.0116782	T	C	0.370567
11557	rs55968191	ukb-b-5239	Average weekly red wine intake || id:ukb-b-5239	0.00241641	8	142705706	4.7e-08	327026	0.0132033	A	G	0.24686
11558	rs62033406	ukb-b-1707	Average weekly spirits intake || id:ukb-b-1707	0.0022256	16	53824226	7.8e-11	326565	0.0144754	G	A	0.408781
11559	rs61729488	ukb-b-1707	Average weekly spirits intake || id:ukb-b-1707	0.00355347	3	49067904	9.2e-11	326565	-0.023024	C	T	0.10572
11560	rs6488335	ukb-b-1707	Average weekly spirits intake || id:ukb-b-1707	0.00218655	12	11140483	1.1e-08	326565	0.0124828	G	T	0.477991
11561	rs9299529	ukb-b-1707	Average weekly spirits intake || id:ukb-b-1707	0.00250042	10	77570060	2.5e-08	326565	0.0139343	C	T	0.742611
11562	rs76315615	ukb-b-12236	Avocado intake || id:ukb-b-12236	0.00485458	11	69873235	1.4e-08	64946	0.0275205	G	C	0.056156
11563	rs111384672	ukb-b-12236	Avocado intake || id:ukb-b-12236	0.0091459	18	69477471	4.5e-08	64946	0.0500217	G	T	0.016283
11564	rs74480769	prot-a-206	Axin-2 || id:prot-a-206	0.0734	5	40972211	7.24e-09	3301	-0.4245	G	A	0.0317
11565	rs12147642	prot-a-207	Axin-2 || id:prot-a-207	0.0206	14	106205022	1e-200	3301	-1.0039	T	G	0.6618
11566	rs11625865	prot-a-207	Axin-2 || id:prot-a-207	0.0254	14	105644421	1.05e-09	3301	-0.1552	A	G	0.60539
11567	rs1374203	prot-a-207	Axin-2 || id:prot-a-207	0.033	2	46490443	1.2e-08	3301	0.1883	T	C	0.81017
11568	rs9916257	ebi-a-GCST90001643	B cell %CD3- lymphocyte || id:ebi-a-GCST90001643	0.0237	17	33797371	1.08e-12	3669	0.1693	T	G	0.5685
11569	rs11954223	ebi-a-GCST90001643	B cell %CD3- lymphocyte || id:ebi-a-GCST90001643	0.3629	5	67413499	4.36e-09	3669	2.135	A	G	0.001
11570	rs9520836	ebi-a-GCST90001643	B cell %CD3- lymphocyte || id:ebi-a-GCST90001643	0.02361	13	108957063	8.45e-09	3669	0.1363	G	A	0.4999
11571	rs12874404	ebi-a-GCST90001644	B cell %lymphocyte || id:ebi-a-GCST90001644	0.02633	13	108993494	8.99e-18	3669	0.2272	G	A	0.319
11572	rs66777340	ebi-a-GCST90001644	B cell %lymphocyte || id:ebi-a-GCST90001644	0.02419	17	2716327	7.63e-10	3669	-0.1493	T	C	0.4842
11573	rs12865434	ebi-a-GCST90001642	B cell Absolute Count || id:ebi-a-GCST90001642	0.02404	13	108970631	1.83e-10	3653	0.1537	G	A	0.4777
11574	rs10424405	prot-a-227	B melanoma antigen 2 || id:prot-a-227	0.0288	19	54321933	1.45e-78	3301	0.5414	G	A	0.2203
11575	rs11903880	prot-a-228	B melanoma antigen 3 || id:prot-a-228	0.0261	2	125068007	3.02e-08	3301	0.1448	T	C	0.38171
11576	rs3917539	prot-a-461	B-cell antigen receptor complex-associated protein alpha chain || id:prot-a-461	0.0273	7	94937696	1.23e-17	3301	0.2334	TAA	T	0.28157
11577	rs61911033	prot-a-462	B-cell antigen receptor complex-associated protein beta chain || id:prot-a-462	0.0312	11	129086105	3.02e-08	3301	0.1729	C	T	0.20954
11578	rs146123796	prot-a-241	B-cell lymphoma 6 protein || id:prot-a-241	0.1348	5	162173720	4.57e-08	3301	0.7374	A	G	0.01135
11579	rs62143197	prot-a-235	B-cell lymphoma/leukemia 10 || id:prot-a-235	0.0298	19	54320716	2.95e-36	3301	0.3744	A	G	0.22311
11580	rs141738059	prot-a-235	B-cell lymphoma/leukemia 10 || id:prot-a-235	0.1108	9	116832007	2.88e-17	3301	0.936	C	T	0.01278
11581	rs368465	prot-a-427	B-cell receptor CD22 || id:prot-a-427	0.0254	1	196671981	1.41e-12	3301	-0.1803	C	T	0.61344
11582	rs74480769	prot-a-427	B-cell receptor CD22 || id:prot-a-427	0.0733	5	40972211	2.09e-11	3301	-0.4909	G	A	0.0317
11583	rs7212510	prot-a-233	B-cell receptor-associated protein 29 || id:prot-a-233	0.0244	17	26703682	5.25e-09	3301	0.1424	A	T	0.50911
11584	rs10518532	ukb-b-8463	Back pain for 3+ months || id:ukb-b-8463	0.00703358	4	129381169	2.5e-08	117404	0.0392151	G	C	0.019347
11585	rs74871396	ukb-b-4414	Bacon intake || id:ukb-b-4414	0.0134062	7	125406799	9.5e-09	64949	0.0769557	G	T	0.026505
11586	rs6590783	ukb-b-4414	Bacon intake || id:ukb-b-4414	0.00434391	11	134821821	2.2e-08	64949	-0.0243051	G	A	0.448161
11587	rs143523506	ukb-b-4414	Bacon intake || id:ukb-b-4414	0.0135621	1	181798877	3.2e-08	64949	0.0750249	G	T	0.027287
11588	rs1780617	prot-a-266	Bactericidal permeability-increasing protein || id:prot-a-266	0.0371	20	36974157	1.1e-67	3301	-0.6444	G	A	0.12241
11589	rs1780628	prot-a-266	Bactericidal permeability-increasing protein || id:prot-a-266	0.0248	20	37001409	2.4e-13	3301	-0.1818	T	A	0.44162
11590	rs62143198	prot-a-266	Bactericidal permeability-increasing protein || id:prot-a-266	0.0306	19	54320939	3.24e-08	3301	0.169	A	G	0.21453
11591	rs7539005	prot-a-252	Baculoviral IAP repeat-containing protein 5 || id:prot-a-252	0.0254	1	196667252	4.79e-13	3301	-0.1837	T	A	0.61028
11592	rs74480769	prot-a-252	Baculoviral IAP repeat-containing protein 5 || id:prot-a-252	0.0734	5	40972211	1.12e-08	3301	-0.4192	G	A	0.0317
11593	rs73165129	ebi-a-GCST90001829	BAFF-R on B cell || id:ebi-a-GCST90001829	0.03385	22	42315371	1e-200	3660	-1.496	T	C	0.099
11594	rs5759079	ebi-a-GCST90001829	BAFF-R on B cell || id:ebi-a-GCST90001829	0.03602	22	43393437	3.75e-34	3660	-0.4435	A	G	0.1407
11595	rs1081003	ebi-a-GCST90001829	BAFF-R on B cell || id:ebi-a-GCST90001829	0.04476	22	42525756	4.65e-32	3660	-0.5326	A	G	0.0874
11596	rs117705111	ebi-a-GCST90001829	BAFF-R on B cell || id:ebi-a-GCST90001829	0.06518	22	41957510	1.97e-29	3660	-0.7406	A	G	0.0365
11597	rs1894588	ebi-a-GCST90001829	BAFF-R on B cell || id:ebi-a-GCST90001829	0.05113	22	40629980	1.71e-23	3660	-0.5142	T	C	0.0622
11598	rs149806587	ebi-a-GCST90001829	BAFF-R on B cell || id:ebi-a-GCST90001829	0.05744	22	40774205	2.5e-20	3660	-0.5338	G	A	0.0526
11599	rs76146864	ebi-a-GCST90001829	BAFF-R on B cell || id:ebi-a-GCST90001829	0.07783	22	40246055	1.97e-19	3660	-0.7056	T	C	0.0264
11600	rs5757678	ebi-a-GCST90001829	BAFF-R on B cell || id:ebi-a-GCST90001829	0.02594	22	39843409	2.44e-16	3660	0.2136	T	C	0.6419
11601	rs1801274	ebi-a-GCST90001829	BAFF-R on B cell || id:ebi-a-GCST90001829	0.02698	1	161479745	1.86e-10	3660	-0.1724	G	A	0.3253
11602	rs117430146	ebi-a-GCST90001829	BAFF-R on B cell || id:ebi-a-GCST90001829	0.05583	22	41998660	3.61e-08	3660	0.3083	C	G	0.056
11603	rs5996087	ebi-a-GCST90001830	BAFF-R on CD20- B cell || id:ebi-a-GCST90001830	0.0399	22	42321591	1.03e-25	3648	-0.4215	G	A	0.0998
11604	rs73165129	ebi-a-GCST90001701	BAFF-R on CD20- CD38- B cell || id:ebi-a-GCST90001701	0.04044	22	42315371	6.75e-37	3592	-0.5191	T	C	0.0987
11605	rs73165130	ebi-a-GCST90001702	BAFF-R on CD24+ CD27+ B cell || id:ebi-a-GCST90001702	0.0339	22	42316496	1e-200	3657	-1.493	C	G	0.099
11606	rs5758649	ebi-a-GCST90001702	BAFF-R on CD24+ CD27+ B cell || id:ebi-a-GCST90001702	0.04478	22	42605548	7.31e-42	3657	-0.6147	T	C	0.0871
11607	rs146069723	ebi-a-GCST90001702	BAFF-R on CD24+ CD27+ B cell || id:ebi-a-GCST90001702	0.04773	22	43339331	1.06e-32	3657	-0.574	T	C	0.0756
11608	rs9614288	ebi-a-GCST90001702	BAFF-R on CD24+ CD27+ B cell || id:ebi-a-GCST90001702	0.0291	22	44297686	9.65e-28	3657	-0.3203	T	A	0.2346
11609	rs2142827	ebi-a-GCST90001702	BAFF-R on CD24+ CD27+ B cell || id:ebi-a-GCST90001702	0.03585	22	42874781	4.12e-21	3657	-0.3402	A	G	0.1416
11610	rs187315152	ebi-a-GCST90001702	BAFF-R on CD24+ CD27+ B cell || id:ebi-a-GCST90001702	0.05851	22	41305795	2.39e-18	3657	-0.5139	T	A	0.0535
11611	rs117086217	ebi-a-GCST90001702	BAFF-R on CD24+ CD27+ B cell || id:ebi-a-GCST90001702	0.06723	22	39876838	1.08e-13	3657	-0.5014	G	A	0.0343
11612	rs118137006	ebi-a-GCST90001702	BAFF-R on CD24+ CD27+ B cell || id:ebi-a-GCST90001702	0.1047	22	40727723	8.87e-13	3657	-0.7507	C	A	0.015
11613	rs13058590	ebi-a-GCST90001702	BAFF-R on CD24+ CD27+ B cell || id:ebi-a-GCST90001702	0.05926	22	39641412	3.16e-10	3657	-0.3738	T	C	0.0468
11614	rs143944768	ebi-a-GCST90001702	BAFF-R on CD24+ CD27+ B cell || id:ebi-a-GCST90001702	0.0588	22	44378670	4.03e-09	3657	-0.3468	T	C	0.0463
11615	rs73165129	ebi-a-GCST90001710	BAFF-R on IgD- CD24- B cell || id:ebi-a-GCST90001710	0.03453	22	42315371	1e-200	3657	-1.427	T	C	0.099
11616	rs5758649	ebi-a-GCST90001710	BAFF-R on IgD- CD24- B cell || id:ebi-a-GCST90001710	0.04473	22	42605548	3.89e-40	3657	-0.6004	T	C	0.0871
11617	rs146069723	ebi-a-GCST90001710	BAFF-R on IgD- CD24- B cell || id:ebi-a-GCST90001710	0.0476	22	43339331	2.82e-33	3657	-0.5779	T	C	0.0756
11618	rs9614288	ebi-a-GCST90001710	BAFF-R on IgD- CD24- B cell || id:ebi-a-GCST90001710	0.02912	22	44297686	1.2e-22	3657	-0.2871	T	A	0.2346
11619	rs150612106	ebi-a-GCST90001710	BAFF-R on IgD- CD24- B cell || id:ebi-a-GCST90001710	0.07811	22	40175781	2.74e-20	3657	-0.7252	A	G	0.0261
11620	rs191405504	ebi-a-GCST90001710	BAFF-R on IgD- CD24- B cell || id:ebi-a-GCST90001710	0.05831	22	41305796	1.26e-19	3657	-0.5316	T	A	0.0535
11621	rs113530150	ebi-a-GCST90001710	BAFF-R on IgD- CD24- B cell || id:ebi-a-GCST90001710	0.04904	22	40567196	4.73e-14	3657	-0.3712	T	C	0.0742
11622	rs118137006	ebi-a-GCST90001710	BAFF-R on IgD- CD24- B cell || id:ebi-a-GCST90001710	0.1044	22	40727723	1.58e-11	3657	-0.7062	C	A	0.015
11623	rs13058590	ebi-a-GCST90001710	BAFF-R on IgD- CD24- B cell || id:ebi-a-GCST90001710	0.05912	22	39641412	2.1e-09	3657	-0.355	T	C	0.0468
11624	rs142780018	ebi-a-GCST90001710	BAFF-R on IgD- CD24- B cell || id:ebi-a-GCST90001710	0.05867	22	44395926	3.41e-08	3657	-0.3245	A	G	0.0463
11625	rs4657041	ebi-a-GCST90001710	BAFF-R on IgD- CD24- B cell || id:ebi-a-GCST90001710	0.02692	1	161478859	4.18e-08	3657	-0.1479	C	T	0.3344
11626	rs73165129	ebi-a-GCST90001711	BAFF-R on IgD- CD27- B cell || id:ebi-a-GCST90001711	0.03429	22	42315371	1e-200	3657	-1.439	T	C	0.099
11627	rs5758649	ebi-a-GCST90001711	BAFF-R on IgD- CD27- B cell || id:ebi-a-GCST90001711	0.04464	22	42605548	1.63e-37	3657	-0.5779	T	C	0.0871
11628	rs146069723	ebi-a-GCST90001711	BAFF-R on IgD- CD27- B cell || id:ebi-a-GCST90001711	0.04748	22	43339331	6.25e-32	3657	-0.5638	T	C	0.0756
11629	rs9614288	ebi-a-GCST90001711	BAFF-R on IgD- CD27- B cell || id:ebi-a-GCST90001711	0.02904	22	44297686	8e-23	3657	-0.2875	T	A	0.2346
11630	rs150612106	ebi-a-GCST90001711	BAFF-R on IgD- CD27- B cell || id:ebi-a-GCST90001711	0.07793	22	40175781	2.29e-20	3657	-0.725	A	G	0.0261
11631	rs191405504	ebi-a-GCST90001711	BAFF-R on IgD- CD27- B cell || id:ebi-a-GCST90001711	0.05816	22	41305796	1.07e-19	3657	-0.5312	T	A	0.0535
11632	rs113530150	ebi-a-GCST90001711	BAFF-R on IgD- CD27- B cell || id:ebi-a-GCST90001711	0.04889	22	40567196	1.4e-14	3657	-0.3778	T	C	0.0742
11633	rs118137006	ebi-a-GCST90001711	BAFF-R on IgD- CD27- B cell || id:ebi-a-GCST90001711	0.1043	22	40727723	1.31e-10	3657	-0.6722	C	A	0.015
11634	rs13058590	ebi-a-GCST90001711	BAFF-R on IgD- CD27- B cell || id:ebi-a-GCST90001711	0.05894	22	39641412	1.33e-10	3657	-0.3797	T	C	0.0468
11635	rs142780018	ebi-a-GCST90001711	BAFF-R on IgD- CD27- B cell || id:ebi-a-GCST90001711	0.05854	22	44395926	1.63e-08	3657	-0.3313	A	G	0.0463
11636	rs4657041	ebi-a-GCST90001711	BAFF-R on IgD- CD27- B cell || id:ebi-a-GCST90001711	0.02684	1	161478859	2.29e-08	3657	-0.1503	C	T	0.3344
11637	rs73165129	ebi-a-GCST90001712	BAFF-R on IgD- CD38- B cell || id:ebi-a-GCST90001712	0.03414	22	42315371	1e-200	3657	-1.461	T	C	0.099
11638	rs5758649	ebi-a-GCST90001712	BAFF-R on IgD- CD38- B cell || id:ebi-a-GCST90001712	0.04459	22	42605548	7.62e-49	3657	-0.6648	T	C	0.0871
11639	rs75056525	ebi-a-GCST90001712	BAFF-R on IgD- CD38- B cell || id:ebi-a-GCST90001712	0.04729	22	43349884	3.88e-38	3657	-0.6176	A	G	0.0762
11640	rs9614288	ebi-a-GCST90001712	BAFF-R on IgD- CD38- B cell || id:ebi-a-GCST90001712	0.02906	22	44297686	1.19e-26	3657	-0.313	T	A	0.2346
11641	rs2142827	ebi-a-GCST90001712	BAFF-R on IgD- CD38- B cell || id:ebi-a-GCST90001712	0.03572	22	42874781	3.98e-23	3657	-0.3562	A	G	0.1416
11642	rs118137006	ebi-a-GCST90001712	BAFF-R on IgD- CD38- B cell || id:ebi-a-GCST90001712	0.1043	22	40727723	8.27e-14	3657	-0.7814	C	A	0.015
11643	rs117086217	ebi-a-GCST90001712	BAFF-R on IgD- CD38- B cell || id:ebi-a-GCST90001712	0.06701	22	39876838	3.73e-13	3657	-0.4887	G	A	0.0343
11644	rs142780018	ebi-a-GCST90001712	BAFF-R on IgD- CD38- B cell || id:ebi-a-GCST90001712	0.05866	22	44395926	1.44e-08	3657	-0.3333	A	G	0.0463
11645	rs73165129	ebi-a-GCST90001713	BAFF-R on IgD- CD38+ B cell || id:ebi-a-GCST90001713	0.04055	22	42315371	4.96e-38	3659	-0.5288	T	C	0.0991
11646	rs4822134	ebi-a-GCST90001713	BAFF-R on IgD- CD38+ B cell || id:ebi-a-GCST90001713	0.02525	22	42867332	6.78e-09	3659	0.1467	C	T	0.4057
11647	rs149192849	ebi-a-GCST90001713	BAFF-R on IgD- CD38+ B cell || id:ebi-a-GCST90001713	0.0547	22	42270864	1.35e-08	3659	-0.3114	C	T	0.0536
11648	rs4657041	ebi-a-GCST90001714	BAFF-R on IgD- CD38dim B cell || id:ebi-a-GCST90001714	0.02699	1	161478859	1.31e-10	3657	-0.1739	C	T	0.3344
11649	rs73165134	ebi-a-GCST90001719	BAFF-R on IgD+ B cell || id:ebi-a-GCST90001719	0.03367	22	42322016	1e-200	3658	-1.508	G	C	0.099
11650	rs3819676	ebi-a-GCST90001719	BAFF-R on IgD+ B cell || id:ebi-a-GCST90001719	0.03599	22	43339960	3.12e-33	3658	-0.4366	A	T	0.1407
11651	rs117705111	ebi-a-GCST90001719	BAFF-R on IgD+ B cell || id:ebi-a-GCST90001719	0.06509	22	41957510	3.48e-30	3658	-0.7498	A	G	0.0365
11652	rs1081003	ebi-a-GCST90001719	BAFF-R on IgD+ B cell || id:ebi-a-GCST90001719	0.04473	22	42525756	5.92e-30	3658	-0.5131	A	G	0.0875
11653	rs1894588	ebi-a-GCST90001719	BAFF-R on IgD+ B cell || id:ebi-a-GCST90001719	0.05105	22	40629980	1.87e-24	3658	-0.5248	T	C	0.0622
11654	rs149806587	ebi-a-GCST90001719	BAFF-R on IgD+ B cell || id:ebi-a-GCST90001719	0.05734	22	40774205	1.41e-20	3658	-0.5364	G	A	0.0526
11655	rs76146864	ebi-a-GCST90001719	BAFF-R on IgD+ B cell || id:ebi-a-GCST90001719	0.07772	22	40246055	1.11e-19	3658	-0.7095	T	C	0.0264
11656	rs5757678	ebi-a-GCST90001719	BAFF-R on IgD+ B cell || id:ebi-a-GCST90001719	0.0259	22	39843409	5.51e-17	3658	0.218	T	C	0.6419
11657	rs1801274	ebi-a-GCST90001719	BAFF-R on IgD+ B cell || id:ebi-a-GCST90001719	0.02694	1	161479745	3.64e-10	3658	-0.1694	G	A	0.325
11658	rs117430146	ebi-a-GCST90001719	BAFF-R on IgD+ B cell || id:ebi-a-GCST90001719	0.05574	22	41998660	1.83e-08	3658	0.3144	C	G	0.056
11659	rs182240980	ebi-a-GCST90001704	BAFF-R on IgD+ CD24- B cell || id:ebi-a-GCST90001704	0.03362	22	42317478	1e-200	3657	-1.51	T	A	0.099
11660	rs5759079	ebi-a-GCST90001704	BAFF-R on IgD+ CD24- B cell || id:ebi-a-GCST90001704	0.03601	22	43393437	3.27e-32	3657	-0.4296	A	G	0.1406
11661	rs117705111	ebi-a-GCST90001704	BAFF-R on IgD+ CD24- B cell || id:ebi-a-GCST90001704	0.065	22	41957510	2.97e-31	3657	-0.763	A	G	0.0365
11662	rs1081003	ebi-a-GCST90001704	BAFF-R on IgD+ CD24- B cell || id:ebi-a-GCST90001704	0.0448	22	42525756	3.32e-28	3657	-0.4975	A	G	0.0874
11663	rs1894588	ebi-a-GCST90001704	BAFF-R on IgD+ CD24- B cell || id:ebi-a-GCST90001704	0.051	22	40629980	3.97e-25	3657	-0.532	T	C	0.0622
11664	rs149806587	ebi-a-GCST90001704	BAFF-R on IgD+ CD24- B cell || id:ebi-a-GCST90001704	0.05731	22	40774205	9.77e-21	3657	-0.5384	G	A	0.0526
11665	rs76146864	ebi-a-GCST90001704	BAFF-R on IgD+ CD24- B cell || id:ebi-a-GCST90001704	0.07763	22	40246055	1.1e-20	3657	-0.7283	T	C	0.0264
11666	rs5757678	ebi-a-GCST90001704	BAFF-R on IgD+ CD24- B cell || id:ebi-a-GCST90001704	0.0259	22	39843409	3.82e-17	3657	0.2191	T	C	0.6418
11667	rs1801274	ebi-a-GCST90001704	BAFF-R on IgD+ CD24- B cell || id:ebi-a-GCST90001704	0.02691	1	161479745	2.29e-11	3657	-0.1805	G	A	0.325
11668	rs117430146	ebi-a-GCST90001704	BAFF-R on IgD+ CD24- B cell || id:ebi-a-GCST90001704	0.0557	22	41998660	1.45e-08	3657	0.3164	C	G	0.0561
11669	rs73165129	ebi-a-GCST90001703	BAFF-R on IgD+ CD24+ B cell || id:ebi-a-GCST90001703	0.03398	22	42315371	1e-200	3657	-1.487	T	C	0.099
11670	rs5758649	ebi-a-GCST90001703	BAFF-R on IgD+ CD24+ B cell || id:ebi-a-GCST90001703	0.04484	22	42605548	1.09e-38	3657	-0.5902	T	C	0.0871
11671	rs75056525	ebi-a-GCST90001703	BAFF-R on IgD+ CD24+ B cell || id:ebi-a-GCST90001703	0.0475	22	43349884	3.32e-31	3657	-0.5571	A	G	0.0762
11672	rs9614288	ebi-a-GCST90001703	BAFF-R on IgD+ CD24+ B cell || id:ebi-a-GCST90001703	0.02913	22	44297686	5.05e-26	3657	-0.3097	T	A	0.2346
11673	rs2142827	ebi-a-GCST90001703	BAFF-R on IgD+ CD24+ B cell || id:ebi-a-GCST90001703	0.03588	22	42874781	1.48e-19	3657	-0.3265	A	G	0.1416
11674	rs117086217	ebi-a-GCST90001703	BAFF-R on IgD+ CD24+ B cell || id:ebi-a-GCST90001703	0.06721	22	39876838	4.42e-14	3657	-0.5093	G	A	0.0343
11675	rs118137006	ebi-a-GCST90001703	BAFF-R on IgD+ CD24+ B cell || id:ebi-a-GCST90001703	0.1047	22	40727723	1.92e-12	3657	-0.7396	C	A	0.015
11676	rs189503542	ebi-a-GCST90001703	BAFF-R on IgD+ CD24+ B cell || id:ebi-a-GCST90001703	0.1091	22	44698304	6.96e-09	3657	-0.6337	A	T	0.0138
11677	rs182240980	ebi-a-GCST90001705	BAFF-R on IgD+ CD38- B cell || id:ebi-a-GCST90001705	0.03377	22	42317478	1e-200	3645	-1.496	T	A	0.0989
11678	rs5759077	ebi-a-GCST90001705	BAFF-R on IgD+ CD38- B cell || id:ebi-a-GCST90001705	0.03596	22	43391816	5.17e-35	3645	-0.4487	A	T	0.1407
11679	rs1081003	ebi-a-GCST90001705	BAFF-R on IgD+ CD38- B cell || id:ebi-a-GCST90001705	0.04473	22	42525756	4.59e-33	3645	-0.5412	A	G	0.0872
11680	rs117705111	ebi-a-GCST90001705	BAFF-R on IgD+ CD38- B cell || id:ebi-a-GCST90001705	0.06516	22	41957510	3e-29	3645	-0.7379	A	G	0.0364
11681	rs1894588	ebi-a-GCST90001705	BAFF-R on IgD+ CD38- B cell || id:ebi-a-GCST90001705	0.05103	22	40629980	2.15e-23	3645	-0.5121	T	C	0.0621
11682	rs149806587	ebi-a-GCST90001705	BAFF-R on IgD+ CD38- B cell || id:ebi-a-GCST90001705	0.05733	22	40774205	1.61e-20	3645	-0.5355	G	A	0.0527
11683	rs76146864	ebi-a-GCST90001705	BAFF-R on IgD+ CD38- B cell || id:ebi-a-GCST90001705	0.07785	22	40246055	6.86e-19	3645	-0.6949	T	C	0.0263
11684	rs5757678	ebi-a-GCST90001705	BAFF-R on IgD+ CD38- B cell || id:ebi-a-GCST90001705	0.02589	22	39843409	5.47e-16	3645	0.2107	T	C	0.6417
11685	rs117430146	ebi-a-GCST90001705	BAFF-R on IgD+ CD38- B cell || id:ebi-a-GCST90001705	0.05565	22	41998660	1.65e-08	3645	0.3149	C	G	0.0562
11686	rs73165129	ebi-a-GCST90001708	BAFF-R on IgD+ CD38+ B cell || id:ebi-a-GCST90001708	0.03455	22	42315371	1e-200	3656	-1.444	T	C	0.099
11687	rs5759079	ebi-a-GCST90001708	BAFF-R on IgD+ CD38+ B cell || id:ebi-a-GCST90001708	0.03608	22	43393437	6.31e-32	3656	-0.4284	A	G	0.1406
11688	rs117705111	ebi-a-GCST90001708	BAFF-R on IgD+ CD38+ B cell || id:ebi-a-GCST90001708	0.0653	22	41957510	3.37e-29	3656	-0.7389	A	G	0.0365
11689	rs1081003	ebi-a-GCST90001708	BAFF-R on IgD+ CD38+ B cell || id:ebi-a-GCST90001708	0.04486	22	42525756	1.4e-27	3656	-0.4922	A	G	0.0874
11690	rs1894588	ebi-a-GCST90001708	BAFF-R on IgD+ CD38+ B cell || id:ebi-a-GCST90001708	0.05119	22	40629980	1.95e-23	3656	-0.5142	T	C	0.0622
11691	rs76146864	ebi-a-GCST90001708	BAFF-R on IgD+ CD38+ B cell || id:ebi-a-GCST90001708	0.0779	22	40246055	3.77e-19	3656	-0.7005	T	C	0.0264
11692	rs5757678	ebi-a-GCST90001708	BAFF-R on IgD+ CD38+ B cell || id:ebi-a-GCST90001708	0.02597	22	39843409	7.67e-18	3656	0.2246	T	C	0.6418
11693	rs149806587	ebi-a-GCST90001708	BAFF-R on IgD+ CD38+ B cell || id:ebi-a-GCST90001708	0.05757	22	40774205	7.25e-17	3656	-0.4826	G	A	0.0527
11694	rs117430146	ebi-a-GCST90001708	BAFF-R on IgD+ CD38+ B cell || id:ebi-a-GCST90001708	0.0558	22	41998660	1.2e-09	3656	0.3402	C	G	0.0561
11695	rs4657041	ebi-a-GCST90001708	BAFF-R on IgD+ CD38+ B cell || id:ebi-a-GCST90001708	0.02702	1	161478859	1.93e-08	3656	-0.1522	C	T	0.3342
11696	rs73165129	ebi-a-GCST90001709	BAFF-R on IgD+ CD38dim B cell || id:ebi-a-GCST90001709	0.03358	22	42315371	1e-200	3657	-1.516	T	C	0.099
11697	rs3819676	ebi-a-GCST90001709	BAFF-R on IgD+ CD38dim B cell || id:ebi-a-GCST90001709	0.03601	22	43339960	4.92e-33	3657	-0.4355	A	T	0.1406
11698	rs117705111	ebi-a-GCST90001709	BAFF-R on IgD+ CD38dim B cell || id:ebi-a-GCST90001709	0.06509	22	41957510	3.09e-30	3657	-0.7505	A	G	0.0365
11699	rs1081003	ebi-a-GCST90001709	BAFF-R on IgD+ CD38dim B cell || id:ebi-a-GCST90001709	0.04481	22	42525756	9.61e-29	3657	-0.5028	A	G	0.0874
11700	rs1894588	ebi-a-GCST90001709	BAFF-R on IgD+ CD38dim B cell || id:ebi-a-GCST90001709	0.05104	22	40629980	5.44e-25	3657	-0.5308	T	C	0.0622
11701	rs76146864	ebi-a-GCST90001709	BAFF-R on IgD+ CD38dim B cell || id:ebi-a-GCST90001709	0.07772	22	40246055	5.94e-20	3657	-0.7149	T	C	0.0264
11702	rs149806587	ebi-a-GCST90001709	BAFF-R on IgD+ CD38dim B cell || id:ebi-a-GCST90001709	0.05739	22	40774205	1.44e-19	3657	-0.5223	G	A	0.0526
11703	rs5757678	ebi-a-GCST90001709	BAFF-R on IgD+ CD38dim B cell || id:ebi-a-GCST90001709	0.02591	22	39843409	5.08e-17	3657	0.2184	T	C	0.6418
11704	rs1801274	ebi-a-GCST90001709	BAFF-R on IgD+ CD38dim B cell || id:ebi-a-GCST90001709	0.02694	1	161479745	6.47e-11	3657	-0.1765	G	A	0.325
11705	rs117430146	ebi-a-GCST90001709	BAFF-R on IgD+ CD38dim B cell || id:ebi-a-GCST90001709	0.05572	22	41998660	3.72e-09	3657	0.3293	C	G	0.0561
11706	rs73165129	ebi-a-GCST90001715	BAFF-R on memory B cell || id:ebi-a-GCST90001715	0.0339	22	42315371	1e-200	3657	-1.488	T	C	0.099
11707	rs5758649	ebi-a-GCST90001715	BAFF-R on memory B cell || id:ebi-a-GCST90001715	0.04478	22	42605548	3.37e-40	3657	-0.6016	T	C	0.0871
11708	rs146069723	ebi-a-GCST90001715	BAFF-R on memory B cell || id:ebi-a-GCST90001715	0.04769	22	43339331	2.95e-32	3657	-0.5694	T	C	0.0756
11709	rs9614288	ebi-a-GCST90001715	BAFF-R on memory B cell || id:ebi-a-GCST90001715	0.02909	22	44297686	2.29e-26	3657	-0.3115	T	A	0.2346
11710	rs2142827	ebi-a-GCST90001715	BAFF-R on memory B cell || id:ebi-a-GCST90001715	0.03582	22	42874781	1.22e-20	3657	-0.3357	A	G	0.1416
11711	rs187315152	ebi-a-GCST90001715	BAFF-R on memory B cell || id:ebi-a-GCST90001715	0.05843	22	41305795	1.23e-18	3657	-0.5177	T	A	0.0535
11712	rs117086217	ebi-a-GCST90001715	BAFF-R on memory B cell || id:ebi-a-GCST90001715	0.06712	22	39876838	5.39e-14	3657	-0.5069	G	A	0.0343
11713	rs118137006	ebi-a-GCST90001715	BAFF-R on memory B cell || id:ebi-a-GCST90001715	0.1045	22	40727723	9.14e-13	3657	-0.7493	C	A	0.015
11714	rs13058590	ebi-a-GCST90001715	BAFF-R on memory B cell || id:ebi-a-GCST90001715	0.0592	22	39641412	6.49e-10	3657	-0.3667	T	C	0.0468
11715	rs189503542	ebi-a-GCST90001715	BAFF-R on memory B cell || id:ebi-a-GCST90001715	0.109	22	44698304	2.9e-09	3657	-0.6487	A	T	0.0138
11716	rs182240980	ebi-a-GCST90001716	BAFF-R on naive-mature B cell || id:ebi-a-GCST90001716	0.03385	22	42317478	1e-200	3657	-1.5	T	A	0.099
11717	rs3819676	ebi-a-GCST90001716	BAFF-R on naive-mature B cell || id:ebi-a-GCST90001716	0.03608	22	43339960	1.24e-32	3657	-0.4335	A	T	0.1406
11718	rs117705111	ebi-a-GCST90001716	BAFF-R on naive-mature B cell || id:ebi-a-GCST90001716	0.06516	22	41957510	2.27e-30	3657	-0.7531	A	G	0.0365
11719	rs1081003	ebi-a-GCST90001716	BAFF-R on naive-mature B cell || id:ebi-a-GCST90001716	0.04491	22	42525756	1.22e-28	3657	-0.5029	A	G	0.0874
11720	rs1894588	ebi-a-GCST90001716	BAFF-R on naive-mature B cell || id:ebi-a-GCST90001716	0.05113	22	40629980	2.84e-24	3657	-0.5235	T	C	0.0622
11721	rs76146864	ebi-a-GCST90001716	BAFF-R on naive-mature B cell || id:ebi-a-GCST90001716	0.0778	22	40246055	1.78e-20	3657	-0.7259	T	C	0.0264
11722	rs149806587	ebi-a-GCST90001716	BAFF-R on naive-mature B cell || id:ebi-a-GCST90001716	0.05747	22	40774205	1.09e-19	3657	-0.5248	G	A	0.0526
11723	rs5757678	ebi-a-GCST90001716	BAFF-R on naive-mature B cell || id:ebi-a-GCST90001716	0.02596	22	39843409	1.16e-16	3657	0.2161	T	C	0.6418
11724	rs1801274	ebi-a-GCST90001716	BAFF-R on naive-mature B cell || id:ebi-a-GCST90001716	0.02696	1	161479745	5.25e-12	3657	-0.1866	G	A	0.325
11725	rs117430146	ebi-a-GCST90001716	BAFF-R on naive-mature B cell || id:ebi-a-GCST90001716	0.05584	22	41998660	4.73e-08	3657	0.3056	C	G	0.0561
11726	rs73165129	ebi-a-GCST90001718	BAFF-R on switched memory B cell || id:ebi-a-GCST90001718	0.03427	22	42315371	1e-200	3657	-1.466	T	C	0.099
11727	rs5758649	ebi-a-GCST90001718	BAFF-R on switched memory B cell || id:ebi-a-GCST90001718	0.04477	22	42605548	4.41e-45	3657	-0.6396	T	C	0.0871
11728	rs146069723	ebi-a-GCST90001718	BAFF-R on switched memory B cell || id:ebi-a-GCST90001718	0.04776	22	43339331	1.54e-34	3657	-0.5915	T	C	0.0756
11729	rs9614288	ebi-a-GCST90001718	BAFF-R on switched memory B cell || id:ebi-a-GCST90001718	0.02917	22	44297686	7.08e-26	3657	-0.3092	T	A	0.2346
11730	rs2142827	ebi-a-GCST90001718	BAFF-R on switched memory B cell || id:ebi-a-GCST90001718	0.03586	22	42874781	2.13e-22	3657	-0.3514	A	G	0.1416
11731	rs187315152	ebi-a-GCST90001718	BAFF-R on switched memory B cell || id:ebi-a-GCST90001718	0.05859	22	41305795	3.1e-18	3657	-0.5129	T	A	0.0535
11732	rs117086217	ebi-a-GCST90001718	BAFF-R on switched memory B cell || id:ebi-a-GCST90001718	0.06729	22	39876838	4.34e-13	3657	-0.4893	G	A	0.0343
11733	rs118137006	ebi-a-GCST90001718	BAFF-R on switched memory B cell || id:ebi-a-GCST90001718	0.1047	22	40727723	7.64e-13	3657	-0.7534	C	A	0.015
11734	rs13058590	ebi-a-GCST90001718	BAFF-R on switched memory B cell || id:ebi-a-GCST90001718	0.05933	22	39641412	6.66e-10	3657	-0.3673	T	C	0.0468
11735	rs143944768	ebi-a-GCST90001718	BAFF-R on switched memory B cell || id:ebi-a-GCST90001718	0.05887	22	44378670	1.41e-08	3657	-0.3347	T	C	0.0463
11736	rs4657041	ebi-a-GCST90001718	BAFF-R on switched memory B cell || id:ebi-a-GCST90001718	0.02702	1	161478859	1.93e-08	3657	-0.1521	C	T	0.3344
11737	rs73165129	ebi-a-GCST90001720	BAFF-R on transitional B cell || id:ebi-a-GCST90001720	0.03524	22	42315371	1e-200	3655	-1.385	T	C	0.099
11738	rs5759079	ebi-a-GCST90001720	BAFF-R on transitional B cell || id:ebi-a-GCST90001720	0.03616	22	43393437	1.32e-28	3655	-0.4046	A	G	0.1406
11739	rs1081003	ebi-a-GCST90001720	BAFF-R on transitional B cell || id:ebi-a-GCST90001720	0.0449	22	42525756	1.86e-25	3655	-0.4717	A	G	0.0873
11740	rs117705111	ebi-a-GCST90001720	BAFF-R on transitional B cell || id:ebi-a-GCST90001720	0.06556	22	41957510	2.04e-24	3655	-0.6734	A	G	0.0365
11741	rs1894588	ebi-a-GCST90001720	BAFF-R on transitional B cell || id:ebi-a-GCST90001720	0.05131	22	40629980	7.95e-21	3655	-0.4832	T	C	0.0622
11742	rs76146864	ebi-a-GCST90001720	BAFF-R on transitional B cell || id:ebi-a-GCST90001720	0.07803	22	40246055	1.94e-17	3655	-0.6664	T	C	0.0264
11743	rs149806587	ebi-a-GCST90001720	BAFF-R on transitional B cell || id:ebi-a-GCST90001720	0.05763	22	40774205	1.73e-16	3655	-0.4771	G	A	0.0525
11744	rs5757678	ebi-a-GCST90001720	BAFF-R on transitional B cell || id:ebi-a-GCST90001720	0.026	22	39843409	5.84e-16	3655	0.2113	T	C	0.6419
11745	rs73165129	ebi-a-GCST90001717	BAFF-R on unswitched memory B cell || id:ebi-a-GCST90001717	0.03383	22	42315371	1e-200	3657	-1.494	T	C	0.099
11746	rs5758649	ebi-a-GCST90001717	BAFF-R on unswitched memory B cell || id:ebi-a-GCST90001717	0.04479	22	42605548	3.18e-40	3657	-0.6019	T	C	0.0871
11747	rs146069723	ebi-a-GCST90001717	BAFF-R on unswitched memory B cell || id:ebi-a-GCST90001717	0.04773	22	43339331	1.58e-31	3657	-0.5628	T	C	0.0756
11748	rs9614288	ebi-a-GCST90001717	BAFF-R on unswitched memory B cell || id:ebi-a-GCST90001717	0.0291	22	44297686	1.69e-26	3657	-0.3124	T	A	0.2346
11749	rs2142827	ebi-a-GCST90001717	BAFF-R on unswitched memory B cell || id:ebi-a-GCST90001717	0.03584	22	42874781	5.84e-20	3657	-0.3298	A	G	0.1416
11750	rs187315152	ebi-a-GCST90001717	BAFF-R on unswitched memory B cell || id:ebi-a-GCST90001717	0.05846	22	41305795	2.06e-18	3657	-0.5144	T	A	0.0535
11751	rs117086217	ebi-a-GCST90001717	BAFF-R on unswitched memory B cell || id:ebi-a-GCST90001717	0.06715	22	39876838	1.2e-13	3657	-0.5	G	A	0.0343
11752	rs118137006	ebi-a-GCST90001717	BAFF-R on unswitched memory B cell || id:ebi-a-GCST90001717	0.1046	22	40727723	1.7e-12	3657	-0.7405	C	A	0.015
11753	rs13058590	ebi-a-GCST90001717	BAFF-R on unswitched memory B cell || id:ebi-a-GCST90001717	0.05918	22	39641412	9.08e-11	3657	-0.3847	T	C	0.0468
11754	rs189503542	ebi-a-GCST90001717	BAFF-R on unswitched memory B cell || id:ebi-a-GCST90001717	0.109	22	44698304	4.15e-09	3657	-0.6424	A	T	0.0138
11755	rs2234962	prot-a-225	BAG family molecular chaperone regulator 3 || id:prot-a-225	0.0299	10	121429633	5.62e-10	3301	0.1854	C	T	0.22406
11756	rs73101535	ukb-b-5277	Baguette intake || id:ukb-b-5277	0.0139273	3	63031774	1.8e-08	64941	0.0784308	C	T	0.01855
11757	rs4841580	ukb-b-5362	Banana intake || id:ukb-b-5362	0.00596069	8	11517977	4.2e-09	64949	0.0350173	C	T	0.43695
11758	rs73164291	ukb-b-5362	Banana intake || id:ukb-b-5362	0.0149482	3	103550164	3e-08	64949	0.0828553	T	A	0.043294
11759	rs2597301	ebi-a-GCST90000515	Barrett's esophagus || id:ebi-a-GCST90000515	0.0161887	3	70909494	1.92e-12	56429	-0.113971	G	C	0.688576
11760	rs3072	ebi-a-GCST90000515	Barrett's esophagus || id:ebi-a-GCST90000515	0.015734	2	20878406	2.31e-12	56429	0.110363	C	T	0.367458
11761	rs13195040	ebi-a-GCST90000515	Barrett's esophagus || id:ebi-a-GCST90000515	0.0245982	6	27413924	4.1e-11	56429	-0.162354	G	A	0.114653
11762	rs1247942	ebi-a-GCST90000515	Barrett's esophagus || id:ebi-a-GCST90000515	0.0153517	12	114673723	3.81e-10	56429	-0.0961235	C	G	0.40543
11763	rs10207635	ebi-a-GCST90000515	Barrett's esophagus || id:ebi-a-GCST90000515	0.0220023	2	56040035	5.19e-10	56429	0.136706	T	A	0.134538
11764	rs8102046	ebi-a-GCST90000515	Barrett's esophagus || id:ebi-a-GCST90000515	0.0151203	19	18795578	1.31e-09	56429	-0.0917291	G	T	0.556026
11765	rs622217	ebi-a-GCST90000515	Barrett's esophagus || id:ebi-a-GCST90000515	0.0150412	6	160766770	1.37e-09	56429	-0.0911286	C	T	0.481812
11766	rs10104032	ebi-a-GCST90000515	Barrett's esophagus || id:ebi-a-GCST90000515	0.0155502	8	9616664	2.63e-09	56429	0.0925762	A	C	0.374883
11767	rs11792928	ebi-a-GCST90000515	Barrett's esophagus || id:ebi-a-GCST90000515	0.016616	9	129401550	4.16e-09	56429	0.0976628	T	C	0.29477
11768	rs7720419	ebi-a-GCST90000515	Barrett's esophagus || id:ebi-a-GCST90000515	0.0155265	5	589343	5.72e-09	56429	0.0904389	T	A	0.378828
11769	rs1868915	ebi-a-GCST90000515	Barrett's esophagus || id:ebi-a-GCST90000515	0.0153358	2	200015561	5.86e-09	56429	0.0892647	A	C	0.586576
11770	rs739414	ebi-a-GCST90000515	Barrett's esophagus || id:ebi-a-GCST90000515	0.0176328	16	73097956	9.74e-09	56429	-0.101127	T	C	0.741878
11771	rs7187365	ebi-a-GCST90000515	Barrett's esophagus || id:ebi-a-GCST90000515	0.019545	16	86511915	1.2e-08	56429	-0.111392	C	T	0.823046
11772	rs2861695	ebi-a-GCST90000515	Barrett's esophagus || id:ebi-a-GCST90000515	0.0188427	2	67846727	1.28e-08	56429	-0.107195	G	A	0.806143
11773	rs10982622	ebi-a-GCST90000515	Barrett's esophagus || id:ebi-a-GCST90000515	0.0151732	9	100304531	1.76e-08	56429	-0.0854904	G	A	0.461742
11774	rs10039754	ebi-a-GCST90000515	Barrett's esophagus || id:ebi-a-GCST90000515	0.0150523	5	28986950	2.59e-08	56429	0.0837988	G	A	0.550136
11775	rs28399656	prot-a-231	Basal Cell Adhesion Molecule || id:prot-a-231	0.1256	19	45316704	2.34e-13	3301	0.9208	A	T	0.01075
11776	rs8176747	prot-a-231	Basal Cell Adhesion Molecule || id:prot-a-231	0.0492	9	136131315	8.91e-12	3301	0.3356	G	C	0.06686
11777	rs801108	ebi-a-GCST90013410	Basal cell carcinoma || id:ebi-a-GCST90013410	0.0120001	1	228989074	1.4e-71	392871	0.214705	G	C	0.246169
11778	rs35749174	ebi-a-GCST90013410	Basal cell carcinoma || id:ebi-a-GCST90013410	0.0163677	16	89716493	1.5e-67	392871	0.28426	A	G	0.0997849
11779	rs730153	ebi-a-GCST90013410	Basal cell carcinoma || id:ebi-a-GCST90013410	0.0110736	1	17749504	9.2e-61	392871	0.182102	A	G	0.362745
11780	rs214803	ebi-a-GCST90013410	Basal cell carcinoma || id:ebi-a-GCST90013410	0.0132764	20	2290333	1.3e-59	392871	-0.216168	A	C	0.820407
11781	rs380286	ebi-a-GCST90013410	Basal cell carcinoma || id:ebi-a-GCST90013410	0.0110587	5	1320247	7.5e-48	392871	-0.160712	A	G	0.436629
11782	rs3769818	ebi-a-GCST90013410	Basal cell carcinoma || id:ebi-a-GCST90013410	0.0118603	2	202151163	7.2e-47	392871	-0.170512	G	A	0.732167
11783	rs6059655	ebi-a-GCST90013410	Basal cell carcinoma || id:ebi-a-GCST90013410	0.0167559	20	32665748	2.5e-45	392871	-0.236755	G	A	0.899312
11784	rs74623270	ebi-a-GCST90013410	Basal cell carcinoma || id:ebi-a-GCST90013410	0.0185932	10	8995292	1.9e-42	392871	-0.253859	A	G	0.115686
11785	rs10216564	ebi-a-GCST90013410	Basal cell carcinoma || id:ebi-a-GCST90013410	0.0252889	8	77475130	7.3e-37	392871	-0.320739	C	T	0.0634699
11786	rs28884287	ebi-a-GCST90013410	Basal cell carcinoma || id:ebi-a-GCST90013410	0.0159708	8	101047448	1e-33	392871	-0.193279	T	C	0.154482
11787	rs1126809	ebi-a-GCST90013410	Basal cell carcinoma || id:ebi-a-GCST90013410	0.0115703	11	89017961	5e-33	392871	0.13852	A	G	0.303865
11788	rs11708920	ebi-a-GCST90013410	Basal cell carcinoma || id:ebi-a-GCST90013410	0.0108921	3	71517527	3.1e-29	392871	0.122259	T	G	0.478948
11789	rs7027950	ebi-a-GCST90013410	Basal cell carcinoma || id:ebi-a-GCST90013410	0.0109257	9	22048391	2.1e-28	392871	-0.120776	T	C	0.474682
11790	rs78378222	ebi-a-GCST90013410	Basal cell carcinoma || id:ebi-a-GCST90013410	0.0420685	17	7571752	8.3e-27	392871	0.450949	G	T	0.0112281
11791	rs340797	ebi-a-GCST90013410	Basal cell carcinoma || id:ebi-a-GCST90013410	0.0190209	2	16490831	1.6e-25	392871	-0.198575	T	G	0.104908
11792	rs11170164	ebi-a-GCST90013410	Basal cell carcinoma || id:ebi-a-GCST90013410	0.0187715	12	52913668	2.6e-25	392871	0.195154	T	C	0.0781363
11793	rs9392026	ebi-a-GCST90013410	Basal cell carcinoma || id:ebi-a-GCST90013410	0.0109941	6	453415	1.2e-23	392871	-0.110216	A	G	0.591543
11794	rs16891982	ebi-a-GCST90013410	Basal cell carcinoma || id:ebi-a-GCST90013410	0.0419163	5	33951693	4.3e-23	392871	0.414833	G	C	0.97544
11795	rs10962474	ebi-a-GCST90013410	Basal cell carcinoma || id:ebi-a-GCST90013410	0.0269392	9	16529554	1.2e-21	392871	-0.257552	T	C	0.0530924
11796	rs9272451	ebi-a-GCST90013410	Basal cell carcinoma || id:ebi-a-GCST90013410	0.0113082	6	32605501	3.9e-21	392871	-0.106711	G	C	0.386296
11797	rs6707137	ebi-a-GCST90013410	Basal cell carcinoma || id:ebi-a-GCST90013410	0.0247468	2	88554351	5.2e-21	392871	-0.23274	A	G	0.0618645
11798	rs157934	ebi-a-GCST90013410	Basal cell carcinoma || id:ebi-a-GCST90013410	0.0120356	7	130585492	7.3e-21	392871	-0.112764	C	T	0.304587
11799	rs3778607	ebi-a-GCST90013410	Basal cell carcinoma || id:ebi-a-GCST90013410	0.0109869	6	403799	2e-19	392871	0.0990214	G	A	0.547718
11800	rs2849699	ebi-a-GCST90013410	Basal cell carcinoma || id:ebi-a-GCST90013410	0.0119379	21	43089086	9.9e-19	392871	-0.105488	G	C	0.317945
11801	rs3087243	ebi-a-GCST90013410	Basal cell carcinoma || id:ebi-a-GCST90013410	0.0108703	2	204738919	2e-18	392871	0.095218	A	G	0.450314
11802	rs72928038	ebi-a-GCST90013410	Basal cell carcinoma || id:ebi-a-GCST90013410	0.0146433	6	90976768	3.3e-17	392871	-0.123502	A	G	0.179729
11803	rs78227582	ebi-a-GCST90013410	Basal cell carcinoma || id:ebi-a-GCST90013410	0.0130157	7	101393723	4.8e-17	392871	-0.109215	T	G	0.247444
11804	rs13043023	ebi-a-GCST90013410	Basal cell carcinoma || id:ebi-a-GCST90013410	0.0196051	20	2182626	8.3e-17	392871	-0.163241	C	T	0.096673
11805	rs55942834	ebi-a-GCST90013410	Basal cell carcinoma || id:ebi-a-GCST90013410	0.0142484	8	81411215	1.1e-16	392871	-0.118117	G	A	0.193106
11806	rs79522206	ebi-a-GCST90013410	Basal cell carcinoma || id:ebi-a-GCST90013410	0.0303076	2	7704860	2.1e-16	392871	0.249044	A	G	0.0264336
11807	rs11908416	ebi-a-GCST90013410	Basal cell carcinoma || id:ebi-a-GCST90013410	0.0131082	20	49392745	2.3e-16	392871	-0.107576	A	G	0.240924
11808	rs162298	ebi-a-GCST90013410	Basal cell carcinoma || id:ebi-a-GCST90013410	0.0122627	6	167455629	1.9e-13	392871	0.090165	A	G	0.248515
11809	rs117744081	ebi-a-GCST90013410	Basal cell carcinoma || id:ebi-a-GCST90013410	0.0340917	7	29132279	5e-13	392871	-0.246335	G	A	0.032237
11810	rs74415461	ebi-a-GCST90013410	Basal cell carcinoma || id:ebi-a-GCST90013410	0.0185591	16	89990843	5.1e-13	392871	0.134057	T	C	0.0849787
11811	rs7705526	ebi-a-GCST90013410	Basal cell carcinoma || id:ebi-a-GCST90013410	0.0117546	5	1285974	2.1e-12	392871	0.0825872	A	C	0.321483
11812	rs2153271	ebi-a-GCST90013410	Basal cell carcinoma || id:ebi-a-GCST90013410	0.0112212	9	16864521	2.3e-12	392871	0.0787498	T	C	0.612466
11813	rs28732208	ebi-a-GCST90013410	Basal cell carcinoma || id:ebi-a-GCST90013410	0.0141859	6	32385119	3.1e-12	392871	0.0988894	T	C	0.16419
11814	rs1800440	ebi-a-GCST90013410	Basal cell carcinoma || id:ebi-a-GCST90013410	0.0143244	2	38298139	3.9e-12	392871	-0.0994024	C	T	0.186205
11815	rs2049218	ebi-a-GCST90013410	Basal cell carcinoma || id:ebi-a-GCST90013410	0.0109268	3	188122978	9.5e-12	392871	0.074451	T	C	0.451398
11816	rs950039	ebi-a-GCST90013410	Basal cell carcinoma || id:ebi-a-GCST90013410	0.0125599	6	493976	7.8e-11	392871	0.0816846	A	G	0.718755
11817	rs12576996	ebi-a-GCST90013410	Basal cell carcinoma || id:ebi-a-GCST90013410	0.0129954	11	65580638	1.4e-10	392871	-0.0833156	G	T	0.244402
11818	rs6679677	ebi-a-GCST90013410	Basal cell carcinoma || id:ebi-a-GCST90013410	0.0187153	1	114303808	5.2e-10	392871	-0.116299	A	C	0.101513
11819	rs663743	ebi-a-GCST90013410	Basal cell carcinoma || id:ebi-a-GCST90013410	0.0113736	11	64107735	1.6e-09	392871	0.0685964	A	G	0.340422
11820	rs11669443	ebi-a-GCST90013410	Basal cell carcinoma || id:ebi-a-GCST90013410	0.0125781	19	1109215	1.7e-09	392871	0.0757473	A	G	0.23506
11821	rs3818625	ebi-a-GCST90013410	Basal cell carcinoma || id:ebi-a-GCST90013410	0.0109394	9	106856452	2.2e-09	392871	0.0654257	A	G	0.550882
11822	rs41271951	ebi-a-GCST90013410	Basal cell carcinoma || id:ebi-a-GCST90013410	0.0186855	1	150737220	3e-09	392871	0.110875	G	A	0.084459
11823	rs909223	ebi-a-GCST90013410	Basal cell carcinoma || id:ebi-a-GCST90013410	0.0109656	14	75909897	3.6e-09	392871	-0.0647101	G	A	0.444782
11824	rs12718245	ebi-a-GCST90013410	Basal cell carcinoma || id:ebi-a-GCST90013410	0.0110392	7	50177706	4.5e-09	392871	-0.0647231	C	T	0.421538
11825	rs4682103	ebi-a-GCST90013410	Basal cell carcinoma || id:ebi-a-GCST90013410	0.0109067	3	112055793	1.1e-08	392871	0.0622965	G	A	0.528636
11826	rs834603	ebi-a-GCST90013410	Basal cell carcinoma || id:ebi-a-GCST90013410	0.0108746	7	47447921	1.3e-08	392871	-0.061821	G	A	0.493218
11827	rs2882274	ebi-a-GCST90013410	Basal cell carcinoma || id:ebi-a-GCST90013410	0.0110052	2	5688981	1.5e-08	392871	0.0623487	C	T	0.515507
11828	rs854807	ebi-a-GCST90013410	Basal cell carcinoma || id:ebi-a-GCST90013410	0.0109468	17	18062443	1.6e-08	392871	0.0618578	A	G	0.426369
11829	rs42905	ebi-a-GCST90013410	Basal cell carcinoma || id:ebi-a-GCST90013410	0.0109629	5	67751221	1.9e-08	392871	-0.0616434	C	A	0.544955
11830	rs2241260	ebi-a-GCST90013410	Basal cell carcinoma || id:ebi-a-GCST90013410	0.0120152	8	22875985	2.1e-08	392871	-0.067307	G	A	0.312488
11831	rs76128631	ebi-a-GCST90013410	Basal cell carcinoma || id:ebi-a-GCST90013410	0.0132209	7	17628490	2.3e-08	392871	0.0738571	T	G	0.209867
11832	rs6513599	ebi-a-GCST90013410	Basal cell carcinoma || id:ebi-a-GCST90013410	0.0110628	20	37937661	4.9e-08	392871	0.0603503	T	C	0.432732
11833	rs56094641	ukb-b-16446	Basal metabolic rate || id:ukb-b-16446	0.00133099	16	53806453	1e-200	454874	0.0407116	G	A	0.40464
11834	rs6567160	ukb-b-16446	Basal metabolic rate || id:ukb-b-16446	0.00154839	18	57829135	2.8e-193	454874	0.0459199	C	T	0.232658
11835	rs143384	ukb-b-16446	Basal metabolic rate || id:ukb-b-16446	0.00133181	20	34025756	8.59e-146	454874	0.0342437	G	A	0.404422
11836	rs724016	ukb-b-16446	Basal metabolic rate || id:ukb-b-16446	0.00131072	3	141105570	6.7e-120	454874	0.0305167	G	A	0.443677
11837	rs2744956	ukb-b-16446	Basal metabolic rate || id:ukb-b-16446	0.00187894	6	34618937	1.2e-102	454874	0.0404219	C	T	0.139117
11838	rs6743060	ukb-b-16446	Basal metabolic rate || id:ukb-b-16446	0.00172552	2	629510	1.2e-101	454874	0.0369375	A	C	0.828303
11839	rs7740107	ukb-b-16446	Basal metabolic rate || id:ukb-b-16446	0.00147683	6	130374461	1e-86	454874	-0.0291498	A	T	0.736357
11840	rs34517439	ukb-b-16446	Basal metabolic rate || id:ukb-b-16446	0.00201383	1	78450517	3.2e-86	454874	0.0396322	A	C	0.121685
11841	rs1351394	ukb-b-16446	Basal metabolic rate || id:ukb-b-16446	0.00130469	12	66351826	9.3e-84	454874	-0.0252983	C	T	0.51191
11842	rs76895963	ukb-b-16446	Basal metabolic rate || id:ukb-b-16446	0.00505741	12	4384844	6.2e-80	454874	0.0957456	G	T	0.020659
11843	rs10269774	ukb-b-16446	Basal metabolic rate || id:ukb-b-16446	0.00139227	7	92253972	1.6e-77	454874	0.0259463	A	G	0.326417
11844	rs72656010	ukb-b-16446	Basal metabolic rate || id:ukb-b-16446	0.00193495	8	57122215	1.1e-75	454874	-0.0356208	C	T	0.132271
11845	rs543874	ukb-b-16446	Basal metabolic rate || id:ukb-b-16446	0.00161081	1	177889480	1.4e-72	454874	0.0290252	G	A	0.20527
11846	rs2225226	ukb-b-16446	Basal metabolic rate || id:ukb-b-16446	0.00159358	13	51127270	5.1e-72	454874	-0.0285992	T	C	0.215985
11847	rs77165542	ukb-b-16446	Basal metabolic rate || id:ukb-b-16446	0.00355942	2	430975	3.1e-71	454874	-0.0635239	T	C	0.035483
11848	rs35467921	ukb-b-16446	Basal metabolic rate || id:ukb-b-16446	0.00133294	16	30048553	2.1e-66	454874	0.0229431	T	C	0.400408
11849	rs7223535	ukb-b-16446	Basal metabolic rate || id:ukb-b-16446	0.00147195	17	29211667	1.9e-63	454874	-0.0247508	A	G	0.270356
11850	rs7671110	ukb-b-16446	Basal metabolic rate || id:ukb-b-16446	0.00178431	4	17874089	3.4e-63	454874	-0.0299418	T	C	0.158096
11851	rs4240326	ukb-b-16446	Basal metabolic rate || id:ukb-b-16446	0.00131009	4	145839264	5e-62	454874	-0.0217733	G	A	0.550146
11852	rs4369779	ukb-b-16446	Basal metabolic rate || id:ukb-b-16446	0.00160197	18	20735408	2.5e-59	454874	0.0260197	C	T	0.788954
11853	rs4899012	ukb-b-16446	Basal metabolic rate || id:ukb-b-16446	0.00133935	14	61003889	6.6e-57	454874	-0.0212918	C	G	0.607276
11854	rs62396185	ukb-b-16446	Basal metabolic rate || id:ukb-b-16446	0.00148536	6	26180634	2.9e-55	454874	-0.0232585	C	G	0.26002
11855	rs2005172	ukb-b-16446	Basal metabolic rate || id:ukb-b-16446	0.00137827	17	61996255	9.5e-53	454874	0.0210683	C	A	0.639775
11856	rs76798800	ukb-b-16446	Basal metabolic rate || id:ukb-b-16446	0.00147464	1	154994978	9.6e-53	454874	0.0225403	T	G	0.265996
11857	rs4946936	ukb-b-16446	Basal metabolic rate || id:ukb-b-16446	0.00145134	6	109003321	1.6e-51	454874	0.0219137	C	T	0.712573
11858	rs2533879	ukb-b-16446	Basal metabolic rate || id:ukb-b-16446	0.00142444	7	2859847	1.3e-50	454874	-0.0213161	A	G	0.299771
11859	rs9634212	ukb-b-16446	Basal metabolic rate || id:ukb-b-16446	0.0015796	12	93993266	1.3e-48	454874	0.0231416	A	C	0.220691
11860	rs41271299	ukb-b-16446	Basal metabolic rate || id:ukb-b-16446	0.0029512	6	19839415	7.1e-48	454874	0.0429019	T	C	0.051246
11861	rs7952436	ukb-b-16446	Basal metabolic rate || id:ukb-b-16446	0.00238076	11	67024534	8.1e-48	454874	-0.0345868	T	C	0.082025
11862	rs34879158	ukb-b-16446	Basal metabolic rate || id:ukb-b-16446	0.00148778	20	32300634	5.1e-47	454874	-0.0214259	C	A	0.26279
11863	rs1582931	ukb-b-16446	Basal metabolic rate || id:ukb-b-16446	0.00131719	5	122657199	6.9e-47	454874	-0.0189415	A	G	0.473261
11864	rs10236214	ukb-b-16446	Basal metabolic rate || id:ukb-b-16446	0.00136895	7	150668070	1e-45	454874	0.0194305	T	C	0.642053
11865	rs2307111	ukb-b-16446	Basal metabolic rate || id:ukb-b-16446	0.00133465	5	75003678	1.1e-44	454874	-0.018714	C	T	0.395103
11866	rs894360	ukb-b-16446	Basal metabolic rate || id:ukb-b-16446	0.0013604	8	135601194	1.1e-44	454874	-0.0190783	C	T	0.366416
11867	rs7132908	ukb-b-16446	Basal metabolic rate || id:ukb-b-16446	0.00134193	12	50263148	2.2e-42	454874	0.018309	A	G	0.384449
11868	rs1260326	ukb-b-16446	Basal metabolic rate || id:ukb-b-16446	0.00132904	2	27730940	2.5e-42	454874	0.0181199	C	T	0.604226
11869	rs71385734	ukb-b-16446	Basal metabolic rate || id:ukb-b-16446	0.00175063	16	2160503	2.7e-42	454874	-0.0238575	G	T	0.169904
11870	rs11030112	ukb-b-16446	Basal metabolic rate || id:ukb-b-16446	0.00140044	11	27705188	3.3e-42	454874	0.0190667	A	G	0.318705
11871	rs7033487	ukb-b-16446	Basal metabolic rate || id:ukb-b-16446	0.00164181	9	119129257	4.6e-42	454874	-0.0223126	C	T	0.197506
11872	rs11243202	ukb-b-16446	Basal metabolic rate || id:ukb-b-16446	0.00130818	6	7719065	6.3e-42	454874	0.0177481	C	T	0.485925
11873	rs73175572	ukb-b-16446	Basal metabolic rate || id:ukb-b-16446	0.00209047	3	185490184	1e-41	454874	0.02829	G	A	0.111717
11874	rs72885917	ukb-b-16446	Basal metabolic rate || id:ukb-b-16446	0.00150626	2	172416376	4.1e-41	454874	-0.0202279	C	A	0.247484
11875	rs72892910	ukb-b-16446	Basal metabolic rate || id:ukb-b-16446	0.00172717	6	50816887	5.4e-41	454874	0.023158	T	G	0.172201
11876	rs78378222	ukb-b-16446	Basal metabolic rate || id:ukb-b-16446	0.00606474	17	7571752	2e-40	454874	0.0807194	G	T	0.012278
11877	rs475390	ukb-b-16446	Basal metabolic rate || id:ukb-b-16446	0.00156322	1	41570459	2.1e-40	454874	-0.0208002	A	G	0.776451
11878	rs146851424	ukb-b-16446	Basal metabolic rate || id:ukb-b-16446	0.00453615	13	50377910	5.4e-39	454874	0.0592503	C	A	0.021626
11879	rs3810291	ukb-b-16446	Basal metabolic rate || id:ukb-b-16446	0.00139626	19	47569003	1.7e-38	454874	0.0181187	A	G	0.675092
11880	rs10883560	ukb-b-16446	Basal metabolic rate || id:ukb-b-16446	0.0013221	10	102673707	1.8e-38	454874	0.0171508	G	C	0.428725
11881	rs10773172	ukb-b-16446	Basal metabolic rate || id:ukb-b-16446	0.00149273	12	122939655	2.8e-38	454874	0.0193124	A	G	0.742489
11882	rs7129320	ukb-b-16446	Basal metabolic rate || id:ukb-b-16446	0.001755	11	68388220	3.3e-38	454874	-0.0226801	A	G	0.165932
11883	rs7842996	ukb-b-16446	Basal metabolic rate || id:ukb-b-16446	0.00145182	8	78107140	6.8e-38	454874	0.0186829	A	T	0.284217
11884	rs62372052	ukb-b-16446	Basal metabolic rate || id:ukb-b-16446	0.00209064	5	42724294	1.4e-35	454874	0.0260292	G	A	0.110093
11885	rs1478575	ukb-b-16446	Basal metabolic rate || id:ukb-b-16446	0.00140222	2	218278555	2.5e-35	454874	0.0173941	A	T	0.684064
11886	rs59985551	ukb-b-16446	Basal metabolic rate || id:ukb-b-16446	0.00155408	2	56106928	2.8e-35	454874	-0.0192608	T	C	0.226244
11887	rs28620532	ukb-b-16446	Basal metabolic rate || id:ukb-b-16446	0.00137614	9	98216876	7.7e-35	454874	0.0169452	G	A	0.349054
11888	rs36000545	ukb-b-16446	Basal metabolic rate || id:ukb-b-16446	0.00135479	17	79093822	2.4e-34	454874	-0.0165592	G	A	0.395731
11889	rs2101975	ukb-b-16446	Basal metabolic rate || id:ukb-b-16446	0.00132034	4	106216667	5.2e-34	454874	-0.016053	G	A	0.432206
11890	rs1047891	ukb-b-16446	Basal metabolic rate || id:ukb-b-16446	0.00139868	2	211540507	1.3e-33	454874	0.0168996	A	C	0.315853
11891	rs3853252	ukb-b-16446	Basal metabolic rate || id:ukb-b-16446	0.00131376	6	152170247	2.8e-33	454874	0.0157923	A	G	0.454867
11892	rs1045475	ukb-b-16446	Basal metabolic rate || id:ukb-b-16446	0.00170679	16	4015316	9.9e-33	454874	0.0203362	G	A	0.821444
11893	rs13043303	ukb-b-16446	Basal metabolic rate || id:ukb-b-16446	0.00169309	20	51091385	1e-32	454874	-0.0201672	A	G	0.183191
11894	rs62515437	ukb-b-16446	Basal metabolic rate || id:ukb-b-16446	0.00156426	8	57160328	3e-32	454874	0.0184926	T	G	0.225151
11895	rs1573891	ukb-b-16446	Basal metabolic rate || id:ukb-b-16446	0.0018019	15	99186488	1.7e-31	454874	-0.0210397	C	G	0.158475
11896	rs35506085	ukb-b-16446	Basal metabolic rate || id:ukb-b-16446	0.0016951	11	2165576	6.2e-31	454874	-0.0196043	A	G	0.185103
11897	rs6792892	ukb-b-16446	Basal metabolic rate || id:ukb-b-16446	0.00130478	3	49995518	8.8e-31	454874	0.0150501	C	T	0.530738
11898	rs4282339	ukb-b-16446	Basal metabolic rate || id:ukb-b-16446	0.00160417	5	168256240	2e-30	454874	-0.0183879	A	G	0.207607
11899	rs6235	ukb-b-16446	Basal metabolic rate || id:ukb-b-16446	0.00147163	5	95728898	4.9e-30	454874	0.0167565	G	C	0.267944
11900	rs2229840	ukb-b-16446	Basal metabolic rate || id:ukb-b-16446	0.00178043	12	124826462	6e-30	454874	0.0202416	T	C	0.159712
11901	rs72801843	ukb-b-16446	Basal metabolic rate || id:ukb-b-16446	0.00142364	16	53508802	7.4e-30	454874	0.0161593	A	T	0.301408
11902	rs111640872	ukb-b-16446	Basal metabolic rate || id:ukb-b-16446	0.0013958	19	30290357	7.1e-29	454874	0.0155639	C	G	0.330591
11903	rs10457469	ukb-b-16446	Basal metabolic rate || id:ukb-b-16446	0.00130354	6	126083658	9.3e-29	454874	0.0145047	A	G	0.523388
11904	rs7141420	ukb-b-16446	Basal metabolic rate || id:ukb-b-16446	0.00131769	14	79899454	9.6e-29	454874	0.0146583	T	C	0.516484
11905	rs485554	ukb-b-16446	Basal metabolic rate || id:ukb-b-16446	0.00140794	3	172137343	1.2e-28	454874	0.0156369	C	G	0.314935
11906	rs41311445	ukb-b-16446	Basal metabolic rate || id:ukb-b-16446	0.00222978	22	42070374	3.2e-28	454874	-0.0245639	C	A	0.095782
11907	rs10938397	ukb-b-16446	Basal metabolic rate || id:ukb-b-16446	0.00131711	4	45182527	3.5e-28	454874	0.0144976	G	A	0.434301
11908	rs3131014	ukb-b-16446	Basal metabolic rate || id:ukb-b-16446	0.00153689	6	31116627	3.6e-28	454874	-0.0169155	A	G	0.235726
11909	rs244711	ukb-b-16446	Basal metabolic rate || id:ukb-b-16446	0.00150746	5	176509193	5.8e-28	454874	0.016526	T	C	0.685823
11910	rs2897968	ukb-b-16446	Basal metabolic rate || id:ukb-b-16446	0.00133867	12	46763686	6.4e-28	454874	0.0146637	A	G	0.607013
11911	rs12879423	ukb-b-16446	Basal metabolic rate || id:ukb-b-16446	0.00140892	14	25927832	8.3e-28	454874	0.0153987	G	A	0.678691
11912	rs12713004	ukb-b-16446	Basal metabolic rate || id:ukb-b-16446	0.00145877	2	23896049	3.7e-27	454874	0.0157457	G	A	0.724926
11913	rs4653016	ukb-b-16446	Basal metabolic rate || id:ukb-b-16446	0.00140138	1	33776441	4.3e-27	454874	0.0151066	A	C	0.683219
11914	rs757608	ukb-b-16446	Basal metabolic rate || id:ukb-b-16446	0.00138938	17	59497277	4.5e-27	454874	-0.0149708	G	A	0.670363
11915	rs34776209	ukb-b-16446	Basal metabolic rate || id:ukb-b-16446	0.00151546	7	23513093	4.9e-27	454874	-0.0163181	T	C	0.247478
11916	rs3822742	ukb-b-16446	Basal metabolic rate || id:ukb-b-16446	0.00135333	5	139059017	1.1e-26	454874	0.0144756	A	C	0.371037
11917	rs55726687	ukb-b-16446	Basal metabolic rate || id:ukb-b-16446	0.00160077	12	991306	3.6e-26	454874	0.0169407	A	G	0.209746
11918	rs2293888	ukb-b-16446	Basal metabolic rate || id:ukb-b-16446	0.00158115	8	116522025	8.1e-26	454874	-0.0166113	T	C	0.218044
11919	rs114056237	ukb-b-16446	Basal metabolic rate || id:ukb-b-16446	0.00586777	6	41877671	1.9e-25	454874	-0.0611679	A	G	0.012451
11920	rs6821305	ukb-b-16446	Basal metabolic rate || id:ukb-b-16446	0.00133086	4	122713863	2.5e-25	454874	0.0138413	C	A	0.399242
11921	rs1108548	ukb-b-16446	Basal metabolic rate || id:ukb-b-16446	0.00145793	1	218634787	2.6e-25	454874	0.0151539	G	A	0.27717
11922	rs2270894	ukb-b-16446	Basal metabolic rate || id:ukb-b-16446	0.0016812	3	9975386	2.9e-25	454874	-0.0174573	G	C	0.203273
11923	rs11065979	ukb-b-16446	Basal metabolic rate || id:ukb-b-16446	0.00131609	12	112059557	3.3e-25	454874	-0.0136513	T	C	0.438466
11924	rs1205593	ukb-b-16446	Basal metabolic rate || id:ukb-b-16446	0.00152414	1	11252716	4.1e-25	454874	-0.0157775	C	T	0.759346
11925	rs365352	ukb-b-16446	Basal metabolic rate || id:ukb-b-16446	0.0015144	5	77401152	7.3e-25	454874	-0.0155925	A	G	0.244453
11926	rs11014285	ukb-b-16446	Basal metabolic rate || id:ukb-b-16446	0.0017807	10	25178864	7.3e-25	454874	0.0183345	A	G	0.165282
11927	rs823118	ukb-b-16446	Basal metabolic rate || id:ukb-b-16446	0.00130594	1	205723572	1.6e-24	454874	-0.0133508	T	C	0.547625
11928	rs57636386	ukb-b-16446	Basal metabolic rate || id:ukb-b-16446	0.00236836	18	58048295	3e-24	454874	-0.0240598	C	T	0.083841
11929	rs60077625	ukb-b-16446	Basal metabolic rate || id:ukb-b-16446	0.00140166	1	172098794	3.8e-24	454874	0.0142066	A	G	0.314362
11930	rs11880992	ukb-b-16446	Basal metabolic rate || id:ukb-b-16446	0.00133219	19	2176403	4.1e-24	454874	0.0134928	A	G	0.408454
11931	rs1640779	ukb-b-16446	Basal metabolic rate || id:ukb-b-16446	0.00131215	16	2270536	1.2e-23	454874	-0.0131481	A	G	0.453156
11932	rs62621197	ukb-b-16446	Basal metabolic rate || id:ukb-b-16446	0.00359179	19	8670147	1.2e-23	454874	-0.0360069	T	C	0.037195
11933	rs6570509	ukb-b-16446	Basal metabolic rate || id:ukb-b-16446	0.00143901	6	142716286	1.6e-23	454874	-0.0143826	T	G	0.287107
11934	rs2678204	ukb-b-16446	Basal metabolic rate || id:ukb-b-16446	0.00137361	1	201800511	2e-23	454874	0.013697	G	T	0.340176
11935	rs9976812	ukb-b-16446	Basal metabolic rate || id:ukb-b-16446	0.00133142	21	39690245	2.9e-23	454874	-0.0132286	G	C	0.563673
11936	rs6762578	ukb-b-16446	Basal metabolic rate || id:ukb-b-16446	0.00157563	3	128992047	3.6e-23	454874	0.0156224	A	G	0.778406
11937	rs12657771	ukb-b-16446	Basal metabolic rate || id:ukb-b-16446	0.00132031	5	36787962	4.8e-23	454874	-0.0130516	A	G	0.43867
11938	rs9388498	ukb-b-16446	Basal metabolic rate || id:ukb-b-16446	0.00171876	6	126873423	8.4e-23	454874	0.016894	T	G	0.185963
11939	rs2900208	ukb-b-16446	Basal metabolic rate || id:ukb-b-16446	0.00136632	12	11878464	8.5e-23	454874	0.0134282	A	C	0.353558
11940	rs73052033	ukb-b-16446	Basal metabolic rate || id:ukb-b-16446	0.00168102	3	185828465	1.1e-22	454874	-0.0164736	C	T	0.18507
11941	rs1924936	ukb-b-16446	Basal metabolic rate || id:ukb-b-16446	0.0015658	13	78443297	1.1e-22	454874	0.0153526	A	T	0.774417
11942	rs6779752	ukb-b-16446	Basal metabolic rate || id:ukb-b-16446	0.00136556	3	85663849	5.5e-22	454874	-0.0131616	A	G	0.637594
11943	rs9291926	ukb-b-16446	Basal metabolic rate || id:ukb-b-16446	0.00130775	5	67599656	1e-21	454874	-0.0125229	G	T	0.531836
11944	rs2952615	ukb-b-16446	Basal metabolic rate || id:ukb-b-16446	0.00134282	5	112138888	1.2e-21	454874	-0.0128315	C	G	0.617532
11945	rs11153171	ukb-b-16446	Basal metabolic rate || id:ukb-b-16446	0.00136526	6	109653825	1.4e-21	454874	-0.0130285	T	C	0.356044
11946	rs6951489	ukb-b-16446	Basal metabolic rate || id:ukb-b-16446	0.00173296	7	76639839	1.4e-21	454874	-0.0165302	G	A	0.824709
11947	rs6681795	ukb-b-16446	Basal metabolic rate || id:ukb-b-16446	0.00155415	1	56583274	1.5e-21	454874	0.0148221	G	A	0.227803
11948	rs11578046	ukb-b-16446	Basal metabolic rate || id:ukb-b-16446	0.00138763	1	23425139	2.4e-21	454874	-0.0131628	A	G	0.326565
11949	rs7780752	ukb-b-16446	Basal metabolic rate || id:ukb-b-16446	0.00135774	7	93241640	2.4e-21	454874	0.0128797	C	T	0.360366
11950	rs12763284	ukb-b-16446	Basal metabolic rate || id:ukb-b-16446	0.00130882	10	104508202	2.7e-21	454874	0.0123971	G	A	0.465986
11951	rs7619139	ukb-b-16446	Basal metabolic rate || id:ukb-b-16446	0.00132766	3	25110415	3.4e-21	454874	0.012547	A	T	0.588636
11952	rs17491275	ukb-b-16446	Basal metabolic rate || id:ukb-b-16446	0.00179117	1	39672545	7.4e-21	454874	0.0167798	G	T	0.160062
11953	rs9350850	ukb-b-16446	Basal metabolic rate || id:ukb-b-16446	0.00240669	6	81050236	1e-20	454874	0.0224574	C	T	0.079497
11954	rs111365325	ukb-b-16446	Basal metabolic rate || id:ukb-b-16446	0.00154905	5	170865229	1.1e-20	454874	-0.0144426	T	C	0.231327
11955	rs247008	ukb-b-16446	Basal metabolic rate || id:ukb-b-16446	0.00139594	5	131447104	1.9e-20	454874	0.0129394	G	A	0.670455
11956	rs55831773	ukb-b-16446	Basal metabolic rate || id:ukb-b-16446	0.00166927	17	7559037	2.3e-20	454874	-0.0154386	T	C	0.199442
11957	rs10248298	ukb-b-16446	Basal metabolic rate || id:ukb-b-16446	0.00135332	7	121963813	3.1e-20	454874	0.0124729	A	C	0.365931
11958	rs8070437	ukb-b-16446	Basal metabolic rate || id:ukb-b-16446	0.0014454	17	43257270	3.1e-20	454874	0.0133214	T	C	0.703957
11959	rs6585827	ukb-b-16446	Basal metabolic rate || id:ukb-b-16446	0.00130771	10	124165615	4.2e-20	454874	0.0120099	A	G	0.470856
11960	rs4776970	ukb-b-16446	Basal metabolic rate || id:ukb-b-16446	0.00136249	15	68080886	4.5e-20	454874	-0.0125011	T	A	0.357818
11961	rs7815955	ukb-b-16446	Basal metabolic rate || id:ukb-b-16446	0.00162379	8	130719567	8.2e-20	454874	-0.0147932	T	A	0.203226
11962	rs16942324	ukb-b-16446	Basal metabolic rate || id:ukb-b-16446	0.00402853	15	89383854	9.3e-20	454874	-0.0366461	A	C	0.027069
11963	rs34848742	ukb-b-16446	Basal metabolic rate || id:ukb-b-16446	0.00159506	4	123828042	9.7e-20	454874	-0.0145035	G	T	0.788249
11964	rs112875651	ukb-b-16446	Basal metabolic rate || id:ukb-b-16446	0.00135547	8	126506694	2.1e-19	454874	0.0122133	A	G	0.391077
11965	rs2252720	ukb-b-16446	Basal metabolic rate || id:ukb-b-16446	0.00140652	20	21223663	2.7e-19	454874	-0.0126311	T	C	0.674075
11966	rs1412234	ukb-b-16446	Basal metabolic rate || id:ukb-b-16446	0.00139552	9	28410683	4.8e-19	454874	0.0124438	C	T	0.327331
11967	rs12934835	ukb-b-16446	Basal metabolic rate || id:ukb-b-16446	0.00141219	16	15139051	5.6e-19	454874	-0.0125671	G	A	0.308655
11968	rs10775348	ukb-b-16446	Basal metabolic rate || id:ukb-b-16446	0.00143484	16	88806348	5.7e-19	454874	0.0127659	G	A	0.70367
11969	rs115179432	ukb-b-16446	Basal metabolic rate || id:ukb-b-16446	0.00253197	2	33348679	6.2e-19	454874	-0.0225062	G	A	0.071971
11970	rs3212260	ukb-b-16446	Basal metabolic rate || id:ukb-b-16446	0.00149694	14	24804088	6.4e-19	454874	0.0132991	T	A	0.257907
11971	rs3771382	ukb-b-16446	Basal metabolic rate || id:ukb-b-16446	0.0013166	2	71559445	8.5e-19	454874	-0.0116563	G	C	0.571111
11972	rs703593	ukb-b-16446	Basal metabolic rate || id:ukb-b-16446	0.00130521	12	103064247	1e-18	454874	-0.011531	G	A	0.482011
11973	rs11664336	ukb-b-16446	Basal metabolic rate || id:ukb-b-16446	0.00132086	18	46604851	1.4e-18	454874	0.0116221	T	A	0.434607
11974	rs1984119	ukb-b-16446	Basal metabolic rate || id:ukb-b-16446	0.00151521	9	98368761	1.6e-18	454874	-0.0133081	C	T	0.255681
11975	rs4883723	ukb-b-16446	Basal metabolic rate || id:ukb-b-16446	0.00188992	13	54084032	1.7e-18	454874	0.0165872	A	G	0.140252
11976	rs4968799	ukb-b-16446	Basal metabolic rate || id:ukb-b-16446	0.00207148	17	68158831	1.9e-18	454874	-0.0181526	T	A	0.112463
11977	rs1443536	ukb-b-16446	Basal metabolic rate || id:ukb-b-16446	0.00141782	4	82174165	2.7e-18	454874	0.0123681	G	A	0.304963
11978	rs1064213	ukb-b-16446	Basal metabolic rate || id:ukb-b-16446	0.00130247	2	198950240	2.8e-18	454874	0.0113589	A	G	0.478355
11979	rs1542224	ukb-b-16446	Basal metabolic rate || id:ukb-b-16446	0.00144973	2	223963874	3e-18	454874	0.0126276	C	T	0.718954
11980	rs4858940	ukb-b-16446	Basal metabolic rate || id:ukb-b-16446	0.00204671	3	88254820	3.1e-18	454874	0.0178193	C	T	0.885533
11981	rs6762851	ukb-b-16446	Basal metabolic rate || id:ukb-b-16446	0.00136021	3	56686329	3.3e-18	454874	-0.011835	C	T	0.35737
11982	rs68106312	ukb-b-16446	Basal metabolic rate || id:ukb-b-16446	0.00224628	17	47065115	4.6e-18	454874	0.0194603	A	G	0.095552
11983	rs35251247	ukb-b-16446	Basal metabolic rate || id:ukb-b-16446	0.00144597	11	43878459	4.7e-18	454874	0.0125212	A	G	0.291966
11984	rs968821	ukb-b-16446	Basal metabolic rate || id:ukb-b-16446	0.00137881	9	94187634	4.8e-18	454874	-0.0119369	C	G	0.340104
11985	rs1316312	ukb-b-16446	Basal metabolic rate || id:ukb-b-16446	0.00130601	10	81110417	6e-18	454874	-0.011273	C	G	0.500247
11986	rs9882731	ukb-b-16446	Basal metabolic rate || id:ukb-b-16446	0.00132548	3	171906978	6.4e-18	454874	-0.0114327	C	G	0.530705
11987	rs13430869	ukb-b-16446	Basal metabolic rate || id:ukb-b-16446	0.00148834	2	218146818	8e-18	454874	0.0127991	T	G	0.741823
11988	rs75581912	ukb-b-16446	Basal metabolic rate || id:ukb-b-16446	0.00203302	7	50604019	8.5e-18	454874	0.0174696	A	G	0.117135
11989	rs12140153	ukb-b-16446	Basal metabolic rate || id:ukb-b-16446	0.0022823	1	62579891	8.7e-18	454874	-0.0196063	T	G	0.094284
11990	rs10172196	ukb-b-16446	Basal metabolic rate || id:ukb-b-16446	0.00141659	2	36780549	8.8e-18	454874	0.0121658	A	G	0.305517
11991	rs8042545	ukb-b-16446	Basal metabolic rate || id:ukb-b-16446	0.00152948	15	66992821	8.9e-18	454874	0.013134	A	G	0.242434
11992	rs12216497	ukb-b-16446	Basal metabolic rate || id:ukb-b-16446	0.00131448	6	19028623	9e-18	454874	-0.0112864	T	C	0.561044
11993	rs76513770	ukb-b-16446	Basal metabolic rate || id:ukb-b-16446	0.00195558	16	72505534	9.8e-18	454874	-0.0167707	C	T	0.128135
11994	rs10748128	ukb-b-16446	Basal metabolic rate || id:ukb-b-16446	0.00137372	12	69827658	1.2e-17	454874	0.0117508	T	G	0.344616
11995	rs67551338	ukb-b-16446	Basal metabolic rate || id:ukb-b-16446	0.00274765	12	3393100	1.3e-17	454874	0.0234838	T	C	0.061477
11996	rs4974072	ukb-b-16446	Basal metabolic rate || id:ukb-b-16446	0.00130819	3	41222586	1.7e-17	454874	0.0111403	A	G	0.490116
11997	rs3759094	ukb-b-16446	Basal metabolic rate || id:ukb-b-16446	0.00138154	12	56497903	1.7e-17	454874	-0.0117625	T	C	0.337213
11998	rs6874142	ukb-b-16446	Basal metabolic rate || id:ukb-b-16446	0.00217406	5	172753555	1.9e-17	454874	0.0184845	G	T	0.113712
11999	rs62621812	ukb-b-16446	Basal metabolic rate || id:ukb-b-16446	0.00476277	7	127015083	2.1e-17	454874	0.0404362	A	G	0.020307
12000	rs11997525	ukb-b-16446	Basal metabolic rate || id:ukb-b-16446	0.00175148	8	49401982	2.7e-17	454874	0.0148161	A	T	0.167031
12001	rs9951619	ukb-b-16446	Basal metabolic rate || id:ukb-b-16446	0.00155862	18	56882326	2.8e-17	454874	0.0131778	G	T	0.76728
12002	rs723149	ukb-b-16446	Basal metabolic rate || id:ukb-b-16446	0.00131695	7	46577056	3.3e-17	454874	-0.0111086	G	A	0.562884
12003	rs357486	ukb-b-16446	Basal metabolic rate || id:ukb-b-16446	0.00130715	3	153885503	4.3e-17	454874	0.0109852	C	T	0.543367
12004	rs843374	ukb-b-16446	Basal metabolic rate || id:ukb-b-16446	0.00132459	3	183997261	4.4e-17	454874	-0.0111296	T	A	0.58717
12005	rs7134283	ukb-b-16446	Basal metabolic rate || id:ukb-b-16446	0.00145242	12	24071748	4.4e-17	454874	-0.0122019	A	G	0.283409
12006	rs11739036	ukb-b-16446	Basal metabolic rate || id:ukb-b-16446	0.00141856	5	32723478	4.5e-17	454874	-0.0119152	A	G	0.342501
12007	rs112069922	ukb-b-16446	Basal metabolic rate || id:ukb-b-16446	0.00307477	4	1034997	4.7e-17	454874	-0.0258077	T	C	0.048172
12008	rs12907384	ukb-b-16446	Basal metabolic rate || id:ukb-b-16446	0.00130996	15	86276000	4.7e-17	454874	-0.0109967	C	T	0.531914
12009	rs2140046	ukb-b-16446	Basal metabolic rate || id:ukb-b-16446	0.00135326	2	169706079	4.9e-17	454874	-0.0113515	C	T	0.363501
12010	rs10777860	ukb-b-16446	Basal metabolic rate || id:ukb-b-16446	0.001307	12	97792792	6e-17	454874	-0.0109345	A	G	0.528442
12011	rs11245450	ukb-b-16446	Basal metabolic rate || id:ukb-b-16446	0.00133585	10	126658075	6.8e-17	454874	-0.0111548	A	G	0.421942
12012	rs2568958	ukb-b-16446	Basal metabolic rate || id:ukb-b-16446	0.00132795	1	72765116	7.8e-17	454874	0.0110677	A	G	0.603675
12013	rs17828687	ukb-b-16446	Basal metabolic rate || id:ukb-b-16446	0.00132521	8	73454767	1e-16	454874	-0.0110035	A	C	0.573253
12014	rs11777007	ukb-b-16446	Basal metabolic rate || id:ukb-b-16446	0.00131581	8	10801857	1.1e-16	454874	-0.0109183	T	C	0.547312
12015	rs31211	ukb-b-16446	Basal metabolic rate || id:ukb-b-16446	0.00150421	5	134363145	1.3e-16	454874	-0.0124467	A	G	0.251068
12016	rs3116201	ukb-b-16446	Basal metabolic rate || id:ukb-b-16446	0.0021929	2	233074205	1.4e-16	454874	-0.0181318	A	G	0.097867
12017	rs10202845	ukb-b-16446	Basal metabolic rate || id:ukb-b-16446	0.00207494	2	42575820	1.5e-16	454874	-0.0171333	G	A	0.113293
12018	rs61992671	ukb-b-16446	Basal metabolic rate || id:ukb-b-16446	0.00136748	14	101531854	1.5e-16	454874	-0.0112871	G	A	0.492053
12019	rs2071519	ukb-b-16446	Basal metabolic rate || id:ukb-b-16446	0.00150725	8	120435908	1.6e-16	454874	-0.0124339	G	A	0.249995
12020	rs10803955	ukb-b-16446	Basal metabolic rate || id:ukb-b-16446	0.00129954	2	183228114	1.7e-16	454874	-0.0107068	G	A	0.507638
12021	rs508347	ukb-b-16446	Basal metabolic rate || id:ukb-b-16446	0.00142877	7	28212824	1.8e-16	454874	-0.011762	C	T	0.703155
12022	rs2281175	ukb-b-16446	Basal metabolic rate || id:ukb-b-16446	0.00139438	1	1665702	2e-16	454874	0.011461	C	T	0.405077
12023	rs3740591	ukb-b-16446	Basal metabolic rate || id:ukb-b-16446	0.00132769	10	70287303	2.7e-16	454874	0.0108702	T	C	0.44534
12024	rs13244614	ukb-b-16446	Basal metabolic rate || id:ukb-b-16446	0.00144969	7	72973854	2.9e-16	454874	0.0118535	A	C	0.282574
12025	rs8034033	ukb-b-16446	Basal metabolic rate || id:ukb-b-16446	0.00144482	15	38367091	2.9e-16	454874	-0.0118175	A	C	0.707961
12026	rs744205	ukb-b-16446	Basal metabolic rate || id:ukb-b-16446	0.00131344	11	69929677	3e-16	454874	0.0107349	A	G	0.543579
12027	rs61869763	ukb-b-16446	Basal metabolic rate || id:ukb-b-16446	0.00215356	11	2813345	3.4e-16	454874	0.0175666	T	C	0.104579
12028	rs11794152	ukb-b-16446	Basal metabolic rate || id:ukb-b-16446	0.00132808	9	23345347	4.2e-16	454874	0.0107999	G	A	0.415088
12029	rs2077218	ukb-b-16446	Basal metabolic rate || id:ukb-b-16446	0.00153942	10	96071561	4.3e-16	454874	-0.0125157	A	G	0.76216
12030	rs310796	ukb-b-16446	Basal metabolic rate || id:ukb-b-16446	0.00140421	12	77453226	6.2e-16	454874	0.0113539	T	G	0.68092
12031	rs12188627	ukb-b-16446	Basal metabolic rate || id:ukb-b-16446	0.00130444	5	60720682	7.2e-16	454874	-0.010523	G	A	0.487745
12032	rs4619406	ukb-b-16446	Basal metabolic rate || id:ukb-b-16446	0.0013098	16	4879766	7.9e-16	454874	0.0105517	C	T	0.497595
12033	rs11709402	ukb-b-16446	Basal metabolic rate || id:ukb-b-16446	0.00145844	3	131551027	1.1e-15	454874	0.0116843	G	A	0.278631
12034	rs61729527	ukb-b-16446	Basal metabolic rate || id:ukb-b-16446	0.00294727	8	77761919	1.3e-15	454874	-0.0235592	T	C	0.05187
12035	rs667515	ukb-b-16446	Basal metabolic rate || id:ukb-b-16446	0.00134638	11	69449076	1.3e-15	454874	-0.0107694	C	G	0.386065
12036	rs36012032	ukb-b-16446	Basal metabolic rate || id:ukb-b-16446	0.00226957	3	52814709	1.4e-15	454874	0.0181238	A	C	0.090938
12037	rs2102278	ukb-b-16446	Basal metabolic rate || id:ukb-b-16446	0.0013957	4	52818664	1.4e-15	454874	0.0111444	G	A	0.322523
12038	rs1524445	ukb-b-16446	Basal metabolic rate || id:ukb-b-16446	0.00133236	7	113035833	1.5e-15	454874	-0.0106258	T	C	0.421106
12039	rs12731454	ukb-b-16446	Basal metabolic rate || id:ukb-b-16446	0.00141378	1	97067652	1.7e-15	454874	0.0112572	G	A	0.309215
12040	rs6675441	ukb-b-16446	Basal metabolic rate || id:ukb-b-16446	0.00156066	1	214659762	1.7e-15	454874	-0.0124262	A	G	0.233595
12041	rs61628776	ukb-b-16446	Basal metabolic rate || id:ukb-b-16446	0.00188132	9	95515900	1.7e-15	454874	-0.0149767	G	A	0.140813
12042	rs6142059	ukb-b-16446	Basal metabolic rate || id:ukb-b-16446	0.00131135	20	32544327	1.8e-15	454874	0.0104285	C	T	0.492496
12043	rs17246129	ukb-b-16446	Basal metabolic rate || id:ukb-b-16446	0.00141605	2	227259964	2.2e-15	454874	0.0112322	A	G	0.304764
12044	rs17024393	ukb-b-16446	Basal metabolic rate || id:ukb-b-16446	0.00410871	1	110154688	2.3e-15	454874	0.032555	C	T	0.025905
12045	rs4255484	ukb-b-16446	Basal metabolic rate || id:ukb-b-16446	0.00131842	10	77215583	2.3e-15	454874	-0.0104442	G	C	0.55866
12046	rs10914462	ukb-b-16446	Basal metabolic rate || id:ukb-b-16446	0.00131724	1	32125943	2.4e-15	454874	-0.0104308	G	A	0.426701
12047	rs12908182	ukb-b-16446	Basal metabolic rate || id:ukb-b-16446	0.00131028	15	62186447	2.8e-15	454874	-0.0103509	T	C	0.463933
12048	rs12820906	ukb-b-16446	Basal metabolic rate || id:ukb-b-16446	0.00151592	12	123493123	3.6e-15	454874	0.0119262	G	A	0.247198
12049	rs7728690	ukb-b-16446	Basal metabolic rate || id:ukb-b-16446	0.00133894	5	88411214	4.7e-15	454874	-0.0104888	T	C	0.385517
12050	rs8059189	ukb-b-16446	Basal metabolic rate || id:ukb-b-16446	0.00136667	16	86417349	6.2e-15	454874	-0.0106607	A	G	0.403858
12051	rs7312646	ukb-b-16446	Basal metabolic rate || id:ukb-b-16446	0.00133093	12	102388920	6.8e-15	454874	-0.0103644	C	A	0.521108
12052	rs13299559	ukb-b-16446	Basal metabolic rate || id:ukb-b-16446	0.00131521	9	128041828	7.1e-15	454874	-0.0102361	T	C	0.450176
12053	rs4782286	ukb-b-16446	Basal metabolic rate || id:ukb-b-16446	0.00160589	16	19834422	7.4e-15	454874	-0.0124895	A	G	0.21053
12054	rs1780673	ukb-b-16446	Basal metabolic rate || id:ukb-b-16446	0.00167272	20	35758359	7.7e-15	454874	0.0130001	A	G	0.811346
12055	rs7994814	ukb-b-16446	Basal metabolic rate || id:ukb-b-16446	0.00134369	13	27054201	7.8e-15	454874	0.0104409	T	C	0.41706
12056	rs4865956	ukb-b-16446	Basal metabolic rate || id:ukb-b-16446	0.00142302	5	54882505	9.7e-15	454874	-0.011018	A	T	0.696504
12057	rs6437277	ukb-b-16446	Basal metabolic rate || id:ukb-b-16446	0.00155274	2	242608984	1e-14	454874	-0.0120103	G	A	0.769139
12058	rs7927350	ukb-b-16446	Basal metabolic rate || id:ukb-b-16446	0.00130964	11	9476419	1.1e-14	454874	-0.0101127	A	C	0.494082
12059	rs11065015	ukb-b-16446	Basal metabolic rate || id:ukb-b-16446	0.00408773	12	120520863	1.1e-14	454874	-0.0315731	T	C	0.027213
12060	rs10401784	ukb-b-16446	Basal metabolic rate || id:ukb-b-16446	0.00136435	19	3445721	1.1e-14	454874	-0.0105369	A	C	0.640421
12061	rs5752989	ukb-b-16446	Basal metabolic rate || id:ukb-b-16446	0.00132452	22	30365780	1.1e-14	454874	-0.0102311	A	G	0.571146
12062	rs655598	ukb-b-16446	Basal metabolic rate || id:ukb-b-16446	0.00131048	1	190287713	1.8e-14	454874	-0.0100469	A	G	0.563188
12063	rs8036643	ukb-b-16446	Basal metabolic rate || id:ukb-b-16446	0.00137141	15	41903965	2e-14	454874	-0.0104914	C	G	0.645997
12064	rs578366	ukb-b-16446	Basal metabolic rate || id:ukb-b-16446	0.00131797	6	81591034	2.1e-14	454874	-0.0100711	G	A	0.420395
12065	rs1296328	ukb-b-16446	Basal metabolic rate || id:ukb-b-16446	0.00131961	4	137083193	2.3e-14	454874	-0.0100716	C	A	0.558988
12066	rs117543413	ukb-b-16446	Basal metabolic rate || id:ukb-b-16446	0.00502729	10	79543740	2.4e-14	454874	-0.0383567	T	C	0.017523
12067	rs2615075	ukb-b-16446	Basal metabolic rate || id:ukb-b-16446	0.00134832	1	225934295	2.6e-14	454874	0.0102715	G	A	0.375873
12068	rs2197563	ukb-b-16446	Basal metabolic rate || id:ukb-b-16446	0.0013274	2	233687080	3.5e-14	454874	0.0100583	A	G	0.594856
12069	rs9512696	ukb-b-16446	Basal metabolic rate || id:ukb-b-16446	0.00138479	13	28012527	3.6e-14	454874	0.0104883	G	A	0.661531
12070	rs6026578	ukb-b-16446	Basal metabolic rate || id:ukb-b-16446	0.00135867	20	57463472	4.1e-14	454874	-0.0102674	G	C	0.625142
12071	rs2296316	ukb-b-16446	Basal metabolic rate || id:ukb-b-16446	0.00132142	14	65520246	4.2e-14	454874	-0.00998465	C	T	0.464507
12072	rs62621400	ukb-b-16446	Basal metabolic rate || id:ukb-b-16446	0.00281065	15	101718239	4.6e-14	454874	-0.0211995	G	C	0.057648
12073	rs73213484	ukb-b-16446	Basal metabolic rate || id:ukb-b-16446	0.00187318	4	28489339	5.1e-14	454874	-0.0141047	T	A	0.141232
12074	rs11049684	ukb-b-16446	Basal metabolic rate || id:ukb-b-16446	0.00142516	12	28665359	5.1e-14	454874	-0.0107297	T	C	0.298823
12075	rs11785562	ukb-b-16446	Basal metabolic rate || id:ukb-b-16446	0.00164816	8	23391493	5.6e-14	454874	0.0123901	A	G	0.20055
12076	rs822551	ukb-b-16446	Basal metabolic rate || id:ukb-b-16446	0.0016874	7	148650375	6.9e-14	454874	0.0126374	G	A	0.812218
12077	rs599004	ukb-b-16446	Basal metabolic rate || id:ukb-b-16446	0.00144649	6	140439740	7.7e-14	454874	-0.0108141	T	C	0.280788
12078	rs74494415	ukb-b-16446	Basal metabolic rate || id:ukb-b-16446	0.00337538	18	74972138	7.7e-14	454874	-0.0252316	T	C	0.039749
12079	rs1521624	ukb-b-16446	Basal metabolic rate || id:ukb-b-16446	0.00131753	15	79412399	7.9e-14	454874	-0.00984475	A	C	0.470505
12080	rs12427047	ukb-b-16446	Basal metabolic rate || id:ukb-b-16446	0.00152119	12	90213070	8e-14	454874	-0.0113626	T	C	0.242761
12081	rs55674305	ukb-b-16446	Basal metabolic rate || id:ukb-b-16446	0.00142105	8	89435868	9.4e-14	454874	-0.0105861	A	G	0.306148
12082	rs11611651	ukb-b-16446	Basal metabolic rate || id:ukb-b-16446	0.00230583	12	133380790	9.7e-14	454874	0.0171679	A	G	0.087841
12083	rs11160601	ukb-b-16446	Basal metabolic rate || id:ukb-b-16446	0.00227714	14	101186641	9.9e-14	454874	0.0169469	T	C	0.092373
12084	rs2627692	ukb-b-16446	Basal metabolic rate || id:ukb-b-16446	0.00130208	4	88649369	1.3e-13	454874	-0.00964757	T	C	0.505839
12085	rs4556997	ukb-b-16446	Basal metabolic rate || id:ukb-b-16446	0.00190027	2	100814858	1.5e-13	454874	0.0140338	A	C	0.135888
12086	rs1228024	ukb-b-16446	Basal metabolic rate || id:ukb-b-16446	0.00138044	11	47951353	1.5e-13	454874	-0.0101926	A	C	0.660714
12087	rs57126421	ukb-b-16446	Basal metabolic rate || id:ukb-b-16446	0.00154709	18	2656989	1.5e-13	454874	-0.0114298	G	A	0.237625
12088	rs6984820	ukb-b-16446	Basal metabolic rate || id:ukb-b-16446	0.00132564	8	144993324	1.6e-13	454874	-0.00978607	T	C	0.422311
12089	rs34693680	ukb-b-16446	Basal metabolic rate || id:ukb-b-16446	0.00192371	3	98665549	1.8e-13	454874	0.0141604	T	C	0.132003
12090	rs9540493	ukb-b-16446	Basal metabolic rate || id:ukb-b-16446	0.00132089	13	66205704	1.9e-13	454874	-0.00971894	G	A	0.545168
12091	rs4865465	ukb-b-16446	Basal metabolic rate || id:ukb-b-16446	0.00130418	4	1745486	2.1e-13	454874	0.00957335	A	G	0.534714
12092	rs11217843	ukb-b-16446	Basal metabolic rate || id:ukb-b-16446	0.00176943	11	120239937	2.3e-13	454874	-0.0129663	G	A	0.162673
12093	rs822688	ukb-b-16446	Basal metabolic rate || id:ukb-b-16446	0.00201998	12	53493387	2.6e-13	454874	0.0147716	T	C	0.124157
12094	rs73013411	ukb-b-16446	Basal metabolic rate || id:ukb-b-16446	0.00193293	6	164126233	2.7e-13	454874	0.0141259	A	C	0.131262
12095	rs2034923	ukb-b-16446	Basal metabolic rate || id:ukb-b-16446	0.00130603	12	41883096	3e-13	454874	0.0095266	C	A	0.488683
12096	rs3765351	ukb-b-16446	Basal metabolic rate || id:ukb-b-16446	0.00130432	1	22445991	3.2e-13	454874	-0.00950215	T	C	0.541392
12097	rs7229520	ukb-b-16446	Basal metabolic rate || id:ukb-b-16446	0.0013854	18	46516468	3.7e-13	454874	-0.0100659	A	G	0.661923
12098	rs10979612	ukb-b-16446	Basal metabolic rate || id:ukb-b-16446	0.00251051	9	111687379	3.9e-13	454874	0.018222	C	T	0.072941
12099	rs1374370	ukb-b-16446	Basal metabolic rate || id:ukb-b-16446	0.00141383	2	85818273	4e-13	454874	0.0102578	A	G	0.305267
12100	rs73601548	ukb-b-16446	Basal metabolic rate || id:ukb-b-16446	0.00205925	10	18549889	4.4e-13	454874	0.0149173	T	C	0.114539
12101	rs9513510	ukb-b-16446	Basal metabolic rate || id:ukb-b-16446	0.00142583	13	99571922	5.2e-13	454874	-0.010296	C	G	0.698902
12102	rs6136938	ukb-b-16446	Basal metabolic rate || id:ukb-b-16446	0.0013202	20	20058992	8e-13	454874	-0.00945315	A	G	0.435931
12103	rs71423263	ukb-b-16446	Basal metabolic rate || id:ukb-b-16446	0.0018692	2	144024781	8.2e-13	454874	0.013379	G	T	0.141452
12104	rs58857770	ukb-b-16446	Basal metabolic rate || id:ukb-b-16446	0.00133978	19	7208110	8.4e-13	454874	-0.00958482	G	C	0.408355
12105	rs10870597	ukb-b-16446	Basal metabolic rate || id:ukb-b-16446	0.00154237	13	114999636	8.5e-13	454874	-0.0110332	G	A	0.235375
12106	rs4525525	ukb-b-16446	Basal metabolic rate || id:ukb-b-16446	0.00150348	17	1866892	1.2e-12	454874	-0.010687	T	G	0.264154
12107	rs114177791	ukb-b-16446	Basal metabolic rate || id:ukb-b-16446	0.00159595	17	78555512	1.2e-12	454874	0.0113481	T	G	0.21424
12108	rs147110934	ukb-b-16446	Basal metabolic rate || id:ukb-b-16446	0.00424838	19	55993436	1.2e-12	454874	-0.0302111	T	G	0.024293
12109	rs16916881	ukb-b-16446	Basal metabolic rate || id:ukb-b-16446	0.00153734	8	95566270	1.3e-12	454874	-0.0109103	A	C	0.235389
12110	rs13264909	ukb-b-16446	Basal metabolic rate || id:ukb-b-16446	0.00132202	8	64702385	1.3e-12	454874	-0.00938179	T	A	0.428921
12111	rs1813212	ukb-b-16446	Basal metabolic rate || id:ukb-b-16446	0.00131652	11	89301382	1.5e-12	454874	-0.00931342	G	A	0.445652
12112	rs284662	ukb-b-16446	Basal metabolic rate || id:ukb-b-16446	0.00134717	19	41932275	1.5e-12	454874	-0.00952649	C	T	0.619781
12113	rs17454077	ukb-b-16446	Basal metabolic rate || id:ukb-b-16446	0.00352429	4	87631532	1.6e-12	454874	0.0248864	G	A	0.035591
12114	rs74048171	ukb-b-16446	Basal metabolic rate || id:ukb-b-16446	0.00149444	11	2093603	1.6e-12	454874	-0.0105535	A	C	0.258341
12115	rs5019542	ukb-b-16446	Basal metabolic rate || id:ukb-b-16446	0.00135423	6	51738352	1.7e-12	454874	-0.00956176	T	C	0.636328
12116	rs12209223	ukb-b-16446	Basal metabolic rate || id:ukb-b-16446	0.00216793	6	76164589	1.7e-12	454874	0.0152981	A	C	0.101303
12117	rs6575340	ukb-b-16446	Basal metabolic rate || id:ukb-b-16446	0.00136252	14	94023972	2.1e-12	454874	0.00957281	A	G	0.63603
12118	rs12764498	ukb-b-16446	Basal metabolic rate || id:ukb-b-16446	0.00204045	10	5042294	2.2e-12	454874	-0.0143303	C	T	0.117515
12119	rs9379084	ukb-b-16446	Basal metabolic rate || id:ukb-b-16446	0.00209874	6	7231843	2.3e-12	454874	-0.0147232	A	G	0.115559
12120	rs836511	ukb-b-16446	Basal metabolic rate || id:ukb-b-16446	0.00163348	7	6458319	2.7e-12	454874	0.0114237	G	A	0.199498
12121	rs1927635	ukb-b-16446	Basal metabolic rate || id:ukb-b-16446	0.00138172	9	16461905	3.1e-12	454874	0.00963773	C	T	0.354175
12122	rs55758152	ukb-b-16446	Basal metabolic rate || id:ukb-b-16446	0.00140759	5	171317318	3.3e-12	454874	0.00980037	A	G	0.325968
12123	rs7321045	ukb-b-16446	Basal metabolic rate || id:ukb-b-16446	0.00132477	13	97034410	3.3e-12	454874	0.0092283	A	G	0.448796
12124	rs1837367	ukb-b-16446	Basal metabolic rate || id:ukb-b-16446	0.00130859	2	111874551	3.5e-12	454874	0.00910423	A	G	0.482823
12125	rs11097755	ukb-b-16446	Basal metabolic rate || id:ukb-b-16446	0.00131198	4	102709308	3.5e-12	454874	0.00912672	C	T	0.443078
12126	rs3845344	ukb-b-16446	Basal metabolic rate || id:ukb-b-16446	0.00133291	1	75001480	3.7e-12	454874	0.00926286	T	C	0.391167
12127	rs7245985	ukb-b-16446	Basal metabolic rate || id:ukb-b-16446	0.0016161	19	30710410	4e-12	454874	-0.0112124	G	T	0.207561
12128	rs4132132	ukb-b-16446	Basal metabolic rate || id:ukb-b-16446	0.00132486	4	31001301	4.5e-12	454874	0.00916883	C	T	0.444232
12129	rs13059004	ukb-b-16446	Basal metabolic rate || id:ukb-b-16446	0.00132287	3	38601237	4.6e-12	454874	0.00915217	C	A	0.478061
12130	rs212526	ukb-b-16446	Basal metabolic rate || id:ukb-b-16446	0.00132851	1	21584941	4.8e-12	454874	0.00918369	C	T	0.600778
12131	rs34147411	ukb-b-16446	Basal metabolic rate || id:ukb-b-16446	0.00186768	16	68081246	5e-12	454874	0.0128979	T	C	0.146051
12132	rs505575	ukb-b-16446	Basal metabolic rate || id:ukb-b-16446	0.00139268	5	111256812	5.3e-12	454874	-0.00960709	C	T	0.672511
12133	rs112957890	ukb-b-16446	Basal metabolic rate || id:ukb-b-16446	0.00149751	14	36220876	5.4e-12	454874	0.0103235	G	A	0.264845
12134	rs12889702	ukb-b-16446	Basal metabolic rate || id:ukb-b-16446	0.00141346	14	42894143	5.7e-12	454874	0.00973597	C	A	0.312845
12135	rs17363646	ukb-b-16446	Basal metabolic rate || id:ukb-b-16446	0.00189697	1	86823503	6e-12	454874	0.0130495	G	A	0.135708
12136	rs12213070	ukb-b-16446	Basal metabolic rate || id:ukb-b-16446	0.00136783	6	12131542	6e-12	454874	-0.00941059	A	G	0.346306
12137	rs77848106	ukb-b-16446	Basal metabolic rate || id:ukb-b-16446	0.00143642	1	107971673	6.2e-12	454874	-0.00987566	A	C	0.295519
12138	rs62246311	ukb-b-16446	Basal metabolic rate || id:ukb-b-16446	0.00214968	3	9498143	6.9e-12	454874	0.0147465	A	G	0.102326
12139	rs7912286	ukb-b-16446	Basal metabolic rate || id:ukb-b-16446	0.00134708	10	114693230	7.5e-12	454874	-0.0092244	G	A	0.601963
12140	rs35874463	ukb-b-16446	Basal metabolic rate || id:ukb-b-16446	0.00280331	15	67457698	7.7e-12	454874	0.019188	G	A	0.057663
12141	rs7301341	ukb-b-16446	Basal metabolic rate || id:ukb-b-16446	0.00139241	12	94083105	8e-12	454874	-0.00952189	C	T	0.32651
12142	rs73619441	ukb-b-16446	Basal metabolic rate || id:ukb-b-16446	0.00186613	20	61564901	8.4e-12	454874	-0.0127485	G	T	0.144223
12143	rs11545482	ukb-b-16446	Basal metabolic rate || id:ukb-b-16446	0.00459222	2	70315987	8.7e-12	454874	-0.0313468	T	C	0.020452
12144	rs34017457	ukb-b-16446	Basal metabolic rate || id:ukb-b-16446	0.00786094	16	67166731	9e-12	454874	0.0536255	A	G	0.006951
12145	rs17115481	ukb-b-16446	Basal metabolic rate || id:ukb-b-16446	0.00147207	5	153358226	9.1e-12	454874	-0.0100395	A	G	0.269719
12146	rs2866719	ukb-b-16446	Basal metabolic rate || id:ukb-b-16446	0.00135838	7	70106061	9.5e-12	454874	0.00925657	T	C	0.368848
12147	rs2789366	ukb-b-16446	Basal metabolic rate || id:ukb-b-16446	0.00136706	1	235508270	1e-11	454874	-0.00930269	A	G	0.346285
12148	rs76067562	ukb-b-16446	Basal metabolic rate || id:ukb-b-16446	0.00222418	9	99500978	1.1e-11	454874	0.0151085	T	G	0.095474
12149	rs4311660	ukb-b-16446	Basal metabolic rate || id:ukb-b-16446	0.00146942	8	23166656	1.3e-11	454874	-0.0099406	A	C	0.724781
12150	rs17443541	ukb-b-16446	Basal metabolic rate || id:ukb-b-16446	0.00167783	2	200402624	1.4e-11	454874	-0.0113384	C	T	0.189361
12151	rs8064547	ukb-b-16446	Basal metabolic rate || id:ukb-b-16446	0.00130938	17	36951278	1.4e-11	454874	0.00884738	A	G	0.520468
12152	rs10188231	ukb-b-16446	Basal metabolic rate || id:ukb-b-16446	0.00167337	2	142297493	1.5e-11	454874	-0.0112849	G	C	0.185795
12153	rs726547	ukb-b-16446	Basal metabolic rate || id:ukb-b-16446	0.00312635	15	51530167	1.6e-11	454874	-0.0210679	A	G	0.046011
12154	rs6493780	ukb-b-16446	Basal metabolic rate || id:ukb-b-16446	0.00227696	15	55656840	1.7e-11	454874	-0.0153173	G	A	0.093119
12155	rs73004967	ukb-b-16446	Basal metabolic rate || id:ukb-b-16446	0.00260109	19	19717056	1.7e-11	454874	-0.0174994	G	A	0.068514
12156	rs10740991	ukb-b-16446	Basal metabolic rate || id:ukb-b-16446	0.0014525	10	22058137	1.8e-11	454874	-0.00976793	C	G	0.717732
12157	rs6597975	ukb-b-16446	Basal metabolic rate || id:ukb-b-16446	0.00131855	11	838842	1.8e-11	454874	0.00886366	G	C	0.543872
12158	rs9960619	ukb-b-16446	Basal metabolic rate || id:ukb-b-16446	0.00137783	18	33040095	1.9e-11	454874	0.00924746	T	C	0.344312
12159	rs867529	ukb-b-16446	Basal metabolic rate || id:ukb-b-16446	0.00144774	2	88913273	2e-11	454874	0.00970483	C	G	0.279423
12160	rs2699433	ukb-b-16446	Basal metabolic rate || id:ukb-b-16446	0.00185673	4	3482554	2.2e-11	454874	-0.0124255	T	C	0.147566
12161	rs4912905	ukb-b-16446	Basal metabolic rate || id:ukb-b-16446	0.00151463	5	142730376	2.3e-11	454874	-0.0101215	C	G	0.249385
12162	rs1179905	ukb-b-16446	Basal metabolic rate || id:ukb-b-16446	0.00165223	6	90322922	2.4e-11	454874	0.0110378	G	A	0.195096
12163	rs3730071	ukb-b-16446	Basal metabolic rate || id:ukb-b-16446	0.00381065	12	49168798	2.7e-11	454874	-0.0253904	A	C	0.030239
12164	rs754635	ukb-b-16446	Basal metabolic rate || id:ukb-b-16446	0.00205317	3	42305131	2.8e-11	454874	0.013669	G	C	0.886584
12165	rs28605759	ukb-b-16446	Basal metabolic rate || id:ukb-b-16446	0.00130583	1	38399816	2.9e-11	454874	-0.00868595	A	G	0.454315
12166	rs10404726	ukb-b-16446	Basal metabolic rate || id:ukb-b-16446	0.00131378	19	18834514	2.9e-11	454874	-0.00873648	T	C	0.465535
12167	rs56383938	ukb-b-16446	Basal metabolic rate || id:ukb-b-16446	0.00231159	7	74097622	3.5e-11	454874	-0.0153116	G	A	0.087161
12168	rs2439823	ukb-b-16446	Basal metabolic rate || id:ukb-b-16446	0.00131549	10	99778226	3.5e-11	454874	0.00871284	G	A	0.545577
12169	rs112560164	ukb-b-16446	Basal metabolic rate || id:ukb-b-16446	0.00166849	14	93112924	3.7e-11	454874	0.0110362	A	G	0.190615
12170	rs252938	ukb-b-16446	Basal metabolic rate || id:ukb-b-16446	0.00137867	5	5496480	4e-11	454874	-0.00910474	T	C	0.648993
12171	rs13125807	ukb-b-16446	Basal metabolic rate || id:ukb-b-16446	0.00187576	4	54351220	4.2e-11	454874	0.012373	T	C	0.142089
12172	rs9327336	ukb-b-16446	Basal metabolic rate || id:ukb-b-16446	0.00137301	5	123990270	4.6e-11	454874	0.00904042	C	T	0.343065
12173	rs17197114	ukb-b-16446	Basal metabolic rate || id:ukb-b-16446	0.00172555	14	21894526	4.6e-11	454874	0.0113614	C	T	0.177019
12174	rs17400325	ukb-b-16446	Basal metabolic rate || id:ukb-b-16446	0.00325788	2	178565913	4.8e-11	454874	0.0214225	C	T	0.041571
12175	rs3925	ukb-b-16446	Basal metabolic rate || id:ukb-b-16446	0.00152098	8	38281658	4.8e-11	454874	-0.0100016	A	G	0.24484
12176	rs147233090	ukb-b-16446	Basal metabolic rate || id:ukb-b-16446	0.0042362	15	44028047	5.1e-11	454874	-0.0278222	T	C	0.024753
12177	rs4819021	ukb-b-16446	Basal metabolic rate || id:ukb-b-16446	0.00132499	21	46466927	5.1e-11	454874	-0.00870115	C	T	0.476836
12178	rs10775406	ukb-b-16446	Basal metabolic rate || id:ukb-b-16446	0.00152969	17	46197755	5.8e-11	454874	-0.0100176	G	A	0.759762
12179	rs10058393	ukb-b-16446	Basal metabolic rate || id:ukb-b-16446	0.00194524	5	277617	5.9e-11	454874	0.0127346	T	C	0.129097
12180	rs11525873	ukb-b-16446	Basal metabolic rate || id:ukb-b-16446	0.00220291	7	138817193	6.3e-11	454874	-0.014398	C	T	0.097688
12181	rs1941697	ukb-b-16446	Basal metabolic rate || id:ukb-b-16446	0.00131469	18	31251276	7e-11	454874	0.00857243	A	G	0.449181
12182	rs112685832	ukb-b-16446	Basal metabolic rate || id:ukb-b-16446	0.00207014	1	155822629	7.3e-11	454874	0.0134847	A	C	0.115449
12183	rs74032128	ukb-b-16446	Basal metabolic rate || id:ukb-b-16446	0.00368119	15	99495351	7.3e-11	454874	0.0239832	G	A	0.032831
12184	rs12364470	ukb-b-16446	Basal metabolic rate || id:ukb-b-16446	0.00176195	11	134601012	9.1e-11	454874	0.01142	G	T	0.164516
12185	rs11756783	ukb-b-16446	Basal metabolic rate || id:ukb-b-16446	0.00130871	6	101118109	1.1e-10	454874	-0.00844619	T	A	0.462485
12186	rs2122823	ukb-b-16446	Basal metabolic rate || id:ukb-b-16446	0.00161914	7	25939161	1.1e-10	454874	0.0104514	T	C	0.210646
12187	rs7188009	ukb-b-16446	Basal metabolic rate || id:ukb-b-16446	0.00133307	16	81660642	1.1e-10	454874	0.00860092	A	G	0.404392
12188	rs165656	ukb-b-16446	Basal metabolic rate || id:ukb-b-16446	0.00132081	22	19948863	1.1e-10	454874	0.00853112	C	G	0.517379
12189	rs112758380	ukb-b-16446	Basal metabolic rate || id:ukb-b-16446	0.00283425	11	14296329	1.3e-10	454874	0.0182293	A	G	0.056834
12190	rs12888955	ukb-b-16446	Basal metabolic rate || id:ukb-b-16446	0.0013762	14	103256877	1.3e-10	454874	-0.0088472	A	G	0.65728
12191	rs7969505	ukb-b-16446	Basal metabolic rate || id:ukb-b-16446	0.00206669	12	12827900	1.4e-10	454874	-0.0132618	C	G	0.114156
12192	rs2569993	ukb-b-16446	Basal metabolic rate || id:ukb-b-16446	0.00140133	3	12926096	1.5e-10	454874	0.00897591	C	T	0.320263
12193	rs10939792	ukb-b-16446	Basal metabolic rate || id:ukb-b-16446	0.0013974	4	18483405	1.5e-10	454874	0.00895366	G	C	0.320253
12194	rs10995366	ukb-b-16446	Basal metabolic rate || id:ukb-b-16446	0.00151422	10	52772113	1.5e-10	454874	-0.00969709	A	G	0.251204
12195	rs225111	ukb-b-16446	Basal metabolic rate || id:ukb-b-16446	0.00131553	1	8124315	1.8e-10	454874	-0.00839265	A	C	0.432334
12196	rs7613368	ukb-b-16446	Basal metabolic rate || id:ukb-b-16446	0.00149038	3	61267398	1.8e-10	454874	-0.00950964	C	T	0.259949
12197	rs8074074	ukb-b-16446	Basal metabolic rate || id:ukb-b-16446	0.00152441	17	17407816	1.8e-10	454874	0.0097164	T	C	0.754654
12198	rs4635681	ukb-b-16446	Basal metabolic rate || id:ukb-b-16446	0.00179371	3	152310614	1.9e-10	454874	0.0114204	G	A	0.15625
12199	rs35679149	ukb-b-16446	Basal metabolic rate || id:ukb-b-16446	0.00403687	6	43604167	1.9e-10	454874	-0.0256986	G	A	0.026763
12200	rs1657222	ukb-b-16446	Basal metabolic rate || id:ukb-b-16446	0.0013401	10	34837139	1.9e-10	454874	0.00854007	A	G	0.395636
12201	rs4268495	ukb-b-16446	Basal metabolic rate || id:ukb-b-16446	0.00134879	11	28645341	1.9e-10	454874	-0.00859364	C	G	0.373755
12202	rs6563808	ukb-b-16446	Basal metabolic rate || id:ukb-b-16446	0.00148752	13	40766662	1.9e-10	454874	-0.00947554	C	T	0.734451
12203	rs11142700	ukb-b-16446	Basal metabolic rate || id:ukb-b-16446	0.00133218	9	73757155	2.1e-10	454874	-0.00846226	C	T	0.408316
12204	rs3744806	ukb-b-16446	Basal metabolic rate || id:ukb-b-16446	0.00142542	17	38351626	2.1e-10	454874	0.00905177	G	C	0.299683
12205	rs62439025	ukb-b-16446	Basal metabolic rate || id:ukb-b-16446	0.00181986	6	166592164	2.2e-10	454874	0.0115451	C	G	0.152295
12206	rs10511111	ukb-b-16446	Basal metabolic rate || id:ukb-b-16446	0.00141074	3	80599757	2.3e-10	454874	0.00894809	C	T	0.309418
12207	rs700768	ukb-b-16446	Basal metabolic rate || id:ukb-b-16446	0.00138358	9	88937617	2.3e-10	454874	0.00876787	A	T	0.335262
12208	rs878347	ukb-b-16446	Basal metabolic rate || id:ukb-b-16446	0.00135622	9	133431902	2.4e-10	454874	-0.00858961	C	T	0.366724
12209	rs2650965	ukb-b-16446	Basal metabolic rate || id:ukb-b-16446	0.00139697	20	6709838	2.5e-10	454874	-0.00883844	G	A	0.32959
12210	rs145391487	ukb-b-16446	Basal metabolic rate || id:ukb-b-16446	0.00212047	14	35659519	2.6e-10	454874	-0.0133982	A	G	0.108466
12211	rs115946508	ukb-b-16446	Basal metabolic rate || id:ukb-b-16446	0.00208725	7	150497496	2.7e-10	454874	-0.0131783	A	C	0.111477
12212	rs36695	ukb-b-16446	Basal metabolic rate || id:ukb-b-16446	0.00130468	5	127549187	2.8e-10	454874	-0.00823014	A	G	0.504435
12213	rs12294689	ukb-b-16446	Basal metabolic rate || id:ukb-b-16446	0.00215336	11	12890358	2.8e-10	454874	0.0135895	C	A	0.103639
12214	rs117451679	ukb-b-16446	Basal metabolic rate || id:ukb-b-16446	0.00215195	12	17245591	2.8e-10	454874	0.0135835	G	A	0.106084
12215	rs8024244	ukb-b-16446	Basal metabolic rate || id:ukb-b-16446	0.00150675	15	75822230	2.8e-10	454874	0.00950365	A	G	0.251415
12216	rs12926311	ukb-b-16446	Basal metabolic rate || id:ukb-b-16446	0.0013711	16	406427	2.8e-10	454874	-0.00865176	C	G	0.353548
12217	rs2293176	ukb-b-16446	Basal metabolic rate || id:ukb-b-16446	0.0013842	7	140244627	3.1e-10	454874	0.00870955	A	G	0.334328
12218	rs9788443	ukb-b-16446	Basal metabolic rate || id:ukb-b-16446	0.00306763	14	23878279	3.1e-10	454874	0.0193132	C	T	0.047886
12219	rs254963	ukb-b-16446	Basal metabolic rate || id:ukb-b-16446	0.00132134	5	171224403	3.2e-10	454874	-0.00831058	G	A	0.446529
12220	rs12156265	ukb-b-16446	Basal metabolic rate || id:ukb-b-16446	0.00133042	8	144848756	3.2e-10	454874	0.00836559	A	G	0.590473
12221	rs532499	ukb-b-16446	Basal metabolic rate || id:ukb-b-16446	0.0014957	13	30165465	3.2e-10	454874	-0.00940453	C	T	0.741371
12222	rs1910466	ukb-b-16446	Basal metabolic rate || id:ukb-b-16446	0.00131119	3	147086268	3.3e-10	454874	-0.00823868	C	T	0.49815
12223	rs2016469	ukb-b-16446	Basal metabolic rate || id:ukb-b-16446	0.00135871	3	108023965	3.3e-10	454874	0.0085388	A	G	0.371601
12224	rs11616283	ukb-b-16446	Basal metabolic rate || id:ukb-b-16446	0.00191567	13	21493853	3.6e-10	454874	0.0120112	C	T	0.139891
12225	rs2756895	ukb-b-16446	Basal metabolic rate || id:ukb-b-16446	0.00130931	9	35686564	3.8e-10	454874	0.00819904	T	C	0.518179
12226	rs67141907	ukb-b-16446	Basal metabolic rate || id:ukb-b-16446	0.00184274	13	42805360	3.8e-10	454874	0.011541	T	C	0.149191
12227	rs12694042	ukb-b-16446	Basal metabolic rate || id:ukb-b-16446	0.0013069	2	207029825	3.9e-10	454874	-0.00818043	T	C	0.501754
12228	rs34227797	ukb-b-16446	Basal metabolic rate || id:ukb-b-16446	0.00141025	4	159982551	4.1e-10	454874	0.00881664	C	G	0.310277
12229	rs11196652	ukb-b-16446	Basal metabolic rate || id:ukb-b-16446	0.0015253	10	115949262	4.6e-10	454874	0.0095082	A	G	0.244465
12230	rs16996657	ukb-b-16446	Basal metabolic rate || id:ukb-b-16446	0.00196475	20	15816236	4.9e-10	454874	0.0122225	C	T	0.127758
12231	rs13085472	ukb-b-16446	Basal metabolic rate || id:ukb-b-16446	0.00138787	3	171129859	5.7e-10	454874	-0.00860359	C	T	0.666367
12232	rs73093103	ukb-b-16446	Basal metabolic rate || id:ukb-b-16446	0.00360981	5	50658010	6.2e-10	454874	0.0223248	T	A	0.034036
12233	rs5771118	ukb-b-16446	Basal metabolic rate || id:ukb-b-16446	0.00150603	22	50714289	6.6e-10	454874	0.0093015	C	T	0.741601
12234	rs7755185	ukb-b-16446	Basal metabolic rate || id:ukb-b-16446	0.00140815	6	152339615	6.9e-10	454874	0.00868653	G	A	0.311107
12235	rs1418433	ukb-b-16446	Basal metabolic rate || id:ukb-b-16446	0.00132352	6	44752568	7e-10	454874	-0.00816102	A	G	0.587627
12236	rs4567604	ukb-b-16446	Basal metabolic rate || id:ukb-b-16446	0.00166535	13	59204270	7.1e-10	454874	-0.0102635	T	G	0.193217
12237	rs1008158	ukb-b-16446	Basal metabolic rate || id:ukb-b-16446	0.00138535	9	113828811	7.3e-10	454874	0.00853255	G	A	0.341736
12238	rs7111235	ukb-b-16446	Basal metabolic rate || id:ukb-b-16446	0.00131359	11	133658661	7.3e-10	454874	0.00809152	C	T	0.493519
12239	rs17010961	ukb-b-16446	Basal metabolic rate || id:ukb-b-16446	0.00189069	4	86723103	7.5e-10	454874	-0.0116385	A	T	0.139413
12240	rs37964	ukb-b-16446	Basal metabolic rate || id:ukb-b-16446	0.00130947	7	8004981	7.5e-10	454874	0.00805954	T	A	0.466191
12241	rs7731023	ukb-b-16446	Basal metabolic rate || id:ukb-b-16446	0.00131768	5	36181627	7.7e-10	454874	0.00810515	G	A	0.57435
12242	rs3778934	ukb-b-16446	Basal metabolic rate || id:ukb-b-16446	0.00137754	7	39445385	9e-10	454874	-0.00844009	C	A	0.340627
12243	rs3110496	ukb-b-16446	Basal metabolic rate || id:ukb-b-16446	0.00140812	17	27917771	9e-10	454874	0.00862754	G	A	0.686149
12244	rs2422054	ukb-b-16446	Basal metabolic rate || id:ukb-b-16446	0.00135244	5	161382474	9.4e-10	454874	0.00827496	A	T	0.631031
12245	rs76307059	ukb-b-16446	Basal metabolic rate || id:ukb-b-16446	0.0031089	6	169000888	1e-09	454874	-0.0189808	G	C	0.04639
12246	rs2578246	ukb-b-16446	Basal metabolic rate || id:ukb-b-16446	0.001661	9	90835589	1e-09	454874	-0.0101396	A	G	0.808521
12247	rs2276190	ukb-b-16446	Basal metabolic rate || id:ukb-b-16446	0.00146376	18	63430340	1e-09	454874	0.00893662	A	G	0.27745
12248	rs4648626	ukb-b-16446	Basal metabolic rate || id:ukb-b-16446	0.00130857	1	2200390	1.1e-09	454874	0.00796635	A	C	0.456984
12249	rs3853474	ukb-b-16446	Basal metabolic rate || id:ukb-b-16446	0.0013444	5	141816555	1.1e-09	454874	-0.00819663	T	C	0.376997
12250	rs113619763	ukb-b-16446	Basal metabolic rate || id:ukb-b-16446	0.00271128	22	46399175	1.1e-09	454874	0.0165208	T	A	0.062478
12251	rs12731187	ukb-b-16446	Basal metabolic rate || id:ukb-b-16446	0.00137078	1	202013757	1.2e-09	454874	-0.00833265	T	C	0.358149
12252	rs11688707	ukb-b-16446	Basal metabolic rate || id:ukb-b-16446	0.00136638	2	241843564	1.3e-09	454874	0.00829802	A	G	0.36447
12253	rs1553065	ukb-b-16446	Basal metabolic rate || id:ukb-b-16446	0.0013193	4	115036831	1.3e-09	454874	-0.00801003	A	G	0.430371
12254	rs7933085	ukb-b-16446	Basal metabolic rate || id:ukb-b-16446	0.00131383	11	130796248	1.3e-09	454874	0.00797215	G	A	0.507507
12255	rs10843397	ukb-b-16446	Basal metabolic rate || id:ukb-b-16446	0.00152174	12	29529523	1.4e-09	454874	0.00922078	T	C	0.241787
12256	rs62466118	ukb-b-16446	Basal metabolic rate || id:ukb-b-16446	0.00417649	7	92716556	1.5e-09	454874	-0.0252668	A	G	0.027602
12257	rs17069647	ukb-b-16446	Basal metabolic rate || id:ukb-b-16446	0.00223542	6	108917688	1.6e-09	454874	-0.0134891	A	T	0.09381
12258	rs10887571	ukb-b-16446	Basal metabolic rate || id:ukb-b-16446	0.00132353	10	88030441	1.6e-09	454874	0.0079828	T	C	0.447749
12259	rs7994783	ukb-b-16446	Basal metabolic rate || id:ukb-b-16446	0.00142621	13	41661922	1.7e-09	454874	-0.00858967	G	T	0.301753
12260	rs8017780	ukb-b-16446	Basal metabolic rate || id:ukb-b-16446	0.00160552	14	103987305	1.7e-09	454874	-0.00967111	A	C	0.212955
12261	rs1407031	ukb-b-16446	Basal metabolic rate || id:ukb-b-16446	0.00134181	20	6542634	1.9e-09	454874	-0.0080639	T	C	0.397363
12262	rs223942	ukb-b-16446	Basal metabolic rate || id:ukb-b-16446	0.00133886	4	12912629	2e-09	454874	-0.00803457	G	A	0.615123
12263	rs7519259	ukb-b-16446	Basal metabolic rate || id:ukb-b-16446	0.00130933	1	66434743	2.1e-09	454874	0.00783987	A	G	0.52834
12264	rs12123505	ukb-b-16446	Basal metabolic rate || id:ukb-b-16446	0.001453	1	203791049	2.2e-09	454874	-0.00869516	G	C	0.719395
12265	rs4740292	ukb-b-16446	Basal metabolic rate || id:ukb-b-16446	0.00175913	9	134468311	2.2e-09	454874	0.0105302	G	A	0.833857
12266	rs284315	ukb-b-16446	Basal metabolic rate || id:ukb-b-16446	0.00129895	1	10734800	2.6e-09	454874	-0.00773208	G	A	0.498269
12267	rs1421035	ukb-b-16446	Basal metabolic rate || id:ukb-b-16446	0.00138281	10	131136401	2.6e-09	454874	0.00823696	T	C	0.347774
12268	rs752070	ukb-b-16446	Basal metabolic rate || id:ukb-b-16446	0.00196117	2	74824970	2.9e-09	454874	0.0116486	G	A	0.126291
12269	rs2611732	ukb-b-16446	Basal metabolic rate || id:ukb-b-16446	0.00133122	5	95855576	2.9e-09	454874	0.00790625	G	A	0.601955
12270	rs7612882	ukb-b-16446	Basal metabolic rate || id:ukb-b-16446	0.00131175	3	30078634	3e-09	454874	0.0077833	A	G	0.546427
12271	rs11205354	ukb-b-16446	Basal metabolic rate || id:ukb-b-16446	0.00131711	1	150249101	3.1e-09	454874	-0.00780795	A	C	0.444267
12272	rs7683836	ukb-b-16446	Basal metabolic rate || id:ukb-b-16446	0.00131654	4	180167906	3.1e-09	454874	-0.00779994	A	G	0.55726
12273	rs9800418	ukb-b-16446	Basal metabolic rate || id:ukb-b-16446	0.00152376	5	77641008	3.6e-09	454874	0.00899503	C	T	0.244699
12274	rs9985795	ukb-b-16446	Basal metabolic rate || id:ukb-b-16446	0.00130846	4	135213286	3.7e-09	454874	-0.00771579	C	T	0.482766
12275	rs1447498	ukb-b-16446	Basal metabolic rate || id:ukb-b-16446	0.00154873	2	205388729	3.9e-09	454874	-0.00911856	G	A	0.770272
12276	rs76116290	ukb-b-16446	Basal metabolic rate || id:ukb-b-16446	0.00311366	6	31834769	4e-09	454874	-0.0183262	G	C	0.045805
12277	rs4980826	ukb-b-16446	Basal metabolic rate || id:ukb-b-16446	0.00133246	12	578349	4.1e-09	454874	0.00783333	A	C	0.396044
12278	rs5017213	ukb-b-16446	Basal metabolic rate || id:ukb-b-16446	0.00136064	1	217893504	4.3e-09	454874	0.00798903	C	T	0.355094
12279	rs1717726	ukb-b-16446	Basal metabolic rate || id:ukb-b-16446	0.00136833	7	38104907	4.3e-09	454874	0.00803578	A	T	0.650765
12280	rs34825238	ukb-b-16446	Basal metabolic rate || id:ukb-b-16446	0.00151769	12	103328352	4.3e-09	454874	0.00891151	T	G	0.254903
12281	rs12200061	ukb-b-16446	Basal metabolic rate || id:ukb-b-16446	0.00132884	6	83487443	4.4e-09	454874	-0.00779678	A	G	0.405335
12282	rs34268501	ukb-b-16446	Basal metabolic rate || id:ukb-b-16446	0.00138458	8	22460204	5.1e-09	454874	-0.00809303	G	A	0.336686
12283	rs1176314	ukb-b-16446	Basal metabolic rate || id:ukb-b-16446	0.00132225	13	81221014	5.1e-09	454874	-0.00772598	G	T	0.550292
12284	rs6500249	ukb-b-16446	Basal metabolic rate || id:ukb-b-16446	0.00148788	16	49778147	5.1e-09	454874	-0.00869418	G	A	0.734707
12285	rs112544217	ukb-b-16446	Basal metabolic rate || id:ukb-b-16446	0.00453066	2	20222686	5.4e-09	454874	-0.0264382	T	C	0.022151
12286	rs11175890	ukb-b-16446	Basal metabolic rate || id:ukb-b-16446	0.00150876	12	66118509	5.7e-09	454874	-0.00879055	T	C	0.266857
12287	rs12129705	ukb-b-16446	Basal metabolic rate || id:ukb-b-16446	0.0019887	1	120191044	6.3e-09	454874	-0.01155	T	A	0.127143
12288	rs11663903	ukb-b-16446	Basal metabolic rate || id:ukb-b-16446	0.00132531	18	32762592	6.4e-09	454874	0.00769466	A	G	0.429036
12289	rs6777784	ukb-b-16446	Basal metabolic rate || id:ukb-b-16446	0.00133881	3	62376645	6.8e-09	454874	0.00776083	T	G	0.61684
12290	rs118173451	ukb-b-16446	Basal metabolic rate || id:ukb-b-16446	0.00527739	22	28356600	6.8e-09	454874	-0.0305827	C	T	0.016153
12291	rs29946	ukb-b-16446	Basal metabolic rate || id:ukb-b-16446	0.00133939	19	34299865	7e-09	454874	0.00775755	C	T	0.557057
12292	rs36100359	ukb-b-16446	Basal metabolic rate || id:ukb-b-16446	0.00188704	14	21578007	7.1e-09	454874	-0.0109224	A	G	0.139419
12293	rs281385	ukb-b-16446	Basal metabolic rate || id:ukb-b-16446	0.00200995	19	49217261	7.3e-09	454874	-0.0116276	G	A	0.879224
12294	rs10260993	ukb-b-16446	Basal metabolic rate || id:ukb-b-16446	0.00164746	7	55884295	7.6e-09	454874	-0.00951646	G	T	0.195965
12295	rs35050648	ukb-b-16446	Basal metabolic rate || id:ukb-b-16446	0.001541	19	46991243	7.8e-09	454874	0.00889578	T	G	0.235996
12296	rs4253755	ukb-b-16446	Basal metabolic rate || id:ukb-b-16446	0.00197159	22	46615376	7.8e-09	454874	0.01138	A	G	0.128471
12297	rs10176567	ukb-b-16446	Basal metabolic rate || id:ukb-b-16446	0.00186065	2	58885575	8e-09	454874	0.0107341	T	C	0.143079
12298	rs78287937	ukb-b-16446	Basal metabolic rate || id:ukb-b-16446	0.00228385	11	64773101	8.4e-09	454874	0.0131568	G	T	0.089983
12299	rs236587	ukb-b-16446	Basal metabolic rate || id:ukb-b-16446	0.00150095	17	68203915	8.8e-09	454874	-0.00863462	C	T	0.737225
12300	rs17157112	ukb-b-16446	Basal metabolic rate || id:ukb-b-16446	0.00131324	7	28779946	9e-09	454874	-0.00754855	G	T	0.470614
12301	rs58584712	ukb-b-16446	Basal metabolic rate || id:ukb-b-16446	0.00159489	2	112249583	9.3e-09	454874	0.00915937	A	G	0.211152
12302	rs116165844	ukb-b-16446	Basal metabolic rate || id:ukb-b-16446	0.00190067	20	62610556	9.3e-09	454874	-0.0109143	T	G	0.137475
12303	rs111598585	ukb-b-16446	Basal metabolic rate || id:ukb-b-16446	0.00160974	4	171635471	9.6e-09	454874	-0.00923571	T	C	0.208544
12304	rs1846221	ukb-b-16446	Basal metabolic rate || id:ukb-b-16446	0.00174255	10	4667302	1e-08	454874	-0.00997293	C	G	0.175175
12305	rs10886477	ukb-b-16446	Basal metabolic rate || id:ukb-b-16446	0.00196367	10	121175524	1e-08	454874	0.0112478	A	G	0.127597
12306	rs6130953	ukb-b-16446	Basal metabolic rate || id:ukb-b-16446	0.00135338	20	44495988	1.1e-08	454874	0.00773531	G	A	0.623683
12307	rs62460522	ukb-b-16446	Basal metabolic rate || id:ukb-b-16446	0.00255687	7	44892742	1.2e-08	454874	0.0145582	T	C	0.070093
12308	rs2521349	ukb-b-16446	Basal metabolic rate || id:ukb-b-16446	0.00134797	17	67503501	1.3e-08	454874	0.00766547	A	G	0.385018
12309	rs41458449	ukb-b-16446	Basal metabolic rate || id:ukb-b-16446	0.0018595	2	46929951	1.4e-08	454874	-0.0105519	C	G	0.143903
12310	rs72703409	ukb-b-16446	Basal metabolic rate || id:ukb-b-16446	0.00263749	4	184225295	1.5e-08	454874	-0.0149291	C	G	0.065547
12311	rs11756675	ukb-b-16446	Basal metabolic rate || id:ukb-b-16446	0.00149042	6	120067932	1.5e-08	454874	0.00844227	G	A	0.257276
12312	rs72722756	ukb-b-16446	Basal metabolic rate || id:ukb-b-16446	0.00170439	8	129186110	1.5e-08	454874	0.00964794	C	T	0.179617
12313	rs56130943	ukb-b-16446	Basal metabolic rate || id:ukb-b-16446	0.00158888	14	105906522	1.5e-08	454874	0.00898677	C	A	0.233138
12314	rs77093479	ukb-b-16446	Basal metabolic rate || id:ukb-b-16446	0.00177546	17	79429575	1.5e-08	454874	-0.0100463	G	C	0.165099
12315	rs55854145	ukb-b-16446	Basal metabolic rate || id:ukb-b-16446	0.00288598	18	45928049	1.5e-08	454874	-0.0163417	C	A	0.055057
12316	rs73189390	ukb-b-16446	Basal metabolic rate || id:ukb-b-16446	0.00170097	21	17383170	1.5e-08	454874	-0.00963558	A	G	0.18376
12317	rs11684531	ukb-b-16446	Basal metabolic rate || id:ukb-b-16446	0.00191698	2	219835489	1.6e-08	454874	-0.0108229	G	A	0.13277
12318	rs1966818	ukb-b-16446	Basal metabolic rate || id:ukb-b-16446	0.00173493	8	6279958	1.6e-08	454874	0.00979691	A	G	0.17213
12319	rs12553221	ukb-b-16446	Basal metabolic rate || id:ukb-b-16446	0.00136366	9	37234008	1.6e-08	454874	0.0077066	A	G	0.362143
12320	rs757833	ukb-b-16446	Basal metabolic rate || id:ukb-b-16446	0.00139098	7	139734697	1.8e-08	454874	0.00782963	A	C	0.327532
12321	rs148662000	ukb-b-16446	Basal metabolic rate || id:ukb-b-16446	0.00267697	1	228721530	1.9e-08	454874	-0.015038	T	G	0.063637
12322	rs2772435	ukb-b-16446	Basal metabolic rate || id:ukb-b-16446	0.00162917	10	28835463	1.9e-08	454874	-0.00915322	A	G	0.799141
12323	rs7513326	ukb-b-16446	Basal metabolic rate || id:ukb-b-16446	0.00132349	1	159895536	2.1e-08	454874	-0.00741532	A	G	0.508344
12324	rs8006178	ukb-b-16446	Basal metabolic rate || id:ukb-b-16446	0.0015611	14	73358764	2.1e-08	454874	0.00874849	C	A	0.227939
12325	rs10909950	ukb-b-16446	Basal metabolic rate || id:ukb-b-16446	0.00131995	1	2764068	2.2e-08	454874	-0.00738902	C	G	0.431923
12326	rs78149371	ukb-b-16446	Basal metabolic rate || id:ukb-b-16446	0.00271052	3	33260875	2.2e-08	454874	-0.0151751	G	A	0.061422
12327	rs3990738	ukb-b-16446	Basal metabolic rate || id:ukb-b-16446	0.00138239	4	152295198	2.2e-08	454874	-0.00773855	G	A	0.542731
12328	rs2093147	ukb-b-16446	Basal metabolic rate || id:ukb-b-16446	0.00137543	20	9033462	2.2e-08	454874	-0.00769541	C	T	0.642977
12329	rs522468	ukb-b-16446	Basal metabolic rate || id:ukb-b-16446	0.001449	1	36653677	2.3e-08	454874	0.00809448	G	T	0.715461
12330	rs12047401	ukb-b-16446	Basal metabolic rate || id:ukb-b-16446	0.00139289	1	49364360	2.3e-08	454874	-0.00778359	G	T	0.678933
12331	rs34373881	ukb-b-16446	Basal metabolic rate || id:ukb-b-16446	0.00146254	3	20432033	2.3e-08	454874	-0.00817308	A	G	0.275292
12332	rs2287214	ukb-b-16446	Basal metabolic rate || id:ukb-b-16446	0.00133171	12	108090518	2.4e-08	454874	0.00743022	G	A	0.397772
12333	rs17042011	ukb-b-16446	Basal metabolic rate || id:ukb-b-16446	0.00162937	4	111604727	2.5e-08	454874	0.00908222	T	C	0.2071
12334	rs573455	ukb-b-16446	Basal metabolic rate || id:ukb-b-16446	0.00130919	11	117267884	2.5e-08	454874	0.00729662	G	A	0.533718
12335	rs34055910	ukb-b-16446	Basal metabolic rate || id:ukb-b-16446	0.00135066	17	64460104	2.5e-08	454874	-0.0075316	G	A	0.378528
12336	rs35665085	ukb-b-16446	Basal metabolic rate || id:ukb-b-16446	0.00284973	22	17625915	2.5e-08	454874	-0.0158734	A	G	0.055964
12337	rs117034105	ukb-b-16446	Basal metabolic rate || id:ukb-b-16446	0.00321366	14	53531085	2.6e-08	454874	0.0178877	C	T	0.048741
12338	rs61828917	ukb-b-16446	Basal metabolic rate || id:ukb-b-16446	0.00197511	1	173580303	2.7e-08	454874	0.0109769	T	C	0.124874
12339	rs3800963	ukb-b-16446	Basal metabolic rate || id:ukb-b-16446	0.00131904	7	17979793	2.8e-08	454874	-0.00732262	A	G	0.428326
12340	rs2303792	ukb-b-16446	Basal metabolic rate || id:ukb-b-16446	0.00136284	16	70531366	2.9e-08	454874	-0.00755846	T	C	0.358806
12341	rs1923766	ukb-b-16446	Basal metabolic rate || id:ukb-b-16446	0.00152041	1	90063846	3e-08	454874	-0.00842849	G	T	0.243586
12342	rs10020631	ukb-b-16446	Basal metabolic rate || id:ukb-b-16446	0.00151645	4	69353863	3.1e-08	454874	-0.00839416	A	G	0.247999
12343	rs8002779	ukb-b-16446	Basal metabolic rate || id:ukb-b-16446	0.0013327	13	92015977	3.1e-08	454874	-0.00737812	A	G	0.602783
12344	rs10822373	ukb-b-16446	Basal metabolic rate || id:ukb-b-16446	0.00130971	10	66697966	3.2e-08	454874	-0.00724421	T	C	0.503827
12345	rs224048	ukb-b-16446	Basal metabolic rate || id:ukb-b-16446	0.00131062	10	64491549	3.5e-08	454874	-0.00722879	A	G	0.549813
12346	rs7503332	ukb-b-16446	Basal metabolic rate || id:ukb-b-16446	0.0013227	17	63563513	3.5e-08	454874	0.00729162	G	T	0.481758
12347	rs11018104	ukb-b-16446	Basal metabolic rate || id:ukb-b-16446	0.00134269	10	129248044	3.6e-08	454874	0.00739887	A	T	0.408632
12348	rs116337081	ukb-b-16446	Basal metabolic rate || id:ukb-b-16446	0.00255557	2	183954625	3.7e-08	454874	0.0140688	T	C	0.070084
12349	rs13225455	ukb-b-16446	Basal metabolic rate || id:ukb-b-16446	0.00156605	7	103457789	4e-08	454874	0.00860194	C	A	0.226138
12350	rs12083887	ukb-b-16446	Basal metabolic rate || id:ukb-b-16446	0.00132699	1	118881689	4.3e-08	454874	0.0072702	G	A	0.597584
12351	rs7109581	ukb-b-16446	Basal metabolic rate || id:ukb-b-16446	0.00132488	11	93180531	4.3e-08	454874	0.00725528	G	T	0.420053
12352	rs695922	ukb-b-16446	Basal metabolic rate || id:ukb-b-16446	0.00178388	5	53385529	4.5e-08	454874	-0.00975526	G	A	0.836925
12353	rs3812550	ukb-b-16446	Basal metabolic rate || id:ukb-b-16446	0.00130952	9	139252879	4.6e-08	454874	0.00715904	G	A	0.476058
12354	rs1831282	prot-a-230	Basic leucine zipper transcriptional factor ATF-like 3 || id:prot-a-230	0.0247	1	196673993	1.82e-21	3301	-0.2354	C	A	0.57182
12355	rs11721974	prot-a-230	Basic leucine zipper transcriptional factor ATF-like 3 || id:prot-a-230	0.0334	4	8524209	3.63e-08	3301	-0.1841	C	G	0.16771
12356	rs58452280	prot-a-2354	Basic salivary proline-rich protein 4 || id:prot-a-2354	0.0437	14	106252435	2.69e-23	3301	-0.4343	C	A	0.1235
12357	rs13402560	prot-a-275	Basigin || id:prot-a-275	0.0328	2	3639915	3.47e-09	3301	-0.1937	G	C	0.81367
12358	rs13089722	ebi-a-GCST004634	Basophil percentage of granulocytes || id:ebi-a-GCST004634	0.00565613	3	128306757	1.92e-139	170223	-0.142183	A	G	0.1072
12359	rs6701752	ebi-a-GCST004634	Basophil percentage of granulocytes || id:ebi-a-GCST004634	0.005672	1	236102886	2.4e-81	170223	0.10835	A	G	0.8923
12360	rs12151289	ebi-a-GCST004634	Basophil percentage of granulocytes || id:ebi-a-GCST004634	0.0102853	19	33751852	7.59e-70	170223	-0.181706	C	G	0.0316
12361	rs17758695	ebi-a-GCST004634	Basophil percentage of granulocytes || id:ebi-a-GCST004634	0.0103475	18	60920854	1.69e-40	170223	-0.137866	T	C	0.0299
12362	rs10401672	ebi-a-GCST004634	Basophil percentage of granulocytes || id:ebi-a-GCST004634	0.00366082	19	33759961	1.26e-39	170223	-0.048222	T	C	0.3708
12363	rs4982731	ebi-a-GCST004634	Basophil percentage of granulocytes || id:ebi-a-GCST004634	0.00400965	14	23585333	1.33e-38	170223	0.0521008	T	C	0.7342
12364	rs2271352	ebi-a-GCST004634	Basophil percentage of granulocytes || id:ebi-a-GCST004634	0.00423391	5	126091428	3.48e-26	170223	0.0448182	C	G	0.2281
12365	rs17604480	ebi-a-GCST004634	Basophil percentage of granulocytes || id:ebi-a-GCST004634	0.00437555	4	87970127	5.98e-26	170223	-0.0460949	A	C	0.1995
12366	rs17027750	ebi-a-GCST004634	Basophil percentage of granulocytes || id:ebi-a-GCST004634	0.0047975	3	3203504	3.4e-25	170223	0.0497499	G	A	0.1594
12367	rs149467613	ebi-a-GCST004634	Basophil percentage of granulocytes || id:ebi-a-GCST004634	0.00842934	11	72943483	1.38e-23	170223	0.0843738	A	G	0.0487
12368	rs150498232	ebi-a-GCST004634	Basophil percentage of granulocytes || id:ebi-a-GCST004634	0.0119582	21	36792624	1.64e-17	170223	0.101849	G	A	0.0259
12369	rs882638	ebi-a-GCST004634	Basophil percentage of granulocytes || id:ebi-a-GCST004634	0.0035767	4	74956538	1.78e-17	170223	0.0304291	A	G	0.6039
12370	rs61925898	ebi-a-GCST004634	Basophil percentage of granulocytes || id:ebi-a-GCST004634	0.00358118	12	66779537	3.31e-17	170223	-0.0302077	G	A	0.4433
12371	rs1774247	ebi-a-GCST004634	Basophil percentage of granulocytes || id:ebi-a-GCST004634	0.00364017	1	212549357	1.22e-16	170223	0.0301437	T	C	0.379
12372	rs3181077	ebi-a-GCST004634	Basophil percentage of granulocytes || id:ebi-a-GCST004634	0.00388053	3	46250652	2.32e-16	170223	-0.0318374	T	C	0.7171
12373	rs71356805	ebi-a-GCST004634	Basophil percentage of granulocytes || id:ebi-a-GCST004634	0.0106923	19	38925079	2.81e-16	170223	0.0874766	C	G	0.0277
12374	rs12762973	ebi-a-GCST004634	Basophil percentage of granulocytes || id:ebi-a-GCST004634	0.0041079	10	960761	2.07e-15	170223	0.0326045	G	C	0.2377
12375	rs1537061	ebi-a-GCST004634	Basophil percentage of granulocytes || id:ebi-a-GCST004634	0.00587454	1	87739219	6.18e-15	170223	-0.0458224	C	T	0.0983
12376	rs6087972	ebi-a-GCST004634	Basophil percentage of granulocytes || id:ebi-a-GCST004634	0.00487963	20	31268102	1.07e-14	170223	0.0377233	G	A	0.1535
12377	rs10100356	ebi-a-GCST004634	Basophil percentage of granulocytes || id:ebi-a-GCST004634	0.00422094	8	130626164	1.09e-14	170223	0.0326209	A	G	0.2277
12378	rs2702912	ebi-a-GCST004634	Basophil percentage of granulocytes || id:ebi-a-GCST004634	0.00516009	8	6823565	3.97e-14	170223	-0.0390197	G	C	0.8659
12379	rs2074585	ebi-a-GCST004634	Basophil percentage of granulocytes || id:ebi-a-GCST004634	0.00349525	15	91009484	1.04e-13	170223	-0.0259891	A	G	0.5143
12380	rs724744	ebi-a-GCST004634	Basophil percentage of granulocytes || id:ebi-a-GCST004634	0.00352563	6	22340391	1.31e-13	170223	0.0261084	G	T	0.5013
12381	rs12075	ebi-a-GCST004634	Basophil percentage of granulocytes || id:ebi-a-GCST004634	0.00353683	1	159175354	1.62e-13	170223	0.0260905	A	G	0.58
12382	rs8056952	ebi-a-GCST004634	Basophil percentage of granulocytes || id:ebi-a-GCST004634	0.0038383	16	87922036	8.59e-13	170223	0.0274492	G	A	0.3505
12383	rs34502618	ebi-a-GCST004634	Basophil percentage of granulocytes || id:ebi-a-GCST004634	0.00472172	1	27094156	1.36e-12	170223	0.0334657	G	A	0.1648
12384	rs12447180	ebi-a-GCST004634	Basophil percentage of granulocytes || id:ebi-a-GCST004634	0.00375293	16	88517722	2.15e-12	170223	0.0263618	C	T	0.3223
12385	rs3733018	ebi-a-GCST004634	Basophil percentage of granulocytes || id:ebi-a-GCST004634	0.00367436	3	187456594	2.55e-12	170223	-0.0257217	C	A	0.6338
12386	rs9376098	ebi-a-GCST004634	Basophil percentage of granulocytes || id:ebi-a-GCST004634	0.0036746	6	135499460	3.45e-12	170223	0.0255682	A	T	0.3499
12387	rs11579220	ebi-a-GCST004634	Basophil percentage of granulocytes || id:ebi-a-GCST004634	0.00352421	1	205144363	7.13e-12	170223	-0.0241586	T	G	0.4383
12388	rs57228624	ebi-a-GCST004634	Basophil percentage of granulocytes || id:ebi-a-GCST004634	0.00413257	19	836149	1.41e-11	170223	-0.0279254	C	T	0.2566
12389	rs1186222	ebi-a-GCST004634	Basophil percentage of granulocytes || id:ebi-a-GCST004634	0.00356883	7	75247329	1.62e-11	170223	-0.0240412	T	C	0.4619
12390	rs4911102	ebi-a-GCST004634	Basophil percentage of granulocytes || id:ebi-a-GCST004634	0.0041743	20	31179500	1.67e-11	170223	-0.0281028	T	C	0.234
12391	rs6045559	ebi-a-GCST004634	Basophil percentage of granulocytes || id:ebi-a-GCST004634	0.00375233	20	1920578	3.68e-11	170223	-0.0248265	T	C	0.3282
12392	rs16850073	ebi-a-GCST004634	Basophil percentage of granulocytes || id:ebi-a-GCST004634	0.0036354	4	74703999	5.42e-11	170223	-0.023844	T	C	0.3749
12393	rs10187896	ebi-a-GCST004634	Basophil percentage of granulocytes || id:ebi-a-GCST004634	0.00516975	2	145348025	7.9e-11	170223	0.033616	G	A	0.8657
12394	rs12983292	ebi-a-GCST004634	Basophil percentage of granulocytes || id:ebi-a-GCST004634	0.00401886	19	19787767	1.98e-10	170223	0.0255713	A	G	0.257
12395	rs111887461	ebi-a-GCST004634	Basophil percentage of granulocytes || id:ebi-a-GCST004634	0.00619687	5	98157520	3.5e-10	170223	-0.0388849	A	G	0.0925
12396	rs12915576	ebi-a-GCST004634	Basophil percentage of granulocytes || id:ebi-a-GCST004634	0.00370937	15	50233770	3.51e-10	170223	-0.0232742	A	G	0.3324
12397	rs10165200	ebi-a-GCST004634	Basophil percentage of granulocytes || id:ebi-a-GCST004634	0.0036184	2	8439629	4.88e-10	170223	-0.0225172	A	G	0.3713
12398	rs12105411	ebi-a-GCST004634	Basophil percentage of granulocytes || id:ebi-a-GCST004634	0.00366245	2	148800730	5.73e-10	170223	0.0226991	T	C	0.3542
12399	rs10893844	ebi-a-GCST004634	Basophil percentage of granulocytes || id:ebi-a-GCST004634	0.0034985	11	128185850	5.73e-10	170223	-0.0216822	C	G	0.5039
12400	rs340829	ebi-a-GCST004634	Basophil percentage of granulocytes || id:ebi-a-GCST004634	0.00358929	3	3108242	9.82e-10	170223	-0.0219387	G	T	0.4255
12401	rs10822143	ebi-a-GCST004634	Basophil percentage of granulocytes || id:ebi-a-GCST004634	0.00351216	10	64887856	1.54e-09	170223	0.0212138	T	C	0.5045
12402	rs945189	ebi-a-GCST004634	Basophil percentage of granulocytes || id:ebi-a-GCST004634	0.00362334	10	99091766	2.31e-09	170223	-0.0216469	G	C	0.6203
12403	rs73987604	ebi-a-GCST004634	Basophil percentage of granulocytes || id:ebi-a-GCST004634	0.00661669	2	213845428	3.96e-09	170223	0.0389463	G	A	0.0768
12404	rs357618	ebi-a-GCST004634	Basophil percentage of granulocytes || id:ebi-a-GCST004634	0.00359297	5	150846612	4.41e-09	170223	-0.0210836	G	A	0.3862
12405	rs734095	ebi-a-GCST004634	Basophil percentage of granulocytes || id:ebi-a-GCST004634	0.00554083	11	2323198	8.8e-09	170223	-0.031873	G	C	0.1139
12406	rs74535412	ebi-a-GCST004634	Basophil percentage of granulocytes || id:ebi-a-GCST004634	0.00958908	3	128297689	1.02e-08	170223	0.0549142	A	G	0.0365
12407	rs875740	ebi-a-GCST004634	Basophil percentage of granulocytes || id:ebi-a-GCST004634	0.00371488	16	16123048	1.36e-08	170223	-0.0210918	A	C	0.6669
12408	rs12097415	ebi-a-GCST004634	Basophil percentage of granulocytes || id:ebi-a-GCST004634	0.00352994	1	21506276	1.95e-08	170223	-0.0198249	A	T	0.5466
12409	rs10765278	ebi-a-GCST004634	Basophil percentage of granulocytes || id:ebi-a-GCST004634	0.00350064	11	89948871	2.43e-08	170223	-0.0195267	C	T	0.5007
12410	rs5766582	ebi-a-GCST004634	Basophil percentage of granulocytes || id:ebi-a-GCST004634	0.00351428	22	45632528	2.51e-08	170223	-0.0195845	T	C	0.4741
12411	rs59932381	ebi-a-GCST004634	Basophil percentage of granulocytes || id:ebi-a-GCST004634	0.00473247	2	242464587	2.61e-08	170223	-0.0263392	G	A	0.1658
12412	rs11772895	ebi-a-GCST004634	Basophil percentage of granulocytes || id:ebi-a-GCST004634	0.00391531	7	143081942	3.17e-08	170223	0.021659	C	G	0.2787
12413	rs34252345	ebi-a-GCST004634	Basophil percentage of granulocytes || id:ebi-a-GCST004634	0.00494473	7	148972600	3.41e-08	170223	0.027289	A	G	0.1469
12414	rs12770943	ebi-a-GCST004634	Basophil percentage of granulocytes || id:ebi-a-GCST004634	0.00359215	10	26740256	3.75e-08	170223	0.0197646	C	A	0.3892
12415	rs13089722	ebi-a-GCST004631	Basophil percentage of white cells || id:ebi-a-GCST004631	0.00561073	3	128306757	5.06e-136	171996	-0.139275	A	G	0.107
12416	rs6701752	ebi-a-GCST004631	Basophil percentage of white cells || id:ebi-a-GCST004631	0.00562438	1	236102886	3.11e-82	171996	0.108039	A	G	0.8924
12417	rs12151289	ebi-a-GCST004631	Basophil percentage of white cells || id:ebi-a-GCST004631	0.010196	19	33751852	4.27e-72	171996	-0.183083	C	G	0.0316
12418	rs10401672	ebi-a-GCST004631	Basophil percentage of white cells || id:ebi-a-GCST004631	0.00362787	19	33759961	6.56e-48	171996	-0.0527565	T	C	0.3708
12419	rs17758695	ebi-a-GCST004631	Basophil percentage of white cells || id:ebi-a-GCST004631	0.0102546	18	60920854	1.03e-46	171996	-0.147176	T	C	0.0299
12420	rs4982731	ebi-a-GCST004631	Basophil percentage of white cells || id:ebi-a-GCST004631	0.00397513	14	23585333	2.46e-41	171996	0.0535311	T	C	0.7343
12421	rs2271352	ebi-a-GCST004631	Basophil percentage of white cells || id:ebi-a-GCST004631	0.00419659	5	126091428	1.31e-28	171996	0.0465643	C	G	0.2282
12422	rs17027750	ebi-a-GCST004631	Basophil percentage of white cells || id:ebi-a-GCST004631	0.00475383	3	3203504	1.45e-28	171996	0.0527062	G	A	0.1596
12423	rs151450	ebi-a-GCST004631	Basophil percentage of white cells || id:ebi-a-GCST004631	0.00354053	4	88016514	4.05e-27	171996	-0.0381849	A	G	0.3994
12424	rs74472890	ebi-a-GCST004631	Basophil percentage of white cells || id:ebi-a-GCST004631	0.00798704	11	72946279	1.4e-25	171996	0.0834979	C	T	0.05
12425	rs2074585	ebi-a-GCST004631	Basophil percentage of white cells || id:ebi-a-GCST004631	0.00346493	15	91009484	1.85e-20	171996	-0.0321217	A	G	0.5144
12426	rs3181077	ebi-a-GCST004631	Basophil percentage of white cells || id:ebi-a-GCST004631	0.0038466	3	46250652	3.95e-20	171996	-0.0353476	T	C	0.7171
12427	rs71356805	ebi-a-GCST004631	Basophil percentage of white cells || id:ebi-a-GCST004631	0.0105982	19	38925079	1.88e-18	171996	0.0928862	C	G	0.0277
12428	rs12762973	ebi-a-GCST004631	Basophil percentage of white cells || id:ebi-a-GCST004631	0.00407206	10	960761	2.84e-18	171996	0.0354991	G	C	0.2377
12429	rs150498232	ebi-a-GCST004631	Basophil percentage of white cells || id:ebi-a-GCST004631	0.0118489	21	36792624	3.05e-18	171996	0.103201	G	A	0.0259
12430	rs61925898	ebi-a-GCST004631	Basophil percentage of white cells || id:ebi-a-GCST004631	0.00355043	12	66779537	1.13e-17	171996	-0.0303922	G	A	0.4433
12431	rs2702912	ebi-a-GCST004631	Basophil percentage of white cells || id:ebi-a-GCST004631	0.00511631	8	6823565	3.33e-17	171996	-0.0431534	G	C	0.866
12432	rs6058796	ebi-a-GCST004631	Basophil percentage of white cells || id:ebi-a-GCST004631	0.00493789	20	31255829	8.58e-17	171996	0.0410976	T	C	0.1452
12433	rs1537061	ebi-a-GCST004631	Basophil percentage of white cells || id:ebi-a-GCST004631	0.00582324	1	87739219	1.85e-16	171996	-0.0479343	C	T	0.0983
12434	rs12075	ebi-a-GCST004631	Basophil percentage of white cells || id:ebi-a-GCST004631	0.00350594	1	159175354	7.43e-16	171996	0.0282695	A	G	0.5801
12435	rs11579220	ebi-a-GCST004631	Basophil percentage of white cells || id:ebi-a-GCST004631	0.00349296	1	205144363	2.13e-15	171996	-0.0277108	T	G	0.4382
12436	rs724744	ebi-a-GCST004631	Basophil percentage of white cells || id:ebi-a-GCST004631	0.00349428	6	22340391	2.89e-15	171996	0.0275897	G	T	0.5014
12437	rs1774247	ebi-a-GCST004631	Basophil percentage of white cells || id:ebi-a-GCST004631	0.00360824	1	212549357	7.67e-15	171996	0.0280463	T	C	0.3792
12438	rs911529	ebi-a-GCST004631	Basophil percentage of white cells || id:ebi-a-GCST004631	0.00407841	20	31146939	1.57e-14	171996	-0.0313291	G	A	0.239
12439	rs340829	ebi-a-GCST004631	Basophil percentage of white cells || id:ebi-a-GCST004631	0.00355831	3	3108242	3.73e-14	171996	-0.0269372	G	T	0.4256
12440	rs57228624	ebi-a-GCST004631	Basophil percentage of white cells || id:ebi-a-GCST004631	0.00409436	19	836149	6.86e-14	171996	-0.0306691	C	T	0.2567
12441	rs12447180	ebi-a-GCST004631	Basophil percentage of white cells || id:ebi-a-GCST004631	0.00371941	16	88517722	9.92e-14	171996	0.0276799	C	T	0.3224
12442	rs10100356	ebi-a-GCST004631	Basophil percentage of white cells || id:ebi-a-GCST004631	0.00418383	8	130626164	5.58e-13	171996	0.0301667	A	G	0.2277
12443	rs1186222	ebi-a-GCST004631	Basophil percentage of white cells || id:ebi-a-GCST004631	0.00353754	7	75247329	1.19e-12	171996	-0.0251404	T	C	0.462
12444	rs9376098	ebi-a-GCST004631	Basophil percentage of white cells || id:ebi-a-GCST004631	0.00364299	6	135499460	1.25e-12	171996	0.0258626	A	T	0.3498
12445	rs8056952	ebi-a-GCST004631	Basophil percentage of white cells || id:ebi-a-GCST004631	0.00380633	16	87922036	1.36e-12	171996	0.0269811	G	A	0.3504
12446	rs734095	ebi-a-GCST004631	Basophil percentage of white cells || id:ebi-a-GCST004631	0.0054951	11	2323198	1.91e-12	171996	-0.0386921	G	C	0.1138
12447	rs9320282	ebi-a-GCST004631	Basophil percentage of white cells || id:ebi-a-GCST004631	0.00347543	6	109619377	3.09e-12	171996	0.0242369	G	A	0.5209
12448	rs13413446	ebi-a-GCST004631	Basophil percentage of white cells || id:ebi-a-GCST004631	0.00438821	2	145328876	6.51e-12	171996	-0.0301381	C	T	0.1961
12449	rs10165200	ebi-a-GCST004631	Basophil percentage of white cells || id:ebi-a-GCST004631	0.00358664	2	8439629	2.96e-11	171996	-0.0238453	A	G	0.3713
12450	rs34502618	ebi-a-GCST004631	Basophil percentage of white cells || id:ebi-a-GCST004631	0.00468013	1	27094156	5.08e-11	171996	0.0307415	G	A	0.1648
12451	rs3733018	ebi-a-GCST004631	Basophil percentage of white cells || id:ebi-a-GCST004631	0.00364311	3	187456594	6.75e-11	171996	-0.0237749	C	A	0.6337
12452	rs75497452	ebi-a-GCST004631	Basophil percentage of white cells || id:ebi-a-GCST004631	0.00599702	2	213722994	9.17e-11	171996	0.038861	A	C	0.094
12453	rs10893844	ebi-a-GCST004631	Basophil percentage of white cells || id:ebi-a-GCST004631	0.00346814	11	128185850	1.03e-10	171996	-0.0224127	C	G	0.5039
12454	rs12915576	ebi-a-GCST004631	Basophil percentage of white cells || id:ebi-a-GCST004631	0.00367653	15	50233770	1.81e-10	171996	-0.0234439	A	G	0.3324
12455	rs10765271	ebi-a-GCST004631	Basophil percentage of white cells || id:ebi-a-GCST004631	0.00350426	11	89923880	2.37e-10	171996	-0.0221996	G	C	0.4428
12456	rs111536497	ebi-a-GCST004631	Basophil percentage of white cells || id:ebi-a-GCST004631	0.00613915	5	98187510	6.13e-10	171996	-0.0379827	A	G	0.0909
12457	rs4239538	ebi-a-GCST004631	Basophil percentage of white cells || id:ebi-a-GCST004631	0.00375144	19	46878989	1.72e-09	171996	-0.0225924	A	G	0.3099
12458	rs2978891	ebi-a-GCST004631	Basophil percentage of white cells || id:ebi-a-GCST004631	0.00349319	8	6697258	1.98e-09	171996	0.0209581	A	T	0.5061
12459	rs357618	ebi-a-GCST004631	Basophil percentage of white cells || id:ebi-a-GCST004631	0.00356133	5	150846612	5.13e-09	171996	-0.020808	G	A	0.3864
12460	rs7439923	ebi-a-GCST004631	Basophil percentage of white cells || id:ebi-a-GCST004631	0.00356337	4	79659218	6.43e-09	171996	-0.0206862	G	A	0.397
12461	rs11772895	ebi-a-GCST004631	Basophil percentage of white cells || id:ebi-a-GCST004631	0.00388025	7	143081942	9.28e-09	171996	0.0222856	C	G	0.2787
12462	rs10919615	ebi-a-GCST004631	Basophil percentage of white cells || id:ebi-a-GCST004631	0.00403393	1	198974904	1.05e-08	171996	-0.0230804	T	C	0.7563
12463	rs2285627	ebi-a-GCST004631	Basophil percentage of white cells || id:ebi-a-GCST004631	0.00370903	19	19467937	1.07e-08	171996	-0.0212127	C	T	0.6675
12464	rs74535412	ebi-a-GCST004631	Basophil percentage of white cells || id:ebi-a-GCST004631	0.00950189	3	128297689	1.14e-08	171996	0.0542357	A	G	0.0365
12465	rs2062541	ebi-a-GCST004631	Basophil percentage of white cells || id:ebi-a-GCST004631	0.00356566	16	16127235	1.38e-08	171996	-0.0202376	A	G	0.6142
12466	rs56179563	ebi-a-GCST004631	Basophil percentage of white cells || id:ebi-a-GCST004631	0.00362444	7	129685597	1.73e-08	171996	0.0204295	A	G	0.3892
12467	rs59932381	ebi-a-GCST004631	Basophil percentage of white cells || id:ebi-a-GCST004631	0.00469297	2	242464587	1.75e-08	171996	-0.0264439	G	A	0.1658
12468	rs12770943	ebi-a-GCST004631	Basophil percentage of white cells || id:ebi-a-GCST004631	0.00356054	10	26740256	1.9e-08	171996	0.0200147	C	A	0.3893
12469	rs5766582	ebi-a-GCST004631	Basophil percentage of white cells || id:ebi-a-GCST004631	0.00348373	22	45632528	2.28e-08	171996	-0.0194716	T	C	0.474
12470	rs34602121	ebi-a-GCST004631	Basophil percentage of white cells || id:ebi-a-GCST004631	0.00348265	1	21350691	2.9e-08	171996	0.0193195	A	G	0.4474
12471	rs2009069	ebi-a-GCST004631	Basophil percentage of white cells || id:ebi-a-GCST004631	0.00357805	21	39596365	3.23e-08	171996	0.0197813	T	C	0.413
12472	rs2007774	ebi-a-GCST004631	Basophil percentage of white cells || id:ebi-a-GCST004631	0.0040429	19	5813244	3.97e-08	171996	0.0222047	A	T	0.276
12473	rs1633768	ebi-a-GCST004631	Basophil percentage of white cells || id:ebi-a-GCST004631	0.00393919	9	135879138	3.99e-08	171996	-0.0216311	T	C	0.2758
12474	rs117495689	ebi-a-GCST004631	Basophil percentage of white cells || id:ebi-a-GCST004631	0.0107357	20	60924052	4.13e-08	171996	-0.0588866	A	G	0.0279
12475	rs6679677	ebi-a-GCST004631	Basophil percentage of white cells || id:ebi-a-GCST004631	0.00572164	1	114303808	4.77e-08	171996	0.0312375	A	C	0.1016
12476	rs10927074	ukb-d-30220_irnt	Basophill percentage || id:ukb-d-30220_irnt	0.0038513	1	236103965	7.16e-181	349861	0.110513	C	T	0.892317
12477	rs74472890	ukb-d-30220_irnt	Basophill percentage || id:ukb-d-30220_irnt	0.00548742	11	72946279	3.8e-103	349861	0.118377	C	T	0.0498012
12478	rs6782812	ukb-d-30220_irnt	Basophill percentage || id:ukb-d-30220_irnt	0.00388923	3	128317997	8.59e-103	349861	0.0837534	A	G	0.893951
12479	rs78744187	ukb-d-30220_irnt	Basophill percentage || id:ukb-d-30220_irnt	0.00436534	19	33754548	1.63e-75	349861	-0.0802902	T	C	0.0814109
12480	rs2074585	ukb-d-30220_irnt	Basophill percentage || id:ukb-d-30220_irnt	0.00238708	15	91009484	5.83e-68	349861	-0.0415918	A	G	0.512984
12481	rs2271352	ukb-d-30220_irnt	Basophill percentage || id:ukb-d-30220_irnt	0.00287516	5	126091428	2.55e-55	349861	0.0450523	C	G	0.226814
12482	rs1491961	ukb-d-30220_irnt	Basophill percentage || id:ukb-d-30220_irnt	0.00265138	3	46250348	1.06e-54	349861	-0.0413051	C	T	0.71711
12483	rs11996346	ukb-d-30220_irnt	Basophill percentage || id:ukb-d-30220_irnt	0.00352444	8	6825496	4.03e-49	349861	0.0519292	C	G	0.133203
12484	rs11772895	ukb-d-30220_irnt	Basophill percentage || id:ukb-d-30220_irnt	0.00267083	7	143081942	5.88e-45	349861	0.0375816	C	G	0.278375
12485	rs34158728	ukb-d-30220_irnt	Basophill percentage || id:ukb-d-30220_irnt	0.00713574	19	38903032	1.61e-41	349861	0.0963284	A	G	0.028826
12486	rs12123922	ukb-d-30220_irnt	Basophill percentage || id:ukb-d-30220_irnt	0.00240492	1	205140436	2.46e-40	349861	-0.0319789	A	G	0.442508
12487	rs3099112	ukb-d-30220_irnt	Basophill percentage || id:ukb-d-30220_irnt	0.00246322	1	212542410	7.68e-40	349861	0.0325433	C	T	0.384108
12488	rs6766037	ukb-d-30220_irnt	Basophill percentage || id:ukb-d-30220_irnt	0.00289672	3	16908186	1.39e-35	349861	-0.036069	G	A	0.21827
12489	rs17758695	ukb-d-30220_irnt	Basophill percentage || id:ukb-d-30220_irnt	0.00705172	18	60920854	3.83e-35	349861	-0.0872349	T	C	0.029556
12490	rs915125	ukb-d-30220_irnt	Basophill percentage || id:ukb-d-30220_irnt	0.00266261	6	82463376	7.41e-35	349861	-0.0327968	T	C	0.2774
12491	rs2239630	ukb-d-30220_irnt	Basophill percentage || id:ukb-d-30220_irnt	0.00241441	14	23589349	1.15e-33	349861	0.029201	G	A	0.559846
12492	rs445	ukb-d-30220_irnt	Basophill percentage || id:ukb-d-30220_irnt	0.0040957	7	92408370	6.23e-33	349861	-0.0489626	T	C	0.0938487
12493	rs2978889	ukb-d-30220_irnt	Basophill percentage || id:ukb-d-30220_irnt	0.00239888	8	6697316	1.85e-31	349861	0.0279936	A	G	0.506447
12494	rs9376098	ukb-d-30220_irnt	Basophill percentage || id:ukb-d-30220_irnt	0.00250719	6	135499460	1.24e-29	349861	0.0283471	A	T	0.349396
12495	rs61242663	ukb-d-30220_irnt	Basophill percentage || id:ukb-d-30220_irnt	0.00285365	19	836059	1.78e-29	349861	-0.0321725	T	C	0.258
12496	rs12075	ukb-d-30220_irnt	Basophill percentage || id:ukb-d-30220_irnt	0.00241784	1	159175354	2.22e-28	349861	0.0267163	A	G	0.57917
12497	rs72667724	ukb-d-30220_irnt	Basophill percentage || id:ukb-d-30220_irnt	0.00320985	4	87851083	6.26e-28	349861	-0.0351681	T	C	0.166176
12498	rs1186222	ukb-d-30220_irnt	Basophill percentage || id:ukb-d-30220_irnt	0.00241751	7	75247329	1.26e-23	349861	-0.0242218	T	C	0.462586
12499	rs28730837	ukb-d-30220_irnt	Basophill percentage || id:ukb-d-30220_irnt	0.0093449	17	56355397	5.13e-23	349861	0.0923264	A	G	0.0165966
12500	rs17860282	ukb-d-30220_irnt	Basophill percentage || id:ukb-d-30220_irnt	0.0114383	12	51740350	2.22e-20	349861	0.105825	T	C	0.0110472
12501	rs11158159	ukb-d-30220_irnt	Basophill percentage || id:ukb-d-30220_irnt	0.00298925	14	57857162	3.7e-20	349861	0.0274922	C	G	0.776201
12502	rs518867	ukb-d-30220_irnt	Basophill percentage || id:ukb-d-30220_irnt	0.00246253	4	74955050	4.92e-20	349861	0.0225721	C	T	0.623337
12503	rs45577137	ukb-d-30220_irnt	Basophill percentage || id:ukb-d-30220_irnt	0.00614837	8	48651633	3.99e-19	349861	-0.0549518	G	A	0.0449682
12504	rs1609712	ukb-d-30220_irnt	Basophill percentage || id:ukb-d-30220_irnt	0.00320628	19	8566634	3.2e-18	349861	-0.0279099	A	G	0.166663
12505	rs78345786	ukb-d-30220_irnt	Basophill percentage || id:ukb-d-30220_irnt	0.0026272	1	161605433	2.55e-17	349861	-0.0222413	G	A	0.331367
12506	rs1205896	ukb-d-30220_irnt	Basophill percentage || id:ukb-d-30220_irnt	0.00239201	6	22341469	6.21e-17	349861	0.0200012	A	G	0.504626
12507	rs4931	ukb-d-30220_irnt	Basophill percentage || id:ukb-d-30220_irnt	0.00268755	20	43530234	7.37e-17	349861	-0.0224179	C	A	0.269902
12508	rs5766582	ukb-d-30220_irnt	Basophill percentage || id:ukb-d-30220_irnt	0.00239379	22	45632528	8.02e-17	349861	-0.0199435	T	C	0.475268
12509	rs4475963	ukb-d-30220_irnt	Basophill percentage || id:ukb-d-30220_irnt	0.00247596	12	129302255	8.27e-17	349861	-0.020619	G	T	0.372118
12510	rs431329	ukb-d-30220_irnt	Basophill percentage || id:ukb-d-30220_irnt	0.00252529	19	40221107	1.02e-16	349861	-0.0209664	G	C	0.662573
12511	rs12097415	ukb-d-30220_irnt	Basophill percentage || id:ukb-d-30220_irnt	0.00241176	1	21506276	1.81e-16	349861	-0.01986	A	T	0.546104
12512	rs3774299	ukb-d-30220_irnt	Basophill percentage || id:ukb-d-30220_irnt	0.00255568	3	187459907	2.65e-15	349861	-0.0202069	A	G	0.636325
12513	rs59819668	ukb-d-30220_irnt	Basophill percentage || id:ukb-d-30220_irnt	0.00245248	10	26742546	9.1e-15	349861	0.0190105	T	C	0.389923
12514	rs62447197	ukb-d-30220_irnt	Basophill percentage || id:ukb-d-30220_irnt	0.00385959	7	50417632	9.56e-15	349861	0.0298936	G	A	0.107163
12515	rs6679677	ukb-d-30220_irnt	Basophill percentage || id:ukb-d-30220_irnt	0.00393473	1	114303808	1.29e-14	349861	0.0303242	A	C	0.102478
12516	rs11879838	ukb-d-30220_irnt	Basophill percentage || id:ukb-d-30220_irnt	0.00276117	19	19742751	2.11e-14	349861	-0.0211065	C	G	0.747951
12517	rs2413983	ukb-d-30220_irnt	Basophill percentage || id:ukb-d-30220_irnt	0.00240201	15	50240200	1.14e-13	349861	-0.0178318	A	C	0.454127
12518	rs6671847	ukb-d-30220_irnt	Basophill percentage || id:ukb-d-30220_irnt	0.00240268	1	161478810	1.32e-13	349861	0.017791	A	G	0.512883
12519	rs7080386	ukb-d-30220_irnt	Basophill percentage || id:ukb-d-30220_irnt	0.00242678	10	65048306	1.8e-13	349861	0.0178693	A	C	0.414482
12520	rs6141783	ukb-d-30220_irnt	Basophill percentage || id:ukb-d-30220_irnt	0.00338463	20	31266391	2.26e-13	349861	0.0248193	C	T	0.14742
12521	rs73990826	ukb-d-30220_irnt	Basophill percentage || id:ukb-d-30220_irnt	0.00435028	2	213840212	2.29e-13	349861	0.0318927	C	G	0.0824413
12522	rs76281155	ukb-d-30220_irnt	Basophill percentage || id:ukb-d-30220_irnt	0.00577552	5	98456202	3.09e-13	349861	-0.0421087	T	A	0.0491522
12523	rs72807485	ukb-d-30220_irnt	Basophill percentage || id:ukb-d-30220_irnt	0.00605618	10	77254223	3.71e-13	349861	0.0440033	A	G	0.0407618
12524	rs8179	ukb-d-30220_irnt	Basophill percentage || id:ukb-d-30220_irnt	0.00294784	7	92236164	4.8e-13	349861	-0.0213163	C	T	0.791321
12525	rs56014906	ukb-d-30220_irnt	Basophill percentage || id:ukb-d-30220_irnt	0.00248066	10	102103508	7.65e-13	349861	-0.0177804	G	A	0.366936
12526	rs72721631	ukb-d-30220_irnt	Basophill percentage || id:ukb-d-30220_irnt	0.00279941	14	75807762	8.07e-13	349861	-0.0200443	A	C	0.241347
12527	rs875740	ukb-d-30220_irnt	Basophill percentage || id:ukb-d-30220_irnt	0.00253665	16	16123048	8.66e-13	349861	-0.0181385	A	C	0.667585
12528	rs75084335	ukb-d-30220_irnt	Basophill percentage || id:ukb-d-30220_irnt	0.00475672	12	76981753	8.75e-13	349861	0.0340063	G	C	0.0692471
12529	rs148260930	ukb-d-30220_irnt	Basophill percentage || id:ukb-d-30220_irnt	0.00299783	3	3216725	9.61e-13	349861	-0.0213934	A	C	0.79877
12530	rs9611451	ukb-d-30220_irnt	Basophill percentage || id:ukb-d-30220_irnt	0.00497626	22	41391374	1.07e-12	349861	0.0354359	T	C	0.0623161
12531	rs2289511	ukb-d-30220_irnt	Basophill percentage || id:ukb-d-30220_irnt	0.00242539	14	88454910	1.19e-12	349861	-0.0172373	A	G	0.58181
12532	rs78862952	ukb-d-30220_irnt	Basophill percentage || id:ukb-d-30220_irnt	0.00414698	2	146506667	1.25e-12	349861	0.0294438	C	T	0.0913077
12533	rs146970669	ukb-d-30220_irnt	Basophill percentage || id:ukb-d-30220_irnt	0.00413802	12	27103449	8.74e-12	349861	0.0282467	A	G	0.0926229
12534	rs879628	ukb-d-30220_irnt	Basophill percentage || id:ukb-d-30220_irnt	0.00241286	16	88522556	1.33e-11	349861	0.016325	C	T	0.436829
12535	rs17032705	ukb-d-30220_irnt	Basophill percentage || id:ukb-d-30220_irnt	0.00243689	4	103432974	1.67e-11	349861	-0.0164054	A	G	0.401034
12536	rs6871748	ukb-d-30220_irnt	Basophill percentage || id:ukb-d-30220_irnt	0.00267715	5	35885982	3.46e-11	349861	-0.0177378	C	T	0.276408
12537	rs11195959	ukb-d-30220_irnt	Basophill percentage || id:ukb-d-30220_irnt	0.00404145	10	114199287	7.41e-11	349861	0.0263188	A	G	0.0966279
12538	rs61640919	ukb-d-30220_irnt	Basophill percentage || id:ukb-d-30220_irnt	0.00249673	21	39485041	7.89e-11	349861	0.0162358	C	T	0.357619
12539	rs11554159	ukb-d-30220_irnt	Basophill percentage || id:ukb-d-30220_irnt	0.00269148	19	18285944	9.08e-11	349861	-0.0174453	A	G	0.269841
12540	rs5756825	ukb-d-30220_irnt	Basophill percentage || id:ukb-d-30220_irnt	0.00240576	22	38199950	2.15e-10	349861	-0.0152767	C	T	0.55884
12541	rs8026614	ukb-d-30220_irnt	Basophill percentage || id:ukb-d-30220_irnt	0.0024044	15	100051136	3.79e-10	349861	-0.0150582	T	C	0.470741
12542	rs1293303	ukb-d-30220_irnt	Basophill percentage || id:ukb-d-30220_irnt	0.00241507	8	11720227	4.15e-10	349861	-0.0150907	C	G	0.441994
12543	rs6986368	ukb-d-30220_irnt	Basophill percentage || id:ukb-d-30220_irnt	0.00256973	8	126513197	5.22e-10	349861	-0.0159642	T	A	0.324999
12544	rs3755266	ukb-d-30220_irnt	Basophill percentage || id:ukb-d-30220_irnt	0.00239197	2	103042712	6.13e-10	349861	0.0147994	A	G	0.481469
12545	rs56388170	ukb-d-30220_irnt	Basophill percentage || id:ukb-d-30220_irnt	0.00264932	7	28724374	8.43e-10	349861	0.0162584	T	G	0.29146
12546	rs852444	ukb-d-30220_irnt	Basophill percentage || id:ukb-d-30220_irnt	0.00244064	7	5556062	8.45e-10	349861	-0.0149767	G	A	0.398958
12547	rs340833	ukb-d-30220_irnt	Basophill percentage || id:ukb-d-30220_irnt	0.00239387	3	3111458	9.25e-10	349861	-0.0146553	A	G	0.515
12548	rs11587409	ukb-d-30220_irnt	Basophill percentage || id:ukb-d-30220_irnt	0.00325333	1	118143444	1.02e-09	349861	-0.0198676	C	G	0.161892
12549	rs9644063	ukb-d-30220_irnt	Basophill percentage || id:ukb-d-30220_irnt	0.00313513	8	22974450	1.1e-09	349861	-0.0191085	C	T	0.823316
12550	rs4430553	ukb-d-30220_irnt	Basophill percentage || id:ukb-d-30220_irnt	0.00239805	12	66698895	1.44e-09	349861	0.0145104	C	T	0.527615
12551	rs2451143	ukb-d-30220_irnt	Basophill percentage || id:ukb-d-30220_irnt	0.00349718	8	119128055	1.93e-09	349861	-0.0209969	G	A	0.865484
12552	rs6494791	ukb-d-30220_irnt	Basophill percentage || id:ukb-d-30220_irnt	0.00250919	15	69590490	2.24e-09	349861	0.0150035	G	A	0.652662
12553	rs34600719	ukb-d-30220_irnt	Basophill percentage || id:ukb-d-30220_irnt	0.00239296	1	54885439	2.45e-09	349861	0.0142735	T	C	0.477994
12554	rs3781452	ukb-d-30220_irnt	Basophill percentage || id:ukb-d-30220_irnt	0.00248662	10	126355129	2.99e-09	349861	0.0147515	T	C	0.63353
12555	rs4662388	ukb-d-30220_irnt	Basophill percentage || id:ukb-d-30220_irnt	0.00315239	2	145395225	3.34e-09	349861	-0.0186439	A	G	0.173621
12556	rs2998286	ukb-d-30220_irnt	Basophill percentage || id:ukb-d-30220_irnt	0.0028492	10	28780373	3.51e-09	349861	0.0168268	C	T	0.768554
12557	rs477679	ukb-d-30220_irnt	Basophill percentage || id:ukb-d-30220_irnt	0.00254854	1	20894618	4.58e-09	349861	-0.0149395	A	G	0.33224
12558	rs11702209	ukb-d-30220_irnt	Basophill percentage || id:ukb-d-30220_irnt	0.00369466	21	38808428	6.01e-09	349861	-0.0214903	G	C	0.119365
12559	rs28434172	ukb-d-30220_irnt	Basophill percentage || id:ukb-d-30220_irnt	0.00296777	1	224614625	6.71e-09	349861	-0.0172073	T	C	0.206715
12560	rs10882895	ukb-d-30220_irnt	Basophill percentage || id:ukb-d-30220_irnt	0.00243759	10	99075300	6.98e-09	349861	-0.0141174	G	A	0.596946
12561	rs118119317	ukb-d-30220_irnt	Basophill percentage || id:ukb-d-30220_irnt	0.00676347	9	82226685	7.91e-09	349861	0.0390283	A	G	0.032437
12562	rs10823305	ukb-d-30220_irnt	Basophill percentage || id:ukb-d-30220_irnt	0.00317163	10	70906916	1.04e-08	349861	0.0181541	A	G	0.828902
12563	rs2952110	ukb-d-30220_irnt	Basophill percentage || id:ukb-d-30220_irnt	0.00324783	12	106661316	1.19e-08	349861	0.0185148	G	A	0.169707
12564	rs28364371	ukb-d-30220_irnt	Basophill percentage || id:ukb-d-30220_irnt	0.00445913	15	42652696	1.24e-08	349861	0.0253944	T	A	0.0782157
12565	rs10893844	ukb-d-30220_irnt	Basophill percentage || id:ukb-d-30220_irnt	0.00239087	11	128185850	1.56e-08	349861	-0.0135207	C	G	0.503099
12566	rs11768083	ukb-d-30220_irnt	Basophill percentage || id:ukb-d-30220_irnt	0.00240875	7	48134719	1.72e-08	349861	-0.0135819	C	A	0.561747
12567	rs75475627	ukb-d-30220_irnt	Basophill percentage || id:ukb-d-30220_irnt	0.00458755	2	54787592	1.92e-08	349861	-0.0257776	G	C	0.0761735
12568	rs10806233	ukb-d-30220_irnt	Basophill percentage || id:ukb-d-30220_irnt	0.00243877	6	82679113	2.03e-08	349861	-0.0136807	T	C	0.595828
12569	rs62539154	ukb-d-30220_irnt	Basophill percentage || id:ukb-d-30220_irnt	0.00410391	8	48677930	2.17e-08	349861	0.0229746	A	G	0.095214
12570	rs1330684	ukb-d-30220_irnt	Basophill percentage || id:ukb-d-30220_irnt	0.00245498	9	130579599	2.25e-08	349861	-0.0137273	T	C	0.387535
12571	rs12803541	ukb-d-30220_irnt	Basophill percentage || id:ukb-d-30220_irnt	0.00243222	11	4208906	2.39e-08	349861	-0.0135748	A	G	0.579825
12572	rs4862429	ukb-d-30220_irnt	Basophill percentage || id:ukb-d-30220_irnt	0.00256737	4	185769840	2.49e-08	349861	-0.0143108	C	T	0.681463
12573	rs62105478	ukb-d-30220_irnt	Basophill percentage || id:ukb-d-30220_irnt	0.00541791	2	8735869	2.7e-08	349861	-0.0301249	A	G	0.051773
12574	rs6107342	ukb-d-30220_irnt	Basophill percentage || id:ukb-d-30220_irnt	0.00239868	20	3753691	3.05e-08	349861	0.0132849	A	C	0.537392
12575	rs2140957	ukb-d-30220_irnt	Basophill percentage || id:ukb-d-30220_irnt	0.00248134	7	148758885	3.57e-08	349861	0.0136743	G	A	0.626183
12576	rs12615509	ukb-d-30220_irnt	Basophill percentage || id:ukb-d-30220_irnt	0.00244149	2	27098766	4.15e-08	349861	-0.0133903	A	G	0.39707
12577	rs74480769	prot-a-238	Bcl-2-like protein 1 || id:prot-a-238	0.0731	5	40972211	6.61e-15	3301	-0.5695	G	A	0.0317
12578	rs570618	prot-a-238	Bcl-2-like protein 1 || id:prot-a-238	0.0253	1	196657064	4.27e-10	3301	-0.1582	G	T	0.61149
12579	rs2393969	prot-a-237	Bcl-2-related protein A1 || id:prot-a-237	0.0251	10	65140440	3.31e-08	3301	0.1388	C	A	0.47282
12580	rs4632248	prot-a-325	Bcl10-interacting CARD protein || id:prot-a-325	0.0271	19	54324995	4.68e-168	3301	0.7489	T	G	0.21439
12581	rs55688436	prot-a-224	Bcl2-associated agonist of cell death || id:prot-a-224	0.0306	10	73643968	1.66e-08	3301	0.1729	T	C	0.20963
12582	rs9866126	prot-a-261	BCL2/adenovirus E1B 19 kDa protein-interacting protein 3 || id:prot-a-261	0.0257	3	186391067	1.07e-08	3301	0.1472	G	A	0.34566
12583	rs145093376	prot-a-261	BCL2/adenovirus E1B 19 kDa protein-interacting protein 3 || id:prot-a-261	0.09	1	109169062	2.57e-08	3301	0.5011	T	C	0.02246
12584	rs9407624	ukb-b-2862	Beef intake || id:ukb-b-2862	0.00171589	9	15568070	1.1e-15	461053	-0.0137626	A	T	0.488187
12585	rs10789340	ukb-b-2862	Beef intake || id:ukb-b-2862	0.00176936	1	72940273	6.8e-15	461053	-0.0137797	G	A	0.626712
12586	rs4676964	ukb-b-2862	Beef intake || id:ukb-b-2862	0.00172438	3	71034748	9.6e-15	461053	0.0133533	T	C	0.510605
12587	rs62396185	ukb-b-2862	Beef intake || id:ukb-b-2862	0.00195102	6	26180634	2.8e-14	461053	-0.0148447	C	G	0.260057
12588	rs1421085	ukb-b-2862	Beef intake || id:ukb-b-2862	0.00174274	16	53800954	3.5e-12	461053	-0.0121232	C	T	0.403433
12589	rs132901	ukb-b-2862	Beef intake || id:ukb-b-2862	0.00209282	22	41797547	2.9e-11	461053	0.0139249	T	C	0.787662
12590	rs429358	ukb-b-2862	Beef intake || id:ukb-b-2862	0.00236847	19	45411941	3.6e-10	461053	-0.0148514	C	T	0.154226
12591	rs1105388	ukb-b-2862	Beef intake || id:ukb-b-2862	0.00187563	1	205308591	1.3e-09	461053	-0.0113754	T	C	0.300147
12592	rs10959890	ukb-b-2862	Beef intake || id:ukb-b-2862	0.00209611	9	11526198	1.5e-09	461053	-0.0126658	C	T	0.212297
12593	rs784251	ukb-b-2862	Beef intake || id:ukb-b-2862	0.00171651	18	53412903	1.7e-09	461053	-0.0103387	T	C	0.477649
12594	rs12247907	ukb-b-2862	Beef intake || id:ukb-b-2862	0.00171131	10	65317045	8.9e-09	461053	0.00984097	C	G	0.485752
12595	rs11165829	ukb-b-2862	Beef intake || id:ukb-b-2862	0.00177865	1	97743702	9.8e-09	461053	-0.0102001	G	C	0.35997
12596	rs1470610	ukb-b-2862	Beef intake || id:ukb-b-2862	0.00215779	2	33866464	1.5e-08	461053	-0.0122159	C	G	0.196185
12597	rs62169335	ukb-b-2862	Beef intake || id:ukb-b-2862	0.00173523	2	147946069	2.4e-08	461053	-0.00968628	T	C	0.543241
12598	rs7791463	ukb-b-2862	Beef intake || id:ukb-b-2862	0.00171063	7	97819047	2.4e-08	461053	0.00954846	A	G	0.534781
12599	rs79809011	ukb-b-2862	Beef intake || id:ukb-b-2862	0.00508482	8	10126532	3.4e-08	461053	-0.0280593	A	G	0.029465
12600	rs11878917	ukb-b-2862	Beef intake || id:ukb-b-2862	0.00274812	19	42588999	4.6e-08	461053	0.0150187	A	G	0.109688
12601	rs6837258	ukb-d-20526	Been in serious accident believed to be life-threatening || id:ukb-d-20526	0.00170957	4	36882672	4.89e-08	117922	-0.00932702	T	A	0.146577
12602	rs1229984	ukb-b-4961	Beer/cider intake || id:ukb-b-4961	0.0176562	4	100239319	7.1e-10	64949	0.108821	C	T	0.970816
12603	rs184257876	ukb-b-4961	Beer/cider intake || id:ukb-b-4961	0.0121449	12	20413592	3.4e-08	64949	0.0670129	T	C	0.071721
12604	rs12565591	ukb-d-20552_2	Behavioural and miscellaneous addictions: A behaviour || id:ukb-d-20552_2	0.000421114	1	95576910	4.27e-08	116746	0.00230757	A	C	0.50383
12605	rs1277777	prot-a-245	BET1-like protein || id:prot-a-245	0.0347	13	112666614	2.63e-08	3301	0.1929	A	G	0.15138
12606	rs74480769	prot-a-1188	Beta-1,3-galactosyl-O-glycosyl-glycoprotein beta-1,6-N-acetylglucosaminyltransferase 4 || id:prot-a-1188	0.0731	5	40972211	1.23e-14	3301	-0.5638	G	A	0.0317
12607	rs704	prot-a-1188	Beta-1,3-galactosyl-O-glycosyl-glycoprotein beta-1,6-N-acetylglucosaminyltransferase 4 || id:prot-a-1188	0.0245	17	26694861	2.4e-10	3301	0.1554	A	G	0.46665
12608	rs34879232	prot-a-209	Beta-1,3-galactosyltransferase 6 || id:prot-a-209	0.0246	17	26722039	9.33e-11	3301	-0.159	G	GA	0.45209
12609	rs4943306	prot-a-210	Beta-1,3-glucosyltransferase || id:prot-a-210	0.0296	13	31894515	6.17e-10	3301	0.1829	T	C	0.77309
12610	rs438811	prot-a-2530	Beta-1,3-N-acetylglucosaminyltransferase radical fringe || id:prot-a-2530	0.0289	19	45416741	2.29e-15	3301	-0.2294	T	C	0.23219
12611	rs1013579	prot-a-2530	Beta-1,3-N-acetylglucosaminyltransferase radical fringe || id:prot-a-2530	0.078	1	57422484	2.75e-08	3301	0.4335	T	C	0.97386
12612	rs7019909	prot-a-216	Beta-1,4-galactosyltransferase 1 || id:prot-a-216	0.0402	9	33113322	7.94e-29	3301	0.4478	T	C	0.10257
12613	rs7247412	prot-a-216	Beta-1,4-galactosyltransferase 1 || id:prot-a-216	0.0279	19	52313868	4.9e-21	3301	-0.2625	C	T	0.27059
12614	rs600038	prot-a-216	Beta-1,4-galactosyltransferase 1 || id:prot-a-216	0.0302	9	136151806	3.8e-14	3301	0.2287	C	T	0.20651
12615	rs2386660	prot-a-216	Beta-1,4-galactosyltransferase 1 || id:prot-a-216	0.0355	10	5672059	1.35e-08	3301	-0.2019	T	C	0.14734
12616	rs10418046	prot-a-216	Beta-1,4-galactosyltransferase 1 || id:prot-a-216	0.0298	19	54327869	1.95e-08	3301	-0.1676	G	T	0.21727
12617	rs2286241	prot-a-217	Beta-1,4-galactosyltransferase 2 || id:prot-a-217	0.052	1	44440769	3.02e-38	3301	-0.673	C	G	0.05617
12618	rs550057	prot-a-217	Beta-1,4-galactosyltransferase 2 || id:prot-a-217	0.0285	9	136146597	1.35e-08	3301	0.1621	T	C	0.24577
12619	rs10418046	prot-a-218	Beta-1,4-galactosyltransferase 3 || id:prot-a-218	0.0298	19	54327869	1.62e-08	3301	-0.1686	G	T	0.21727
12620	rs78796387	prot-a-220	Beta-1,4-galactosyltransferase 6 || id:prot-a-220	0.067	18	28787634	3.63e-11	3301	0.443	T	G	0.03435
12621	rs3815217	prot-a-220	Beta-1,4-galactosyltransferase 6 || id:prot-a-220	0.0246	7	156976981	4.9e-08	3301	0.1345	G	A	0.48839
12622	rs6993770	prot-a-221	Beta-1,4-galactosyltransferase 7 || id:prot-a-221	0.0274	8	106581528	5.75e-09	3301	-0.1595	T	A	0.28225
12623	rs58452280	prot-a-212	Beta-1,4-glucuronyltransferase 1 || id:prot-a-212	0.0413	14	106252435	4.37e-111	3301	0.9249	C	A	0.1235
12624	rs55636108	prot-a-212	Beta-1,4-glucuronyltransferase 1 || id:prot-a-212	0.0295	3	186381262	2.57e-29	3301	0.3313	C	T	0.21184
12625	rs76148901	prot-a-212	Beta-1,4-glucuronyltransferase 1 || id:prot-a-212	0.1212	14	106029906	7.24e-09	3301	0.7017	T	G	0.01315
12626	rs62143198	prot-a-50	beta-adrenergic receptor kinase 1 || id:prot-a-50	0.0285	19	54320939	4.57e-120	3301	0.6637	A	G	0.21453
12627	rs62143197	prot-a-169	Beta-arrestin-1 || id:prot-a-169	0.0297	19	54320716	1.26e-39	3301	0.3913	A	G	0.22311
12628	rs3197999	prot-a-674	Beta-crystallin B2 || id:prot-a-674	0.027	3	49721532	2e-13	3301	-0.1986	A	G	0.28831
12629	rs4774039	prot-a-674	Beta-crystallin B2 || id:prot-a-674	0.0267	14	106427958	7.59e-10	3301	-0.1642	C	T	0.62539
12630	rs4576502	prot-a-674	Beta-crystallin B2 || id:prot-a-674	0.0274	9	26463378	3.31e-08	3301	0.1512	A	G	0.29045
12631	rs2738176	prot-a-804	Beta-defensin 1 || id:prot-a-804	0.0249	8	6738228	5.62e-55	3301	-0.3893	A	T	0.36503
12632	rs9857914	prot-a-804	Beta-defensin 1 || id:prot-a-804	0.0279	3	194063611	8.51e-13	3301	-0.1994	A	G	0.28893
12633	rs13355364	prot-a-804	Beta-defensin 1 || id:prot-a-804	0.0252	5	115274393	2.04e-09	3301	0.151	T	C	0.42945
12634	rs62143194	prot-a-781	Beta-defensin 103 || id:prot-a-781	0.0306	19	54319624	1.41e-08	3301	-0.1735	G	C	0.22364
12635	rs183772362	prot-a-782	Beta-defensin 104 || id:prot-a-782	0.0718	8	7243016	2.14e-12	3301	0.5043	T	C	0.03257
12636	rs147238933	prot-a-782	Beta-defensin 104 || id:prot-a-782	0.1487	8	12482661	1.78e-09	3301	0.8942	A	T	0.00907
12637	rs704	prot-a-783	Beta-defensin 105 || id:prot-a-783	0.0242	17	26694861	1.17e-29	3301	0.2741	A	G	0.46665
12638	rs1885993	prot-a-784	Beta-defensin 106 || id:prot-a-784	0.0255	13	95411980	2.19e-08	3301	-0.1425	C	T	0.5694
12639	rs139953802	prot-a-784	Beta-defensin 106 || id:prot-a-784	0.0782	6	169288009	2.88e-08	3301	0.434	T	C	0.03109
12640	rs117277979	prot-a-786	Beta-defensin 108B || id:prot-a-786	0.108	15	23969820	2.09e-08	3301	-0.6055	G	A	0.01653
12641	rs35162472	prot-a-788	Beta-defensin 112 || id:prot-a-788	0.0301	14	106748982	2.82e-32	3301	-0.3565	G	A	0.30278
12642	rs71640036	prot-a-789	Beta-defensin 113 || id:prot-a-789	0.0249	4	187161120	3.8e-10	3301	0.1562	T	G	0.50238
12643	rs2545801	prot-a-789	Beta-defensin 113 || id:prot-a-789	0.0281	5	176841339	4.68e-08	3301	0.1534	C	T	0.75043
12644	rs13333572	prot-a-792	Beta-defensin 118 || id:prot-a-792	0.0579	16	19662758	2.29e-08	3301	0.3234	A	C	0.04609
12645	rs9296004	prot-a-794	Beta-defensin 119 || id:prot-a-794	0.0456	6	31933977	2.51e-40	3301	0.6062	C	A	0.08156
12646	rs11845244	prot-a-794	Beta-defensin 119 || id:prot-a-794	0.0261	14	107170077	2.29e-20	3301	0.2412	T	C	0.35433
12647	rs2523582	prot-a-794	Beta-defensin 119 || id:prot-a-794	0.0269	6	31328092	3.31e-16	3301	0.2199	G	A	0.71608
12648	rs12301299	prot-a-794	Beta-defensin 119 || id:prot-a-794	0.0332	12	991710	2.04e-14	3301	0.2542	C	T	0.163
12649	rs115050884	prot-a-794	Beta-defensin 119 || id:prot-a-794	0.0978	6	31756802	7.41e-11	3301	0.637	A	T	0.01528
12650	rs79966773	prot-a-794	Beta-defensin 119 || id:prot-a-794	0.03	6	32560341	1.51e-09	3301	-0.1811	C	T	0.23992
12651	rs144611086	prot-a-794	Beta-defensin 119 || id:prot-a-794	0.1085	3	94459509	3.24e-08	3301	-0.5997	G	C	0.01422
12652	rs72673751	prot-a-795	Beta-defensin 119 || id:prot-a-795	0.0321	8	106578940	3.02e-09	3301	-0.1902	C	T	0.18949
12653	rs1065853	prot-a-796	Beta-defensin 119 || id:prot-a-796	0.0459	19	45413233	2.19e-19	3301	-0.4137	T	G	0.07778
12654	rs34436714	prot-a-796	Beta-defensin 119 || id:prot-a-796	0.0301	19	54327313	7.94e-09	3301	-0.1735	A	C	0.21294
12655	rs704	prot-a-797	Beta-defensin 121 || id:prot-a-797	0.0245	17	26694861	1.12e-10	3301	-0.1583	A	G	0.46665
12656	rs5030049	prot-a-799	Beta-defensin 125 || id:prot-a-799	0.0374	3	186450863	3.89e-08	3301	-0.2055	C	T	0.12183
12657	rs62143206	prot-a-800	Beta-defensin 128 || id:prot-a-800	0.0299	19	54326212	2e-12	3301	-0.21	T	G	0.2131
12658	rs74480769	prot-a-801	Beta-defensin 134 || id:prot-a-801	0.0734	5	40972211	9.33e-09	3301	-0.4214	G	A	0.0317
12659	rs670	prot-a-2325	Beta-endorphin || id:prot-a-2325	0.0323	11	116708413	8.13e-64	3301	-0.5442	T	C	0.16684
12660	rs7124741	prot-a-2325	Beta-endorphin || id:prot-a-2325	0.0422	11	116752219	3.55e-24	3301	-0.4284	T	A	0.90585
12661	rs10945649	met-a-368	Beta-hydroxyisovalerate || id:met-a-368	0.0036	6	160428561	4.29e-09	6864	0.0212	A	T	0.1287
12662	rs227370	prot-a-1836	Beta-mannosidase || id:prot-a-1836	0.0248	4	103612043	7.76e-113	3301	-0.5596	C	T	0.67461
12663	rs10418046	prot-a-1836	Beta-mannosidase || id:prot-a-1836	0.0297	19	54327869	7.76e-13	3301	-0.2132	G	T	0.21727
12664	rs10993994	prot-a-1949	Beta-microseminoprotein || id:prot-a-1949	0.0189	10	51549496	1e-200	3301	0.9821	C	T	0.59627
12665	rs2646172	prot-a-2042	beta-nerve growth factor || id:prot-a-2042	0.0272	2	175653671	2.63e-08	3301	-0.1512	T	C	0.34663
12666	rs28637706	ebi-a-GCST004421	beta-nerve growth factor levels || id:ebi-a-GCST004421	0.0263	19	34285368	1.42e-09	3531	-0.1589	T	G	NA
12667	rs11849582	prot-a-2713	Beta-sarcoglycan || id:prot-a-2713	0.0264	14	106195255	4.47e-60	3301	0.4308	G	A	0.66802
12668	rs200295770	prot-a-2713	Beta-sarcoglycan || id:prot-a-2713	0.037	6	33028734	4.68e-08	3301	0.2019	T	C	0.14416
12669	rs429358	prot-a-2000	Beta-soluble NSF attachment protein || id:prot-a-2000	0.0333	19	45411941	1.17e-25	3301	0.3487	C	T	0.15301
12670	rs7658970	prot-a-2000	Beta-soluble NSF attachment protein || id:prot-a-2000	0.0266	4	74713950	4.37e-12	3301	-0.1839	C	T	0.7058
12671	rs16876394	met-a-362	Betaine || id:met-a-362	0.0034	5	78346769	1.49e-19	7357	-0.0304	C	T	0.1007
12672	rs715	met-a-362	Betaine || id:met-a-362	0.0025	2	211543055	2.08e-19	7357	-0.0221	C	T	0.287
12673	rs2851391	met-a-362	Betaine || id:met-a-362	0.0018	21	44487404	1.15e-11	7357	0.0121	C	T	0.5418
12674	rs10418046	prot-a-2021	Bifunctional heparan sulfate N-deacetylase/N-sulfotransferase 1 || id:prot-a-2021	0.0298	19	54327869	4.79e-10	3301	-0.1856	G	T	0.21727
12675	rs6870546	prot-a-2021	Bifunctional heparan sulfate N-deacetylase/N-sulfotransferase 1 || id:prot-a-2021	0.062	5	149845731	1.58e-09	3301	-0.3743	T	C	0.04316
12676	rs62143197	prot-a-2314	Bifunctional polynucleotide phosphatase/kinase || id:prot-a-2314	0.0301	19	54320716	6.46e-19	3301	0.2676	A	G	0.22311
12677	rs4812075	prot-a-2314	Bifunctional polynucleotide phosphatase/kinase || id:prot-a-2314	0.0353	20	57950622	1.51e-08	3301	-0.1996	G	A	0.83519
12678	rs62295996	prot-a-247	Biglycan || id:prot-a-247	0.0306	3	165482064	6.03e-28	3301	0.3355	A	G	0.20233
12679	rs9574989	prot-a-247	Biglycan || id:prot-a-247	0.0297	13	82479999	2.82e-08	3301	0.1648	A	C	0.24044
12680	rs75525300	ukb-b-17868	Bilateral oophorectomy (both ovaries removed) || id:ukb-b-17868	0.00106043	11	30307989	1.2e-14	247538	-0.00818038	G	A	0.160003
12681	rs2235529	ukb-b-17868	Bilateral oophorectomy (both ovaries removed) || id:ukb-b-17868	0.0010736	1	22450487	2.4e-14	247538	0.00818642	T	C	0.155426
12682	rs74636305	ukb-b-17868	Bilateral oophorectomy (both ovaries removed) || id:ukb-b-17868	0.00147442	6	152564752	2.1e-10	247538	-0.00936655	A	G	0.075123
12683	rs10929757	ukb-b-17868	Bilateral oophorectomy (both ovaries removed) || id:ukb-b-17868	0.000795807	2	11702661	2.6e-10	247538	0.00503068	C	A	0.577791
12684	rs2736100	ukb-b-17868	Bilateral oophorectomy (both ovaries removed) || id:ukb-b-17868	0.000777802	5	1286516	1.3e-09	247538	-0.00471894	A	C	0.498382
12685	rs112285002	prot-a-2893	Bile salt sulfotransferase || id:prot-a-2893	0.0327	19	48374320	1.29e-09	3301	-0.1981	T	C	0.1704
12686	rs8193016	prot-a-507	Bile salt-activated lipase || id:prot-a-507	0.0681	9	135917744	8.32e-24	3301	0.6854	T	C	0.03478
12687	rs887829	met-a-491	Bilirubin (E,E)* || id:met-a-491	0.0062	2	234668570	3.76e-95	7303	0.128	T	C	0.3295
12688	rs887829	met-a-631	Bilirubin (E,Z or Z,E)* || id:met-a-631	0.0051	2	234668570	1.79e-56	4961	0.081	T	C	0.3243
12689	rs887829	met-a-450	Bilirubin (Z,Z) || id:met-a-450	0.0064	2	234668570	2.15e-152	6393	0.1677	T	C	0.3265
12690	rs887829	met-a-357	Biliverdin || id:met-a-357	0.0041	2	234668570	2.5e-168	6252	0.1131	T	C	0.3411
12691	rs62143197	prot-a-253	Biliverdin reductase A || id:prot-a-253	0.03	19	54320716	4.27e-26	3301	0.3168	A	G	0.22311
12692	rs56196860	ieu-b-4868	Bioavailable Testosterone || id:ieu-b-4868	0.00934123	12	2908330	1e-200	NA	0.319654	A	C	0.031319
12693	rs7912521	ieu-b-4868	Bioavailable Testosterone || id:ieu-b-4868	0.00329334	10	67262089	1.7e-76	NA	0.0609617	C	T	0.417292
12694	rs9986829	ieu-b-4868	Bioavailable Testosterone || id:ieu-b-4868	0.00326697	7	15019259	2.9e-65	NA	0.0557344	A	G	0.507468
12695	rs2035837	ieu-b-4868	Bioavailable Testosterone || id:ieu-b-4868	0.00458237	11	29200527	9.4e-60	NA	-0.0747061	C	T	0.148382
12696	rs115260227	ieu-b-4868	Bioavailable Testosterone || id:ieu-b-4868	0.0156919	4	104774698	5.1e-48	NA	-0.228462	G	A	0.011861
12697	rs12796488	ieu-b-4868	Bioavailable Testosterone || id:ieu-b-4868	0.00425836	11	94131557	1.9e-41	NA	-0.0574329	A	C	0.176783
12698	rs1933801	ieu-b-4868	Bioavailable Testosterone || id:ieu-b-4868	0.00347632	6	105365725	3.1e-39	NA	0.0455561	T	C	0.678411
12699	rs17613014	ieu-b-4868	Bioavailable Testosterone || id:ieu-b-4868	0.00342915	9	77224424	2.4e-35	NA	0.0425395	C	T	0.343609
12700	rs17703883	ieu-b-4868	Bioavailable Testosterone || id:ieu-b-4868	0.0037393	15	51530097	2.3e-34	NA	0.045711	C	T	0.255615
12701	rs11703376	ieu-b-4868	Bioavailable Testosterone || id:ieu-b-4868	0.00368058	22	49678713	1.4e-29	NA	0.0415677	T	C	0.270183
12702	rs1264327	ieu-b-4868	Bioavailable Testosterone || id:ieu-b-4868	0.00343138	6	30850582	1.4e-24	NA	0.0351245	A	G	0.340937
12703	rs2764772	ieu-b-4868	Bioavailable Testosterone || id:ieu-b-4868	0.00345638	16	20060653	8.4e-23	NA	0.0339729	A	T	0.333289
12704	rs858518	ieu-b-4868	Bioavailable Testosterone || id:ieu-b-4868	0.00330058	17	7533025	2e-22	NA	-0.0321556	A	G	0.573415
12705	rs71529289	ieu-b-4868	Bioavailable Testosterone || id:ieu-b-4868	0.00371266	8	77879487	2.2e-22	NA	-0.0361292	T	C	0.25278
12706	rs6718154	ieu-b-4868	Bioavailable Testosterone || id:ieu-b-4868	0.00365296	2	180497923	2.6e-22	NA	0.0354908	T	C	0.273645
12707	rs12470971	ieu-b-4868	Bioavailable Testosterone || id:ieu-b-4868	0.00343581	2	11725241	1.5e-21	NA	0.032754	A	G	0.338126
12708	rs2668776	ieu-b-4868	Bioavailable Testosterone || id:ieu-b-4868	0.00326875	18	44750365	2.4e-20	NA	-0.0302166	T	C	0.531022
12709	rs4392940	ieu-b-4868	Bioavailable Testosterone || id:ieu-b-4868	0.00379502	8	61699931	2e-18	NA	0.0332306	A	G	0.757273
12710	rs1272131	ieu-b-4868	Bioavailable Testosterone || id:ieu-b-4868	0.00336821	14	60886150	4.8e-18	NA	0.0291659	C	T	0.388999
12711	rs1812755	ieu-b-4868	Bioavailable Testosterone || id:ieu-b-4868	0.0041183	14	90007637	5.5e-18	NA	-0.0355923	C	T	0.200801
12712	rs2090409	ieu-b-4868	Bioavailable Testosterone || id:ieu-b-4868	0.00351134	9	108967088	8e-18	NA	-0.0301968	A	C	0.316085
12713	rs8061590	ieu-b-4868	Bioavailable Testosterone || id:ieu-b-4868	0.00332263	16	28895130	1.8e-17	NA	-0.0282624	G	A	0.400168
12714	rs7679843	ieu-b-4868	Bioavailable Testosterone || id:ieu-b-4868	0.00569525	4	22028079	2.6e-16	NA	0.0466411	G	C	0.095191
12715	rs7337958	ieu-b-4868	Bioavailable Testosterone || id:ieu-b-4868	0.005635	13	112742537	2.6e-15	NA	-0.0445552	G	A	0.095085
12716	rs4655598	ieu-b-4868	Bioavailable Testosterone || id:ieu-b-4868	0.00327015	1	65932185	3.9e-15	NA	-0.0257013	A	T	0.551739
12717	rs6766859	ieu-b-4868	Bioavailable Testosterone || id:ieu-b-4868	0.00338435	3	138055136	1e-14	NA	0.026174	T	C	0.627527
12718	rs3732218	ieu-b-4868	Bioavailable Testosterone || id:ieu-b-4868	0.0059242	2	234627304	2e-14	NA	-0.0453318	A	G	0.08243
12719	rs146115416	ieu-b-4868	Bioavailable Testosterone || id:ieu-b-4868	0.0121285	11	29378978	4.5e-14	NA	-0.0915239	T	C	0.018485
12720	rs112217694	ieu-b-4868	Bioavailable Testosterone || id:ieu-b-4868	0.00702763	4	104641064	9.9e-14	NA	-0.0522982	C	G	0.057605
12721	rs950716	ieu-b-4868	Bioavailable Testosterone || id:ieu-b-4868	0.00474273	5	135680540	1.4e-13	NA	-0.0350904	G	A	0.136371
12722	rs9376454	ieu-b-4868	Bioavailable Testosterone || id:ieu-b-4868	0.00391788	6	100242931	1.8e-13	NA	-0.0288397	T	C	0.220549
12723	rs6486542	ieu-b-4868	Bioavailable Testosterone || id:ieu-b-4868	0.00331045	12	130952209	1.8e-13	NA	-0.0243627	T	C	0.429913
12724	rs2733341	ieu-b-4868	Bioavailable Testosterone || id:ieu-b-4868	0.00327583	15	57466232	1.9e-13	NA	0.0240941	A	T	0.55431
12725	rs7207165	ieu-b-4868	Bioavailable Testosterone || id:ieu-b-4868	0.00367832	17	75610240	5.2e-13	NA	-0.0265576	C	T	0.714088
12726	rs2295094	ieu-b-4868	Bioavailable Testosterone || id:ieu-b-4868	0.00431819	20	33447915	9.2e-13	NA	-0.03084	A	G	0.172461
12727	rs647737	ieu-b-4868	Bioavailable Testosterone || id:ieu-b-4868	0.00367516	11	125083116	2.2e-12	NA	-0.0258149	T	C	0.735251
12728	rs10982156	ieu-b-4868	Bioavailable Testosterone || id:ieu-b-4868	0.00665999	9	117088064	2.7e-12	NA	0.0465708	A	T	0.069578
12729	rs145359938	ieu-b-4868	Bioavailable Testosterone || id:ieu-b-4868	0.0113845	7	78504431	4.7e-12	NA	-0.0787257	C	G	0.024275
12730	rs7649178	ieu-b-4868	Bioavailable Testosterone || id:ieu-b-4868	0.00487392	3	61659697	5.5e-12	NA	-0.0335925	A	G	0.130259
12731	rs9824196	ieu-b-4868	Bioavailable Testosterone || id:ieu-b-4868	0.00362923	3	28807441	6e-12	NA	0.024967	T	G	0.720987
12732	rs10959646	ieu-b-4868	Bioavailable Testosterone || id:ieu-b-4868	0.00361595	9	11235729	7.8e-12	NA	-0.024738	A	G	0.281879
12733	rs9284814	ieu-b-4868	Bioavailable Testosterone || id:ieu-b-4868	0.00512384	3	88273071	9e-12	NA	-0.0349493	A	G	0.885784
12734	rs714786	ieu-b-4868	Bioavailable Testosterone || id:ieu-b-4868	0.00336665	3	53789022	1.1e-11	NA	-0.0228537	A	G	0.371338
12735	rs144956283	ieu-b-4868	Bioavailable Testosterone || id:ieu-b-4868	0.00330571	2	105867819	1.7e-11	NA	0.0222449	T	A	0.493513
12736	rs2547241	ieu-b-4868	Bioavailable Testosterone || id:ieu-b-4868	0.00328144	19	48381365	3.6e-11	NA	0.0217235	G	A	0.457961
12737	rs10279715	ieu-b-4868	Bioavailable Testosterone || id:ieu-b-4868	0.00327445	7	40870935	3.7e-11	NA	-0.0216642	G	A	0.462621
12738	rs2631864	ieu-b-4868	Bioavailable Testosterone || id:ieu-b-4868	0.00533336	8	21112084	5.5e-11	NA	0.0349678	G	A	0.104868
12739	rs7338818	ieu-b-4868	Bioavailable Testosterone || id:ieu-b-4868	0.00327378	13	100568618	5.9e-11	NA	-0.0214281	T	C	0.551759
12740	rs11191415	ieu-b-4868	Bioavailable Testosterone || id:ieu-b-4868	0.00358139	10	104602575	6.5e-11	NA	-0.0233939	T	G	0.289502
12741	rs13072540	ieu-b-4868	Bioavailable Testosterone || id:ieu-b-4868	0.00328062	3	151994174	7.2e-11	NA	-0.0213791	C	A	0.452646
12742	rs13148682	ieu-b-4868	Bioavailable Testosterone || id:ieu-b-4868	0.00535459	4	104755663	1.4e-10	NA	-0.0343469	G	C	0.101331
12743	rs1361109	ieu-b-4868	Bioavailable Testosterone || id:ieu-b-4868	0.0032634	6	126771143	3.2e-10	NA	0.0205278	T	C	0.454459
12744	rs10867084	ieu-b-4868	Bioavailable Testosterone || id:ieu-b-4868	0.00325442	9	140774721	7e-10	NA	0.0200646	C	T	0.488368
12745	rs4872310	ieu-b-4868	Bioavailable Testosterone || id:ieu-b-4868	0.00377015	8	25247181	8e-10	NA	-0.0231692	A	G	0.24688
12746	rs3752214	ieu-b-4868	Bioavailable Testosterone || id:ieu-b-4868	0.00328899	19	49520612	8.7e-10	NA	0.0201676	A	G	0.568354
12747	rs328365	ieu-b-4868	Bioavailable Testosterone || id:ieu-b-4868	0.00330495	16	73864662	1.4e-09	NA	0.0200193	A	G	0.422355
12748	rs28613899	ieu-b-4868	Bioavailable Testosterone || id:ieu-b-4868	0.00328965	10	101723615	1.5e-09	NA	-0.0198729	C	G	0.434576
12749	rs34040779	ieu-b-4868	Bioavailable Testosterone || id:ieu-b-4868	0.00629773	3	107235109	2.6e-09	NA	-0.0375165	C	T	0.076195
12750	rs35251956	ieu-b-4868	Bioavailable Testosterone || id:ieu-b-4868	0.00378527	16	89654800	4.9e-09	NA	0.0221398	T	C	0.260062
12751	rs10738700	ieu-b-4868	Bioavailable Testosterone || id:ieu-b-4868	0.00330132	9	24973797	6.1e-09	NA	-0.0191927	G	A	0.429493
12752	rs6459544	ieu-b-4868	Bioavailable Testosterone || id:ieu-b-4868	0.00353293	6	17414692	1.2e-08	NA	-0.0201303	G	A	0.314267
12753	rs11600831	ieu-b-4868	Bioavailable Testosterone || id:ieu-b-4868	0.00443564	11	72360220	1.2e-08	NA	-0.0252512	T	C	0.161256
12754	rs62465144	ieu-b-4868	Bioavailable Testosterone || id:ieu-b-4868	0.00409768	7	72883106	1.6e-08	NA	-0.0231667	C	T	0.196752
12755	rs58879558	ieu-b-4868	Bioavailable Testosterone || id:ieu-b-4868	0.00385846	17	44095467	1.9e-08	NA	0.0217023	C	T	0.230112
12756	rs12524918	ieu-b-4868	Bioavailable Testosterone || id:ieu-b-4868	0.00329826	6	52736180	2.2e-08	NA	0.0184473	C	T	0.427365
12757	rs2961853	ieu-b-4868	Bioavailable Testosterone || id:ieu-b-4868	0.00326318	5	165932048	2.5e-08	NA	0.0181972	C	T	0.466845
12758	rs61932784	ieu-b-4868	Bioavailable Testosterone || id:ieu-b-4868	0.00396731	12	114132310	2.5e-08	NA	-0.0221137	A	C	0.217008
12759	rs17190166	ieu-b-4868	Bioavailable Testosterone || id:ieu-b-4868	0.00329818	15	89056502	2.5e-08	NA	0.0183921	A	C	0.424465
12760	rs146454382	ieu-b-4868	Bioavailable Testosterone || id:ieu-b-4868	0.0113754	14	35803602	2.8e-08	NA	0.0631427	A	G	0.021723
12761	rs34265755	ieu-b-4868	Bioavailable Testosterone || id:ieu-b-4868	0.00327354	4	169077554	2.9e-08	NA	0.0181659	G	T	0.54208
12762	rs7693957	ieu-b-4868	Bioavailable Testosterone || id:ieu-b-4868	0.00325848	4	69971796	4.9e-08	NA	-0.0177695	A	T	0.456872
12763	rs727428	ieu-b-4869	Bioavailable Testosterone || id:ieu-b-4869	0.00330963	17	7537792	1e-200	NA	-0.106423	C	T	0.556817
12764	rs45446698	ieu-b-4869	Bioavailable Testosterone || id:ieu-b-4869	0.00875686	7	99332948	2.8e-138	NA	-0.219201	G	T	0.036466
12765	rs1050541	ieu-b-4869	Bioavailable Testosterone || id:ieu-b-4869	0.0033992	17	7560835	5.1e-51	NA	-0.0510715	G	T	0.556141
12766	rs6684361	ieu-b-4869	Bioavailable Testosterone || id:ieu-b-4869	0.00356414	1	101737743	5.2e-48	NA	0.0518862	C	T	0.312222
12767	rs590097	ieu-b-4869	Bioavailable Testosterone || id:ieu-b-4869	0.00344979	2	111934107	2.4e-38	NA	0.0446706	G	T	0.649115
12768	rs73324348	ieu-b-4869	Bioavailable Testosterone || id:ieu-b-4869	0.00581788	17	47455752	3e-37	NA	-0.0741915	A	G	0.086819
12769	rs117327231	ieu-b-4869	Bioavailable Testosterone || id:ieu-b-4869	0.0107971	18	71916636	5.2e-35	NA	0.133294	A	C	0.023796
12770	rs58072681	ieu-b-4869	Bioavailable Testosterone || id:ieu-b-4869	0.00638949	16	81590541	1.1e-33	NA	0.0772926	C	T	0.072362
12771	rs629042	ieu-b-4869	Bioavailable Testosterone || id:ieu-b-4869	0.00338662	13	22318506	2.2e-33	NA	0.0407718	C	G	0.611987
12772	rs61856128	ieu-b-4869	Bioavailable Testosterone || id:ieu-b-4869	0.00364316	10	5063382	1e-31	NA	-0.04269	A	C	0.293043
12773	rs4149056	ieu-b-4869	Bioavailable Testosterone || id:ieu-b-4869	0.00457129	12	21331549	1.3e-30	NA	0.0525632	C	T	0.152792
12774	rs415441	ieu-b-4869	Bioavailable Testosterone || id:ieu-b-4869	0.00390829	6	119128633	4e-30	NA	0.044568	T	C	0.771462
12775	rs687339	ieu-b-4869	Bioavailable Testosterone || id:ieu-b-4869	0.00393163	3	135932359	5.9e-30	NA	0.0447024	T	C	0.772541
12776	rs2152318	ieu-b-4869	Bioavailable Testosterone || id:ieu-b-4869	0.00380692	1	179293511	5.5e-29	NA	0.0425364	T	C	0.248455
12777	rs7896518	ieu-b-4869	Bioavailable Testosterone || id:ieu-b-4869	0.00335731	10	65104500	5.6e-27	NA	-0.036111	G	A	0.430286
12778	rs114165349	ieu-b-4869	Bioavailable Testosterone || id:ieu-b-4869	0.010923	1	27021913	2e-25	NA	0.113801	C	G	0.023492
12779	rs28479712	ieu-b-4869	Bioavailable Testosterone || id:ieu-b-4869	0.0034482	15	40364263	1.1e-24	NA	0.0353787	G	A	0.351783
12780	rs1171617	ieu-b-4869	Bioavailable Testosterone || id:ieu-b-4869	0.00391092	10	61467182	3.2e-24	NA	0.0397079	T	G	0.770068
12781	rs2160348	ieu-b-4869	Bioavailable Testosterone || id:ieu-b-4869	0.00374297	2	64909166	5e-24	NA	0.0378411	C	T	0.735377
12782	rs3809868	ieu-b-4869	Bioavailable Testosterone || id:ieu-b-4869	0.00328855	17	45750596	1.3e-23	NA	-0.0329375	A	G	0.519459
12783	rs8111359	ieu-b-4869	Bioavailable Testosterone || id:ieu-b-4869	0.00572707	19	10471462	6.1e-22	NA	-0.0551388	T	C	0.093516
12784	rs80237154	ieu-b-4869	Bioavailable Testosterone || id:ieu-b-4869	0.00668891	11	62913772	1.1e-21	NA	0.0639629	G	C	0.066177
12785	rs10778215	ieu-b-4869	Bioavailable Testosterone || id:ieu-b-4869	0.00330469	12	103537266	1.3e-21	NA	0.031568	A	T	0.471744
12786	rs4506131	ieu-b-4869	Bioavailable Testosterone || id:ieu-b-4869	0.00372556	7	97913196	3e-20	NA	-0.034343	C	G	0.735954
12787	rs12658172	ieu-b-4869	Bioavailable Testosterone || id:ieu-b-4869	0.00458669	5	124205385	3.4e-20	NA	-0.04223	C	G	0.156746
12788	rs11621792	ieu-b-4869	Bioavailable Testosterone || id:ieu-b-4869	0.00333731	14	24871926	7e-19	NA	0.029618	T	C	0.452584
12789	rs112635299	ieu-b-4869	Bioavailable Testosterone || id:ieu-b-4869	0.0116815	14	94838142	2.9e-18	NA	-0.101791	T	G	0.020318
12790	rs9642092	ieu-b-4869	Bioavailable Testosterone || id:ieu-b-4869	0.00407025	7	137799323	5.5e-16	NA	0.0329669	T	C	0.793825
12791	rs850293	ieu-b-4869	Bioavailable Testosterone || id:ieu-b-4869	0.00524158	11	123438118	1.4e-15	NA	0.0418489	C	A	0.112206
12792	rs7047907	ieu-b-4869	Bioavailable Testosterone || id:ieu-b-4869	0.00377279	9	86368660	1.6e-15	NA	0.03008	A	G	0.742815
12793	rs9527	ieu-b-4869	Bioavailable Testosterone || id:ieu-b-4869	0.00385252	10	104623578	1.9e-15	NA	-0.0306204	T	C	0.240143
12794	rs9399469	ieu-b-4869	Bioavailable Testosterone || id:ieu-b-4869	0.00341245	6	144318529	2.5e-15	NA	0.027	A	T	0.623299
12795	rs1134095	ieu-b-4869	Bioavailable Testosterone || id:ieu-b-4869	0.00330066	8	143954290	2.5e-15	NA	-0.0261199	A	G	0.553466
12796	rs7139079	ieu-b-4869	Bioavailable Testosterone || id:ieu-b-4869	0.00335052	12	121415293	5.3e-15	NA	-0.026197	A	G	0.590234
12797	rs72785204	ieu-b-4869	Bioavailable Testosterone || id:ieu-b-4869	0.00343438	2	20420078	6.1e-15	NA	0.0267937	A	G	0.358755
12798	rs6020423	ieu-b-4869	Bioavailable Testosterone || id:ieu-b-4869	0.00386321	20	48909667	6.8e-15	NA	-0.0300872	T	C	0.238186
12799	rs13229619	ieu-b-4869	Bioavailable Testosterone || id:ieu-b-4869	0.00487041	7	73030175	8.6e-15	NA	0.0377839	A	G	0.130818
12800	rs4690098	ieu-b-4869	Bioavailable Testosterone || id:ieu-b-4869	0.00394621	4	3447156	1.3e-14	NA	0.030404	T	C	0.235217
12801	rs192287715	ieu-b-4869	Bioavailable Testosterone || id:ieu-b-4869	0.00609341	17	7261866	2.1e-14	NA	0.0465734	A	G	0.081215
12802	rs36221133	ieu-b-4869	Bioavailable Testosterone || id:ieu-b-4869	0.014092	6	31912523	6.8e-14	NA	0.105578	C	T	0.013715
12803	rs34931250	ieu-b-4869	Bioavailable Testosterone || id:ieu-b-4869	0.00695976	17	66879927	1e-13	NA	-0.051779	T	C	0.059143
12804	rs10168169	ieu-b-4869	Bioavailable Testosterone || id:ieu-b-4869	0.00428392	2	112375425	1.8e-13	NA	0.0315388	T	C	0.812834
12805	rs6603979	ieu-b-4869	Bioavailable Testosterone || id:ieu-b-4869	0.00404309	1	92979354	2e-13	NA	-0.029713	G	A	0.793807
12806	rs4760254	ieu-b-4869	Bioavailable Testosterone || id:ieu-b-4869	0.00384307	12	57766392	2e-13	NA	-0.0282403	C	G	0.239182
12807	rs56332871	ieu-b-4869	Bioavailable Testosterone || id:ieu-b-4869	0.00369765	15	96714816	2.4e-13	NA	-0.0270916	A	C	0.275074
12808	rs11856606	ieu-b-4869	Bioavailable Testosterone || id:ieu-b-4869	0.00496176	15	75925592	2.6e-13	NA	-0.0362799	A	G	0.127107
12809	rs11774829	ieu-b-4869	Bioavailable Testosterone || id:ieu-b-4869	0.00550287	8	105978368	2.7e-13	NA	0.0402262	A	T	0.101734
12810	rs4464040	ieu-b-4869	Bioavailable Testosterone || id:ieu-b-4869	0.00464611	15	79840557	2.9e-13	NA	-0.0339158	T	C	0.148113
12811	rs272607	ieu-b-4869	Bioavailable Testosterone || id:ieu-b-4869	0.00362601	8	81424801	5.3e-13	NA	-0.0261681	G	T	0.289736
12812	rs78357146	ieu-b-4869	Bioavailable Testosterone || id:ieu-b-4869	0.0095615	17	64305051	5.5e-13	NA	0.0689707	G	A	0.030404
12813	rs2243612	ieu-b-4869	Bioavailable Testosterone || id:ieu-b-4869	0.0050408	10	122873944	8.9e-13	NA	0.0360246	C	T	0.121349
12814	rs34072207	ieu-b-4869	Bioavailable Testosterone || id:ieu-b-4869	0.00391387	4	69335293	9e-13	NA	-0.0279643	G	T	0.234381
12815	rs10817260	ieu-b-4869	Bioavailable Testosterone || id:ieu-b-4869	0.00428817	9	114828332	1.2e-12	NA	-0.0304854	T	C	0.189151
12816	rs61237993	ieu-b-4869	Bioavailable Testosterone || id:ieu-b-4869	0.00490616	9	34130435	1.4e-12	NA	0.0347395	A	G	0.129228
12817	rs1214759	ieu-b-4869	Bioavailable Testosterone || id:ieu-b-4869	0.00352413	6	43352980	1.5e-12	NA	0.0249395	G	A	0.678796
12818	rs74526137	ieu-b-4869	Bioavailable Testosterone || id:ieu-b-4869	0.00517321	3	14415431	1.6e-12	NA	-0.0365583	G	T	0.114869
12819	rs1989147	ieu-b-4869	Bioavailable Testosterone || id:ieu-b-4869	0.00420903	1	7909373	1.8e-12	NA	-0.0296635	T	C	0.191549
12820	rs168189	ieu-b-4869	Bioavailable Testosterone || id:ieu-b-4869	0.00367695	5	77974427	5.7e-12	NA	0.0253209	T	C	0.282453
12821	rs62263023	ieu-b-4869	Bioavailable Testosterone || id:ieu-b-4869	0.00573598	3	48260304	1.1e-11	NA	0.0389507	A	T	0.091085
12822	rs140584594	ieu-b-4869	Bioavailable Testosterone || id:ieu-b-4869	0.00367824	1	110232983	1.4e-11	NA	0.024868	G	A	0.729411
12823	rs56196860	ieu-b-4869	Bioavailable Testosterone || id:ieu-b-4869	0.00953757	12	2908330	1.5e-11	NA	-0.0643817	A	C	0.030573
12824	rs1898882	ieu-b-4869	Bioavailable Testosterone || id:ieu-b-4869	0.00331435	15	40655873	1.9e-11	NA	0.0222389	C	G	0.44435
12825	rs11892043	ieu-b-4869	Bioavailable Testosterone || id:ieu-b-4869	0.00369698	2	24990082	2.1e-11	NA	-0.0247605	G	A	0.270814
12826	rs3786432	ieu-b-4869	Bioavailable Testosterone || id:ieu-b-4869	0.00368778	18	3813758	2.1e-11	NA	0.0247059	T	C	0.723623
12827	rs9987289	ieu-b-4869	Bioavailable Testosterone || id:ieu-b-4869	0.00567982	8	9183358	2.2e-11	NA	-0.0380188	G	A	0.907809
12828	rs8031605	ieu-b-4869	Bioavailable Testosterone || id:ieu-b-4869	0.00542337	15	53152770	2.6e-11	NA	0.0361579	C	G	0.103316
12829	rs12683780	ieu-b-4869	Bioavailable Testosterone || id:ieu-b-4869	0.00359721	9	16252807	2.7e-11	NA	-0.0239569	C	A	0.330392
12830	rs4712976	ieu-b-4869	Bioavailable Testosterone || id:ieu-b-4869	0.00370879	6	25842203	3.1e-11	NA	-0.0246305	T	C	0.266623
12831	rs11031005	ieu-b-4869	Bioavailable Testosterone || id:ieu-b-4869	0.0047068	11	30226356	3.2e-11	NA	0.0312499	C	T	0.143719
12832	rs6008259	ieu-b-4869	Bioavailable Testosterone || id:ieu-b-4869	0.00430882	22	46633782	4e-11	NA	-0.0284517	A	G	0.177619
12833	rs312023	ieu-b-4869	Bioavailable Testosterone || id:ieu-b-4869	0.00330758	11	68097049	4.3e-11	NA	-0.0218135	A	G	0.525886
12834	rs17698580	ieu-b-4869	Bioavailable Testosterone || id:ieu-b-4869	0.00379101	14	98546911	5.3e-11	NA	0.0248786	C	T	0.251199
12835	rs2342307	ieu-b-4869	Bioavailable Testosterone || id:ieu-b-4869	0.00340929	3	195942487	5.6e-11	NA	-0.0223424	G	A	0.614909
12836	rs41301394	ieu-b-4869	Bioavailable Testosterone || id:ieu-b-4869	0.00365316	7	75612803	6.2e-11	NA	0.0238838	T	C	0.283541
12837	rs11235688	ieu-b-4869	Bioavailable Testosterone || id:ieu-b-4869	0.00334816	11	72947934	1e-10	NA	-0.0216423	A	G	0.415541
12838	rs13022088	ieu-b-4869	Bioavailable Testosterone || id:ieu-b-4869	0.0036887	2	12567937	1.1e-10	NA	0.0238104	G	A	0.276609
12839	rs4368453	ieu-b-4869	Bioavailable Testosterone || id:ieu-b-4869	0.00360363	3	156852141	2e-10	NA	0.0229104	T	C	0.304748
12840	rs8093038	ieu-b-4869	Bioavailable Testosterone || id:ieu-b-4869	0.00551106	18	72036182	2e-10	NA	-0.0350391	C	T	0.099979
12841	rs6792725	ieu-b-4869	Bioavailable Testosterone || id:ieu-b-4869	0.00366925	3	24520283	2.1e-10	NA	-0.0233073	G	A	0.691433
12842	rs12474344	ieu-b-4869	Bioavailable Testosterone || id:ieu-b-4869	0.00332368	2	178167261	2.5e-10	NA	-0.021034	G	C	0.569341
12843	rs1515098	ieu-b-4869	Bioavailable Testosterone || id:ieu-b-4869	0.00351922	2	227073854	3.4e-10	NA	0.0220938	T	C	0.680595
12844	rs40270	ieu-b-4869	Bioavailable Testosterone || id:ieu-b-4869	0.00392038	5	55804552	3.4e-10	NA	0.0246087	C	A	0.772364
12845	rs7464081	ieu-b-4869	Bioavailable Testosterone || id:ieu-b-4869	0.00383768	8	23403387	3.5e-10	NA	0.0240802	C	T	0.243751
12846	rs4565819	ieu-b-4869	Bioavailable Testosterone || id:ieu-b-4869	0.00436195	10	93646268	3.7e-10	NA	-0.0273388	A	G	0.827087
12847	rs13030651	ieu-b-4869	Bioavailable Testosterone || id:ieu-b-4869	0.00331178	2	43508205	4.4e-10	NA	-0.0206648	A	G	0.550815
12848	rs351370	ieu-b-4869	Bioavailable Testosterone || id:ieu-b-4869	0.00333627	1	113054659	5.7e-10	NA	0.020678	T	C	0.588469
12849	rs11683263	ieu-b-4869	Bioavailable Testosterone || id:ieu-b-4869	0.00330826	2	62538681	8.9e-10	NA	-0.0202728	C	T	0.512425
12850	rs6658835	ieu-b-4869	Bioavailable Testosterone || id:ieu-b-4869	0.00372822	1	218520995	1.1e-09	NA	-0.0227204	G	A	0.267503
12851	rs13150068	ieu-b-4869	Bioavailable Testosterone || id:ieu-b-4869	0.00332332	4	88203828	1.2e-09	NA	0.0201889	G	A	0.43498
12852	rs1119209	ieu-b-4869	Bioavailable Testosterone || id:ieu-b-4869	0.00345766	5	76488311	1.3e-09	NA	-0.0209684	T	C	0.349307
12853	rs12564492	ieu-b-4869	Bioavailable Testosterone || id:ieu-b-4869	0.00359119	1	168234645	1.5e-09	NA	0.0216918	A	G	0.702674
12854	rs55714539	ieu-b-4869	Bioavailable Testosterone || id:ieu-b-4869	0.00348819	19	18207397	1.5e-09	NA	0.0210915	C	A	0.343227
12855	rs2801885	ieu-b-4869	Bioavailable Testosterone || id:ieu-b-4869	0.00373847	10	5048014	1.7e-09	NA	-0.0225129	G	A	0.270178
12856	rs11879227	ieu-b-4869	Bioavailable Testosterone || id:ieu-b-4869	0.00425261	19	46193351	2.3e-09	NA	-0.0254213	G	A	0.183146
12857	rs1688044	ieu-b-4869	Bioavailable Testosterone || id:ieu-b-4869	0.00659508	19	35552079	2.3e-09	NA	-0.0393888	G	C	0.933368
12858	rs6788984	ieu-b-4869	Bioavailable Testosterone || id:ieu-b-4869	0.00471919	3	41107173	2.8e-09	NA	-0.0280531	G	A	0.144022
12859	rs9543004	ieu-b-4869	Bioavailable Testosterone || id:ieu-b-4869	0.00342982	13	73136378	3.3e-09	NA	0.0202839	C	T	0.374955
12860	rs7395670	ieu-b-4869	Bioavailable Testosterone || id:ieu-b-4869	0.00335832	11	66119563	3.4e-09	NA	-0.019848	T	C	0.404539
12861	rs2954111	ieu-b-4869	Bioavailable Testosterone || id:ieu-b-4869	0.00342932	12	122134415	3.6e-09	NA	0.0202389	C	T	0.360152
12862	rs6957987	ieu-b-4869	Bioavailable Testosterone || id:ieu-b-4869	0.00549106	7	98898149	3.7e-09	NA	-0.0323792	G	A	0.099524
12863	rs387212	ieu-b-4869	Bioavailable Testosterone || id:ieu-b-4869	0.00352452	16	4136418	3.8e-09	NA	-0.0207621	C	T	0.314445
12864	rs62223042	ieu-b-4869	Bioavailable Testosterone || id:ieu-b-4869	0.00340524	21	40683740	4.6e-09	NA	0.0199552	G	A	0.37576
12865	rs8184986	ieu-b-4869	Bioavailable Testosterone || id:ieu-b-4869	0.00487202	22	29127224	5.2e-09	NA	-0.0284563	T	A	0.134054
12866	rs7633673	ieu-b-4869	Bioavailable Testosterone || id:ieu-b-4869	0.00334083	3	152084243	5.3e-09	NA	-0.0195032	A	G	0.405101
12867	rs8044524	ieu-b-4869	Bioavailable Testosterone || id:ieu-b-4869	0.00336669	16	81603771	6.1e-09	NA	-0.0195707	A	G	0.600963
12868	rs6865292	ieu-b-4869	Bioavailable Testosterone || id:ieu-b-4869	0.00375101	5	142792990	8.3e-09	NA	0.0216135	C	T	0.275939
12869	rs35339118	ieu-b-4869	Bioavailable Testosterone || id:ieu-b-4869	0.00339833	8	81655099	9.5e-09	NA	-0.0195068	T	C	0.396964
12870	rs143851281	ieu-b-4869	Bioavailable Testosterone || id:ieu-b-4869	0.00645659	2	12312061	9.9e-09	NA	-0.0370075	C	G	0.069975
12871	rs9929088	ieu-b-4869	Bioavailable Testosterone || id:ieu-b-4869	0.00355644	16	29001460	1.1e-08	NA	-0.0202966	C	A	0.69012
12872	rs4245930	ieu-b-4869	Bioavailable Testosterone || id:ieu-b-4869	0.00340702	4	109038654	1.3e-08	NA	-0.0193683	A	G	0.631749
12873	rs2608666	ieu-b-4869	Bioavailable Testosterone || id:ieu-b-4869	0.00331898	6	52650183	1.4e-08	NA	0.0188174	A	C	0.565321
12874	rs7342537	ieu-b-4869	Bioavailable Testosterone || id:ieu-b-4869	0.0122435	14	21555063	1.6e-08	NA	0.0691549	G	A	0.01857
12875	rs111984076	ieu-b-4869	Bioavailable Testosterone || id:ieu-b-4869	0.0112533	6	119611059	1.8e-08	NA	-0.0633299	G	C	0.022929
12876	rs10988819	ieu-b-4869	Bioavailable Testosterone || id:ieu-b-4869	0.00384897	9	102182414	2.9e-08	NA	-0.0213541	T	A	0.251047
12877	rs13153019	ieu-b-4869	Bioavailable Testosterone || id:ieu-b-4869	0.00382266	5	176782218	3.5e-08	NA	0.0210857	C	T	0.250534
12878	rs12189146	ieu-b-4869	Bioavailable Testosterone || id:ieu-b-4869	0.00751323	5	35239886	3.9e-08	NA	-0.041275	A	G	0.050464
12879	rs573833	ieu-b-4869	Bioavailable Testosterone || id:ieu-b-4869	0.00329658	3	10534247	4.3e-08	NA	-0.0180552	C	T	0.534235
12880	rs17677724	ieu-b-4869	Bioavailable Testosterone || id:ieu-b-4869	0.00446519	5	128015370	4.3e-08	NA	-0.0244682	T	C	0.164371
12881	rs10925196	ieu-b-4869	Bioavailable Testosterone || id:ieu-b-4869	0.0044901	1	235258183	4.7e-08	NA	-0.024532	G	A	0.162748
12882	rs4764883	ieu-b-4869	Bioavailable Testosterone || id:ieu-b-4869	0.00362974	12	102806305	4.9e-08	NA	0.0197965	T	C	0.713147
12883	rs727428	ebi-a-GCST90012102	Bioavailable testosterone levels || id:ebi-a-GCST90012102	0.00254019	17	7537792	1e-200	188507	-0.0947823	C	T	0.555746
12884	rs45446698	ebi-a-GCST90012102	Bioavailable testosterone levels || id:ebi-a-GCST90012102	0.00634011	7	99332948	5.11e-148	188507	-0.161091	G	T	0.041922
12885	rs1050541	ebi-a-GCST90012102	Bioavailable testosterone levels || id:ebi-a-GCST90012102	0.00261308	17	7560835	1e-79	188507	-0.0486949	G	T	0.55699
12886	rs6684361	ebi-a-GCST90012102	Bioavailable testosterone levels || id:ebi-a-GCST90012102	0.00275514	1	101737743	5.4e-48	188507	0.0395286	C	T	0.30697
12887	rs11653686	ebi-a-GCST90012102	Bioavailable testosterone levels || id:ebi-a-GCST90012102	0.0044863	17	47362991	8.3e-48	188507	-0.0656834	T	C	0.086795
12888	rs1934923	ebi-a-GCST90012102	Bioavailable testosterone levels || id:ebi-a-GCST90012102	0.00305768	6	119171412	1.9e-39	188507	0.0394584	C	T	0.779323
12889	rs687339	ebi-a-GCST90012102	Bioavailable testosterone levels || id:ebi-a-GCST90012102	0.00302296	3	135932359	4.1e-39	188507	0.0395716	T	C	0.772974
12890	rs590097	ebi-a-GCST90012102	Bioavailable testosterone levels || id:ebi-a-GCST90012102	0.00264883	2	111934107	4.9e-38	188507	0.0339639	G	T	0.646468
12891	rs61856128	ebi-a-GCST90012102	Bioavailable testosterone levels || id:ebi-a-GCST90012102	0.00279843	10	5063382	1.4e-36	188507	-0.0346	A	C	0.296439
12892	rs10822163	ebi-a-GCST90012102	Bioavailable testosterone levels || id:ebi-a-GCST90012102	0.0025378	10	65124098	6.5e-36	188507	-0.0310537	G	C	0.472771
12893	rs58072681	ebi-a-GCST90012102	Bioavailable testosterone levels || id:ebi-a-GCST90012102	0.00499767	16	81590541	8.3e-36	188507	0.0610878	C	T	0.070023
12894	rs4149056	ebi-a-GCST90012102	Bioavailable testosterone levels || id:ebi-a-GCST90012102	0.00353694	12	21331549	3e-35	188507	0.0425623	C	T	0.151223
12895	rs112635299	ebi-a-GCST90012102	Bioavailable testosterone levels || id:ebi-a-GCST90012102	0.0088592	14	94838142	1.1e-31	188507	-0.102348	T	G	0.020967
12896	rs117327231	ebi-a-GCST90012102	Bioavailable testosterone levels || id:ebi-a-GCST90012102	0.00847888	18	71916636	2.8e-31	188507	0.0971595	A	C	0.022901
12897	rs629042	ebi-a-GCST90012102	Bioavailable testosterone levels || id:ebi-a-GCST90012102	0.00260543	13	22318506	7.4e-29	188507	0.0284066	C	G	0.607001
12898	rs114165349	ebi-a-GCST90012102	Bioavailable testosterone levels || id:ebi-a-GCST90012102	0.008356	1	27021913	3.8e-28	188507	0.0930986	C	G	0.023696
12899	rs4506131	ebi-a-GCST90012102	Bioavailable testosterone levels || id:ebi-a-GCST90012102	0.00287593	7	97913196	5.4e-28	188507	-0.0314239	C	G	0.737286
12900	rs2152318	ebi-a-GCST90012102	Bioavailable testosterone levels || id:ebi-a-GCST90012102	0.00293732	1	179293511	1.8e-27	188507	0.0317947	T	C	0.244706
12901	rs7183977	ebi-a-GCST90012102	Bioavailable testosterone levels || id:ebi-a-GCST90012102	0.0026794	15	40377092	7.8e-27	188507	0.0285915	C	T	0.34771
12902	rs56332871	ebi-a-GCST90012102	Bioavailable testosterone levels || id:ebi-a-GCST90012102	0.00285837	15	96714816	9.7e-27	188507	-0.0298823	A	C	0.272157
12903	rs295289	ebi-a-GCST90012102	Bioavailable testosterone levels || id:ebi-a-GCST90012102	0.00291008	9	86446938	1.2e-23	188507	-0.0286651	A	T	0.256477
12904	rs113172275	ebi-a-GCST90012102	Bioavailable testosterone levels || id:ebi-a-GCST90012102	0.00511463	11	62905115	1.4e-22	188507	0.0491508	C	T	0.066134
12905	rs11621792	ebi-a-GCST90012102	Bioavailable testosterone levels || id:ebi-a-GCST90012102	0.00256772	14	24871926	1.4e-22	188507	0.0245363	T	C	0.452392
12906	rs10048173	ebi-a-GCST90012102	Bioavailable testosterone levels || id:ebi-a-GCST90012102	0.00252788	17	45592266	1.7e-22	188507	-0.0242187	G	A	0.51252
12907	rs10778215	ebi-a-GCST90012102	Bioavailable testosterone levels || id:ebi-a-GCST90012102	0.00254384	12	103537266	2.6e-22	188507	0.024324	A	T	0.472109
12908	rs76895963	ebi-a-GCST90012102	Bioavailable testosterone levels || id:ebi-a-GCST90012102	0.00973875	12	4384844	5.5e-21	188507	-0.0875478	G	T	0.020965
12909	rs202200760	ebi-a-GCST90012102	Bioavailable testosterone levels || id:ebi-a-GCST90012102	0.00714312	19	17346854	2.3e-19	188507	-0.0627387	C	G	0.039046
12910	rs12658172	ebi-a-GCST90012102	Bioavailable testosterone levels || id:ebi-a-GCST90012102	0.00351809	5	124205385	1.8e-18	188507	-0.0303213	C	G	0.15819
12911	rs6020423	ebi-a-GCST90012102	Bioavailable testosterone levels || id:ebi-a-GCST90012102	0.0029666	20	48909667	2.3e-18	188507	-0.0250085	T	C	0.240347
12912	rs9895413	ebi-a-GCST90012102	Bioavailable testosterone levels || id:ebi-a-GCST90012102	0.00442539	17	7888100	3.1e-18	188507	0.0389976	T	C	0.090724
12913	rs4690098	ebi-a-GCST90012102	Bioavailable testosterone levels || id:ebi-a-GCST90012102	0.00303968	4	3447156	4e-18	188507	0.0266003	T	C	0.235337
12914	rs850294	ebi-a-GCST90012102	Bioavailable testosterone levels || id:ebi-a-GCST90012102	0.00401465	11	123437669	5.2e-18	188507	0.0337033	T	C	0.113609
12915	rs7139079	ebi-a-GCST90012102	Bioavailable testosterone levels || id:ebi-a-GCST90012102	0.00258299	12	121415293	1.1e-16	188507	-0.0220891	A	G	0.592713
12916	rs1688043	ebi-a-GCST90012102	Bioavailable testosterone levels || id:ebi-a-GCST90012102	0.0050991	19	35553341	1.9e-16	188507	-0.0406564	T	C	0.933737
12917	rs272607	ebi-a-GCST90012102	Bioavailable testosterone levels || id:ebi-a-GCST90012102	0.00279723	8	81424801	3.8e-16	188507	-0.0218401	G	T	0.288392
12918	rs71633359	ebi-a-GCST90012102	Bioavailable testosterone levels || id:ebi-a-GCST90012102	0.00278725	4	88183820	4e-16	188507	0.0226012	C	T	0.31849
12919	rs35783704	ebi-a-GCST90012102	Bioavailable testosterone levels || id:ebi-a-GCST90012102	0.00424371	8	105966258	4.7e-16	188507	0.0326591	A	G	0.101475
12920	rs61237993	ebi-a-GCST90012102	Bioavailable testosterone levels || id:ebi-a-GCST90012102	0.0037985	9	34130435	1.6e-15	188507	0.0294017	A	G	0.127902
12921	rs34931250	ebi-a-GCST90012102	Bioavailable testosterone levels || id:ebi-a-GCST90012102	0.00528569	17	66879927	3.1e-15	188507	-0.0399468	T	C	0.060756
12922	rs6603979	ebi-a-GCST90012102	Bioavailable testosterone levels || id:ebi-a-GCST90012102	0.00310952	1	92979354	3.4e-15	188507	-0.0238916	G	A	0.793486
12923	rs9987289	ebi-a-GCST90012102	Bioavailable testosterone levels || id:ebi-a-GCST90012102	0.00437758	8	9183358	5.5e-15	188507	-0.0336644	G	A	0.907929
12924	rs78081080	ebi-a-GCST90012102	Bioavailable testosterone levels || id:ebi-a-GCST90012102	0.00472974	17	7320581	5.7e-15	188507	0.0370356	T	C	0.079968
12925	rs9527	ebi-a-GCST90012102	Bioavailable testosterone levels || id:ebi-a-GCST90012102	0.00295955	10	104623578	5.9e-15	188507	-0.0230347	T	C	0.241537
12926	rs12543598	ebi-a-GCST90012102	Bioavailable testosterone levels || id:ebi-a-GCST90012102	0.0025457	8	143955318	6.6e-15	188507	-0.0199058	G	T	0.554213
12927	rs78357146	ebi-a-GCST90012102	Bioavailable testosterone levels || id:ebi-a-GCST90012102	0.00744007	17	64305051	8.1e-15	188507	0.0573604	G	A	0.029649
12928	rs1898882	ebi-a-GCST90012102	Bioavailable testosterone levels || id:ebi-a-GCST90012102	0.00255092	15	40655873	1.3e-14	188507	0.0196674	C	G	0.44209
12929	rs7089122	ebi-a-GCST90012102	Bioavailable testosterone levels || id:ebi-a-GCST90012102	0.00332118	10	93647412	1.7e-14	188507	-0.024365	C	T	0.822282
12930	rs9399469	ebi-a-GCST90012102	Bioavailable testosterone levels || id:ebi-a-GCST90012102	0.00262718	6	144318529	2.6e-14	188507	0.0198083	A	T	0.622027
12931	rs1640272	ebi-a-GCST90012102	Bioavailable testosterone levels || id:ebi-a-GCST90012102	0.00280641	19	2800192	3.7e-14	188507	-0.0211934	T	A	0.287154
12932	rs28641793	ebi-a-GCST90012102	Bioavailable testosterone levels || id:ebi-a-GCST90012102	0.0118238	6	31974355	6.2e-14	188507	0.0840715	A	C	0.011961
12933	rs1989147	ebi-a-GCST90012102	Bioavailable testosterone levels || id:ebi-a-GCST90012102	0.00322554	1	7909373	7e-14	188507	-0.0235512	T	C	0.193209
12934	rs62025141	ebi-a-GCST90012102	Bioavailable testosterone levels || id:ebi-a-GCST90012102	0.00367234	15	79850183	1.2e-13	188507	-0.0263429	G	A	0.144585
12935	rs140584594	ebi-a-GCST90012102	Bioavailable testosterone levels || id:ebi-a-GCST90012102	0.00283135	1	110232983	2.4e-13	188507	0.0211557	G	A	0.729909
12936	rs55781920	ebi-a-GCST90012102	Bioavailable testosterone levels || id:ebi-a-GCST90012102	0.00404125	15	53094677	2.4e-13	188507	0.0290889	C	T	0.111639
12937	rs7633673	ebi-a-GCST90012102	Bioavailable testosterone levels || id:ebi-a-GCST90012102	0.00257261	3	152084243	2.6e-13	188507	-0.018352	A	G	0.40578
12938	rs7780066	ebi-a-GCST90012102	Bioavailable testosterone levels || id:ebi-a-GCST90012102	0.00312283	7	137801915	3.1e-13	188507	0.0227824	A	G	0.793042
12939	rs56205943	ebi-a-GCST90012102	Bioavailable testosterone levels || id:ebi-a-GCST90012102	0.00295562	12	57679414	3.9e-13	188507	-0.0209185	A	G	0.240996
12940	rs168189	ebi-a-GCST90012102	Bioavailable testosterone levels || id:ebi-a-GCST90012102	0.00283846	5	77974427	5.4e-13	188507	0.0202832	T	C	0.279591
12941	rs7078330	ebi-a-GCST90012102	Bioavailable testosterone levels || id:ebi-a-GCST90012102	0.00447431	10	122834163	5.7e-13	188507	0.0312818	T	C	0.087856
12942	rs34872892	ebi-a-GCST90012102	Bioavailable testosterone levels || id:ebi-a-GCST90012102	0.00314374	4	69339257	1.5e-12	188507	-0.0219895	G	A	0.208489
12943	rs11683361	ebi-a-GCST90012102	Bioavailable testosterone levels || id:ebi-a-GCST90012102	0.00320442	2	112380559	2.1e-12	188507	0.0222847	G	C	0.806537
12944	rs1214759	ebi-a-GCST90012102	Bioavailable testosterone levels || id:ebi-a-GCST90012102	0.00271377	6	43352980	2.8e-12	188507	0.018082	G	A	0.678718
12945	rs6923071	ebi-a-GCST90012102	Bioavailable testosterone levels || id:ebi-a-GCST90012102	0.00256872	6	127188502	2.9e-12	188507	-0.0178044	T	C	0.432019
12946	rs7515597	ebi-a-GCST90012102	Bioavailable testosterone levels || id:ebi-a-GCST90012102	0.0025765	1	51159347	3.5e-12	188507	-0.018071	T	C	0.405162
12947	rs12683780	ebi-a-GCST90012102	Bioavailable testosterone levels || id:ebi-a-GCST90012102	0.00276798	9	16252807	4.7e-12	188507	-0.0179481	C	A	0.331384
12948	rs17580	ebi-a-GCST90012102	Bioavailable testosterone levels || id:ebi-a-GCST90012102	0.00593725	14	94847262	6.9e-12	188507	-0.0401832	A	T	0.047972
12949	rs13030651	ebi-a-GCST90012102	Bioavailable testosterone levels || id:ebi-a-GCST90012102	0.00254677	2	43508205	7e-12	188507	-0.0165893	A	G	0.551168
12950	rs11235688	ebi-a-GCST90012102	Bioavailable testosterone levels || id:ebi-a-GCST90012102	0.00257775	11	72947934	7e-12	188507	-0.0164676	A	G	0.416937
12951	rs62231822	ebi-a-GCST90012102	Bioavailable testosterone levels || id:ebi-a-GCST90012102	0.00426074	3	14423060	8.3e-12	188507	-0.0288713	T	C	0.098688
12952	rs1119208	ebi-a-GCST90012102	Bioavailable testosterone levels || id:ebi-a-GCST90012102	0.00265984	5	76488613	1.2e-11	188507	-0.0174527	T	C	0.351378
12953	rs2266782	ebi-a-GCST90012102	Bioavailable testosterone levels || id:ebi-a-GCST90012102	0.00255834	1	171076966	2.6e-11	188507	0.0161462	A	G	0.41682
12954	rs4712976	ebi-a-GCST90012102	Bioavailable testosterone levels || id:ebi-a-GCST90012102	0.00285866	6	25842203	3.3e-11	188507	-0.0186329	T	C	0.267558
12955	rs41301394	ebi-a-GCST90012102	Bioavailable testosterone levels || id:ebi-a-GCST90012102	0.00281468	7	75612803	4e-11	188507	0.0182629	T	C	0.2821
12956	rs6008259	ebi-a-GCST90012102	Bioavailable testosterone levels || id:ebi-a-GCST90012102	0.00330997	22	46633782	5.3e-11	188507	-0.0208006	A	G	0.179133
12957	rs8089112	ebi-a-GCST90012102	Bioavailable testosterone levels || id:ebi-a-GCST90012102	0.0028444	18	3816053	5.6e-11	188507	0.0186131	T	A	0.722691
12958	rs12797706	ebi-a-GCST90012102	Bioavailable testosterone levels || id:ebi-a-GCST90012102	0.00301192	11	65561369	6.5e-11	188507	-0.0196809	A	G	0.234509
12959	rs62263023	ebi-a-GCST90012102	Bioavailable testosterone levels || id:ebi-a-GCST90012102	0.00439876	3	48260304	7e-11	188507	0.0281185	A	T	0.091487
12960	rs10136290	ebi-a-GCST90012102	Bioavailable testosterone levels || id:ebi-a-GCST90012102	0.00257663	14	98539697	7.4e-11	188507	0.0162591	G	A	0.413658
12961	rs8093038	ebi-a-GCST90012102	Bioavailable testosterone levels || id:ebi-a-GCST90012102	0.00421347	18	72036182	1e-10	188507	-0.0261529	C	T	0.102006
12962	rs56196860	ebi-a-GCST90012102	Bioavailable testosterone levels || id:ebi-a-GCST90012102	0.00724504	12	2908330	1.4e-10	188507	-0.047541	A	C	0.031447
12963	rs351370	ebi-a-GCST90012102	Bioavailable testosterone levels || id:ebi-a-GCST90012102	0.00256394	1	113054659	1.5e-10	188507	0.0162176	T	C	0.586551
12964	rs11031005	ebi-a-GCST90012102	Bioavailable testosterone levels || id:ebi-a-GCST90012102	0.00362517	11	30226356	1.5e-10	188507	0.0229697	C	T	0.143658
12965	rs62144584	ebi-a-GCST90012102	Bioavailable testosterone levels || id:ebi-a-GCST90012102	0.00284327	2	25004937	1.6e-10	188507	-0.0188548	C	T	0.271794
12966	rs78058190	ebi-a-GCST90012102	Bioavailable testosterone levels || id:ebi-a-GCST90012102	0.00649989	2	219699999	2e-10	188507	0.0408659	A	G	0.050582
12967	rs6957987	ebi-a-GCST90012102	Bioavailable testosterone levels || id:ebi-a-GCST90012102	0.00422137	7	98898149	2.3e-10	188507	-0.0266965	G	A	0.099774
12968	rs388430	ebi-a-GCST90012102	Bioavailable testosterone levels || id:ebi-a-GCST90012102	0.00271149	16	4135562	2.6e-10	188507	-0.0167293	T	C	0.316807
12969	rs12999558	ebi-a-GCST90012102	Bioavailable testosterone levels || id:ebi-a-GCST90012102	0.00573539	2	12553355	3.1e-10	188507	0.0334476	A	G	0.051298
12970	rs2954111	ebi-a-GCST90012102	Bioavailable testosterone levels || id:ebi-a-GCST90012102	0.00263676	12	122134415	3.1e-10	188507	0.0166682	C	T	0.36145
12971	rs40270	ebi-a-GCST90012102	Bioavailable testosterone levels || id:ebi-a-GCST90012102	0.00301788	5	55804552	4e-10	188507	0.0189592	C	A	0.773334
12972	rs2397112	ebi-a-GCST90012102	Bioavailable testosterone levels || id:ebi-a-GCST90012102	0.00256406	6	52684333	4e-10	188507	-0.0161299	G	A	0.426209
12973	rs7248104	ebi-a-GCST90012102	Bioavailable testosterone levels || id:ebi-a-GCST90012102	0.00257654	19	7224431	4.5e-10	188507	-0.0156963	A	G	0.41564
12974	rs6792725	ebi-a-GCST90012102	Bioavailable testosterone levels || id:ebi-a-GCST90012102	0.00282453	3	24520283	5e-10	188507	-0.0172911	G	A	0.691927
12975	rs10504255	ebi-a-GCST90012102	Bioavailable testosterone levels || id:ebi-a-GCST90012102	0.00268685	8	59398461	6.1e-10	188507	-0.0173977	A	G	0.663147
12976	rs9636441	ebi-a-GCST90012102	Bioavailable testosterone levels || id:ebi-a-GCST90012102	0.00279578	2	62437709	6.7e-10	188507	0.0167895	C	T	0.289842
12977	rs201643157	ebi-a-GCST90012102	Bioavailable testosterone levels || id:ebi-a-GCST90012102	0.0029338	8	23399890	8.3e-10	188507	0.0169862	T	C	0.250805
12978	rs8046391	ebi-a-GCST90012102	Bioavailable testosterone levels || id:ebi-a-GCST90012102	0.00284538	16	30836648	8.8e-10	188507	0.0170855	C	G	0.272182
12979	rs11879227	ebi-a-GCST90012102	Bioavailable testosterone levels || id:ebi-a-GCST90012102	0.00327867	19	46193351	1e-09	188507	-0.0200588	G	A	0.183083
12980	rs62223042	ebi-a-GCST90012102	Bioavailable testosterone levels || id:ebi-a-GCST90012102	0.0026268	21	40683740	1.1e-09	188507	0.0153338	G	A	0.37473
12981	rs2602533	ebi-a-GCST90012102	Bioavailable testosterone levels || id:ebi-a-GCST90012102	0.00256654	2	178167965	1.3e-09	188507	-0.0144259	A	C	0.583183
12982	rs6486122	ebi-a-GCST90012102	Bioavailable testosterone levels || id:ebi-a-GCST90012102	0.00274032	11	13361524	1.7e-09	188507	0.0167011	T	C	0.689797
12983	rs6995299	ebi-a-GCST90012102	Bioavailable testosterone levels || id:ebi-a-GCST90012102	0.00377568	8	81520237	1.8e-09	188507	-0.0225433	C	T	0.861927
12984	rs13153019	ebi-a-GCST90012102	Bioavailable testosterone levels || id:ebi-a-GCST90012102	0.00294469	5	176782218	2.3e-09	188507	0.0177496	C	T	0.249291
12985	rs73136477	ebi-a-GCST90012102	Bioavailable testosterone levels || id:ebi-a-GCST90012102	0.00321903	12	98903420	2.8e-09	188507	-0.0191151	T	C	0.18974
12986	rs34341	ebi-a-GCST90012102	Bioavailable testosterone levels || id:ebi-a-GCST90012102	0.00256487	5	74934009	2.9e-09	188507	0.0149201	T	A	0.576182
12987	rs4368453	ebi-a-GCST90012102	Bioavailable testosterone levels || id:ebi-a-GCST90012102	0.00278196	3	156852141	3.6e-09	188507	0.0170734	T	C	0.301677
12988	rs9388769	ebi-a-GCST90012102	Bioavailable testosterone levels || id:ebi-a-GCST90012102	0.00269783	6	130379954	3.6e-09	188507	0.0163953	A	G	0.673529
12989	rs12645584	ebi-a-GCST90012102	Bioavailable testosterone levels || id:ebi-a-GCST90012102	0.00285943	4	17919066	3.9e-09	188507	0.0169337	T	C	0.731368
12990	rs12078363	ebi-a-GCST90012102	Bioavailable testosterone levels || id:ebi-a-GCST90012102	0.00271563	1	218537310	4.5e-09	188507	-0.0153477	C	T	0.318817
12991	rs573833	ebi-a-GCST90012102	Bioavailable testosterone levels || id:ebi-a-GCST90012102	0.0025392	3	10534247	4.8e-09	188507	-0.0148264	C	T	0.536938
12992	rs12564492	ebi-a-GCST90012102	Bioavailable testosterone levels || id:ebi-a-GCST90012102	0.00276579	1	168234645	5e-09	188507	0.0153482	A	G	0.703211
12993	rs8112559	ebi-a-GCST90012102	Bioavailable testosterone levels || id:ebi-a-GCST90012102	0.00383728	19	46390455	5e-09	188507	-0.0216173	G	C	0.125122
12994	rs4953716	ebi-a-GCST90012102	Bioavailable testosterone levels || id:ebi-a-GCST90012102	0.00257127	2	43274822	5.5e-09	188507	0.0149226	T	A	0.577463
12995	rs117005276	ebi-a-GCST90012102	Bioavailable testosterone levels || id:ebi-a-GCST90012102	0.00534264	10	5259361	5.8e-09	188507	0.031136	A	G	0.060396
12996	rs34880700	ebi-a-GCST90012102	Bioavailable testosterone levels || id:ebi-a-GCST90012102	0.00368018	6	41681036	6.1e-09	188507	0.0212685	A	G	0.137269
12997	rs73161762	ebi-a-GCST90012102	Bioavailable testosterone levels || id:ebi-a-GCST90012102	0.00321596	7	100014846	6.9e-09	188507	0.018128	T	C	0.191147
12998	rs17677724	ebi-a-GCST90012102	Bioavailable testosterone levels || id:ebi-a-GCST90012102	0.00342663	5	128015370	7.2e-09	188507	-0.0198927	T	C	0.165682
12999	rs2727099	ebi-a-GCST90012102	Bioavailable testosterone levels || id:ebi-a-GCST90012102	0.00255862	15	66063428	8.1e-09	188507	-0.0145707	T	C	0.427066
13000	rs12135478	ebi-a-GCST90012102	Bioavailable testosterone levels || id:ebi-a-GCST90012102	0.00270716	1	39539043	8.8e-09	188507	0.0150944	G	A	0.331026
13001	rs10757893	ebi-a-GCST90012102	Bioavailable testosterone levels || id:ebi-a-GCST90012102	0.00260112	9	29599001	9.3e-09	188507	-0.0137428	G	A	0.424776
13002	rs2587507	ebi-a-GCST90012102	Bioavailable testosterone levels || id:ebi-a-GCST90012102	0.00250708	17	77790135	9.6e-09	188507	0.0144984	C	T	0.506658
13003	rs4869893	ebi-a-GCST90012102	Bioavailable testosterone levels || id:ebi-a-GCST90012102	0.00281531	6	157117322	1.1e-08	188507	0.0155066	C	A	0.281972
13004	rs113347955	ebi-a-GCST90012102	Bioavailable testosterone levels || id:ebi-a-GCST90012102	0.00835395	8	97136852	1.2e-08	188507	-0.0445837	A	G	0.023995
13005	rs1498707	ebi-a-GCST90012102	Bioavailable testosterone levels || id:ebi-a-GCST90012102	0.0028671	12	93997128	1.3e-08	188507	0.0161201	A	G	0.264966
13006	rs12189146	ebi-a-GCST90012102	Bioavailable testosterone levels || id:ebi-a-GCST90012102	0.00579861	5	35239886	1.8e-08	188507	-0.0320071	A	G	0.050112
13007	rs232089	ebi-a-GCST90012102	Bioavailable testosterone levels || id:ebi-a-GCST90012102	0.00255147	17	63733729	1.8e-08	188507	-0.014596	G	A	0.563497
13008	rs34544502	ebi-a-GCST90012102	Bioavailable testosterone levels || id:ebi-a-GCST90012102	0.00636329	12	24244433	2.2e-08	188507	0.0350866	A	G	0.041477
13009	rs6788984	ebi-a-GCST90012102	Bioavailable testosterone levels || id:ebi-a-GCST90012102	0.00364066	3	41107173	2.4e-08	188507	-0.0200685	G	A	0.143532
13010	rs10962395	ebi-a-GCST90012102	Bioavailable testosterone levels || id:ebi-a-GCST90012102	0.00261789	9	16363553	2.4e-08	188507	0.0141017	C	T	0.41742
13011	rs11606014	ebi-a-GCST90012102	Bioavailable testosterone levels || id:ebi-a-GCST90012102	0.00340084	11	64041817	2.5e-08	188507	-0.0180249	T	C	0.166368
13012	rs3766922	ebi-a-GCST90012102	Bioavailable testosterone levels || id:ebi-a-GCST90012102	0.00252592	1	154577055	2.8e-08	188507	-0.014617	G	T	0.476517
13013	rs9379084	ebi-a-GCST90012102	Bioavailable testosterone levels || id:ebi-a-GCST90012102	0.00408423	6	7231843	2.9e-08	188507	0.0224985	A	G	0.115835
13014	rs3732218	ebi-a-GCST90012102	Bioavailable testosterone levels || id:ebi-a-GCST90012102	0.00461852	2	234627304	3.1e-08	188507	-0.0252069	A	G	0.081646
13015	rs17842959	ebi-a-GCST90012102	Bioavailable testosterone levels || id:ebi-a-GCST90012102	0.00300428	12	103368889	3.1e-08	188507	0.0151536	T	A	0.234538
13016	rs11784903	ebi-a-GCST90012102	Bioavailable testosterone levels || id:ebi-a-GCST90012102	0.00254887	8	116979531	3.6e-08	188507	0.0135555	C	T	0.52578
13017	rs17245822	ebi-a-GCST90012102	Bioavailable testosterone levels || id:ebi-a-GCST90012102	0.00264789	13	73131694	3.6e-08	188507	0.013936	C	A	0.373082
13018	rs17287714	ebi-a-GCST90012102	Bioavailable testosterone levels || id:ebi-a-GCST90012102	0.00395912	4	159871166	3.7e-08	188507	-0.0220873	C	T	0.118115
13019	rs149619820	ebi-a-GCST90012102	Bioavailable testosterone levels || id:ebi-a-GCST90012102	0.0029939	16	88072901	4.4e-08	188507	-0.0163221	C	T	0.239359
13020	rs1432679	ebi-a-GCST90012102	Bioavailable testosterone levels || id:ebi-a-GCST90012102	0.00254992	5	158244083	4.7e-08	188507	-0.0133517	T	C	0.553533
13021	rs56196860	ebi-a-GCST90012103	Bioavailable testosterone levels || id:ebi-a-GCST90012103	0.00870234	12	2908330	1e-200	178782	0.321256	A	C	0.031516
13022	rs7912521	ebi-a-GCST90012103	Bioavailable testosterone levels || id:ebi-a-GCST90012103	0.00308282	10	67262089	6.2e-94	178782	0.061199	C	T	0.415588
13023	rs9986829	ebi-a-GCST90012103	Bioavailable testosterone levels || id:ebi-a-GCST90012103	0.00305395	7	15019259	2.8e-76	178782	0.0556073	A	G	0.506865
13024	rs2035837	ebi-a-GCST90012103	Bioavailable testosterone levels || id:ebi-a-GCST90012103	0.00429313	11	29200527	6.7e-67	178782	-0.07286	C	T	0.147809
13025	rs115260227	ebi-a-GCST90012103	Bioavailable testosterone levels || id:ebi-a-GCST90012103	0.0146193	4	104774698	2.8e-56	178782	-0.227147	G	A	0.011939
13026	rs9322822	ebi-a-GCST90012103	Bioavailable testosterone levels || id:ebi-a-GCST90012103	0.00325272	6	105369598	2.1e-52	178782	-0.0487092	T	C	0.3215
13027	rs12796488	ebi-a-GCST90012103	Bioavailable testosterone levels || id:ebi-a-GCST90012103	0.00398259	11	94131557	6.9e-46	178782	-0.0560936	A	C	0.176883
13028	rs17703883	ebi-a-GCST90012103	Bioavailable testosterone levels || id:ebi-a-GCST90012103	0.00350043	15	51530097	7.5e-40	178782	0.0442784	C	T	0.255265
13029	rs912202	ebi-a-GCST90012103	Bioavailable testosterone levels || id:ebi-a-GCST90012103	0.00320718	9	77225603	2.5e-38	178782	0.0401986	C	G	0.343328
13030	rs10892924	ebi-a-GCST90012103	Bioavailable testosterone levels || id:ebi-a-GCST90012103	0.00309245	11	122773715	2.8e-37	178782	0.0393968	T	A	0.567865
13031	rs2764772	ebi-a-GCST90012103	Bioavailable testosterone levels || id:ebi-a-GCST90012103	0.003233	16	20060653	5.4e-33	178782	0.0370436	A	T	0.33405
13032	rs35737316	ebi-a-GCST90012103	Bioavailable testosterone levels || id:ebi-a-GCST90012103	0.00354903	1	204161534	4.7e-32	178782	0.0402393	T	C	0.24569
13033	rs11703376	ebi-a-GCST90012103	Bioavailable testosterone levels || id:ebi-a-GCST90012103	0.00344869	22	49678713	5.9e-32	178782	0.0396526	T	C	0.269662
13034	rs12944649	ebi-a-GCST90012103	Bioavailable testosterone levels || id:ebi-a-GCST90012103	0.00382485	17	7492228	2e-27	178782	0.0408754	G	A	0.198732
13035	rs71529289	ebi-a-GCST90012103	Bioavailable testosterone levels || id:ebi-a-GCST90012103	0.00347805	8	77879487	2e-25	178782	-0.0359428	T	C	0.251898
13036	rs1264332	ebi-a-GCST90012103	Bioavailable testosterone levels || id:ebi-a-GCST90012103	0.00318829	6	30845563	2.3e-25	178782	0.0379417	C	G	0.352323
13037	rs13028479	ebi-a-GCST90012103	Bioavailable testosterone levels || id:ebi-a-GCST90012103	0.00307167	2	11712075	2.7e-24	178782	-0.0308994	T	G	0.55351
13038	rs6718154	ebi-a-GCST90012103	Bioavailable testosterone levels || id:ebi-a-GCST90012103	0.00340933	2	180497923	1.2e-22	178782	0.0322455	T	C	0.274755
13039	rs2668776	ebi-a-GCST90012103	Bioavailable testosterone levels || id:ebi-a-GCST90012103	0.00305978	18	44750365	1.7e-22	178782	-0.0292238	T	C	0.530719
13040	rs7679843	ebi-a-GCST90012103	Bioavailable testosterone levels || id:ebi-a-GCST90012103	0.00533198	4	22028079	3.8e-22	178782	0.0501614	G	C	0.094982
13041	rs7758796	ebi-a-GCST90012103	Bioavailable testosterone levels || id:ebi-a-GCST90012103	0.00307465	6	100105028	5.1e-22	178782	0.029093	A	G	0.451796
13042	rs2090409	ebi-a-GCST90012103	Bioavailable testosterone levels || id:ebi-a-GCST90012103	0.0032844	9	108967088	1.7e-21	178782	-0.0309321	A	C	0.315943
13043	rs8061590	ebi-a-GCST90012103	Bioavailable testosterone levels || id:ebi-a-GCST90012103	0.00310775	16	28895130	3.4e-21	178782	-0.0288317	G	A	0.40253
13044	rs4562360	ebi-a-GCST90012103	Bioavailable testosterone levels || id:ebi-a-GCST90012103	0.00355024	8	61704817	3.6e-20	178782	0.0323526	G	A	0.756947
13045	rs2011425	ebi-a-GCST90012103	Bioavailable testosterone levels || id:ebi-a-GCST90012103	0.00565644	2	234627608	6.4e-20	178782	-0.0502524	G	T	0.079615
13046	rs1812755	ebi-a-GCST90012103	Bioavailable testosterone levels || id:ebi-a-GCST90012103	0.00385917	14	90007637	5.1e-19	178782	-0.033863	C	T	0.199944
13047	rs6486542	ebi-a-GCST90012103	Bioavailable testosterone levels || id:ebi-a-GCST90012103	0.00309397	12	130952209	2.9e-18	178782	-0.0261149	T	C	0.429429
13048	rs4655598	ebi-a-GCST90012103	Bioavailable testosterone levels || id:ebi-a-GCST90012103	0.00305618	1	65932185	1.2e-17	178782	-0.0252831	A	T	0.551916
13049	rs1272131	ebi-a-GCST90012103	Bioavailable testosterone levels || id:ebi-a-GCST90012103	0.00315783	14	60886150	1.4e-17	178782	0.0267642	C	T	0.386695
13050	rs4678408	ebi-a-GCST90012103	Bioavailable testosterone levels || id:ebi-a-GCST90012103	0.00317332	3	138053187	7.6e-17	178782	0.0261471	G	A	0.62996
13051	rs3742223	ebi-a-GCST90012103	Bioavailable testosterone levels || id:ebi-a-GCST90012103	0.00521873	13	112725196	1e-16	178782	-0.0433217	C	T	0.096604
13052	rs7265992	ebi-a-GCST90012103	Bioavailable testosterone levels || id:ebi-a-GCST90012103	0.00402147	20	33525407	4e-16	178782	-0.0317217	A	G	0.178841
13053	rs9824196	ebi-a-GCST90012103	Bioavailable testosterone levels || id:ebi-a-GCST90012103	0.00339312	3	28807441	4.1e-16	178782	0.025986	T	G	0.720896
13054	rs146115416	ebi-a-GCST90012103	Bioavailable testosterone levels || id:ebi-a-GCST90012103	0.0113221	11	29378978	1e-15	178782	-0.0878742	T	C	0.018566
13055	rs2038695	ebi-a-GCST90012103	Bioavailable testosterone levels || id:ebi-a-GCST90012103	0.00308986	13	100559123	2.6e-15	178782	-0.0227854	A	C	0.550327
13056	rs145359938	ebi-a-GCST90012103	Bioavailable testosterone levels || id:ebi-a-GCST90012103	0.0106751	7	78504431	8.7e-15	178782	-0.077646	C	G	0.024111
13057	rs112217694	ebi-a-GCST90012103	Bioavailable testosterone levels || id:ebi-a-GCST90012103	0.00656267	4	104641064	1.2e-14	178782	-0.0494985	C	G	0.05773
13058	rs116823388	ebi-a-GCST90012103	Bioavailable testosterone levels || id:ebi-a-GCST90012103	0.00501779	3	152139331	1.3e-14	178782	0.0375106	A	G	0.102671
13059	rs950716	ebi-a-GCST90012103	Bioavailable testosterone levels || id:ebi-a-GCST90012103	0.00442472	5	135680540	3.1e-14	178782	-0.0336833	G	A	0.137381
13060	rs10982156	ebi-a-GCST90012103	Bioavailable testosterone levels || id:ebi-a-GCST90012103	0.00622867	9	117088064	4.5e-14	178782	0.0477036	A	T	0.069545
13061	rs10867084	ebi-a-GCST90012103	Bioavailable testosterone levels || id:ebi-a-GCST90012103	0.00304395	9	140774721	6.8e-14	178782	0.0226393	C	T	0.489079
13062	rs7928369	ebi-a-GCST90012103	Bioavailable testosterone levels || id:ebi-a-GCST90012103	0.00339392	11	125095221	1.1e-13	178782	-0.0240248	T	C	0.721798
13063	rs10279715	ebi-a-GCST90012103	Bioavailable testosterone levels || id:ebi-a-GCST90012103	0.00306173	7	40870935	3.1e-13	178782	-0.0217388	G	A	0.462118
13064	rs714786	ebi-a-GCST90012103	Bioavailable testosterone levels || id:ebi-a-GCST90012103	0.00314574	3	53789022	3.7e-13	178782	-0.0213182	A	G	0.373237
13065	rs4919686	ebi-a-GCST90012103	Bioavailable testosterone levels || id:ebi-a-GCST90012103	0.00335461	10	104592249	3.9e-13	178782	-0.0234107	C	A	0.289688
13066	rs2438086	ebi-a-GCST90012103	Bioavailable testosterone levels || id:ebi-a-GCST90012103	0.00307572	2	105871129	6.9e-13	178782	0.0218279	G	A	0.57583
13067	rs13065463	ebi-a-GCST90012103	Bioavailable testosterone levels || id:ebi-a-GCST90012103	0.0045199	3	61662996	8.8e-13	178782	-0.0320519	A	G	0.130852
13068	rs8076703	ebi-a-GCST90012103	Bioavailable testosterone levels || id:ebi-a-GCST90012103	0.00333901	17	75612643	1e-12	178782	-0.0238709	T	C	0.704135
13069	rs2733341	ebi-a-GCST90012103	Bioavailable testosterone levels || id:ebi-a-GCST90012103	0.0030681	15	57466232	2.3e-12	178782	0.0218213	A	T	0.556126
13070	rs4872310	ebi-a-GCST90012103	Bioavailable testosterone levels || id:ebi-a-GCST90012103	0.00352473	8	25247181	3.7e-12	178782	-0.0231059	A	G	0.247256
13071	rs2631864	ebi-a-GCST90012103	Bioavailable testosterone levels || id:ebi-a-GCST90012103	0.00501603	8	21112084	8.3e-12	178782	0.0331054	G	A	0.103625
13072	rs12810788	ebi-a-GCST90012103	Bioavailable testosterone levels || id:ebi-a-GCST90012103	0.0038809	12	116196322	1.1e-11	178782	-0.0270491	A	G	0.79886
13073	rs10738700	ebi-a-GCST90012103	Bioavailable testosterone levels || id:ebi-a-GCST90012103	0.0030877	9	24973797	5.6e-11	178782	-0.0204816	G	A	0.430636
13074	rs2959132	ebi-a-GCST90012103	Bioavailable testosterone levels || id:ebi-a-GCST90012103	0.00306042	11	28844928	8.2e-11	178782	-0.0188414	T	C	0.556869
13075	rs2184968	ebi-a-GCST90012103	Bioavailable testosterone levels || id:ebi-a-GCST90012103	0.00305595	6	126760994	9.1e-11	178782	0.0202431	C	T	0.451
13076	rs745486	ebi-a-GCST90012103	Bioavailable testosterone levels || id:ebi-a-GCST90012103	0.00338763	9	11242155	1.2e-10	178782	-0.0213054	T	C	0.281397
13077	rs62041532	ebi-a-GCST90012103	Bioavailable testosterone levels || id:ebi-a-GCST90012103	0.00372844	16	73922719	1.6e-10	178782	0.0233361	G	T	0.212619
13078	rs2961853	ebi-a-GCST90012103	Bioavailable testosterone levels || id:ebi-a-GCST90012103	0.00305362	5	165932048	3.2e-10	178782	0.0191152	C	T	0.468671
13079	rs6729954	ebi-a-GCST90012103	Bioavailable testosterone levels || id:ebi-a-GCST90012103	0.00309055	2	18286651	3.3e-10	178782	0.0189552	T	A	0.434768
13080	rs7700874	ebi-a-GCST90012103	Bioavailable testosterone levels || id:ebi-a-GCST90012103	0.00310924	5	95808483	4e-10	178782	0.0193016	C	T	0.401356
13081	rs55765314	ebi-a-GCST90012103	Bioavailable testosterone levels || id:ebi-a-GCST90012103	0.00414095	11	72360935	4.6e-10	178782	-0.0247992	A	C	0.161942
13082	rs1112195	ebi-a-GCST90012103	Bioavailable testosterone levels || id:ebi-a-GCST90012103	0.00306001	3	24085166	4.7e-10	178782	0.0182475	G	A	0.495419
13083	rs13835	ebi-a-GCST90012103	Bioavailable testosterone levels || id:ebi-a-GCST90012103	0.00308562	15	89056040	4.9e-10	178782	0.0189802	A	C	0.424208
13084	rs503542	ebi-a-GCST90012103	Bioavailable testosterone levels || id:ebi-a-GCST90012103	0.0030761	11	118590743	5.8e-10	178782	0.0183001	G	A	0.450311
13085	rs114548805	ebi-a-GCST90012103	Bioavailable testosterone levels || id:ebi-a-GCST90012103	0.00829446	4	104705578	8.6e-10	178782	-0.0528064	A	T	0.03578
13086	rs76592891	ebi-a-GCST90012103	Bioavailable testosterone levels || id:ebi-a-GCST90012103	0.00718355	6	27572715	9.8e-10	178782	0.0429054	C	T	0.048315
13087	rs71519251	ebi-a-GCST90012103	Bioavailable testosterone levels || id:ebi-a-GCST90012103	0.00414069	1	163251833	1.5e-09	178782	0.0240397	A	G	0.166865
13088	rs62465144	ebi-a-GCST90012103	Bioavailable testosterone levels || id:ebi-a-GCST90012103	0.00382645	7	72883106	1.6e-09	178782	-0.0232167	C	T	0.197582
13089	rs72664935	ebi-a-GCST90012103	Bioavailable testosterone levels || id:ebi-a-GCST90012103	0.00309656	1	32274901	1.7e-09	178782	0.0186769	C	T	0.575433
13090	rs34040779	ebi-a-GCST90012103	Bioavailable testosterone levels || id:ebi-a-GCST90012103	0.00591069	3	107235109	2.2e-09	178782	-0.0348252	C	T	0.075671
13091	rs58879558	ebi-a-GCST90012103	Bioavailable testosterone levels || id:ebi-a-GCST90012103	0.00361103	17	44095467	2.4e-09	178782	0.0225798	C	T	0.229892
13092	rs11591349	ebi-a-GCST90012103	Bioavailable testosterone levels || id:ebi-a-GCST90012103	0.00307726	10	102744331	2.7e-09	178782	-0.017234	T	A	0.432021
13093	rs6600895	ebi-a-GCST90012103	Bioavailable testosterone levels || id:ebi-a-GCST90012103	0.0030472	4	69983412	3.2e-09	178782	-0.0174488	C	T	0.457994
13094	rs78165052	ebi-a-GCST90012103	Bioavailable testosterone levels || id:ebi-a-GCST90012103	0.00447561	5	134250596	3.9e-09	178782	-0.025108	T	C	0.133004
13095	rs34192788	ebi-a-GCST90012103	Bioavailable testosterone levels || id:ebi-a-GCST90012103	0.00332811	6	17416258	4.2e-09	178782	-0.0198155	A	T	0.309674
13096	rs11751920	ebi-a-GCST90012103	Bioavailable testosterone levels || id:ebi-a-GCST90012103	0.0104533	6	34655818	4.6e-09	178782	-0.0605865	C	G	0.021754
13097	rs7857865	ebi-a-GCST90012103	Bioavailable testosterone levels || id:ebi-a-GCST90012103	0.00306171	9	1957974	5.8e-09	178782	0.017318	A	G	0.475348
13098	rs7915430	ebi-a-GCST90012103	Bioavailable testosterone levels || id:ebi-a-GCST90012103	0.00379473	10	121660465	9.7e-09	178782	-0.020841	G	T	0.202149
13099	rs3020421	ebi-a-GCST90012103	Bioavailable testosterone levels || id:ebi-a-GCST90012103	0.0032529	6	152348122	1e-08	178782	-0.0185099	A	G	0.327194
13100	rs2327121	ebi-a-GCST90012103	Bioavailable testosterone levels || id:ebi-a-GCST90012103	0.00322022	20	8878250	1.3e-08	178782	0.0181409	C	G	0.65709
13101	rs55795858	ebi-a-GCST90012103	Bioavailable testosterone levels || id:ebi-a-GCST90012103	0.003298	7	146123500	1.5e-08	178782	0.0179944	C	T	0.329414
13102	rs7454964	ebi-a-GCST90012103	Bioavailable testosterone levels || id:ebi-a-GCST90012103	0.00308619	6	52728059	1.8e-08	178782	-0.0171983	C	T	0.571586
13103	rs57606486	ebi-a-GCST90012103	Bioavailable testosterone levels || id:ebi-a-GCST90012103	0.00951357	14	35796645	2.1e-08	178782	0.0532939	A	G	0.026698
13104	rs7089031	ebi-a-GCST90012103	Bioavailable testosterone levels || id:ebi-a-GCST90012103	0.0031234	10	101693155	3.2e-08	178782	-0.0174188	G	T	0.393477
13105	rs114492985	ebi-a-GCST90012103	Bioavailable testosterone levels || id:ebi-a-GCST90012103	0.00483022	4	70572301	3.7e-08	178782	-0.0249099	C	T	0.11256
13106	rs727428	ebi-a-GCST90012104	Bioavailable testosterone levels || id:ebi-a-GCST90012104	0.00201032	17	7537792	1e-200	382988	-0.0642089	C	T	0.556707
13107	rs56196860	ebi-a-GCST90012104	Bioavailable testosterone levels || id:ebi-a-GCST90012104	0.00571671	12	2908330	4.8e-112	382988	0.128389	A	C	0.031464
13108	rs7912521	ebi-a-GCST90012104	Bioavailable testosterone levels || id:ebi-a-GCST90012104	0.00202589	10	67262089	1e-51	382988	0.0306435	C	T	0.414855
13109	rs1050541	ebi-a-GCST90012104	Bioavailable testosterone levels || id:ebi-a-GCST90012104	0.00206597	17	7560835	8.4e-49	382988	-0.0304246	G	T	0.556976
13110	rs9986829	ebi-a-GCST90012104	Bioavailable testosterone levels || id:ebi-a-GCST90012104	0.00200469	7	15019259	4.2e-43	382988	0.0279447	A	G	0.506704
13111	rs28929474	ebi-a-GCST90012104	Bioavailable testosterone levels || id:ebi-a-GCST90012104	0.00714536	14	94844947	9.5e-39	382988	-0.0915661	T	C	0.019975
13112	rs1994721	ebi-a-GCST90012104	Bioavailable testosterone levels || id:ebi-a-GCST90012104	0.00282112	11	29204531	5.9e-33	382988	-0.0335511	A	G	0.147941
13113	rs45446698	ebi-a-GCST90012104	Bioavailable testosterone levels || id:ebi-a-GCST90012104	0.00497617	7	99332948	1.2e-32	382988	-0.058755	G	T	0.042204
13114	rs115260227	ebi-a-GCST90012104	Bioavailable testosterone levels || id:ebi-a-GCST90012104	0.00962046	4	104774698	2.4e-31	382988	-0.111876	G	A	0.011906
13115	rs11655191	ebi-a-GCST90012104	Bioavailable testosterone levels || id:ebi-a-GCST90012104	0.00355831	17	47452263	1.3e-27	382988	-0.0391797	T	C	0.086168
13116	rs17703883	ebi-a-GCST90012104	Bioavailable testosterone levels || id:ebi-a-GCST90012104	0.00229818	15	51530097	3.6e-27	382988	0.0243257	C	T	0.255144
13117	rs9322822	ebi-a-GCST90012104	Bioavailable testosterone levels || id:ebi-a-GCST90012104	0.00213857	6	105369598	8.9e-27	382988	-0.023054	T	C	0.321047
13118	rs2011425	ebi-a-GCST90012104	Bioavailable testosterone levels || id:ebi-a-GCST90012104	0.00371428	2	234627608	8.9e-25	382988	-0.0376561	G	T	0.079474
13119	rs1264332	ebi-a-GCST90012104	Bioavailable testosterone levels || id:ebi-a-GCST90012104	0.00209381	6	30845563	2.2e-22	382988	0.0233666	C	G	0.352643
13120	rs687339	ebi-a-GCST90012104	Bioavailable testosterone levels || id:ebi-a-GCST90012104	0.00238265	3	135932359	3.5e-22	382988	0.023072	T	C	0.772359
13121	rs794614	ebi-a-GCST90012104	Bioavailable testosterone levels || id:ebi-a-GCST90012104	0.00241255	6	119284884	3.7e-22	382988	-0.0229194	G	A	0.220341
13122	rs10445374	ebi-a-GCST90012104	Bioavailable testosterone levels || id:ebi-a-GCST90012104	0.00199961	17	45662383	4.8e-22	382988	-0.0194906	C	T	0.513897
13123	rs10892924	ebi-a-GCST90012104	Bioavailable testosterone levels || id:ebi-a-GCST90012104	0.00203107	11	122773715	3e-21	382988	0.0187203	T	A	0.568234
13124	rs12796488	ebi-a-GCST90012104	Bioavailable testosterone levels || id:ebi-a-GCST90012104	0.00262245	11	94131557	3.7e-21	382988	-0.0248549	A	C	0.175913
13125	rs13028479	ebi-a-GCST90012104	Bioavailable testosterone levels || id:ebi-a-GCST90012104	0.00201877	2	11712075	3.2e-20	382988	-0.0184182	T	G	0.553305
13126	rs590097	ebi-a-GCST90012104	Bioavailable testosterone levels || id:ebi-a-GCST90012104	0.00209302	2	111934107	1.1e-19	382988	0.018975	G	T	0.646876
13127	rs2392239	ebi-a-GCST90012104	Bioavailable testosterone levels || id:ebi-a-GCST90012104	0.00217474	1	101735917	2.9e-19	382988	0.0193946	T	C	0.307566
13128	rs7183977	ebi-a-GCST90012104	Bioavailable testosterone levels || id:ebi-a-GCST90012104	0.00211228	15	40377092	7.8e-19	382988	0.0188057	C	T	0.34705
13129	rs2764772	ebi-a-GCST90012104	Bioavailable testosterone levels || id:ebi-a-GCST90012104	0.00211997	16	20060653	8.8e-19	382988	0.0189214	A	T	0.334421
13130	rs76895963	ebi-a-GCST90012104	Bioavailable testosterone levels || id:ebi-a-GCST90012104	0.00770035	12	4384844	3.6e-18	382988	-0.065956	G	T	0.020875
13131	rs629042	ebi-a-GCST90012104	Bioavailable testosterone levels || id:ebi-a-GCST90012104	0.00205386	13	22318506	4.2e-18	382988	0.0173631	C	G	0.607033
13132	rs7979473	ebi-a-GCST90012104	Bioavailable testosterone levels || id:ebi-a-GCST90012104	0.00206906	12	121420260	1.4e-17	382988	-0.017473	G	A	0.614645
13133	rs13108218	ebi-a-GCST90012104	Bioavailable testosterone levels || id:ebi-a-GCST90012104	0.00207171	4	3443931	1.7e-17	382988	0.0176657	G	A	0.617072
13134	rs76006132	ebi-a-GCST90012104	Bioavailable testosterone levels || id:ebi-a-GCST90012104	0.00394023	16	81588571	1.1e-16	382988	0.0322757	T	G	0.069912
13135	rs7924036	ebi-a-GCST90012104	Bioavailable testosterone levels || id:ebi-a-GCST90012104	0.00199742	10	65191645	1.9e-16	382988	-0.0165262	T	G	0.502871
13136	rs4149056	ebi-a-GCST90012104	Bioavailable testosterone levels || id:ebi-a-GCST90012104	0.0027858	12	21331549	2.2e-16	382988	0.0231508	C	T	0.151255
13137	rs6009583	ebi-a-GCST90012104	Bioavailable testosterone levels || id:ebi-a-GCST90012104	0.00226235	22	49677646	2.7e-16	382988	0.018393	T	C	0.267089
13138	rs1937883	ebi-a-GCST90012104	Bioavailable testosterone levels || id:ebi-a-GCST90012104	0.00220973	10	5062212	3.2e-16	382988	-0.0182063	A	G	0.295698
13139	rs114165349	ebi-a-GCST90012104	Bioavailable testosterone levels || id:ebi-a-GCST90012104	0.00663973	1	27021913	4e-16	382988	0.053148	C	G	0.023414
13140	rs12347838	ebi-a-GCST90012104	Bioavailable testosterone levels || id:ebi-a-GCST90012104	0.0021541	9	108949596	5.1e-16	382988	-0.0175311	C	T	0.315497
13141	rs192287715	ebi-a-GCST90012104	Bioavailable testosterone levels || id:ebi-a-GCST90012104	0.00370174	17	7261866	5.6e-16	382988	0.0297064	A	G	0.081162
13142	rs56332871	ebi-a-GCST90012104	Bioavailable testosterone levels || id:ebi-a-GCST90012104	0.0022547	15	96714816	8.5e-16	382988	-0.0181845	A	C	0.272117
13143	rs11240695	ebi-a-GCST90012104	Bioavailable testosterone levels || id:ebi-a-GCST90012104	0.00231952	1	204158132	1.8e-15	382988	0.0183046	A	C	0.246864
13144	rs7610095	ebi-a-GCST90012104	Bioavailable testosterone levels || id:ebi-a-GCST90012104	0.00200342	3	152035637	2.1e-15	382988	-0.0160018	A	G	0.451525
13145	rs8178824	ebi-a-GCST90012104	Bioavailable testosterone levels || id:ebi-a-GCST90012104	0.00588661	17	64224775	5.8e-15	382988	0.04606	T	C	0.029783
13146	rs112295236	ebi-a-GCST90012104	Bioavailable testosterone levels || id:ebi-a-GCST90012104	0.00411368	11	62915346	2.3e-14	382988	0.0313604	G	C	0.063633
13147	rs140584594	ebi-a-GCST90012104	Bioavailable testosterone levels || id:ebi-a-GCST90012104	0.00223612	1	110232983	1.4e-13	382988	0.0166098	G	A	0.730258
13148	rs71529289	ebi-a-GCST90012104	Bioavailable testosterone levels || id:ebi-a-GCST90012104	0.00228128	8	77879487	1.8e-13	382988	-0.017019	T	C	0.252008
13149	rs9987289	ebi-a-GCST90012104	Bioavailable testosterone levels || id:ebi-a-GCST90012104	0.00346152	8	9183358	2e-13	382988	-0.0252994	G	A	0.908273
13150	rs12940654	ebi-a-GCST90012104	Bioavailable testosterone levels || id:ebi-a-GCST90012104	0.0036055	17	7268237	2.6e-13	382988	-0.0255154	G	A	0.913443
13151	rs10192634	ebi-a-GCST90012104	Bioavailable testosterone levels || id:ebi-a-GCST90012104	0.00225554	2	180500950	4.5e-13	382988	0.0166649	T	C	0.268761
13152	rs4237037	ebi-a-GCST90012104	Bioavailable testosterone levels || id:ebi-a-GCST90012104	0.00233007	8	61731073	6.7e-13	382988	0.0164615	A	C	0.757622
13153	rs202200760	ebi-a-GCST90012104	Bioavailable testosterone levels || id:ebi-a-GCST90012104	0.00563831	19	17346854	8.3e-13	382988	-0.0396479	C	G	0.038889
13154	rs9495551	ebi-a-GCST90012104	Bioavailable testosterone levels || id:ebi-a-GCST90012104	0.00241511	6	100236326	8.4e-13	382988	-0.0170792	T	C	0.220434
13155	rs73969326	ebi-a-GCST90012104	Bioavailable testosterone levels || id:ebi-a-GCST90012104	0.00321217	18	71915785	1.2e-12	382988	0.0230056	A	T	0.108423
13156	rs10279715	ebi-a-GCST90012104	Bioavailable testosterone levels || id:ebi-a-GCST90012104	0.0020076	7	40870935	1.3e-12	382988	-0.014209	G	A	0.46265
13157	rs2350892	ebi-a-GCST90012104	Bioavailable testosterone levels || id:ebi-a-GCST90012104	0.00207315	14	60792103	1.3e-12	382988	0.014464	G	A	0.382941
13158	rs6912283	ebi-a-GCST90012104	Bioavailable testosterone levels || id:ebi-a-GCST90012104	0.00201324	6	43364494	1.4e-12	382988	0.0138991	A	G	0.562199
13159	rs4506131	ebi-a-GCST90012104	Bioavailable testosterone levels || id:ebi-a-GCST90012104	0.00226765	7	97913196	1.4e-12	382988	-0.0158816	C	G	0.737031
13160	rs13261573	ebi-a-GCST90012104	Bioavailable testosterone levels || id:ebi-a-GCST90012104	0.00230981	8	25248615	2.3e-12	382988	-0.0161763	A	G	0.248115
13161	rs2248979	ebi-a-GCST90012104	Bioavailable testosterone levels || id:ebi-a-GCST90012104	0.00231538	1	179310700	2.4e-12	382988	0.0159999	T	C	0.254751
13162	rs12658172	ebi-a-GCST90012104	Bioavailable testosterone levels || id:ebi-a-GCST90012104	0.00277283	5	124205385	3.3e-12	382988	-0.018886	C	G	0.158086
13163	rs7679843	ebi-a-GCST90012104	Bioavailable testosterone levels || id:ebi-a-GCST90012104	0.00349268	4	22028079	1.9e-11	382988	0.0235565	G	C	0.095386
13164	rs2684839	ebi-a-GCST90012104	Bioavailable testosterone levels || id:ebi-a-GCST90012104	0.00201536	18	44746947	3.8e-11	382988	-0.0131626	C	G	0.495715
13165	rs6142206	ebi-a-GCST90012104	Bioavailable testosterone levels || id:ebi-a-GCST90012104	0.00202413	20	33212055	5.2e-11	382988	0.0133602	A	G	0.421119
13166	rs10745954	ebi-a-GCST90012104	Bioavailable testosterone levels || id:ebi-a-GCST90012104	0.00199861	12	103483094	6.1e-11	382988	0.0129654	G	A	0.480447
13167	rs4522206	ebi-a-GCST90012104	Bioavailable testosterone levels || id:ebi-a-GCST90012104	0.00210549	12	130948847	6.5e-11	382988	-0.0136065	C	G	0.35233
13168	rs72834698	ebi-a-GCST90012104	Bioavailable testosterone levels || id:ebi-a-GCST90012104	0.00286306	6	26176517	8e-11	382988	-0.0177982	A	G	0.142401
13169	rs73597479	ebi-a-GCST90012104	Bioavailable testosterone levels || id:ebi-a-GCST90012104	0.00527443	19	35545385	1.1e-10	382988	0.0333661	T	C	0.037974
13170	rs7248104	ebi-a-GCST90012104	Bioavailable testosterone levels || id:ebi-a-GCST90012104	0.00202954	19	7224431	1.1e-10	382988	-0.0127354	A	G	0.41508
13171	rs12929087	ebi-a-GCST90012104	Bioavailable testosterone levels || id:ebi-a-GCST90012104	0.00204457	16	9050639	1.5e-10	382988	-0.0129587	C	A	0.421686
13172	rs9378160	ebi-a-GCST90012104	Bioavailable testosterone levels || id:ebi-a-GCST90012104	0.00253008	6	31467992	1.6e-10	382988	0.0148439	C	A	0.193119
13173	rs7256062	ebi-a-GCST90012104	Bioavailable testosterone levels || id:ebi-a-GCST90012104	0.00201851	19	49517293	1.8e-10	382988	0.0127754	C	G	0.568096
13174	rs6473232	ebi-a-GCST90012104	Bioavailable testosterone levels || id:ebi-a-GCST90012104	0.00236934	8	81404297	2e-10	382988	-0.0148692	G	C	0.231998
13175	rs11621792	ebi-a-GCST90012104	Bioavailable testosterone levels || id:ebi-a-GCST90012104	0.00201949	14	24871926	2.1e-10	382988	0.01275	T	C	0.453191
13176	rs76229206	ebi-a-GCST90012104	Bioavailable testosterone levels || id:ebi-a-GCST90012104	0.00536541	4	104797880	2.3e-10	382988	-0.0339272	C	T	0.036025
13177	rs11919691	ebi-a-GCST90012104	Bioavailable testosterone levels || id:ebi-a-GCST90012104	0.00205777	3	86782582	2.9e-10	382988	-0.0132684	G	A	0.379649
13178	rs62260729	ebi-a-GCST90012104	Bioavailable testosterone levels || id:ebi-a-GCST90012104	0.00213581	3	49889919	3e-10	382988	0.0136548	C	T	0.324447
13179	rs10982156	ebi-a-GCST90012104	Bioavailable testosterone levels || id:ebi-a-GCST90012104	0.00408608	9	117088064	3.7e-10	382988	0.0256267	A	T	0.069716
13180	rs6771237	ebi-a-GCST90012104	Bioavailable testosterone levels || id:ebi-a-GCST90012104	0.00200186	3	138247854	5.4e-10	382988	-0.0122705	A	T	0.4679
13181	rs61237993	ebi-a-GCST90012104	Bioavailable testosterone levels || id:ebi-a-GCST90012104	0.00300057	9	34130435	9.4e-10	382988	0.0180937	A	G	0.127189
13182	rs34192788	ebi-a-GCST90012104	Bioavailable testosterone levels || id:ebi-a-GCST90012104	0.00218504	6	17416258	1.1e-09	382988	-0.0130377	A	T	0.310335
13183	rs11588341	ebi-a-GCST90012104	Bioavailable testosterone levels || id:ebi-a-GCST90012104	0.00202753	1	16498048	2.3e-09	382988	-0.0120369	G	A	0.572418
13184	rs4565819	ebi-a-GCST90012104	Bioavailable testosterone levels || id:ebi-a-GCST90012104	0.00265779	10	93646268	2.3e-09	382988	-0.0158151	A	G	0.828825
13185	rs7395670	ebi-a-GCST90012104	Bioavailable testosterone levels || id:ebi-a-GCST90012104	0.00203825	11	66119563	2.8e-09	382988	-0.0122007	T	C	0.406149
13186	rs2587507	ebi-a-GCST90012104	Bioavailable testosterone levels || id:ebi-a-GCST90012104	0.00198261	17	77790135	2.9e-09	382988	0.0117181	C	T	0.505998
13187	rs1318995	ebi-a-GCST90012104	Bioavailable testosterone levels || id:ebi-a-GCST90012104	0.00200463	9	24911674	3.7e-09	382988	0.0118184	G	T	0.480902
13188	rs6854749	ebi-a-GCST90012104	Bioavailable testosterone levels || id:ebi-a-GCST90012104	0.0024802	4	87968798	3.8e-09	382988	0.0144127	T	A	0.200696
13189	rs35319517	ebi-a-GCST90012104	Bioavailable testosterone levels || id:ebi-a-GCST90012104	0.00252126	2	43806172	4.7e-09	382988	-0.0144524	T	C	0.195209
13190	rs7006793	ebi-a-GCST90012104	Bioavailable testosterone levels || id:ebi-a-GCST90012104	0.00215001	8	59461786	5.3e-09	382988	0.0125428	C	T	0.318478
13191	rs2038695	ebi-a-GCST90012104	Bioavailable testosterone levels || id:ebi-a-GCST90012104	0.00202819	13	100559123	5.3e-09	382988	-0.0113985	A	C	0.550752
13192	rs284487	ebi-a-GCST90012104	Bioavailable testosterone levels || id:ebi-a-GCST90012104	0.00213276	8	105957432	5.5e-09	382988	0.0119763	T	C	0.326868
13193	rs1104608	ebi-a-GCST90012104	Bioavailable testosterone levels || id:ebi-a-GCST90012104	0.00203942	16	73912588	5.8e-09	382988	0.0119033	C	G	0.425454
13194	rs41313485	ebi-a-GCST90012104	Bioavailable testosterone levels || id:ebi-a-GCST90012104	0.00568545	10	135055101	6e-09	382988	0.0333064	A	G	0.032239
13195	rs9321953	ebi-a-GCST90012104	Bioavailable testosterone levels || id:ebi-a-GCST90012104	0.00200797	6	144289022	6.2e-09	382988	0.0115038	C	T	0.450414
13196	rs7928369	ebi-a-GCST90012104	Bioavailable testosterone levels || id:ebi-a-GCST90012104	0.00222955	11	125095221	6.2e-09	382988	-0.0125316	T	C	0.722577
13197	rs17580	ebi-a-GCST90012104	Bioavailable testosterone levels || id:ebi-a-GCST90012104	0.00466701	14	94847262	9.9e-09	382988	-0.0270762	A	T	0.048182
13198	rs7254216	ebi-a-GCST90012104	Bioavailable testosterone levels || id:ebi-a-GCST90012104	0.00206389	19	48356741	9.9e-09	382988	-0.0118109	C	T	0.389227
13199	rs117108573	ebi-a-GCST90012104	Bioavailable testosterone levels || id:ebi-a-GCST90012104	0.00391875	6	32489679	1.3e-08	382988	0.0209209	T	C	0.080341
13200	rs13065463	ebi-a-GCST90012104	Bioavailable testosterone levels || id:ebi-a-GCST90012104	0.00296978	3	61662996	1.5e-08	382988	-0.0169449	A	G	0.130364
13201	rs187383202	ebi-a-GCST90012104	Bioavailable testosterone levels || id:ebi-a-GCST90012104	0.00919384	7	76357961	1.7e-08	382988	-0.0533955	T	C	0.012973
13202	rs41264945	ebi-a-GCST90012104	Bioavailable testosterone levels || id:ebi-a-GCST90012104	0.00437897	1	155640115	1.9e-08	382988	0.0244992	T	C	0.054824
13203	rs968257	ebi-a-GCST90012104	Bioavailable testosterone levels || id:ebi-a-GCST90012104	0.00209955	14	64680285	2.2e-08	382988	-0.0118628	C	T	0.346443
13204	rs4655598	ebi-a-GCST90012104	Bioavailable testosterone levels || id:ebi-a-GCST90012104	0.00200758	1	65932185	2.3e-08	382988	-0.0111549	A	T	0.551395
13205	rs967514	ebi-a-GCST90012104	Bioavailable testosterone levels || id:ebi-a-GCST90012104	0.0020239	15	57413776	2.3e-08	382988	0.0115983	G	A	0.581825
13206	rs799158	ebi-a-GCST90012104	Bioavailable testosterone levels || id:ebi-a-GCST90012104	0.00494232	7	73019074	2.4e-08	382988	0.0277953	C	T	0.957222
13207	rs10212007	ebi-a-GCST90012104	Bioavailable testosterone levels || id:ebi-a-GCST90012104	0.00348949	22	28560148	3.1e-08	382988	0.01963	G	C	0.090377
13208	rs2364232	ebi-a-GCST90012104	Bioavailable testosterone levels || id:ebi-a-GCST90012104	0.00228639	12	93994827	3.2e-08	382988	0.0125666	C	A	0.260014
13209	rs7780066	ebi-a-GCST90012104	Bioavailable testosterone levels || id:ebi-a-GCST90012104	0.00246504	7	137801915	3.3e-08	382988	0.0134951	A	G	0.792599
13210	rs2312064	ebi-a-GCST90012104	Bioavailable testosterone levels || id:ebi-a-GCST90012104	0.00201279	5	155807256	4.2e-08	382988	-0.0111847	G	C	0.552523
13211	rs73367233	ebi-a-GCST90012104	Bioavailable testosterone levels || id:ebi-a-GCST90012104	0.00475235	14	106875386	4.3e-08	382988	0.0254333	A	T	0.069557
13212	rs8078625	ebi-a-GCST90012104	Bioavailable testosterone levels || id:ebi-a-GCST90012104	0.00203675	17	1978334	4.5e-08	382988	0.0107762	T	C	0.600794
13213	rs76712070	ebi-a-GCST90013474	Biological sex (age adjusted) || id:ebi-a-GCST90013474	0.00221706	1	243050615	6.7e-21	452302	0.0207911	G	A	0.061542
13214	rs2048485	ebi-a-GCST90013474	Biological sex (age adjusted) || id:ebi-a-GCST90013474	0.00150959	18	42090667	8.5e-14	452302	-0.0112642	T	C	0.856487
13215	rs4571441	ebi-a-GCST90013474	Biological sex (age adjusted) || id:ebi-a-GCST90013474	0.00515685	5	104435376	1.7e-12	452302	0.0363988	C	T	0.989685
13216	rs11032483	ebi-a-GCST90013474	Biological sex (age adjusted) || id:ebi-a-GCST90013474	0.00346726	11	4515024	1.2e-09	452302	0.0210793	T	C	0.023608
13217	rs2459340	ebi-a-GCST90013474	Biological sex (age adjusted) || id:ebi-a-GCST90013474	0.00118572	2	164864490	8.2e-09	452302	0.00683414	C	A	0.730542
13218	rs28986303	ukb-d-20126_0	Bipolar and major depression status: No Bipolar or Depression || id:ukb-d-20126_0	0.00435468	6	29563261	4.93e-09	86895	-0.0254747	A	G	0.0630124
13219	rs17480050	ebi-a-GCST003724	Bipolar disorder || id:ebi-a-GCST003724	0.0309	8	19381917	3.28e-39	34950	0.3602	G	T	0.1698
13220	rs4236274	ebi-a-GCST003724	Bipolar disorder || id:ebi-a-GCST003724	0.0215	7	1896413	8.49e-12	34950	-0.1393	G	A	0.3869
13221	rs9834970	ebi-a-GCST003724	Bipolar disorder || id:ebi-a-GCST003724	0.0207	3	36856030	4.83e-10	34950	0.1203	C	T	0.5029
13222	rs2517959	ebi-a-GCST003724	Bipolar disorder || id:ebi-a-GCST003724	0.0236	17	37846512	4.53e-09	34950	-0.1147	T	A	0.6754
13223	rs12553324	ebi-a-GCST003724	Bipolar disorder || id:ebi-a-GCST003724	0.0209	9	23347865	5.87e-09	34950	0.1275	G	C	0.4115
13224	rs1054442	ebi-a-GCST003724	Bipolar disorder || id:ebi-a-GCST003724	0.0214	12	49389320	1.2e-08	34950	0.1264	C	A	0.3774
13225	rs1487441	ebi-a-GCST003724	Bipolar disorder || id:ebi-a-GCST003724	0.0204	6	98553894	2.58e-08	34950	0.1083	A	G	0.4917
13226	rs10994397	ieu-a-801	Bipolar disorder || id:ieu-a-801	0.048	10	62279124	5.54e-10	16731	0.297867	T	C	NA
13227	rs9371601	ieu-a-801	Bipolar disorder || id:ieu-a-801	0.0243	6	152790573	4.33e-09	16731	0.142716	T	G	0.3333
13228	rs7296288	ieu-a-801	Bipolar disorder || id:ieu-a-801	0.0239	12	49479968	9.39e-09	16731	0.137195	C	A	0.4831
13229	rs12576775	ieu-a-801	Bipolar disorder || id:ieu-a-801	0.0301	11	79077193	2.66e-08	16731	0.167236	G	A	NA
13230	rs9834970	ieu-b-41	bipolar disorder || id:ieu-b-41	0.0134	3	36856030	5.53e-14	51710	0.101003	C	T	0.501233
13231	rs111444407	ieu-b-41	bipolar disorder || id:ieu-b-41	0.0184	19	19358207	2.4e-10	51710	0.1166	T	C	0.154691
13232	rs10744560	ieu-b-41	bipolar disorder || id:ieu-b-41	0.014	12	2387099	2.92e-09	51710	0.083201	T	C	0.342297
13233	rs884301	ieu-b-41	bipolar disorder || id:ieu-b-41	0.0138	17	53367464	5.8e-09	51710	0.080298	T	C	0.381084
13234	rs2314398	ieu-b-41	bipolar disorder || id:ieu-b-41	0.0144	2	97413488	5.92e-09	51710	-0.084102	G	C	0.319554
13235	rs2071044	ieu-b-41	bipolar disorder || id:ieu-b-41	0.0135	3	52847601	9.09e-09	51710	-0.077702	T	C	0.467916
13236	rs73496688	ieu-b-41	bipolar disorder || id:ieu-b-41	0.019	11	79156748	1.05e-08	51710	0.108702	A	T	0.149117
13237	rs329319	ieu-b-41	bipolar disorder || id:ieu-b-41	0.0139	5	133906609	1.54e-08	51710	-0.078802	G	A	0.565703
13238	rs71395455	ieu-b-41	bipolar disorder || id:ieu-b-41	0.0146	15	85153804	1.93e-08	51710	-0.082096	G	A	0.31149
13239	rs17150022	ieu-b-41	bipolar disorder || id:ieu-b-41	0.0204	7	24771777	2.7e-08	51710	0.113202	C	T	0.120723
13240	rs5758065	ieu-b-41	bipolar disorder || id:ieu-b-41	0.0135	22	41161049	3.23e-08	51710	-0.074402	G	C	0.489522
13241	rs11724116	ieu-b-41	bipolar disorder || id:ieu-b-41	0.0188	4	162294038	3.27e-08	51710	-0.104095	T	C	0.155277
13242	rs13231398	ieu-b-41	bipolar disorder || id:ieu-b-41	0.0219	7	110197412	3.36e-08	51710	-0.1207	C	G	0.107064
13243	rs174592	ieu-b-41	bipolar disorder || id:ieu-b-41	0.0141	11	61618608	3.66e-08	51710	0.0774	G	A	0.372297
13244	rs10455979	ieu-b-41	bipolar disorder || id:ieu-b-41	0.0137	6	166995260	4.6e-08	51710	0.075004	G	C	0.473478
13245	rs55648125	ieu-b-41	bipolar disorder || id:ieu-b-41	0.0215	6	50816718	4.92e-08	51710	0.117096	G	A	0.108936
13246	rs12545524	ieu-a-29	Birth length || id:ieu-a-29	0.0139	8	96905645	1.54e-08	22170	0.0784	G	A	NA
13247	rs724577	ieu-a-29	Birth length || id:ieu-a-29	0.0093	4	17993410	4.5e-08	28332	-0.0509	C	A	NA
13248	rs900399	ebi-a-GCST007557	Birth weight || id:ebi-a-GCST007557	0.0039	3	156798732	2.2e-41	133903	-0.0523	G	A	0.39
13249	rs1351394	ebi-a-GCST007557	Birth weight || id:ebi-a-GCST007557	0.0037	12	66351826	1.9e-32	133903	-0.0436	C	T	0.51
13250	rs17034876	ebi-a-GCST007557	Birth weight || id:ebi-a-GCST007557	0.0042	2	46484310	2.6e-29	133903	0.0471	T	C	0.7
13251	rs35261542	ebi-a-GCST007557	Birth weight || id:ebi-a-GCST007557	0.0041	6	20675792	4.4e-27	133903	-0.0444	A	C	0.27
13252	rs11720108	ebi-a-GCST007557	Birth weight || id:ebi-a-GCST007557	0.0043	3	123069058	3.4e-26	133903	0.046	T	C	0.23
13253	rs138715366	ebi-a-GCST007557	Birth weight || id:ebi-a-GCST007557	0.0229	7	44246271	7.2e-26	133903	-0.2412	T	C	0.0089
13254	rs10872678	ebi-a-GCST007557	Birth weight || id:ebi-a-GCST007557	0.0041	6	152039964	6.9e-20	133903	-0.0375	C	T	0.28
13255	rs740746	ebi-a-GCST007557	Birth weight || id:ebi-a-GCST007557	0.0042	10	115792787	3.8e-18	133903	0.0364	A	G	0.73
13256	rs3780573	ebi-a-GCST007557	Birth weight || id:ebi-a-GCST007557	0.0064	9	98239503	7e-18	133903	0.0555	A	G	0.096
13257	rs4144829	ebi-a-GCST007557	Birth weight || id:ebi-a-GCST007557	0.0042	4	17903654	5.3e-16	133903	-0.0341	T	C	0.73
13258	rs113086489	ebi-a-GCST007557	Birth weight || id:ebi-a-GCST007557	0.0038	17	7171356	9.1e-16	133903	0.0307	T	C	0.56
13259	rs2497304	ebi-a-GCST007557	Birth weight || id:ebi-a-GCST007557	0.0037	10	94492716	2.6e-14	133903	-0.0282	T	C	0.48
13260	rs2131354	ebi-a-GCST007557	Birth weight || id:ebi-a-GCST007557	0.0037	4	145599908	4.1e-12	133903	0.0259	A	G	0.53
13261	rs3753639	ebi-a-GCST007557	Birth weight || id:ebi-a-GCST007557	0.0045	1	154986091	7.3e-12	133903	0.0306	C	T	0.24
13262	rs28530618	ebi-a-GCST007557	Birth weight || id:ebi-a-GCST007557	0.0038	20	31275581	7.7e-12	133903	-0.0261	G	A	0.51
13263	rs7575873	ebi-a-GCST007557	Birth weight || id:ebi-a-GCST007557	0.0057	2	23962647	1.2e-11	133903	-0.0384	G	A	0.12
13264	rs13266210	ebi-a-GCST007557	Birth weight || id:ebi-a-GCST007557	0.0045	8	41533514	1.3e-11	133903	-0.0308	G	A	0.21
13265	rs111778406	ebi-a-GCST007557	Birth weight || id:ebi-a-GCST007557	0.0075	7	72957570	5.8e-11	133903	0.0492	G	A	0.068
13266	rs10818797	ebi-a-GCST007557	Birth weight || id:ebi-a-GCST007557	0.0054	9	126020405	1.2e-10	133903	0.0345	C	T	0.14
13267	rs72851023	ebi-a-GCST007557	Birth weight || id:ebi-a-GCST007557	0.0075	11	2130620	2.9e-10	133903	0.0476	T	C	0.073
13268	rs11765649	ebi-a-GCST007557	Birth weight || id:ebi-a-GCST007557	0.0043	7	23479013	5.8e-10	133903	-0.0267	C	T	0.25
13269	rs72480273	ebi-a-GCST007557	Birth weight || id:ebi-a-GCST007557	0.0051	1	161644871	8e-10	133903	0.0313	C	A	0.17
13270	rs6016377	ebi-a-GCST007557	Birth weight || id:ebi-a-GCST007557	0.0039	20	39172728	9.5e-10	133903	0.0239	T	C	0.43
13271	rs12543725	ebi-a-GCST007557	Birth weight || id:ebi-a-GCST007557	0.0038	8	142247979	1.2e-09	133903	-0.0231	A	G	0.41
13272	rs7854962	ebi-a-GCST007557	Birth weight || id:ebi-a-GCST007557	0.0046	9	96900505	1.9e-09	133903	-0.0279	G	C	0.22
13273	rs6040076	ebi-a-GCST007557	Birth weight || id:ebi-a-GCST007557	0.0039	20	10658882	2e-09	133903	0.0231	C	G	0.49
13274	rs2229742	ebi-a-GCST007557	Birth weight || id:ebi-a-GCST007557	0.006	21	16339172	2.2e-09	133903	-0.036	C	G	0.13
13275	rs7402982	ebi-a-GCST007557	Birth weight || id:ebi-a-GCST007557	0.0039	15	99193269	2.3e-09	133903	-0.0232	G	A	0.57
13276	rs1415701	ebi-a-GCST007557	Birth weight || id:ebi-a-GCST007557	0.0043	6	130345835	2.6e-09	133903	-0.0253	A	G	0.26
13277	rs2168443	ebi-a-GCST007557	Birth weight || id:ebi-a-GCST007557	0.0039	3	46947087	3.5e-09	133903	-0.0228	A	T	0.62
13278	rs1187118	ebi-a-GCST007557	Birth weight || id:ebi-a-GCST007557	0.0051	6	34169020	3.6e-09	133903	-0.0299	T	A	0.83
13279	rs7964361	ebi-a-GCST007557	Birth weight || id:ebi-a-GCST007557	0.0067	12	102994878	4.7e-09	133903	0.0391	A	G	0.085
13280	rs1819436	ebi-a-GCST007557	Birth weight || id:ebi-a-GCST007557	0.0057	13	78580283	6.3e-09	133903	0.0329	C	T	0.87
13281	rs10935733	ebi-a-GCST007557	Birth weight || id:ebi-a-GCST007557	0.0039	3	148622968	9.2e-09	133903	-0.0221	C	T	0.59
13282	rs2473248	ebi-a-GCST007557	Birth weight || id:ebi-a-GCST007557	0.0057	1	22536643	1e-08	133903	0.0325	C	T	0.87
13283	rs134594	ebi-a-GCST007557	Birth weight || id:ebi-a-GCST007557	0.004	22	29468456	1e-08	133903	-0.0227	T	C	0.65
13284	rs2946179	ebi-a-GCST007557	Birth weight || id:ebi-a-GCST007557	0.0042	5	157886627	1.3e-08	133903	0.024	C	T	0.73
13285	rs798498	ebi-a-GCST007557	Birth weight || id:ebi-a-GCST007557	0.004	7	2795882	1.3e-08	133903	-0.0229	G	T	0.31
13286	rs144843919	ebi-a-GCST007557	Birth weight || id:ebi-a-GCST007557	0.0116	17	29037339	1.4e-08	133903	-0.066	A	G	0.035
13287	rs12906125	ebi-a-GCST007557	Birth weight || id:ebi-a-GCST007557	0.004	15	91427612	1.7e-08	133903	-0.0228	A	G	0.32
13288	rs2306547	ebi-a-GCST007557	Birth weight || id:ebi-a-GCST007557	0.0037	12	26877885	1.8e-08	133903	-0.0211	T	C	0.46
13289	rs854037	ebi-a-GCST007557	Birth weight || id:ebi-a-GCST007557	0.0048	5	57091783	2.2e-08	133903	-0.0268	G	A	0.19
13290	rs9368777	ebi-a-GCST007557	Birth weight || id:ebi-a-GCST007557	0.0038	6	33788637	2.2e-08	133903	0.0215	C	G	0.58
13291	rs1411424	ebi-a-GCST007557	Birth weight || id:ebi-a-GCST007557	0.0038	9	113892963	2.2e-08	133903	0.0212	A	G	0.52
13292	rs753381	ebi-a-GCST007557	Birth weight || id:ebi-a-GCST007557	0.0037	20	39797465	2.8e-08	133903	-0.0205	C	T	0.55
13293	rs10830963	ebi-a-GCST007557	Birth weight || id:ebi-a-GCST007557	0.0042	11	92708710	2.9e-08	133903	0.0232	G	C	0.28
13294	rs79237883	ebi-a-GCST007557	Birth weight || id:ebi-a-GCST007557	0.0067	10	104940946	3.5e-08	133903	0.0371	C	T	0.08
13295	rs7998537	ebi-a-GCST007557	Birth weight || id:ebi-a-GCST007557	0.004	13	40662742	3.9e-08	133903	-0.0222	A	G	0.32
13296	rs72833480	ebi-a-GCST007557	Birth weight || id:ebi-a-GCST007557	0.0041	17	45964861	4.6e-08	133903	0.0226	A	G	0.29
13297	rs900399	ieu-a-1083	Birth weight || id:ieu-a-1083	0.0039	3	156798732	2.2e-41	143663	-0.0523	G	A	0.39
13298	rs1351394	ieu-a-1083	Birth weight || id:ieu-a-1083	0.0037	12	66351826	1.9e-32	143671	-0.0436	C	T	0.51
13299	rs17034876	ieu-a-1083	Birth weight || id:ieu-a-1083	0.0042	2	46484310	2.6e-29	134460	0.0471	T	C	0.7
13300	rs35261542	ieu-a-1083	Birth weight || id:ieu-a-1083	0.0041	6	20675792	4.4e-27	143667	-0.0444	A	C	0.27
13301	rs11720108	ieu-a-1083	Birth weight || id:ieu-a-1083	0.0043	3	123069058	3.4e-26	143673	0.046	T	C	0.23
13302	rs138715366	ieu-a-1083	Birth weight || id:ieu-a-1083	0.0229	7	44246271	7.2e-26	132343	-0.2412	T	C	0.0089
13303	rs10872678	ieu-a-1083	Birth weight || id:ieu-a-1083	0.0041	6	152039964	6.9e-20	143672	-0.0375	C	T	0.28
13304	rs740746	ieu-a-1083	Birth weight || id:ieu-a-1083	0.0042	10	115792787	3.8e-18	143672	0.0364	A	G	0.73
13305	rs3780573	ieu-a-1083	Birth weight || id:ieu-a-1083	0.0064	9	98239503	7e-18	134750	0.0555	A	G	0.096
13306	rs4144829	ieu-a-1083	Birth weight || id:ieu-a-1083	0.0042	4	17903654	5.3e-16	139426	-0.0341	T	C	0.73
13307	rs113086489	ieu-a-1083	Birth weight || id:ieu-a-1083	0.0038	17	7171356	9.1e-16	139426	0.0307	T	C	0.56
13308	rs2497304	ieu-a-1083	Birth weight || id:ieu-a-1083	0.0037	10	94492716	2.6e-14	143673	-0.0282	T	C	0.48
13309	rs2131354	ieu-a-1083	Birth weight || id:ieu-a-1083	0.0037	4	145599908	4.1e-12	139431	0.0259	A	G	0.53
13310	rs3753639	ieu-a-1083	Birth weight || id:ieu-a-1083	0.0045	1	154986091	7.3e-12	138162	0.0306	C	T	0.24
13311	rs28530618	ieu-a-1083	Birth weight || id:ieu-a-1083	0.0038	20	31275581	7.7e-12	138162	-0.0261	G	A	0.51
13312	rs7575873	ieu-a-1083	Birth weight || id:ieu-a-1083	0.0057	2	23962647	1.2e-11	139425	-0.0384	G	A	0.12
13313	rs13266210	ieu-a-1083	Birth weight || id:ieu-a-1083	0.0045	8	41533514	1.3e-11	139429	-0.0308	G	A	0.21
13314	rs41311445	ieu-a-1083	Birth weight || id:ieu-a-1083	0.0066	22	42070374	1.6e-11	135729	-0.0445	C	A	0.098
13315	rs111778406	ieu-a-1083	Birth weight || id:ieu-a-1083	0.0075	7	72957570	5.8e-11	140932	0.0492	G	A	0.068
13316	rs10818797	ieu-a-1083	Birth weight || id:ieu-a-1083	0.0054	9	126020405	1.2e-10	139427	0.0345	C	T	0.14
13317	rs72851023	ieu-a-1083	Birth weight || id:ieu-a-1083	0.0075	11	2130620	2.9e-10	135776	0.0476	T	C	0.073
13318	rs11765649	ieu-a-1083	Birth weight || id:ieu-a-1083	0.0043	7	23479013	5.8e-10	139428	-0.0267	C	T	0.25
13319	rs72480273	ieu-a-1083	Birth weight || id:ieu-a-1083	0.0051	1	161644871	8e-10	138380	0.0313	C	A	0.17
13320	rs6016377	ieu-a-1083	Birth weight || id:ieu-a-1083	0.0039	20	39172728	9.5e-10	139425	0.0239	T	C	0.43
13321	rs12543725	ieu-a-1083	Birth weight || id:ieu-a-1083	0.0038	8	142247979	1.2e-09	139431	-0.0231	A	G	0.41
13322	rs7854962	ieu-a-1083	Birth weight || id:ieu-a-1083	0.0046	9	96900505	1.9e-09	139424	-0.0279	G	C	0.22
13323	rs6040076	ieu-a-1083	Birth weight || id:ieu-a-1083	0.0039	20	10658882	2e-09	139424	0.0231	C	G	0.49
13324	rs2229742	ieu-a-1083	Birth weight || id:ieu-a-1083	0.006	21	16339172	2.2e-09	143672	-0.036	C	G	0.13
13325	rs7402982	ieu-a-1083	Birth weight || id:ieu-a-1083	0.0039	15	99193269	2.3e-09	139423	-0.0232	G	A	0.57
13326	rs1415701	ieu-a-1083	Birth weight || id:ieu-a-1083	0.0043	6	130345835	2.6e-09	143666	-0.0253	A	G	0.26
13327	rs2168443	ieu-a-1083	Birth weight || id:ieu-a-1083	0.0039	3	46947087	3.5e-09	139426	-0.0228	A	T	0.62
13328	rs1187118	ieu-a-1083	Birth weight || id:ieu-a-1083	0.0051	6	34169020	3.6e-09	137043	-0.0299	T	A	0.83
13329	rs7964361	ieu-a-1083	Birth weight || id:ieu-a-1083	0.0067	12	102994878	4.7e-09	139428	0.0391	A	G	0.085
13330	rs1819436	ieu-a-1083	Birth weight || id:ieu-a-1083	0.0057	13	78580283	6.3e-09	138979	0.0329	C	T	0.87
13331	rs10935733	ieu-a-1083	Birth weight || id:ieu-a-1083	0.0039	3	148622968	9.2e-09	139426	-0.0221	C	T	0.59
13332	rs2473248	ieu-a-1083	Birth weight || id:ieu-a-1083	0.0057	1	22536643	1e-08	139428	0.0325	C	T	0.87
13333	rs134594	ieu-a-1083	Birth weight || id:ieu-a-1083	0.004	22	29468456	1e-08	137340	-0.0227	T	C	0.65
13334	rs2946179	ieu-a-1083	Birth weight || id:ieu-a-1083	0.0042	5	157886627	1.3e-08	143666	0.024	C	T	0.73
13335	rs798498	ieu-a-1083	Birth weight || id:ieu-a-1083	0.004	7	2795882	1.3e-08	139427	-0.0229	G	T	0.31
13336	rs144843919	ieu-a-1083	Birth weight || id:ieu-a-1083	0.0116	17	29037339	1.4e-08	121357	-0.066	A	G	0.035
13337	rs12906125	ieu-a-1083	Birth weight || id:ieu-a-1083	0.004	15	91427612	1.7e-08	141281	-0.0228	A	G	0.32
13338	rs2306547	ieu-a-1083	Birth weight || id:ieu-a-1083	0.0037	12	26877885	1.8e-08	139432	-0.0211	T	C	0.46
13339	rs854037	ieu-a-1083	Birth weight || id:ieu-a-1083	0.0048	5	57091783	2.2e-08	139429	-0.0268	G	A	0.19
13340	rs9368777	ieu-a-1083	Birth weight || id:ieu-a-1083	0.0038	6	33788637	2.2e-08	135709	0.0215	C	G	0.58
13341	rs1411424	ieu-a-1083	Birth weight || id:ieu-a-1083	0.0038	9	113892963	2.2e-08	139428	0.0212	A	G	0.52
13342	rs753381	ieu-a-1083	Birth weight || id:ieu-a-1083	0.0037	20	39797465	2.8e-08	143673	-0.0205	C	T	0.55
13343	rs10830963	ieu-a-1083	Birth weight || id:ieu-a-1083	0.0042	11	92708710	2.9e-08	143663	0.0232	G	C	0.28
13344	rs79237883	ieu-a-1083	Birth weight || id:ieu-a-1083	0.0067	10	104940946	3.5e-08	143666	0.0371	C	T	0.08
13345	rs7998537	ieu-a-1083	Birth weight || id:ieu-a-1083	0.004	13	40662742	3.9e-08	139429	-0.0222	A	G	0.32
13346	rs72833480	ieu-a-1083	Birth weight || id:ieu-a-1083	0.0041	17	45964861	4.6e-08	139426	0.0226	A	G	0.29
13347	rs13322435	ieu-a-27	Birth weight || id:ieu-a-27	0.0092	3	156795468	5.1e-18	26836	-0.08	G	A	NA
13348	rs133291	ieu-a-27	Birth weight || id:ieu-a-27	0.0096	22	42269628	9.8e-11	26836	-0.062	T	C	NA
13349	rs9883204	ieu-a-27	Birth weight || id:ieu-a-27	0.0098	3	123096820	5.6e-10	26836	-0.061	C	T	NA
13350	rs7968682	ieu-a-27	Birth weight || id:ieu-a-27	0.0082	12	66371880	2.4e-09	26836	-0.049	T	G	NA
13351	rs13322435	ukb-b-13378	Birth weight || id:ukb-b-13378	0.00276485	3	156795468	7.7e-73	261932	-0.0499086	G	A	0.404219
13352	rs138715366	ukb-b-13378	Birth weight || id:ukb-b-13378	0.0146901	7	44246271	2.2e-57	261932	-0.23456	T	C	0.008613
13353	rs1374205	ukb-b-13378	Birth weight || id:ukb-b-13378	0.00306513	2	46484188	7.8e-48	261932	0.0445365	C	T	0.699414
13354	rs7306710	ukb-b-13378	Birth weight || id:ukb-b-13378	0.00272361	12	66376091	6.5e-46	261932	-0.0387395	C	T	0.518954
13355	rs11708067	ukb-b-13378	Birth weight || id:ukb-b-13378	0.00314716	3	123065778	3.1e-37	261932	0.0401315	G	A	0.242935
13356	rs222852	ukb-b-13378	Birth weight || id:ukb-b-13378	0.00272358	17	7140606	1.6e-32	261932	-0.0323462	G	A	0.430509
13357	rs7766070	ukb-b-13378	Birth weight || id:ukb-b-13378	0.00306233	6	20686573	1.1e-26	261932	-0.0327367	A	C	0.26388
13358	rs145965565	ukb-b-13378	Birth weight || id:ukb-b-13378	0.00464176	9	98273305	2.8e-26	261932	0.0492291	G	T	0.09449
13359	rs2061456	ukb-b-13378	Birth weight || id:ukb-b-13378	0.00307803	4	17998426	8e-25	261932	0.0316666	A	C	0.260587
13360	rs7772579	ukb-b-13378	Birth weight || id:ukb-b-13378	0.00302185	6	152042502	2e-24	261932	-0.0308134	C	A	0.276637
13361	rs9645500	ukb-b-13378	Birth weight || id:ukb-b-13378	0.00291763	10	70986723	1.2e-23	261932	0.0292466	G	T	0.691674
13362	rs3184504	ukb-b-13378	Birth weight || id:ukb-b-13378	0.00270064	12	111884608	5.4e-23	261932	0.0266667	C	T	0.51828
13363	rs34776209	ukb-b-13378	Birth weight || id:ukb-b-13378	0.00313566	7	23513093	4.8e-22	261932	-0.0302654	T	C	0.247779
13364	rs141845046	ukb-b-13378	Birth weight || id:ukb-b-13378	0.00930975	1	154987704	3.4e-21	261932	0.0879853	T	C	0.021842
13365	rs9382212	ukb-b-13378	Birth weight || id:ukb-b-13378	0.00303078	6	53330801	5.2e-21	261932	-0.0285053	C	T	0.270829
13366	rs76895963	ukb-b-13378	Birth weight || id:ukb-b-13378	0.0104446	12	4384844	5.5e-21	261932	0.0981802	G	T	0.02074
13367	rs28378473	ukb-b-13378	Birth weight || id:ukb-b-13378	0.00307424	9	139245460	6.5e-21	261932	-0.0288414	C	T	0.73377
13368	rs72851023	ukb-b-13378	Birth weight || id:ukb-b-13378	0.005154	11	2130620	3.4e-20	261932	0.0474408	T	C	0.0762
13369	rs13034367	ukb-b-13378	Birth weight || id:ukb-b-13378	0.00293527	2	9673372	6.3e-20	261932	0.026827	A	T	0.304702
13370	rs10883846	ukb-b-13378	Birth weight || id:ukb-b-13378	0.00276847	10	104958244	6.3e-20	261932	-0.0253	T	C	0.39359
13371	rs1801253	ukb-b-13378	Birth weight || id:ukb-b-13378	0.00308492	10	115805056	7e-20	261932	0.028157	C	G	0.73695
13372	rs7402983	ukb-b-13378	Birth weight || id:ukb-b-13378	0.00280338	15	99193276	2.7e-19	261932	-0.0251713	C	A	0.601548
13373	rs12206634	ukb-b-13378	Birth weight || id:ukb-b-13378	0.0041464	6	109353407	4.5e-19	261932	0.0370043	A	G	0.121396
13374	rs11698914	ukb-b-13378	Birth weight || id:ukb-b-13378	0.00325305	20	31327144	7.3e-19	261932	-0.0288533	G	C	0.769702
13375	rs62346130	ukb-b-13378	Birth weight || id:ukb-b-13378	0.00272323	4	145578799	3.1e-18	261932	0.0237116	T	C	0.435161
13376	rs1015521	ukb-b-13378	Birth weight || id:ukb-b-13378	0.00287395	4	106115450	6.6e-18	261932	0.0247758	T	G	0.330407
13377	rs149600208	ukb-b-13378	Birth weight || id:ukb-b-13378	0.0107151	4	134772442	7.8e-18	261932	0.0921723	T	C	0.01677
13378	rs1187115	ukb-b-13378	Birth weight || id:ukb-b-13378	0.0035991	6	34172055	4.3e-17	261932	-0.0302476	A	C	0.8301
13379	rs6029174	ukb-b-13378	Birth weight || id:ukb-b-13378	0.00282569	20	39174880	5.5e-17	261932	0.0236637	G	T	0.383391
13380	rs11187141	ukb-b-13378	Birth weight || id:ukb-b-13378	0.00279347	10	94467145	6e-17	261932	0.023367	T	A	0.37678
13381	rs10037009	ukb-b-13378	Birth weight || id:ukb-b-13378	0.00371712	5	57051724	2.9e-16	261932	-0.0303903	T	C	0.156516
13382	rs614274	ukb-b-13378	Birth weight || id:ukb-b-13378	0.00390546	9	125747038	9e-16	261932	-0.0313996	T	G	0.860444
13383	rs798550	ukb-b-13378	Birth weight || id:ukb-b-13378	0.00295721	7	2760609	1.3e-15	261932	-0.0236319	G	A	0.296709
13384	rs1991083	ukb-b-13378	Birth weight || id:ukb-b-13378	0.00291195	2	23887437	1.5e-15	261932	0.0232327	T	C	0.680137
13385	rs12205495	ukb-b-13378	Birth weight || id:ukb-b-13378	0.00328755	6	35484850	2.6e-15	261932	0.0260056	A	T	0.218355
13386	rs13266210	ukb-b-13378	Birth weight || id:ukb-b-13378	0.00331512	8	41533514	1.2e-14	261932	-0.0255781	G	A	0.213786
13387	rs9909342	ukb-b-13378	Birth weight || id:ukb-b-13378	0.0027938	17	25652275	2.1e-14	261932	0.0213608	A	G	0.384088
13388	rs4350272	ukb-b-13378	Birth weight || id:ukb-b-13378	0.003054	10	25056118	3.1e-14	261932	-0.0231964	G	A	0.731337
13389	rs9399373	ukb-b-13378	Birth weight || id:ukb-b-13378	0.00313203	6	141878669	4e-14	261932	0.0236772	A	T	0.745016
13390	rs13082455	ukb-b-13378	Birth weight || id:ukb-b-13378	0.00276435	3	148618975	1.1e-13	261932	-0.0205242	T	G	0.607137
13391	rs2291261	ukb-b-13378	Birth weight || id:ukb-b-13378	0.00270772	12	26875565	3.2e-13	261932	-0.0197307	A	G	0.487261
13392	rs11631953	ukb-b-13378	Birth weight || id:ukb-b-13378	0.00319408	15	96862761	4e-13	261932	-0.0231727	G	A	0.241716
13393	rs62496903	ukb-b-13378	Birth weight || id:ukb-b-13378	0.00487313	8	6446938	4.3e-13	261932	0.0353034	T	C	0.083882
13394	rs41311445	ukb-b-13378	Birth weight || id:ukb-b-13378	0.00459962	22	42070374	4.5e-13	261932	-0.0333046	C	A	0.095638
13395	rs112139215	ukb-b-13378	Birth weight || id:ukb-b-13378	0.00535312	7	73034559	7.6e-13	261932	0.0383734	A	C	0.068719
13396	rs6570508	ukb-b-13378	Birth weight || id:ukb-b-13378	0.002939	6	142713842	1.3e-12	261932	-0.0208491	A	G	0.303939
13397	rs10505073	ukb-b-13378	Birth weight || id:ukb-b-13378	0.00351588	8	106112262	1.3e-12	261932	0.0249536	C	G	0.182954
13398	rs2901307	ukb-b-13378	Birth weight || id:ukb-b-13378	0.00270872	10	124128443	1.3e-12	261932	0.0192207	T	C	0.469451
13399	rs7854962	ukb-b-13378	Birth weight || id:ukb-b-13378	0.00333293	9	96900505	1.4e-12	261932	-0.023597	G	C	0.212965
13400	rs577044	ukb-b-13378	Birth weight || id:ukb-b-13378	0.00298947	11	111490420	3.8e-12	261932	0.0207626	T	G	0.714305
13401	rs9827156	ukb-b-13378	Birth weight || id:ukb-b-13378	0.00307494	3	183380900	3.9e-12	261932	-0.0213473	A	G	0.262196
13402	rs61627123	ukb-b-13378	Birth weight || id:ukb-b-13378	0.00353325	13	73625868	3.9e-12	261932	-0.0245208	C	T	0.180093
13403	rs6467157	ukb-b-13378	Birth weight || id:ukb-b-13378	0.00301374	7	127660763	4.7e-12	261932	-0.0208345	C	T	0.295662
13404	rs339969	ukb-b-13378	Birth weight || id:ukb-b-13378	0.00277728	15	60883281	5.1e-12	261932	0.0191689	A	C	0.615
13405	rs10784514	ukb-b-13378	Birth weight || id:ukb-b-13378	0.00290007	12	66452879	5.3e-12	261932	0.0200027	T	C	0.681689
13406	rs2423514	ukb-b-13378	Birth weight || id:ukb-b-13378	0.00270977	20	10693337	5.4e-12	261932	0.0186853	G	A	0.461917
13407	rs2608029	ukb-b-13378	Birth weight || id:ukb-b-13378	0.00286925	8	129170126	5.6e-12	261932	0.0197706	G	C	0.336408
13408	rs62070643	ukb-b-13378	Birth weight || id:ukb-b-13378	0.00305202	17	29166302	6.3e-12	261932	-0.0209738	G	A	0.269039
13409	rs255773	ukb-b-13378	Birth weight || id:ukb-b-13378	0.0027436	19	54723546	6.9e-12	261932	-0.0188186	T	C	0.464661
13410	rs5762980	ukb-b-13378	Birth weight || id:ukb-b-13378	0.0028351	22	29480905	1.1e-11	261932	-0.0192443	G	A	0.651026
13411	rs12043212	ukb-b-13378	Birth weight || id:ukb-b-13378	0.00280486	1	155964698	1.3e-11	261932	0.0189714	G	A	0.637119
13412	rs71585962	ukb-b-13378	Birth weight || id:ukb-b-13378	0.00281105	5	157844105	2e-11	261932	0.0188506	A	G	0.362572
13413	rs329121	ukb-b-13378	Birth weight || id:ukb-b-13378	0.00274007	5	133863352	2.7e-11	261932	0.0182509	C	G	0.581371
13414	rs10913200	ukb-b-13378	Birth weight || id:ukb-b-13378	0.00807933	1	176521655	4.2e-11	261932	-0.0533093	A	G	0.028623
13415	rs2905323	ukb-b-13378	Birth weight || id:ukb-b-13378	0.00288838	7	22705723	4.8e-11	261932	-0.0190009	C	T	0.66245
13416	rs2602708	ukb-b-13378	Birth weight || id:ukb-b-13378	0.00287224	19	4915341	5.4e-11	261932	-0.0188389	A	G	0.670413
13417	rs7374686	ukb-b-13378	Birth weight || id:ukb-b-13378	0.00442974	3	67075271	7.1e-11	261932	-0.0288745	G	A	0.891157
13418	rs3806315	ukb-b-13378	Birth weight || id:ukb-b-13378	0.00275595	1	214724668	7.3e-11	261932	0.0179535	A	G	0.593763
13419	rs1522811	ukb-b-13378	Birth weight || id:ukb-b-13378	0.00323899	2	226992454	8.9e-11	261932	0.0210036	A	C	0.225712
13420	rs3008870	ukb-b-13378	Birth weight || id:ukb-b-13378	0.0030374	1	67418027	9.6e-11	261932	-0.0196624	T	C	0.728887
13421	rs2568232	ukb-b-13378	Birth weight || id:ukb-b-13378	0.00338322	8	38365841	1e-10	261932	0.0218703	G	T	0.795627
13422	rs72656010	ukb-b-13378	Birth weight || id:ukb-b-13378	0.00401205	8	57122215	1.1e-10	261932	-0.0258984	C	T	0.13182
13423	rs7981781	ukb-b-13378	Birth weight || id:ukb-b-13378	0.00327135	13	28499962	1.1e-10	261932	-0.021103	A	G	0.220131
13424	rs9603672	ukb-b-13378	Birth weight || id:ukb-b-13378	0.00430888	13	40648257	1.2e-10	261932	-0.0277665	A	G	0.887412
13425	rs80184186	ukb-b-13378	Birth weight || id:ukb-b-13378	0.00457782	1	43428581	1.8e-10	261932	-0.0292003	G	A	0.096521
13426	rs10796820	ukb-b-13378	Birth weight || id:ukb-b-13378	0.00270795	11	69303727	2.1e-10	261932	-0.0172143	T	G	0.529237
13427	rs12889267	ukb-b-13378	Birth weight || id:ukb-b-13378	0.00362265	14	21542766	2.2e-10	261932	-0.0229816	G	A	0.167024
13428	rs72698731	ukb-b-13378	Birth weight || id:ukb-b-13378	0.00411916	14	101194339	2.7e-10	261932	-0.0260212	C	T	0.126249
13429	rs1888190	ukb-b-13378	Birth weight || id:ukb-b-13378	0.00272749	9	113891000	3e-10	261932	0.0171806	T	C	0.55582
13430	rs4141362	ukb-b-13378	Birth weight || id:ukb-b-13378	0.00280157	7	93159688	3.1e-10	261932	0.0176346	A	G	0.373165
13431	rs2747503	ukb-b-13378	Birth weight || id:ukb-b-13378	0.00287591	6	15066121	4.1e-10	261932	-0.0179767	T	C	0.314835
13432	rs35323862	ukb-b-13378	Birth weight || id:ukb-b-13378	0.00318465	6	127428232	4.1e-10	261932	0.0199067	T	C	0.236387
13433	rs8179686	ukb-b-13378	Birth weight || id:ukb-b-13378	0.00271393	2	109240242	4.3e-10	261932	-0.0169469	T	C	0.455937
13434	rs5030317	ukb-b-13378	Birth weight || id:ukb-b-13378	0.00305177	11	32410337	4.4e-10	261932	-0.0190399	G	C	0.267635
13435	rs9636364	ukb-b-13378	Birth weight || id:ukb-b-13378	0.0027066	2	111992435	4.5e-10	261932	0.0168765	A	G	0.543484
13436	rs12679821	ukb-b-13378	Birth weight || id:ukb-b-13378	0.00271649	8	142341543	5.1e-10	261932	0.0168897	T	C	0.481795
13437	rs2934844	ukb-b-13378	Birth weight || id:ukb-b-13378	0.00290095	6	166142456	6.4e-10	261932	0.0179273	T	A	0.670329
13438	rs7541039	ukb-b-13378	Birth weight || id:ukb-b-13378	0.00307797	1	214176779	7.7e-10	261932	0.0189341	T	C	0.260431
13439	rs10821907	ukb-b-13378	Birth weight || id:ukb-b-13378	0.00356563	10	52648454	9.9e-10	261932	-0.0217875	T	C	0.179309
13440	rs6971880	ukb-b-13378	Birth weight || id:ukb-b-13378	0.00555197	7	46285940	1e-09	261932	-0.0338797	A	T	0.064302
13441	rs118106744	ukb-b-13378	Birth weight || id:ukb-b-13378	0.00597692	12	21936398	1e-09	261932	-0.036509	T	C	0.05371
13442	rs8106744	ukb-b-13378	Birth weight || id:ukb-b-13378	0.00306302	19	40721877	1e-09	261932	-0.0187041	C	G	0.734144
13443	rs2229742	ukb-b-13378	Birth weight || id:ukb-b-13378	0.00443905	21	16339172	1e-09	261932	-0.0271141	C	G	0.103659
13444	rs62437400	ukb-b-13378	Birth weight || id:ukb-b-13378	0.00321984	6	158785893	1.1e-09	261932	0.0196226	T	C	0.234728
13445	rs2306700	ukb-b-13378	Birth weight || id:ukb-b-13378	0.00395769	3	142123841	1.2e-09	261932	0.024039	T	C	0.135394
13446	rs72813916	ukb-b-13378	Birth weight || id:ukb-b-13378	0.00394679	5	158437819	1.2e-09	261932	-0.0240127	C	T	0.13742
13447	rs12656216	ukb-b-13378	Birth weight || id:ukb-b-13378	0.00330141	5	36160668	1.6e-09	261932	0.019908	A	G	0.785045
13448	rs36012	ukb-b-13378	Birth weight || id:ukb-b-13378	0.0027223	16	55730724	1.6e-09	261932	-0.0164336	A	G	0.437925
13449	rs9293754	ukb-b-13378	Birth weight || id:ukb-b-13378	0.00272781	5	77912801	1.9e-09	261932	0.0163939	T	C	0.430307
13450	rs7606737	ukb-b-13378	Birth weight || id:ukb-b-13378	0.00285945	2	46625781	2e-09	261932	0.017146	G	A	0.658885
13451	rs2395668	ukb-b-13378	Birth weight || id:ukb-b-13378	0.00364894	6	37105893	2e-09	261932	-0.0218927	G	A	0.16424
13452	rs115955629	ukb-b-13378	Birth weight || id:ukb-b-13378	0.00422653	19	43596950	2.1e-09	261932	0.0253042	T	G	0.115397
13453	rs2159778	ukb-b-13378	Birth weight || id:ukb-b-13378	0.00281608	9	123678129	2.5e-09	261932	0.0167896	A	G	0.639076
13454	rs2508710	ukb-b-13378	Birth weight || id:ukb-b-13378	0.00343499	11	65229828	2.7e-09	261932	0.0204296	T	G	0.191068
13455	rs9669403	ukb-b-13378	Birth weight || id:ukb-b-13378	0.00277663	12	46798900	3.5e-09	261932	0.0163953	A	G	0.401996
13456	rs72814147	ukb-b-13378	Birth weight || id:ukb-b-13378	0.00579899	10	89605008	4.2e-09	261932	-0.0340651	T	C	0.05743
13457	rs6873192	ukb-b-13378	Birth weight || id:ukb-b-13378	0.0027062	5	67598184	4.7e-09	261932	-0.0158487	G	A	0.515848
13458	rs10224503	ukb-b-13378	Birth weight || id:ukb-b-13378	0.00318533	7	107075569	4.8e-09	261932	0.0186439	C	A	0.237196
13459	rs16952009	ukb-b-13378	Birth weight || id:ukb-b-13378	0.00284051	17	2102437	5.1e-09	261932	-0.0166026	T	C	0.348071
13460	rs117202791	ukb-b-13378	Birth weight || id:ukb-b-13378	0.0124387	12	121519759	6.5e-09	261932	-0.0721901	C	T	0.012059
13461	rs817329	ukb-b-13378	Birth weight || id:ukb-b-13378	0.0027618	20	62597694	6.9e-09	261932	-0.016002	G	T	0.594201
13462	rs9783782	ukb-b-13378	Birth weight || id:ukb-b-13378	0.00293034	16	88317285	7.6e-09	261932	0.0169297	G	T	0.308365
13463	rs60839038	ukb-b-13378	Birth weight || id:ukb-b-13378	0.00275089	18	20711927	8.7e-09	261932	0.015827	C	A	0.473932
13464	rs4444073	ukb-b-13378	Birth weight || id:ukb-b-13378	0.00270353	11	10331664	1.1e-08	261932	-0.0154547	C	A	0.482626
13465	rs8139201	ukb-b-13378	Birth weight || id:ukb-b-13378	0.00287409	22	46443789	1.1e-08	261932	-0.0164346	C	T	0.332509
13466	rs1776270	ukb-b-13378	Birth weight || id:ukb-b-13378	0.00280379	1	150369337	1.2e-08	261932	0.0159634	A	G	0.631655
13467	rs6935954	ukb-b-13378	Birth weight || id:ukb-b-13378	0.00273512	6	26255451	1.2e-08	261932	-0.0155799	G	A	0.57798
13468	rs768056	ukb-b-13378	Birth weight || id:ukb-b-13378	0.00354178	9	94266286	1.2e-08	261932	0.0201728	T	C	0.178061
13469	rs2070988	ukb-b-13378	Birth weight || id:ukb-b-13378	0.00279972	3	38437835	1.4e-08	261932	-0.0158848	G	A	0.373068
13470	rs7028020	ukb-b-13378	Birth weight || id:ukb-b-13378	0.00270424	9	38007747	1.4e-08	261932	-0.0153271	G	A	0.483541
13471	rs4798379	ukb-b-13378	Birth weight || id:ukb-b-13378	0.00311586	18	5618950	1.4e-08	261932	0.0176634	T	C	0.25155
13472	rs1801645	ukb-b-13378	Birth weight || id:ukb-b-13378	0.00308667	22	50356850	1.5e-08	261932	0.0174871	T	C	0.740654
13473	rs11222084	ukb-b-13378	Birth weight || id:ukb-b-13378	0.00279498	11	130273230	1.6e-08	261932	-0.0157805	T	A	0.369492
13474	rs2048452	ukb-b-13378	Birth weight || id:ukb-b-13378	0.0041142	5	90567180	1.7e-08	261932	-0.0231891	A	C	0.876809
13475	rs6462990	ukb-b-13378	Birth weight || id:ukb-b-13378	0.00275401	7	40913646	2.2e-08	261932	-0.0154022	C	T	0.411083
13476	rs823096	ukb-b-13378	Birth weight || id:ukb-b-13378	0.00272065	1	205679887	2.7e-08	261932	-0.015135	T	G	0.448547
13477	rs10499659	ukb-b-13378	Birth weight || id:ukb-b-13378	0.00468276	7	47274382	2.7e-08	261932	0.0260363	G	C	0.092994
13478	rs2551402	ukb-b-13378	Birth weight || id:ukb-b-13378	0.00271309	18	60990022	3.1e-08	261932	0.015025	A	C	0.480936
13479	rs78444298	ukb-b-13378	Birth weight || id:ukb-b-13378	0.00985844	1	184672098	3.4e-08	261932	-0.0544097	A	G	0.019389
13480	rs836559	ukb-b-13378	Birth weight || id:ukb-b-13378	0.00271301	7	6448763	3.9e-08	261932	0.014909	C	G	0.458959
13481	rs10769199	ukb-b-13378	Birth weight || id:ukb-b-13378	0.00274666	11	46273240	4e-08	261932	-0.0150806	G	T	0.418834
13482	rs74932341	ukb-b-13378	Birth weight || id:ukb-b-13378	0.00769377	16	67139348	4e-08	261932	-0.0422425	T	C	0.031926
13483	rs35989200	ukb-b-13378	Birth weight || id:ukb-b-13378	0.00322898	1	161574305	4.1e-08	261932	-0.0177192	G	A	0.230717
13484	rs7207516	ukb-b-13378	Birth weight || id:ukb-b-13378	0.00286892	17	79945083	4.1e-08	261932	0.0157419	A	G	0.663145
13485	rs2003370	ukb-b-13378	Birth weight || id:ukb-b-13378	0.00333564	8	126468831	4.2e-08	261932	-0.0182835	C	A	0.208506
13486	rs351776	ukb-b-13378	Birth weight || id:ukb-b-13378	0.00271415	8	28191306	4.5e-08	261932	0.0148469	C	A	0.547824
13487	rs7842144	ukb-b-13378	Birth weight || id:ukb-b-13378	0.00316294	8	23396874	4.7e-08	261932	-0.0172809	G	T	0.241046
13488	rs72790949	ukb-b-13378	Birth weight || id:ukb-b-13378	0.00312085	2	43858032	4.9e-08	261932	0.017025	C	T	0.25245
13489	rs2963462	ukb-b-3357	Birth weight of first child || id:ukb-b-3357	0.00426372	5	157896786	6.5e-39	200272	0.0556358	T	C	0.732333
13490	rs597808	ukb-b-3357	Birth weight of first child || id:ukb-b-3357	0.0037928	12	111973358	6.5e-29	200272	0.0423234	G	A	0.515511
13491	rs10830963	ukb-b-3357	Birth weight of first child || id:ukb-b-3357	0.00424297	11	92708710	2.3e-27	200272	0.0459846	G	C	0.274279
13492	rs2918301	ukb-b-3357	Birth weight of first child || id:ukb-b-3357	0.0052514	19	8786918	2.2e-24	200272	-0.0535165	T	C	0.152958
13493	rs7968682	ukb-b-3357	Birth weight of first child || id:ukb-b-3357	0.0037999	12	66371880	1.2e-21	200272	-0.0363266	T	G	0.517019
13494	rs9841543	ukb-b-3357	Birth weight of first child || id:ukb-b-3357	0.00432729	3	123118315	5.5e-19	200272	-0.0385185	C	T	0.257566
13495	rs12205495	ukb-b-3357	Birth weight of first child || id:ukb-b-3357	0.00460343	6	35484850	1.4e-18	200272	0.0405103	A	T	0.217687
13496	rs72760655	ukb-b-3357	Birth weight of first child || id:ukb-b-3357	0.00406339	9	116916214	1.9e-18	200272	-0.0355997	A	C	0.321104
13497	rs1374204	ukb-b-3357	Birth weight of first child || id:ukb-b-3357	0.00429109	2	46484205	2.6e-18	200272	0.0374525	T	C	0.697856
13498	rs34573359	ukb-b-3357	Birth weight of first child || id:ukb-b-3357	0.00519817	10	96077576	1.3e-17	200272	-0.0444117	T	C	0.157249
13499	rs329114	ukb-b-3357	Birth weight of first child || id:ukb-b-3357	0.00383923	5	133857708	2.9e-17	200272	0.032437	C	G	0.581682
13500	rs12909648	ukb-b-3357	Birth weight of first child || id:ukb-b-3357	0.00378993	15	86224570	6.1e-17	200272	-0.0316987	A	G	0.478761
13501	rs79295634	ukb-b-3357	Birth weight of first child || id:ukb-b-3357	0.0075029	12	47180008	9e-16	200272	0.06032	G	A	0.068482
13502	rs45603435	ukb-b-3357	Birth weight of first child || id:ukb-b-3357	0.00511676	1	11861855	1.7e-15	200272	0.0407275	G	A	0.163412
13503	rs17033114	ukb-b-3357	Birth weight of first child || id:ukb-b-3357	0.00829626	12	103123339	3.3e-15	200272	-0.0653526	C	T	0.061707
13504	rs150459394	ukb-b-3357	Birth weight of first child || id:ukb-b-3357	0.00748078	6	34185960	3.6e-15	200272	0.0588701	T	A	0.070021
13505	rs45446698	ukb-b-3357	Birth weight of first child || id:ukb-b-3357	0.00946898	7	99332948	8.7e-15	200272	0.0734459	G	T	0.041676
13506	rs2168101	ukb-b-3357	Birth weight of first child || id:ukb-b-3357	0.00421697	11	8255408	9.9e-15	200272	-0.0326418	A	C	0.308884
13507	rs6839705	ukb-b-3357	Birth weight of first child || id:ukb-b-3357	0.00398833	4	106144735	1.1e-14	200272	-0.0308092	C	A	0.659216
13508	rs1344672	ukb-b-3357	Birth weight of first child || id:ukb-b-3357	0.00380696	3	141125705	6e-14	200272	0.0285864	G	C	0.445373
13509	rs2131354	ukb-b-3357	Birth weight of first child || id:ukb-b-3357	0.00380087	4	145599908	6.9e-14	200272	0.0284669	A	G	0.525689
13510	rs10771746	ukb-b-3357	Birth weight of first child || id:ukb-b-3357	0.00419097	12	30791864	1.6e-13	200272	0.0309342	T	C	0.283864
13511	rs9379084	ukb-b-3357	Birth weight of first child || id:ukb-b-3357	0.00609931	6	7231843	1.7e-13	200272	-0.044943	A	G	0.115676
13512	rs12790399	ukb-b-3357	Birth weight of first child || id:ukb-b-3357	0.00401974	11	102100039	2e-13	200272	0.0295421	C	G	0.339356
13513	rs10762265	ukb-b-3357	Birth weight of first child || id:ukb-b-3357	0.00387338	10	70986185	3.4e-13	200272	0.028183	C	T	0.601993
13514	rs34013988	ukb-b-3357	Birth weight of first child || id:ukb-b-3357	0.00977843	5	172197790	3.8e-13	200272	-0.0710155	T	C	0.038991
13515	rs138715366	ukb-b-3357	Birth weight of first child || id:ukb-b-3357	0.0206075	7	44246271	2.4e-12	200272	-0.144416	T	C	0.008637
13516	rs3918226	ukb-b-3357	Birth weight of first child || id:ukb-b-3357	0.00704921	7	150690176	2.5e-12	200272	-0.0493791	T	C	0.080962
13517	rs303998	ukb-b-3357	Birth weight of first child || id:ukb-b-3357	0.00388088	19	56423893	4.3e-12	200272	-0.0268849	A	G	0.608096
13518	rs12898997	ukb-b-3357	Birth weight of first child || id:ukb-b-3357	0.00401461	15	75090349	1.4e-11	200272	0.0271137	T	C	0.667357
13519	rs4446608	ukb-b-3357	Birth weight of first child || id:ukb-b-3357	0.00482462	6	31342801	1.7e-11	200272	-0.0324778	A	C	0.187512
13520	rs10842784	ukb-b-3357	Birth weight of first child || id:ukb-b-3357	0.00381241	12	26857581	5.8e-11	200272	-0.0249678	T	C	0.471906
13521	rs16939343	ukb-b-3357	Birth weight of first child || id:ukb-b-3357	0.00515597	8	77640595	9e-11	200272	0.0334279	C	T	0.160526
13522	rs4144829	ukb-b-3357	Birth weight of first child || id:ukb-b-3357	0.00431547	4	17903654	1.3e-10	200272	-0.0277516	T	C	0.738258
13523	rs56318008	ukb-b-3357	Birth weight of first child || id:ukb-b-3357	0.00537898	1	22470407	2.7e-10	200272	0.033975	T	C	0.145514
13524	rs12574749	ukb-b-3357	Birth weight of first child || id:ukb-b-3357	0.00422491	11	32405355	4.4e-10	200272	-0.026367	A	C	0.278851
13525	rs9855294	ukb-b-3357	Birth weight of first child || id:ukb-b-3357	0.00445523	3	14269650	1.1e-09	200272	0.0271654	T	G	0.237325
13526	rs7497418	ukb-b-3357	Birth weight of first child || id:ukb-b-3357	0.00386636	15	91407994	1.2e-09	200272	-0.0234969	A	G	0.59711
13527	rs11856848	ukb-b-3357	Birth weight of first child || id:ukb-b-3357	0.00379824	15	41370961	1.3e-09	200272	-0.0230348	T	C	0.478283
13528	rs5418	ukb-b-3357	Birth weight of first child || id:ukb-b-3357	0.00382883	17	7185092	1.3e-09	200272	0.0232271	A	G	0.572238
13529	rs4744061	ukb-b-3357	Birth weight of first child || id:ukb-b-3357	0.00483703	9	94337875	1.7e-09	200272	0.029145	A	G	0.191689
13530	rs34425704	ukb-b-3357	Birth weight of first child || id:ukb-b-3357	0.00787559	2	74244990	2.1e-09	200272	-0.0471569	A	G	0.061765
13531	rs4391284	ukb-b-3357	Birth weight of first child || id:ukb-b-3357	0.00458236	6	29645726	3.9e-09	200272	0.0269806	T	C	0.219242
13532	rs34610702	ukb-b-3357	Birth weight of first child || id:ukb-b-3357	0.00397051	7	23607014	3.9e-09	200272	-0.0233864	A	G	0.352675
13533	rs11528090	ukb-b-3357	Birth weight of first child || id:ukb-b-3357	0.00484779	10	96598439	4e-09	200272	0.0285203	G	T	0.190342
13534	rs2074585	ukb-b-3357	Birth weight of first child || id:ukb-b-3357	0.00378199	15	91009484	4.3e-09	200272	-0.0222032	A	G	0.514718
13535	rs1880241	ukb-b-3357	Birth weight of first child || id:ukb-b-3357	0.00379546	7	22759469	4.4e-09	200272	0.022271	G	A	0.49467
13536	rs34717629	ukb-b-3357	Birth weight of first child || id:ukb-b-3357	0.00462242	17	17610404	5.6e-09	200272	0.0269355	A	G	0.213996
13537	rs798472	ukb-b-3357	Birth weight of first child || id:ukb-b-3357	0.00437376	7	2740802	6e-09	200272	-0.0254423	C	T	0.259421
13538	rs10749609	ukb-b-3357	Birth weight of first child || id:ukb-b-3357	0.00468678	10	82249752	8.3e-09	200272	0.0270074	A	G	0.79451
13539	rs2574711	ukb-b-3357	Birth weight of first child || id:ukb-b-3357	0.00736769	3	11667766	1e-08	200272	-0.0421922	T	C	0.071394
13540	rs10882398	ukb-b-3357	Birth weight of first child || id:ukb-b-3357	0.00383627	10	95892788	1.1e-08	200272	-0.0219314	A	T	0.434234
13541	rs66995536	ukb-b-3357	Birth weight of first child || id:ukb-b-3357	0.00500198	14	21564859	1.1e-08	200272	-0.0286229	A	G	0.172964
13542	rs11641308	ukb-b-3357	Birth weight of first child || id:ukb-b-3357	0.00402234	16	75312023	1.1e-08	200272	-0.022987	C	T	0.653604
13543	rs931244	ukb-b-3357	Birth weight of first child || id:ukb-b-3357	0.00456685	3	156819345	1.2e-08	200272	-0.0260627	T	C	0.21923
13544	rs146367219	ukb-b-3357	Birth weight of first child || id:ukb-b-3357	0.0128891	6	109325217	1.3e-08	200272	0.0733666	C	T	0.022292
13545	rs7903146	ukb-b-3357	Birth weight of first child || id:ukb-b-3357	0.00417219	10	114758349	1.6e-08	200272	0.0235713	T	C	0.290192
13546	rs10976631	ukb-b-3357	Birth weight of first child || id:ukb-b-3357	0.00403538	9	795600	1.8e-08	200272	0.0227261	A	C	0.660022
13547	rs10980802	ukb-b-3357	Birth weight of first child || id:ukb-b-3357	0.00379754	9	113918856	1.9e-08	200272	0.0213413	G	A	0.484528
13548	rs139557015	ukb-b-3357	Birth weight of first child || id:ukb-b-3357	0.0105535	2	182072326	2.5e-08	200272	-0.0588393	C	T	0.035158
13549	rs7632921	ukb-b-3357	Birth weight of first child || id:ukb-b-3357	0.00382835	3	71543758	2.5e-08	200272	0.0213469	T	G	0.428648
13550	rs141845046	ukb-b-3357	Birth weight of first child || id:ukb-b-3357	0.0131797	1	154987704	3.4e-08	200272	0.0727608	T	C	0.021391
13551	rs56215536	ukb-b-3357	Birth weight of first child || id:ukb-b-3357	0.00567277	4	159415637	3.5e-08	200272	0.0312894	C	T	0.128112
13552	rs2871865	ukb-b-3357	Birth weight of first child || id:ukb-b-3357	0.00591595	15	99194896	3.5e-08	200272	-0.0326276	G	C	0.115597
13553	rs2782538	ukb-b-3357	Birth weight of first child || id:ukb-b-3357	0.003847	6	142595051	3.7e-08	200272	-0.0211824	G	C	0.561528
13554	rs34417222	ukb-b-3357	Birth weight of first child || id:ukb-b-3357	0.00411189	20	47450063	3.8e-08	200272	0.0226191	T	C	0.308328
13555	rs36104352	ukb-b-3357	Birth weight of first child || id:ukb-b-3357	0.00582775	8	23377604	4.3e-08	200272	-0.0319194	C	A	0.120288
13556	rs3020342	ukb-b-3357	Birth weight of first child || id:ukb-b-3357	0.00428261	6	152047753	4.8e-08	200272	-0.0233754	G	A	0.268235
13557	rs62143198	prot-a-1107	Bis(5'-adenosyl)-triphosphatase || id:prot-a-1107	0.0296	19	54320939	3.8e-59	3301	0.4798	A	G	0.21453
13558	rs34894181	prot-a-1107	Bis(5'-adenosyl)-triphosphatase || id:prot-a-1107	0.0293	3	60942431	3.39e-10	3301	0.1839	T	A	0.25322
13559	rs492602	ebi-a-GCST90006885	BK polyomavirus VP1 antibody levels || id:ebi-a-GCST90006885	0.0152112	19	49206417	4.34e-09	8555	0.0893023	G	A	0.520963
13560	rs146190477	ieu-b-4874	Bladder cancer || id:ieu-b-4874	0.000343667	4	90032521	3.3e-09	373295	0.00203228	T	C	0.043295
13561	rs74903734	ieu-b-4874	Bladder cancer || id:ieu-b-4874	0.000588914	22	25799984	2.7e-08	373295	0.00327295	G	A	0.013371
13562	rs9270911	ukb-b-20296	Blood clot, DVT, bronchitis, emphysema, asthma, rhinitis, eczema, allergy diagnosed by doctor: Asthma || id:ukb-b-20296	0.000671823	6	32572202	8.3e-141	462013	0.0169719	T	C	0.584312
13563	rs3771180	ukb-b-20296	Blood clot, DVT, bronchitis, emphysema, asthma, rhinitis, eczema, allergy diagnosed by doctor: Asthma || id:ukb-b-20296	0.000954039	2	102953617	4.2e-73	462013	-0.0172533	T	G	0.139071
13564	rs992969	ukb-b-20296	Blood clot, DVT, bronchitis, emphysema, asthma, rhinitis, eczema, allergy diagnosed by doctor: Asthma || id:ukb-b-20296	0.000762163	9	6209697	6.1e-73	462013	-0.013768	G	A	0.746786
13565	rs7936312	ukb-b-20296	Blood clot, DVT, bronchitis, emphysema, asthma, rhinitis, eczema, allergy diagnosed by doctor: Asthma || id:ukb-b-20296	0.000662015	11	76293726	9.5e-61	462013	0.0108852	T	G	0.477833
13566	rs12939832	ukb-b-20296	Blood clot, DVT, bronchitis, emphysema, asthma, rhinitis, eczema, allergy diagnosed by doctor: Asthma || id:ukb-b-20296	0.000662695	17	38064876	1.4e-60	462013	-0.0108799	A	G	0.467044
13567	rs72743461	ukb-b-20296	Blood clot, DVT, bronchitis, emphysema, asthma, rhinitis, eczema, allergy diagnosed by doctor: Asthma || id:ukb-b-20296	0.00077923	15	67441750	3.9e-50	462013	0.0116018	A	C	0.236091
13568	rs115333128	ukb-b-20296	Blood clot, DVT, bronchitis, emphysema, asthma, rhinitis, eczema, allergy diagnosed by doctor: Asthma || id:ukb-b-20296	0.00111271	6	32485804	1.1e-49	462013	0.016491	G	T	0.157795
13569	rs1837253	ukb-b-20296	Blood clot, DVT, bronchitis, emphysema, asthma, rhinitis, eczema, allergy diagnosed by doctor: Asthma || id:ukb-b-20296	0.000753503	5	110401872	1.6e-49	462013	0.0111465	C	T	0.739573
13570	rs2197415	ukb-b-20296	Blood clot, DVT, bronchitis, emphysema, asthma, rhinitis, eczema, allergy diagnosed by doctor: Asthma || id:ukb-b-20296	0.000670138	10	9062856	4.3e-49	462013	0.00986951	G	T	0.576818
13571	rs34290285	ukb-b-20296	Blood clot, DVT, bronchitis, emphysema, asthma, rhinitis, eczema, allergy diagnosed by doctor: Asthma || id:ukb-b-20296	0.000756848	2	242698640	2.8e-46	462013	-0.0108097	A	G	0.256749
13572	rs3122929	ukb-b-20296	Blood clot, DVT, bronchitis, emphysema, asthma, rhinitis, eczema, allergy diagnosed by doctor: Asthma || id:ukb-b-20296	0.000677054	12	57509102	3.1e-34	462013	0.00826019	T	C	0.401007
13573	rs2299012	ukb-b-20296	Blood clot, DVT, bronchitis, emphysema, asthma, rhinitis, eczema, allergy diagnosed by doctor: Asthma || id:ukb-b-20296	0.000836924	5	131916940	9.5e-34	462013	0.0101341	C	A	0.193601
13574	rs36045143	ukb-b-20296	Blood clot, DVT, bronchitis, emphysema, asthma, rhinitis, eczema, allergy diagnosed by doctor: Asthma || id:ukb-b-20296	0.00076501	16	11224966	1.7e-31	462013	-0.0089307	G	A	0.248788
13575	rs62408227	ukb-b-20296	Blood clot, DVT, bronchitis, emphysema, asthma, rhinitis, eczema, allergy diagnosed by doctor: Asthma || id:ukb-b-20296	0.000690822	6	90965171	1.7e-28	462013	-0.00765037	G	A	0.352927
13576	rs12123821	ukb-b-20296	Blood clot, DVT, bronchitis, emphysema, asthma, rhinitis, eczema, allergy diagnosed by doctor: Asthma || id:ukb-b-20296	0.00155911	1	152179152	2e-28	462013	0.0172378	T	C	0.04712
13577	rs4739738	ukb-b-20296	Blood clot, DVT, bronchitis, emphysema, asthma, rhinitis, eczema, allergy diagnosed by doctor: Asthma || id:ukb-b-20296	0.000689434	8	81291645	6.8e-26	462013	-0.00725488	A	G	0.639938
13578	rs117710327	ukb-b-20296	Blood clot, DVT, bronchitis, emphysema, asthma, rhinitis, eczema, allergy diagnosed by doctor: Asthma || id:ukb-b-20296	0.00135267	19	33726578	1.9e-25	462013	-0.0141041	A	C	0.066832
13579	rs5743618	ukb-b-20296	Blood clot, DVT, bronchitis, emphysema, asthma, rhinitis, eczema, allergy diagnosed by doctor: Asthma || id:ukb-b-20296	0.000773982	4	38798648	2.3e-23	462013	-0.00770688	A	C	0.233574
13580	rs2523668	ukb-b-20296	Blood clot, DVT, bronchitis, emphysema, asthma, rhinitis, eczema, allergy diagnosed by doctor: Asthma || id:ukb-b-20296	0.000903266	6	31438096	7.2e-22	462013	0.00868103	A	C	0.159029
13581	rs13099273	ukb-b-20296	Blood clot, DVT, bronchitis, emphysema, asthma, rhinitis, eczema, allergy diagnosed by doctor: Asthma || id:ukb-b-20296	0.000671882	3	188133518	7.5e-22	462013	-0.00645429	T	A	0.506298
13582	rs1689510	ukb-b-20296	Blood clot, DVT, bronchitis, emphysema, asthma, rhinitis, eczema, allergy diagnosed by doctor: Asthma || id:ukb-b-20296	0.000699137	12	56396768	1.4e-21	462013	0.00666899	C	G	0.338523
13583	rs11071559	ukb-b-20296	Blood clot, DVT, bronchitis, emphysema, asthma, rhinitis, eczema, allergy diagnosed by doctor: Asthma || id:ukb-b-20296	0.000980948	15	61069988	1.8e-21	462013	-0.00933366	T	C	0.130221
13584	rs7734635	ukb-b-20296	Blood clot, DVT, bronchitis, emphysema, asthma, rhinitis, eczema, allergy diagnosed by doctor: Asthma || id:ukb-b-20296	0.000910455	5	110158844	4.8e-21	462013	0.00856977	G	A	0.157097
13585	rs2949669	ukb-b-20296	Blood clot, DVT, bronchitis, emphysema, asthma, rhinitis, eczema, allergy diagnosed by doctor: Asthma || id:ukb-b-20296	0.000673249	1	167417884	2.8e-19	462013	-0.00604271	T	C	0.406678
13586	rs3024664	ukb-b-20296	Blood clot, DVT, bronchitis, emphysema, asthma, rhinitis, eczema, allergy diagnosed by doctor: Asthma || id:ukb-b-20296	0.00140039	16	27371424	3.2e-19	462013	0.0125495	C	T	0.939681
13587	rs61816766	ukb-b-20296	Blood clot, DVT, bronchitis, emphysema, asthma, rhinitis, eczema, allergy diagnosed by doctor: Asthma || id:ukb-b-20296	0.00192184	1	152319572	3.6e-19	462013	0.0171959	C	T	0.032383
13588	rs17454584	ukb-b-20296	Blood clot, DVT, bronchitis, emphysema, asthma, rhinitis, eczema, allergy diagnosed by doctor: Asthma || id:ukb-b-20296	0.000801921	4	123353432	9.1e-19	462013	0.00709325	G	A	0.216374
13589	rs7992229	ukb-b-20296	Blood clot, DVT, bronchitis, emphysema, asthma, rhinitis, eczema, allergy diagnosed by doctor: Asthma || id:ukb-b-20296	0.000722325	13	100040979	1e-18	462013	0.00638211	A	G	0.701462
13590	rs35570272	ukb-b-20296	Blood clot, DVT, bronchitis, emphysema, asthma, rhinitis, eczema, allergy diagnosed by doctor: Asthma || id:ukb-b-20296	0.000679163	3	33047662	4.1e-18	462013	0.0058917	T	G	0.397331
13591	rs3856439	ukb-b-20296	Blood clot, DVT, bronchitis, emphysema, asthma, rhinitis, eczema, allergy diagnosed by doctor: Asthma || id:ukb-b-20296	0.000700498	2	8459404	2.3e-17	462013	-0.0059387	T	C	0.339569
13592	rs256866	ukb-b-20296	Blood clot, DVT, bronchitis, emphysema, asthma, rhinitis, eczema, allergy diagnosed by doctor: Asthma || id:ukb-b-20296	0.00102535	5	132124826	1.5e-16	462013	0.00846627	C	T	0.118534
13593	rs4722758	ukb-b-20296	Blood clot, DVT, bronchitis, emphysema, asthma, rhinitis, eczema, allergy diagnosed by doctor: Asthma || id:ukb-b-20296	0.000823024	7	28156606	3.6e-16	462013	0.00670837	G	C	0.201839
13594	rs28498223	ukb-b-20296	Blood clot, DVT, bronchitis, emphysema, asthma, rhinitis, eczema, allergy diagnosed by doctor: Asthma || id:ukb-b-20296	0.000739603	14	68728425	1.6e-15	462013	0.00589471	T	C	0.282781
13595	rs16903574	ukb-b-20296	Blood clot, DVT, bronchitis, emphysema, asthma, rhinitis, eczema, allergy diagnosed by doctor: Asthma || id:ukb-b-20296	0.00127563	5	14610309	6e-15	462013	0.00995575	G	C	0.075887
13596	rs58029167	ukb-b-20296	Blood clot, DVT, bronchitis, emphysema, asthma, rhinitis, eczema, allergy diagnosed by doctor: Asthma || id:ukb-b-20296	0.000745897	9	5850375	6.2e-15	462013	0.00581838	G	A	0.270606
13597	rs174535	ukb-b-20296	Blood clot, DVT, bronchitis, emphysema, asthma, rhinitis, eczema, allergy diagnosed by doctor: Asthma || id:ukb-b-20296	0.000693582	11	61551356	1.5e-14	462013	-0.00533434	C	T	0.350218
13598	rs35621564	ukb-b-20296	Blood clot, DVT, bronchitis, emphysema, asthma, rhinitis, eczema, allergy diagnosed by doctor: Asthma || id:ukb-b-20296	0.000691599	7	20586843	1.7e-14	462013	-0.00530401	G	A	0.364821
13599	rs41285280	ukb-b-20296	Blood clot, DVT, bronchitis, emphysema, asthma, rhinitis, eczema, allergy diagnosed by doctor: Asthma || id:ukb-b-20296	0.000775066	6	128291649	9.5e-14	462013	0.00577255	T	C	0.243478
13600	rs11088309	ukb-b-20296	Blood clot, DVT, bronchitis, emphysema, asthma, rhinitis, eczema, allergy diagnosed by doctor: Asthma || id:ukb-b-20296	0.000944884	21	36464631	2.7e-13	462013	0.00690465	G	C	0.142863
13601	rs7626218	ukb-b-20296	Blood clot, DVT, bronchitis, emphysema, asthma, rhinitis, eczema, allergy diagnosed by doctor: Asthma || id:ukb-b-20296	0.0006767	3	176852038	3.6e-13	462013	-0.00491961	T	A	0.396096
13602	rs947591	ukb-b-20296	Blood clot, DVT, bronchitis, emphysema, asthma, rhinitis, eczema, allergy diagnosed by doctor: Asthma || id:ukb-b-20296	0.000673715	10	94495753	5.4e-13	462013	-0.00486072	A	C	0.473996
13603	rs73196739	ukb-b-20296	Blood clot, DVT, bronchitis, emphysema, asthma, rhinitis, eczema, allergy diagnosed by doctor: Asthma || id:ukb-b-20296	0.000885594	3	188402471	6.3e-13	462013	-0.00637113	T	C	0.167188
13604	rs2477923	ukb-b-20296	Blood clot, DVT, bronchitis, emphysema, asthma, rhinitis, eczema, allergy diagnosed by doctor: Asthma || id:ukb-b-20296	0.000664856	10	8565990	7.1e-13	462013	-0.00477137	C	T	0.464792
13605	rs12788104	ukb-b-20296	Blood clot, DVT, bronchitis, emphysema, asthma, rhinitis, eczema, allergy diagnosed by doctor: Asthma || id:ukb-b-20296	0.00071535	11	1123739	8.2e-13	462013	0.00512	G	A	0.688213
13606	rs479844	ukb-b-20296	Blood clot, DVT, bronchitis, emphysema, asthma, rhinitis, eczema, allergy diagnosed by doctor: Asthma || id:ukb-b-20296	0.00066491	11	65551957	1.5e-12	462013	0.00470584	G	A	0.555283
13607	rs10068466	ukb-b-20296	Blood clot, DVT, bronchitis, emphysema, asthma, rhinitis, eczema, allergy diagnosed by doctor: Asthma || id:ukb-b-20296	0.0007189	5	141524612	2.4e-12	462013	-0.00503672	T	C	0.303681
13608	rs9277560	ukb-b-20296	Blood clot, DVT, bronchitis, emphysema, asthma, rhinitis, eczema, allergy diagnosed by doctor: Asthma || id:ukb-b-20296	0.000922766	6	33056738	2.5e-12	462013	-0.00646235	G	C	0.169424
13609	rs301816	ukb-b-20296	Blood clot, DVT, bronchitis, emphysema, asthma, rhinitis, eczema, allergy diagnosed by doctor: Asthma || id:ukb-b-20296	0.000673829	1	8505058	3.3e-12	462013	0.00469359	A	G	0.584228
13610	rs10486391	ukb-b-20296	Blood clot, DVT, bronchitis, emphysema, asthma, rhinitis, eczema, allergy diagnosed by doctor: Asthma || id:ukb-b-20296	0.000674735	7	20376018	5.5e-12	462013	-0.00464953	G	A	0.410482
13611	rs7555556	ukb-b-20296	Blood clot, DVT, bronchitis, emphysema, asthma, rhinitis, eczema, allergy diagnosed by doctor: Asthma || id:ukb-b-20296	0.000702612	1	203090976	5.7e-12	462013	-0.00483968	T	C	0.330965
13612	rs2296618	ukb-b-20296	Blood clot, DVT, bronchitis, emphysema, asthma, rhinitis, eczema, allergy diagnosed by doctor: Asthma || id:ukb-b-20296	0.000970135	1	198666232	1e-11	462013	-0.00659692	G	A	0.137031
13613	rs516263	ukb-b-20296	Blood clot, DVT, bronchitis, emphysema, asthma, rhinitis, eczema, allergy diagnosed by doctor: Asthma || id:ukb-b-20296	0.000724139	11	111484719	3.1e-11	462013	0.0048081	C	A	0.704574
13614	rs117552144	ukb-b-20296	Blood clot, DVT, bronchitis, emphysema, asthma, rhinitis, eczema, allergy diagnosed by doctor: Asthma || id:ukb-b-20296	0.00141224	19	3136091	3.3e-11	462013	0.00936618	T	C	0.065906
13615	rs73012738	ukb-b-20296	Blood clot, DVT, bronchitis, emphysema, asthma, rhinitis, eczema, allergy diagnosed by doctor: Asthma || id:ukb-b-20296	0.000718703	19	9137195	6.3e-11	462013	0.0046973	G	T	0.323809
13616	rs10158467	ukb-b-20296	Blood clot, DVT, bronchitis, emphysema, asthma, rhinitis, eczema, allergy diagnosed by doctor: Asthma || id:ukb-b-20296	0.000735742	1	173131493	6.9e-11	462013	0.00479973	G	A	0.288095
13617	rs4842921	ukb-b-20296	Blood clot, DVT, bronchitis, emphysema, asthma, rhinitis, eczema, allergy diagnosed by doctor: Asthma || id:ukb-b-20296	0.000677671	15	84556623	9.1e-11	462013	-0.00439212	A	G	0.390144
13618	rs41283642	ukb-b-20296	Blood clot, DVT, bronchitis, emphysema, asthma, rhinitis, eczema, allergy diagnosed by doctor: Asthma || id:ukb-b-20296	0.00184396	9	101915887	1.2e-10	462013	-0.0118628	T	C	0.033172
13619	rs11178649	ukb-b-20296	Blood clot, DVT, bronchitis, emphysema, asthma, rhinitis, eczema, allergy diagnosed by doctor: Asthma || id:ukb-b-20296	0.000674123	12	71533238	2e-10	462013	-0.00428923	T	G	0.406593
13620	rs4749894	ukb-b-20296	Blood clot, DVT, bronchitis, emphysema, asthma, rhinitis, eczema, allergy diagnosed by doctor: Asthma || id:ukb-b-20296	0.000771265	10	6058323	2.2e-10	462013	-0.00489541	G	A	0.246761
13621	rs1655558	ukb-b-20296	Blood clot, DVT, bronchitis, emphysema, asthma, rhinitis, eczema, allergy diagnosed by doctor: Asthma || id:ukb-b-20296	0.000669568	15	41787585	2.9e-10	462013	0.00422052	G	T	0.54827
13622	rs12964116	ukb-b-20296	Blood clot, DVT, bronchitis, emphysema, asthma, rhinitis, eczema, allergy diagnosed by doctor: Asthma || id:ukb-b-20296	0.00176	18	61442619	4.2e-10	462013	0.0109934	G	A	0.036614
13623	rs9322952	ukb-b-20296	Blood clot, DVT, bronchitis, emphysema, asthma, rhinitis, eczema, allergy diagnosed by doctor: Asthma || id:ukb-b-20296	0.000680066	14	35881761	4.4e-10	462013	0.00424185	T	C	0.603883
13624	rs2811387	ukb-b-20296	Blood clot, DVT, bronchitis, emphysema, asthma, rhinitis, eczema, allergy diagnosed by doctor: Asthma || id:ukb-b-20296	0.00102831	3	128015178	4.6e-10	462013	0.0064071	T	C	0.882601
13625	rs117158080	ukb-b-20296	Blood clot, DVT, bronchitis, emphysema, asthma, rhinitis, eczema, allergy diagnosed by doctor: Asthma || id:ukb-b-20296	0.00105872	10	8293923	4.9e-10	462013	-0.00658859	C	T	0.110189
13626	rs4910165	ukb-b-20296	Blood clot, DVT, bronchitis, emphysema, asthma, rhinitis, eczema, allergy diagnosed by doctor: Asthma || id:ukb-b-20296	0.000713457	11	10674044	4.9e-10	462013	-0.00444007	G	C	0.688711
13627	rs1552458	ukb-b-20296	Blood clot, DVT, bronchitis, emphysema, asthma, rhinitis, eczema, allergy diagnosed by doctor: Asthma || id:ukb-b-20296	0.000720247	17	43298388	7e-10	462013	-0.00444183	G	A	0.696702
13628	rs1608554	ukb-b-20296	Blood clot, DVT, bronchitis, emphysema, asthma, rhinitis, eczema, allergy diagnosed by doctor: Asthma || id:ukb-b-20296	0.000692123	7	22807634	9.4e-10	462013	0.00423569	G	A	0.358908
13629	rs8103278	ukb-b-20296	Blood clot, DVT, bronchitis, emphysema, asthma, rhinitis, eczema, allergy diagnosed by doctor: Asthma || id:ukb-b-20296	0.000694828	19	46370381	9.7e-10	462013	-0.00424783	A	G	0.354414
13630	rs9943	ukb-b-20296	Blood clot, DVT, bronchitis, emphysema, asthma, rhinitis, eczema, allergy diagnosed by doctor: Asthma || id:ukb-b-20296	0.000694845	13	40326282	9.8e-10	462013	-0.00424705	G	A	0.349697
13631	rs4594881	ukb-b-20296	Blood clot, DVT, bronchitis, emphysema, asthma, rhinitis, eczema, allergy diagnosed by doctor: Asthma || id:ukb-b-20296	0.000698544	5	35846815	1.4e-09	462013	-0.00423312	T	G	0.339717
13632	rs73033536	ukb-b-20296	Blood clot, DVT, bronchitis, emphysema, asthma, rhinitis, eczema, allergy diagnosed by doctor: Asthma || id:ukb-b-20296	0.00117217	7	3149883	1.6e-09	462013	-0.00707873	C	T	0.087576
13633	rs1696361	ukb-b-20296	Blood clot, DVT, bronchitis, emphysema, asthma, rhinitis, eczema, allergy diagnosed by doctor: Asthma || id:ukb-b-20296	0.000691046	12	121363823	1.6e-09	462013	-0.00417165	C	T	0.643436
13634	rs8100197	ukb-b-20296	Blood clot, DVT, bronchitis, emphysema, asthma, rhinitis, eczema, allergy diagnosed by doctor: Asthma || id:ukb-b-20296	0.000748482	19	45253582	1.6e-09	462013	0.00451375	A	G	0.274947
13635	rs6002379	ukb-b-20296	Blood clot, DVT, bronchitis, emphysema, asthma, rhinitis, eczema, allergy diagnosed by doctor: Asthma || id:ukb-b-20296	0.000822048	22	41821253	1.6e-09	462013	-0.00495956	A	G	0.795609
13636	rs3912397	ukb-b-20296	Blood clot, DVT, bronchitis, emphysema, asthma, rhinitis, eczema, allergy diagnosed by doctor: Asthma || id:ukb-b-20296	0.000928877	12	94596962	1.9e-09	462013	0.00558009	A	G	0.849891
13637	rs58873874	ukb-b-20296	Blood clot, DVT, bronchitis, emphysema, asthma, rhinitis, eczema, allergy diagnosed by doctor: Asthma || id:ukb-b-20296	0.00135491	5	156945148	2e-09	462013	0.00812842	C	T	0.063996
13638	rs274947	ukb-b-20296	Blood clot, DVT, bronchitis, emphysema, asthma, rhinitis, eczema, allergy diagnosed by doctor: Asthma || id:ukb-b-20296	0.000662803	9	23585312	2.1e-09	462013	-0.00397091	C	T	0.482041
13639	rs61957178	ukb-b-20296	Blood clot, DVT, bronchitis, emphysema, asthma, rhinitis, eczema, allergy diagnosed by doctor: Asthma || id:ukb-b-20296	0.000901871	13	73995194	2.6e-09	462013	0.00537182	T	C	0.160902
13640	rs76848919	ukb-b-20296	Blood clot, DVT, bronchitis, emphysema, asthma, rhinitis, eczema, allergy diagnosed by doctor: Asthma || id:ukb-b-20296	0.000816501	17	76352554	3e-09	462013	0.00484317	C	G	0.207442
13641	rs34173062	ukb-b-20296	Blood clot, DVT, bronchitis, emphysema, asthma, rhinitis, eczema, allergy diagnosed by doctor: Asthma || id:ukb-b-20296	0.00135041	8	145158607	3.2e-09	462013	0.00799357	A	G	0.072461
13642	rs191318	ukb-b-20296	Blood clot, DVT, bronchitis, emphysema, asthma, rhinitis, eczema, allergy diagnosed by doctor: Asthma || id:ukb-b-20296	0.000713981	11	36371634	3.5e-09	462013	-0.00421771	A	G	0.315016
13643	rs73078636	ukb-b-20296	Blood clot, DVT, bronchitis, emphysema, asthma, rhinitis, eczema, allergy diagnosed by doctor: Asthma || id:ukb-b-20296	0.000986833	3	51441307	4e-09	462013	-0.005807	A	G	0.129053
13644	rs11185551	ukb-b-20296	Blood clot, DVT, bronchitis, emphysema, asthma, rhinitis, eczema, allergy diagnosed by doctor: Asthma || id:ukb-b-20296	0.000860688	3	196368191	5.3e-09	462013	-0.00502402	C	G	0.181039
13645	rs7097384	ukb-b-20296	Blood clot, DVT, bronchitis, emphysema, asthma, rhinitis, eczema, allergy diagnosed by doctor: Asthma || id:ukb-b-20296	0.000664249	10	9523803	5.3e-09	462013	0.00387688	A	G	0.46098
13646	rs6011033	ukb-b-20296	Blood clot, DVT, bronchitis, emphysema, asthma, rhinitis, eczema, allergy diagnosed by doctor: Asthma || id:ukb-b-20296	0.000785418	20	62322699	8e-09	462013	0.0045306	G	A	0.765869
13647	rs6990534	ukb-b-20296	Blood clot, DVT, bronchitis, emphysema, asthma, rhinitis, eczema, allergy diagnosed by doctor: Asthma || id:ukb-b-20296	0.00072614	8	128814091	9e-09	462013	-0.00417487	G	A	0.706017
13648	rs7759971	ukb-b-20296	Blood clot, DVT, bronchitis, emphysema, asthma, rhinitis, eczema, allergy diagnosed by doctor: Asthma || id:ukb-b-20296	0.000684797	6	135746884	9.3e-09	462013	0.0039325	T	C	0.367953
13649	rs6498021	ukb-b-20296	Blood clot, DVT, bronchitis, emphysema, asthma, rhinitis, eczema, allergy diagnosed by doctor: Asthma || id:ukb-b-20296	0.000966055	16	27414378	9.5e-09	462013	-0.00554526	G	T	0.860851
13650	rs34712979	ukb-b-20296	Blood clot, DVT, bronchitis, emphysema, asthma, rhinitis, eczema, allergy diagnosed by doctor: Asthma || id:ukb-b-20296	0.000758237	4	106819053	1.4e-08	462013	0.00430214	A	G	0.254842
13651	rs12324931	ukb-b-20296	Blood clot, DVT, bronchitis, emphysema, asthma, rhinitis, eczema, allergy diagnosed by doctor: Asthma || id:ukb-b-20296	0.00158339	16	50790158	1.6e-08	462013	0.00895133	C	A	0.046676
13652	rs1420466	ukb-b-20296	Blood clot, DVT, bronchitis, emphysema, asthma, rhinitis, eczema, allergy diagnosed by doctor: Asthma || id:ukb-b-20296	0.000713901	3	168718097	1.9e-08	462013	0.00401102	G	T	0.313892
13653	rs17057868	ukb-b-20296	Blood clot, DVT, bronchitis, emphysema, asthma, rhinitis, eczema, allergy diagnosed by doctor: Asthma || id:ukb-b-20296	0.000781321	5	159914665	1.9e-08	462013	-0.00439029	C	T	0.233533
13654	rs10036789	ukb-b-20296	Blood clot, DVT, bronchitis, emphysema, asthma, rhinitis, eczema, allergy diagnosed by doctor: Asthma || id:ukb-b-20296	0.000669542	5	71695918	2.1e-08	462013	0.0037505	G	C	0.460636
13655	rs616488	ukb-b-20296	Blood clot, DVT, bronchitis, emphysema, asthma, rhinitis, eczema, allergy diagnosed by doctor: Asthma || id:ukb-b-20296	0.000700169	1	10566215	2.4e-08	462013	-0.00390872	G	A	0.344543
13656	rs77634652	ukb-b-20296	Blood clot, DVT, bronchitis, emphysema, asthma, rhinitis, eczema, allergy diagnosed by doctor: Asthma || id:ukb-b-20296	0.000907426	6	21862343	3.4e-08	462013	0.00501057	C	G	0.15848
13657	rs2460555	ukb-b-20296	Blood clot, DVT, bronchitis, emphysema, asthma, rhinitis, eczema, allergy diagnosed by doctor: Asthma || id:ukb-b-20296	0.000735572	10	43748058	3.9e-08	462013	-0.00404086	C	G	0.714001
13658	rs1800440	ukb-b-20296	Blood clot, DVT, bronchitis, emphysema, asthma, rhinitis, eczema, allergy diagnosed by doctor: Asthma || id:ukb-b-20296	0.000848743	2	38298139	4.1e-08	462013	0.00465738	C	T	0.186027
13659	rs62275576	ukb-b-20296	Blood clot, DVT, bronchitis, emphysema, asthma, rhinitis, eczema, allergy diagnosed by doctor: Asthma || id:ukb-b-20296	0.00152358	3	156343653	4.4e-08	462013	0.00833992	C	A	0.050786
13660	rs2132404	ukb-b-20296	Blood clot, DVT, bronchitis, emphysema, asthma, rhinitis, eczema, allergy diagnosed by doctor: Asthma || id:ukb-b-20296	0.000907004	6	19360281	4.7e-08	462013	0.00495462	A	C	0.159554
13661	rs10800427	ukb-b-11411	Blood clot, DVT, bronchitis, emphysema, asthma, rhinitis, eczema, allergy diagnosed by doctor: Blood clot in the leg (DVT) || id:ukb-b-11411	0.000751584	1	169272451	7e-99	462013	-0.0158628	T	A	0.958026
13662	rs687289	ukb-b-11411	Blood clot, DVT, bronchitis, emphysema, asthma, rhinitis, eczema, allergy diagnosed by doctor: Blood clot in the leg (DVT) || id:ukb-b-11411	0.000315603	9	136137106	1.1e-81	462013	0.00604141	A	G	0.3189
13663	rs4253399	ukb-b-11411	Blood clot, DVT, bronchitis, emphysema, asthma, rhinitis, eczema, allergy diagnosed by doctor: Blood clot in the leg (DVT) || id:ukb-b-11411	0.000302847	4	187188094	5e-29	462013	0.00338646	G	T	0.383533
13664	rs13130318	ukb-b-11411	Blood clot, DVT, bronchitis, emphysema, asthma, rhinitis, eczema, allergy diagnosed by doctor: Blood clot in the leg (DVT) || id:ukb-b-11411	0.000345238	4	155538470	5.2e-25	462013	0.0035661	G	T	0.238859
13665	rs10800448	ukb-b-11411	Blood clot, DVT, bronchitis, emphysema, asthma, rhinitis, eczema, allergy diagnosed by doctor: Blood clot in the leg (DVT) || id:ukb-b-11411	0.000396966	1	169460406	7.2e-18	462013	-0.00341849	G	A	0.831682
13666	rs17490626	ukb-b-11411	Blood clot, DVT, bronchitis, emphysema, asthma, rhinitis, eczema, allergy diagnosed by doctor: Blood clot in the leg (DVT) || id:ukb-b-11411	0.000441677	10	71218646	3e-17	462013	-0.00373151	C	G	0.128113
13667	rs867186	ukb-b-11411	Blood clot, DVT, bronchitis, emphysema, asthma, rhinitis, eczema, allergy diagnosed by doctor: Blood clot in the leg (DVT) || id:ukb-b-11411	0.000519359	20	33764554	1.7e-10	462013	0.00331759	G	A	0.088016
13668	rs4541868	ukb-b-11411	Blood clot, DVT, bronchitis, emphysema, asthma, rhinitis, eczema, allergy diagnosed by doctor: Blood clot in the leg (DVT) || id:ukb-b-11411	0.000331664	8	106590705	2e-10	462013	-0.00210898	A	C	0.275092
13669	rs10838599	ukb-b-11411	Blood clot, DVT, bronchitis, emphysema, asthma, rhinitis, eczema, allergy diagnosed by doctor: Blood clot in the leg (DVT) || id:ukb-b-11411	0.000340063	11	46378708	3.3e-10	462013	-0.0021369	T	G	0.264006
13670	rs35990973	ukb-b-11411	Blood clot, DVT, bronchitis, emphysema, asthma, rhinitis, eczema, allergy diagnosed by doctor: Blood clot in the leg (DVT) || id:ukb-b-11411	0.000465176	1	168969254	1.3e-08	462013	0.00264263	A	T	0.113553
13671	rs9620086	ukb-b-11411	Blood clot, DVT, bronchitis, emphysema, asthma, rhinitis, eczema, allergy diagnosed by doctor: Blood clot in the leg (DVT) || id:ukb-b-11411	0.000340573	22	43107837	3.1e-08	462013	0.00188585	G	C	0.252162
13672	rs4146134	ukb-b-11411	Blood clot, DVT, bronchitis, emphysema, asthma, rhinitis, eczema, allergy diagnosed by doctor: Blood clot in the leg (DVT) || id:ukb-b-11411	0.000338225	9	9287321	4.9e-08	462013	0.00184461	T	C	0.741495
13673	rs2519093	ukb-b-13704	Blood clot, DVT, bronchitis, emphysema, asthma, rhinitis, eczema, allergy diagnosed by doctor: Blood clot in the lung || id:ukb-b-13704	0.000242732	9	136141870	9.1e-49	462013	0.00356246	T	C	0.184627
13674	rs4253417	ukb-b-13704	Blood clot, DVT, bronchitis, emphysema, asthma, rhinitis, eczema, allergy diagnosed by doctor: Blood clot in the lung || id:ukb-b-13704	0.000192665	4	187199005	1.2e-21	462013	0.00184091	C	T	0.403185
13675	rs2066864	ukb-b-13704	Blood clot, DVT, bronchitis, emphysema, asthma, rhinitis, eczema, allergy diagnosed by doctor: Blood clot in the lung || id:ukb-b-13704	0.000220843	4	155525695	2e-21	462013	0.0020991	A	G	0.23869
13676	rs112843485	ukb-b-13704	Blood clot, DVT, bronchitis, emphysema, asthma, rhinitis, eczema, allergy diagnosed by doctor: Blood clot in the lung || id:ukb-b-13704	0.000275353	10	71211707	3.5e-13	462013	-0.00200263	C	T	0.13688
13677	rs12710257	ukb-b-13704	Blood clot, DVT, bronchitis, emphysema, asthma, rhinitis, eczema, allergy diagnosed by doctor: Blood clot in the lung || id:ukb-b-13704	0.000229429	19	10741622	4.1e-10	462013	0.00143358	G	A	0.783543
13678	rs946417	ukb-b-13704	Blood clot, DVT, bronchitis, emphysema, asthma, rhinitis, eczema, allergy diagnosed by doctor: Blood clot in the lung || id:ukb-b-13704	0.00022576	6	150629632	1.1e-08	462013	0.00128862	G	C	0.224701
13679	rs2839828	ukb-b-16207	Blood clot, DVT, bronchitis, emphysema, asthma, rhinitis, eczema, allergy diagnosed by doctor: Emphysema/chronic bronchitis || id:ukb-b-16207	0.000349077	2	78471314	3.9e-08	462013	0.00191885	A	C	0.181799
13680	rs5743618	ukb-b-17241	Blood clot, DVT, bronchitis, emphysema, asthma, rhinitis, eczema, allergy diagnosed by doctor: Hayfever, allergic rhinitis or eczema || id:ukb-b-17241	0.00101744	4	38798648	3.5e-95	462013	-0.0210608	A	C	0.233574
13681	rs72823641	ukb-b-17241	Blood clot, DVT, bronchitis, emphysema, asthma, rhinitis, eczema, allergy diagnosed by doctor: Hayfever, allergic rhinitis or eczema || id:ukb-b-17241	0.00125866	2	102936159	3.1e-77	462013	-0.0234142	A	T	0.138029
13682	rs7936323	ukb-b-17241	Blood clot, DVT, bronchitis, emphysema, asthma, rhinitis, eczema, allergy diagnosed by doctor: Hayfever, allergic rhinitis or eczema || id:ukb-b-17241	0.00087032	11	76293758	2.2e-74	462013	0.01588	A	G	0.477799
13683	rs6594499	ukb-b-17241	Blood clot, DVT, bronchitis, emphysema, asthma, rhinitis, eczema, allergy diagnosed by doctor: Hayfever, allergic rhinitis or eczema || id:ukb-b-17241	0.00087178	5	110470137	3.6e-64	462013	-0.014745	A	C	0.486026
13684	rs6881270	ukb-b-17241	Blood clot, DVT, bronchitis, emphysema, asthma, rhinitis, eczema, allergy diagnosed by doctor: Hayfever, allergic rhinitis or eczema || id:ukb-b-17241	0.00097492	5	35879095	4.8e-61	462013	-0.0160705	T	C	0.273303
13685	rs34290285	ukb-b-17241	Blood clot, DVT, bronchitis, emphysema, asthma, rhinitis, eczema, allergy diagnosed by doctor: Hayfever, allergic rhinitis or eczema || id:ukb-b-17241	0.000994647	2	242698640	1.2e-56	462013	-0.0157741	A	G	0.256749
13686	rs8067124	ukb-b-17241	Blood clot, DVT, bronchitis, emphysema, asthma, rhinitis, eczema, allergy diagnosed by doctor: Hayfever, allergic rhinitis or eczema || id:ukb-b-17241	0.003325	17	38869490	2.4e-55	462013	0.0521011	T	A	0.022032
13687	rs28435909	ukb-b-17241	Blood clot, DVT, bronchitis, emphysema, asthma, rhinitis, eczema, allergy diagnosed by doctor: Hayfever, allergic rhinitis or eczema || id:ukb-b-17241	0.0016681	6	32606695	7.1e-52	462013	-0.0252794	C	T	0.076172
13688	rs72774901	ukb-b-17241	Blood clot, DVT, bronchitis, emphysema, asthma, rhinitis, eczema, allergy diagnosed by doctor: Hayfever, allergic rhinitis or eczema || id:ukb-b-17241	0.00166167	5	110182720	1.1e-50	462013	0.024876	A	T	0.074585
13689	rs73390208	ukb-b-17241	Blood clot, DVT, bronchitis, emphysema, asthma, rhinitis, eczema, allergy diagnosed by doctor: Hayfever, allergic rhinitis or eczema || id:ukb-b-17241	0.000976346	6	31326131	1e-44	462013	-0.0136993	T	C	0.271718
13690	rs35441874	ukb-b-17241	Blood clot, DVT, bronchitis, emphysema, asthma, rhinitis, eczema, allergy diagnosed by doctor: Hayfever, allergic rhinitis or eczema || id:ukb-b-17241	0.00101034	16	11213021	1e-41	462013	-0.0136704	A	T	0.248436
13691	rs61839660	ukb-b-17241	Blood clot, DVT, bronchitis, emphysema, asthma, rhinitis, eczema, allergy diagnosed by doctor: Hayfever, allergic rhinitis or eczema || id:ukb-b-17241	0.001461	10	6094697	7.7e-39	462013	0.0190441	T	C	0.098162
13692	rs1904522	ukb-b-17241	Blood clot, DVT, bronchitis, emphysema, asthma, rhinitis, eczema, allergy diagnosed by doctor: Hayfever, allergic rhinitis or eczema || id:ukb-b-17241	0.000922296	4	123336918	2.9e-37	462013	0.0117634	A	G	0.330254
13693	rs891058	ukb-b-17241	Blood clot, DVT, bronchitis, emphysema, asthma, rhinitis, eczema, allergy diagnosed by doctor: Hayfever, allergic rhinitis or eczema || id:ukb-b-17241	0.00095587	2	8442547	2.6e-32	462013	-0.0113105	A	G	0.292226
13694	rs17293632	ukb-b-17241	Blood clot, DVT, bronchitis, emphysema, asthma, rhinitis, eczema, allergy diagnosed by doctor: Hayfever, allergic rhinitis or eczema || id:ukb-b-17241	0.00102378	15	67442596	6.1e-32	462013	0.0120422	T	C	0.236159
13695	rs115045402	ukb-b-17241	Blood clot, DVT, bronchitis, emphysema, asthma, rhinitis, eczema, allergy diagnosed by doctor: Hayfever, allergic rhinitis or eczema || id:ukb-b-17241	0.00306283	1	152029548	8.9e-29	462013	0.0340911	A	G	0.025975
13696	rs1342326	ukb-b-17241	Blood clot, DVT, bronchitis, emphysema, asthma, rhinitis, eczema, allergy diagnosed by doctor: Hayfever, allergic rhinitis or eczema || id:ukb-b-17241	0.00117161	9	6190076	2.9e-28	462013	0.0129151	C	A	0.164977
13697	rs3024971	ukb-b-17241	Blood clot, DVT, bronchitis, emphysema, asthma, rhinitis, eczema, allergy diagnosed by doctor: Hayfever, allergic rhinitis or eczema || id:ukb-b-17241	0.00140971	12	57493727	5.1e-28	462013	-0.0154703	G	T	0.106609
13698	rs61816766	ukb-b-17241	Blood clot, DVT, bronchitis, emphysema, asthma, rhinitis, eczema, allergy diagnosed by doctor: Hayfever, allergic rhinitis or eczema || id:ukb-b-17241	0.0025256	1	152319572	1.8e-27	462013	0.0274325	C	T	0.032383
13699	rs1214598	ukb-b-17241	Blood clot, DVT, bronchitis, emphysema, asthma, rhinitis, eczema, allergy diagnosed by doctor: Hayfever, allergic rhinitis or eczema || id:ukb-b-17241	0.000894357	1	167426424	5.8e-27	462013	-0.00961681	A	G	0.384819
13700	rs6901855	ukb-b-17241	Blood clot, DVT, bronchitis, emphysema, asthma, rhinitis, eczema, allergy diagnosed by doctor: Hayfever, allergic rhinitis or eczema || id:ukb-b-17241	0.00120284	6	33098380	1.6e-23	462013	-0.0120207	A	G	0.155548
13701	rs519973	ukb-b-17241	Blood clot, DVT, bronchitis, emphysema, asthma, rhinitis, eczema, allergy diagnosed by doctor: Hayfever, allergic rhinitis or eczema || id:ukb-b-17241	0.000917057	3	187633268	3.3e-23	462013	0.00909883	A	G	0.339384
13702	rs10519068	ukb-b-17241	Blood clot, DVT, bronchitis, emphysema, asthma, rhinitis, eczema, allergy diagnosed by doctor: Hayfever, allergic rhinitis or eczema || id:ukb-b-17241	0.00129229	15	61068704	6.3e-23	462013	-0.0127399	A	G	0.13005
13703	rs10791824	ukb-b-17241	Blood clot, DVT, bronchitis, emphysema, asthma, rhinitis, eczema, allergy diagnosed by doctor: Hayfever, allergic rhinitis or eczema || id:ukb-b-17241	0.000880112	11	65559266	4.2e-22	462013	0.00850677	G	A	0.567131
13704	rs2074585	ukb-b-17241	Blood clot, DVT, bronchitis, emphysema, asthma, rhinitis, eczema, allergy diagnosed by doctor: Hayfever, allergic rhinitis or eczema || id:ukb-b-17241	0.00086926	15	91009484	5.9e-22	462013	-0.00837214	A	G	0.514684
13705	rs4379740	ukb-b-17241	Blood clot, DVT, bronchitis, emphysema, asthma, rhinitis, eczema, allergy diagnosed by doctor: Hayfever, allergic rhinitis or eczema || id:ukb-b-17241	0.00112756	10	9043304	6.6e-22	462013	-0.0108473	C	T	0.816886
13706	rs2640564	ukb-b-17241	Blood clot, DVT, bronchitis, emphysema, asthma, rhinitis, eczema, allergy diagnosed by doctor: Hayfever, allergic rhinitis or eczema || id:ukb-b-17241	0.000917819	12	56455294	2.3e-21	462013	0.00871015	T	C	0.341262
13707	rs10244416	ukb-b-17241	Blood clot, DVT, bronchitis, emphysema, asthma, rhinitis, eczema, allergy diagnosed by doctor: Hayfever, allergic rhinitis or eczema || id:ukb-b-17241	0.000872008	7	20575751	6.8e-21	462013	-0.00817684	T	C	0.512386
13708	rs12440045	ukb-b-17241	Blood clot, DVT, bronchitis, emphysema, asthma, rhinitis, eczema, allergy diagnosed by doctor: Hayfever, allergic rhinitis or eczema || id:ukb-b-17241	0.000881042	15	41782684	1.5e-20	462013	0.00818752	C	A	0.529021
13709	rs849327	ukb-b-17241	Blood clot, DVT, bronchitis, emphysema, asthma, rhinitis, eczema, allergy diagnosed by doctor: Hayfever, allergic rhinitis or eczema || id:ukb-b-17241	0.000915982	7	28232457	3.2e-20	462013	-0.00843719	G	A	0.657318
13710	rs118013485	ukb-b-17241	Blood clot, DVT, bronchitis, emphysema, asthma, rhinitis, eczema, allergy diagnosed by doctor: Hayfever, allergic rhinitis or eczema || id:ukb-b-17241	0.00178016	19	33726577	5.1e-20	462013	-0.0163097	A	G	0.066744
13711	rs2766680	ukb-b-17241	Blood clot, DVT, bronchitis, emphysema, asthma, rhinitis, eczema, allergy diagnosed by doctor: Hayfever, allergic rhinitis or eczema || id:ukb-b-17241	0.00108782	20	52212273	1.3e-19	462013	-0.00985726	A	G	0.779671
13712	rs653178	ukb-b-17241	Blood clot, DVT, bronchitis, emphysema, asthma, rhinitis, eczema, allergy diagnosed by doctor: Hayfever, allergic rhinitis or eczema || id:ukb-b-17241	0.000868983	12	112007756	4.6e-19	462013	0.00775337	T	C	0.516471
13713	rs1541953	ukb-b-17241	Blood clot, DVT, bronchitis, emphysema, asthma, rhinitis, eczema, allergy diagnosed by doctor: Hayfever, allergic rhinitis or eczema || id:ukb-b-17241	0.000870291	2	198898344	6.4e-19	462013	-0.00773274	T	A	0.498761
13714	rs7518129	ukb-b-17241	Blood clot, DVT, bronchitis, emphysema, asthma, rhinitis, eczema, allergy diagnosed by doctor: Hayfever, allergic rhinitis or eczema || id:ukb-b-17241	0.000936853	1	173163568	2.1e-18	462013	0.00819748	G	A	0.313592
13715	rs905670	ukb-b-17241	Blood clot, DVT, bronchitis, emphysema, asthma, rhinitis, eczema, allergy diagnosed by doctor: Hayfever, allergic rhinitis or eczema || id:ukb-b-17241	0.000909711	6	90958502	5.2e-18	462013	-0.00786803	A	G	0.350713
13716	rs7899004	ukb-b-17241	Blood clot, DVT, bronchitis, emphysema, asthma, rhinitis, eczema, allergy diagnosed by doctor: Hayfever, allergic rhinitis or eczema || id:ukb-b-17241	0.000878925	10	104341435	1.1e-16	462013	0.00728957	C	T	0.426312
13717	rs2293616	ukb-b-17241	Blood clot, DVT, bronchitis, emphysema, asthma, rhinitis, eczema, allergy diagnosed by doctor: Hayfever, allergic rhinitis or eczema || id:ukb-b-17241	0.000870537	3	121641693	2.5e-16	462013	-0.00713457	A	G	0.47605
13718	rs2523562	ukb-b-17241	Blood clot, DVT, bronchitis, emphysema, asthma, rhinitis, eczema, allergy diagnosed by doctor: Hayfever, allergic rhinitis or eczema || id:ukb-b-17241	0.00100547	6	31330618	3.1e-16	462013	-0.0082135	T	C	0.247992
13719	rs73057087	ukb-b-17241	Blood clot, DVT, bronchitis, emphysema, asthma, rhinitis, eczema, allergy diagnosed by doctor: Hayfever, allergic rhinitis or eczema || id:ukb-b-17241	0.000897691	3	33068268	7.7e-16	462013	0.00723442	G	A	0.379232
13720	rs301806	ukb-b-17241	Blood clot, DVT, bronchitis, emphysema, asthma, rhinitis, eczema, allergy diagnosed by doctor: Hayfever, allergic rhinitis or eczema || id:ukb-b-17241	0.000878791	1	8482078	1.9e-15	462013	0.00698639	T	C	0.579599
13721	rs62379371	ukb-b-17241	Blood clot, DVT, bronchitis, emphysema, asthma, rhinitis, eczema, allergy diagnosed by doctor: Hayfever, allergic rhinitis or eczema || id:ukb-b-17241	0.00204545	5	133439274	3.5e-15	462013	-0.0161044	A	G	0.047289
13722	rs9247	ukb-b-17241	Blood clot, DVT, bronchitis, emphysema, asthma, rhinitis, eczema, allergy diagnosed by doctor: Hayfever, allergic rhinitis or eczema || id:ukb-b-17241	0.00110421	2	234113301	3.7e-15	462013	-0.00868433	T	C	0.190832
13723	rs10468514	ukb-b-17241	Blood clot, DVT, bronchitis, emphysema, asthma, rhinitis, eczema, allergy diagnosed by doctor: Hayfever, allergic rhinitis or eczema || id:ukb-b-17241	0.000888827	17	43456240	4.1e-15	462013	0.00697969	G	A	0.399619
13724	rs3213572	ukb-b-17241	Blood clot, DVT, bronchitis, emphysema, asthma, rhinitis, eczema, allergy diagnosed by doctor: Hayfever, allergic rhinitis or eczema || id:ukb-b-17241	0.000870204	12	121205078	5.5e-15	462013	-0.0068013	A	G	0.47197
13725	rs10117059	ukb-b-17241	Blood clot, DVT, bronchitis, emphysema, asthma, rhinitis, eczema, allergy diagnosed by doctor: Hayfever, allergic rhinitis or eczema || id:ukb-b-17241	0.000908551	9	123653477	6.8e-15	462013	-0.00707635	C	G	0.6455
13726	rs7140939	ukb-b-17241	Blood clot, DVT, bronchitis, emphysema, asthma, rhinitis, eczema, allergy diagnosed by doctor: Hayfever, allergic rhinitis or eczema || id:ukb-b-17241	0.000898355	14	68760527	7.4e-15	462013	-0.00698688	G	A	0.603977
13727	rs2190097	ukb-b-17241	Blood clot, DVT, bronchitis, emphysema, asthma, rhinitis, eczema, allergy diagnosed by doctor: Hayfever, allergic rhinitis or eczema || id:ukb-b-17241	0.00101829	7	77038945	8.5e-15	462013	-0.00790173	T	C	0.758336
13728	rs17057868	ukb-b-17241	Blood clot, DVT, bronchitis, emphysema, asthma, rhinitis, eczema, allergy diagnosed by doctor: Hayfever, allergic rhinitis or eczema || id:ukb-b-17241	0.00102711	5	159914665	1.1e-14	462013	-0.00793468	C	T	0.233533
13729	rs61907710	ukb-b-17241	Blood clot, DVT, bronchitis, emphysema, asthma, rhinitis, eczema, allergy diagnosed by doctor: Hayfever, allergic rhinitis or eczema || id:ukb-b-17241	0.00104916	11	128157865	1.8e-14	462013	-0.00803907	T	C	0.219334
13730	rs2746438	ukb-b-17241	Blood clot, DVT, bronchitis, emphysema, asthma, rhinitis, eczema, allergy diagnosed by doctor: Hayfever, allergic rhinitis or eczema || id:ukb-b-17241	0.000875844	6	135718068	3.5e-14	462013	-0.00663685	A	T	0.558165
13731	rs4957317	ukb-b-17241	Blood clot, DVT, bronchitis, emphysema, asthma, rhinitis, eczema, allergy diagnosed by doctor: Hayfever, allergic rhinitis or eczema || id:ukb-b-17241	0.000939583	5	40517725	3.9e-14	462013	0.00710663	T	C	0.688631
13732	rs7989041	ukb-b-17241	Blood clot, DVT, bronchitis, emphysema, asthma, rhinitis, eczema, allergy diagnosed by doctor: Hayfever, allergic rhinitis or eczema || id:ukb-b-17241	0.000913333	13	73627676	4e-14	462013	-0.00690692	G	T	0.349176
13733	rs230539	ukb-b-17241	Blood clot, DVT, bronchitis, emphysema, asthma, rhinitis, eczema, allergy diagnosed by doctor: Hayfever, allergic rhinitis or eczema || id:ukb-b-17241	0.000910826	4	103495532	4.6e-14	462013	0.00686915	A	G	0.644087
13734	rs12068304	ukb-b-17241	Blood clot, DVT, bronchitis, emphysema, asthma, rhinitis, eczema, allergy diagnosed by doctor: Hayfever, allergic rhinitis or eczema || id:ukb-b-17241	0.00118272	1	212864992	5.3e-14	462013	0.00890011	G	A	0.161294
13735	rs7968808	ukb-b-17241	Blood clot, DVT, bronchitis, emphysema, asthma, rhinitis, eczema, allergy diagnosed by doctor: Hayfever, allergic rhinitis or eczema || id:ukb-b-17241	0.000872699	12	122661791	5.8e-14	462013	0.00655546	T	C	0.460623
13736	rs4410871	ukb-b-17241	Blood clot, DVT, bronchitis, emphysema, asthma, rhinitis, eczema, allergy diagnosed by doctor: Hayfever, allergic rhinitis or eczema || id:ukb-b-17241	0.000965782	8	128815029	6.7e-14	462013	-0.00723667	C	T	0.718142
13737	rs56328339	ukb-b-17241	Blood clot, DVT, bronchitis, emphysema, asthma, rhinitis, eczema, allergy diagnosed by doctor: Hayfever, allergic rhinitis or eczema || id:ukb-b-17241	0.00118413	3	188400557	1.3e-13	462013	-0.00876939	T	C	0.161519
13738	rs11249203	ukb-b-17241	Blood clot, DVT, bronchitis, emphysema, asthma, rhinitis, eczema, allergy diagnosed by doctor: Hayfever, allergic rhinitis or eczema || id:ukb-b-17241	0.000879927	1	25258585	1.7e-13	462013	0.00648414	C	G	0.576055
13739	rs6808936	ukb-b-17241	Blood clot, DVT, bronchitis, emphysema, asthma, rhinitis, eczema, allergy diagnosed by doctor: Hayfever, allergic rhinitis or eczema || id:ukb-b-17241	0.000874775	3	141109321	1.7e-13	462013	0.00644486	G	A	0.444231
13740	rs12886625	ukb-b-17241	Blood clot, DVT, bronchitis, emphysema, asthma, rhinitis, eczema, allergy diagnosed by doctor: Hayfever, allergic rhinitis or eczema || id:ukb-b-17241	0.000873881	14	103238934	1.9e-13	462013	0.00642747	G	C	0.467804
13741	rs4616071	ukb-b-17241	Blood clot, DVT, bronchitis, emphysema, asthma, rhinitis, eczema, allergy diagnosed by doctor: Hayfever, allergic rhinitis or eczema || id:ukb-b-17241	0.000979297	11	111440865	2.4e-13	462013	-0.0071722	G	C	0.269995
13742	rs3918226	ukb-b-17241	Blood clot, DVT, bronchitis, emphysema, asthma, rhinitis, eczema, allergy diagnosed by doctor: Hayfever, allergic rhinitis or eczema || id:ukb-b-17241	0.00161699	7	150690176	2.9e-13	462013	-0.011805	T	C	0.081025
13743	rs71368508	ukb-b-17241	Blood clot, DVT, bronchitis, emphysema, asthma, rhinitis, eczema, allergy diagnosed by doctor: Hayfever, allergic rhinitis or eczema || id:ukb-b-17241	0.00307772	17	4521473	3.1e-13	462013	-0.0224346	A	C	0.020786
13744	rs62162286	ukb-b-17241	Blood clot, DVT, bronchitis, emphysema, asthma, rhinitis, eczema, allergy diagnosed by doctor: Hayfever, allergic rhinitis or eczema || id:ukb-b-17241	0.00088498	2	112268440	3.5e-13	462013	-0.00643825	C	A	0.420329
13745	rs9549243	ukb-b-17241	Blood clot, DVT, bronchitis, emphysema, asthma, rhinitis, eczema, allergy diagnosed by doctor: Hayfever, allergic rhinitis or eczema || id:ukb-b-17241	0.00106742	13	41217205	6.5e-13	462013	0.00767364	A	G	0.209931
13746	rs138407416	ukb-b-17241	Blood clot, DVT, bronchitis, emphysema, asthma, rhinitis, eczema, allergy diagnosed by doctor: Hayfever, allergic rhinitis or eczema || id:ukb-b-17241	0.0015359	9	131472802	1.3e-12	462013	-0.0108965	A	G	0.087796
13747	rs6089970	ukb-b-17241	Blood clot, DVT, bronchitis, emphysema, asthma, rhinitis, eczema, allergy diagnosed by doctor: Hayfever, allergic rhinitis or eczema || id:ukb-b-17241	0.00104644	20	62381979	1.3e-12	462013	-0.00742908	T	C	0.231713
13748	rs12625547	ukb-b-17241	Blood clot, DVT, bronchitis, emphysema, asthma, rhinitis, eczema, allergy diagnosed by doctor: Hayfever, allergic rhinitis or eczema || id:ukb-b-17241	0.00114913	20	50154647	6.4e-12	462013	-0.00789383	G	T	0.175725
13749	rs2302776	ukb-b-17241	Blood clot, DVT, bronchitis, emphysema, asthma, rhinitis, eczema, allergy diagnosed by doctor: Hayfever, allergic rhinitis or eczema || id:ukb-b-17241	0.000885238	17	38178149	9.3e-12	462013	-0.00603484	G	A	0.452806
13750	rs3933376	ukb-b-17241	Blood clot, DVT, bronchitis, emphysema, asthma, rhinitis, eczema, allergy diagnosed by doctor: Hayfever, allergic rhinitis or eczema || id:ukb-b-17241	0.00111591	6	128292071	1.2e-11	462013	0.00757024	A	T	0.190508
13751	rs16858573	ukb-b-17241	Blood clot, DVT, bronchitis, emphysema, asthma, rhinitis, eczema, allergy diagnosed by doctor: Hayfever, allergic rhinitis or eczema || id:ukb-b-17241	0.00131827	2	143875725	1.3e-11	462013	-0.0089185	C	T	0.124805
13752	rs8139142	ukb-b-17241	Blood clot, DVT, bronchitis, emphysema, asthma, rhinitis, eczema, allergy diagnosed by doctor: Hayfever, allergic rhinitis or eczema || id:ukb-b-17241	0.00117416	22	21910280	1.4e-11	462013	0.00793709	C	T	0.196927
13753	rs10950805	ukb-b-17241	Blood clot, DVT, bronchitis, emphysema, asthma, rhinitis, eczema, allergy diagnosed by doctor: Hayfever, allergic rhinitis or eczema || id:ukb-b-17241	0.000907618	7	20401127	1.7e-11	462013	-0.00611158	G	C	0.366663
13754	rs4771332	ukb-b-17241	Blood clot, DVT, bronchitis, emphysema, asthma, rhinitis, eczema, allergy diagnosed by doctor: Hayfever, allergic rhinitis or eczema || id:ukb-b-17241	0.000942249	13	100070457	1.9e-11	462013	0.00632409	C	T	0.684357
13755	rs8075803	ukb-b-17241	Blood clot, DVT, bronchitis, emphysema, asthma, rhinitis, eczema, allergy diagnosed by doctor: Hayfever, allergic rhinitis or eczema || id:ukb-b-17241	0.000873056	17	47346529	2.3e-11	462013	-0.00583516	T	C	0.510634
13756	rs9816107	ukb-b-17241	Blood clot, DVT, bronchitis, emphysema, asthma, rhinitis, eczema, allergy diagnosed by doctor: Hayfever, allergic rhinitis or eczema || id:ukb-b-17241	0.000918063	3	112582283	2.7e-11	462013	-0.0061139	A	C	0.340759
13757	rs7861040	ukb-b-17241	Blood clot, DVT, bronchitis, emphysema, asthma, rhinitis, eczema, allergy diagnosed by doctor: Hayfever, allergic rhinitis or eczema || id:ukb-b-17241	0.000902611	9	127044135	3.4e-11	462013	0.00598397	C	G	0.366876
13758	rs57453899	ukb-b-17241	Blood clot, DVT, bronchitis, emphysema, asthma, rhinitis, eczema, allergy diagnosed by doctor: Hayfever, allergic rhinitis or eczema || id:ukb-b-17241	0.00107115	7	50252408	3.6e-11	462013	0.00708874	A	G	0.208195
13759	rs73192661	ukb-b-17241	Blood clot, DVT, bronchitis, emphysema, asthma, rhinitis, eczema, allergy diagnosed by doctor: Hayfever, allergic rhinitis or eczema || id:ukb-b-17241	0.00087603	3	188128794	3.7e-11	462013	0.00579597	T	C	0.451832
13760	rs35630910	ukb-b-17241	Blood clot, DVT, bronchitis, emphysema, asthma, rhinitis, eczema, allergy diagnosed by doctor: Hayfever, allergic rhinitis or eczema || id:ukb-b-17241	0.00096603	5	176757841	3.9e-11	462013	0.00638436	C	A	0.285269
13761	rs77904527	ukb-b-17241	Blood clot, DVT, bronchitis, emphysema, asthma, rhinitis, eczema, allergy diagnosed by doctor: Hayfever, allergic rhinitis or eczema || id:ukb-b-17241	0.00124447	17	17624349	4.7e-11	462013	0.00818808	C	G	0.143154
13762	rs114997373	ukb-b-17241	Blood clot, DVT, bronchitis, emphysema, asthma, rhinitis, eczema, allergy diagnosed by doctor: Hayfever, allergic rhinitis or eczema || id:ukb-b-17241	0.00281476	1	46001578	6.4e-11	462013	0.018392	A	G	0.024536
13763	rs10131567	ukb-b-17241	Blood clot, DVT, bronchitis, emphysema, asthma, rhinitis, eczema, allergy diagnosed by doctor: Hayfever, allergic rhinitis or eczema || id:ukb-b-17241	0.000972598	14	35864878	8.4e-11	462013	0.00631487	T	G	0.284576
13764	rs41190	ukb-b-17241	Blood clot, DVT, bronchitis, emphysema, asthma, rhinitis, eczema, allergy diagnosed by doctor: Hayfever, allergic rhinitis or eczema || id:ukb-b-17241	0.00102668	16	49279002	9.1e-11	462013	0.00665401	A	C	0.765095
13765	rs3985697	ukb-b-17241	Blood clot, DVT, bronchitis, emphysema, asthma, rhinitis, eczema, allergy diagnosed by doctor: Hayfever, allergic rhinitis or eczema || id:ukb-b-17241	0.00114062	18	3822871	9.9e-11	462013	-0.00737847	C	T	0.81678
13766	rs4939490	ukb-b-17241	Blood clot, DVT, bronchitis, emphysema, asthma, rhinitis, eczema, allergy diagnosed by doctor: Hayfever, allergic rhinitis or eczema || id:ukb-b-17241	0.000888816	11	60793651	1.3e-10	462013	-0.00571324	G	C	0.395289
13767	rs7193402	ukb-b-17241	Blood clot, DVT, bronchitis, emphysema, asthma, rhinitis, eczema, allergy diagnosed by doctor: Hayfever, allergic rhinitis or eczema || id:ukb-b-17241	0.00088979	16	28586127	1.5e-10	462013	-0.00570195	C	T	0.372153
13768	rs12152276	ukb-b-17241	Blood clot, DVT, bronchitis, emphysema, asthma, rhinitis, eczema, allergy diagnosed by doctor: Hayfever, allergic rhinitis or eczema || id:ukb-b-17241	0.00159125	3	196368501	2.2e-10	462013	-0.0100998	G	A	0.081071
13769	rs9986945	ukb-b-17241	Blood clot, DVT, bronchitis, emphysema, asthma, rhinitis, eczema, allergy diagnosed by doctor: Hayfever, allergic rhinitis or eczema || id:ukb-b-17241	0.00134951	7	3153173	2.2e-10	462013	-0.0085643	A	G	0.117686
13770	rs3730775	ukb-b-17241	Blood clot, DVT, bronchitis, emphysema, asthma, rhinitis, eczema, allergy diagnosed by doctor: Hayfever, allergic rhinitis or eczema || id:ukb-b-17241	0.000886669	18	51813966	2.2e-10	462013	-0.00562694	A	T	0.402897
13771	rs12968012	ukb-b-17241	Blood clot, DVT, bronchitis, emphysema, asthma, rhinitis, eczema, allergy diagnosed by doctor: Hayfever, allergic rhinitis or eczema || id:ukb-b-17241	0.000896388	18	48567626	2.3e-10	462013	0.0056828	G	C	0.377897
13772	rs630923	ukb-b-17241	Blood clot, DVT, bronchitis, emphysema, asthma, rhinitis, eczema, allergy diagnosed by doctor: Hayfever, allergic rhinitis or eczema || id:ukb-b-17241	0.00121051	11	118754353	2.7e-10	462013	-0.00764784	A	C	0.152008
13773	rs62385260	ukb-b-17241	Blood clot, DVT, bronchitis, emphysema, asthma, rhinitis, eczema, allergy diagnosed by doctor: Hayfever, allergic rhinitis or eczema || id:ukb-b-17241	0.00111302	5	131967540	3e-10	462013	0.0070113	A	G	0.188145
13774	rs2255088	ukb-b-17241	Blood clot, DVT, bronchitis, emphysema, asthma, rhinitis, eczema, allergy diagnosed by doctor: Hayfever, allergic rhinitis or eczema || id:ukb-b-17241	0.000928581	10	6625378	3.6e-10	462013	0.00582201	C	T	0.329656
13775	rs3780617	ukb-b-17241	Blood clot, DVT, bronchitis, emphysema, asthma, rhinitis, eczema, allergy diagnosed by doctor: Hayfever, allergic rhinitis or eczema || id:ukb-b-17241	0.00105345	9	101816460	4.2e-10	462013	0.00658001	C	T	0.218416
13776	rs73622698	ukb-b-17241	Blood clot, DVT, bronchitis, emphysema, asthma, rhinitis, eczema, allergy diagnosed by doctor: Hayfever, allergic rhinitis or eczema || id:ukb-b-17241	0.00126047	20	45677187	4.3e-10	462013	-0.0078693	C	T	0.13874
13777	rs8039761	ukb-b-17241	Blood clot, DVT, bronchitis, emphysema, asthma, rhinitis, eczema, allergy diagnosed by doctor: Hayfever, allergic rhinitis or eczema || id:ukb-b-17241	0.000900365	15	75392399	4.5e-10	462013	-0.00561423	T	C	0.370338
13778	rs12165508	ukb-b-17241	Blood clot, DVT, bronchitis, emphysema, asthma, rhinitis, eczema, allergy diagnosed by doctor: Hayfever, allergic rhinitis or eczema || id:ukb-b-17241	0.00107533	22	41819960	4.5e-10	462013	-0.0067066	C	T	0.792669
13779	rs6479828	ukb-b-17241	Blood clot, DVT, bronchitis, emphysema, asthma, rhinitis, eczema, allergy diagnosed by doctor: Hayfever, allergic rhinitis or eczema || id:ukb-b-17241	0.000888101	10	64375350	4.6e-10	462013	0.00553543	A	G	0.592779
13780	rs10756796	ukb-b-17241	Blood clot, DVT, bronchitis, emphysema, asthma, rhinitis, eczema, allergy diagnosed by doctor: Hayfever, allergic rhinitis or eczema || id:ukb-b-17241	0.000907088	9	16730974	6.6e-10	462013	0.00560081	G	A	0.641627
13781	rs6445804	ukb-b-17241	Blood clot, DVT, bronchitis, emphysema, asthma, rhinitis, eczema, allergy diagnosed by doctor: Hayfever, allergic rhinitis or eczema || id:ukb-b-17241	0.000871718	3	56664852	8.8e-10	462013	-0.00534281	G	A	0.471682
13782	rs8086340	ukb-b-17241	Blood clot, DVT, bronchitis, emphysema, asthma, rhinitis, eczema, allergy diagnosed by doctor: Hayfever, allergic rhinitis or eczema || id:ukb-b-17241	0.000875455	18	60006978	9.5e-10	462013	0.00535523	G	C	0.535804
13783	rs212408	ukb-b-17241	Blood clot, DVT, bronchitis, emphysema, asthma, rhinitis, eczema, allergy diagnosed by doctor: Hayfever, allergic rhinitis or eczema || id:ukb-b-17241	0.000902449	6	159470242	1.1e-09	462013	-0.0054987	T	G	0.62909
13784	rs16903574	ukb-b-17241	Blood clot, DVT, bronchitis, emphysema, asthma, rhinitis, eczema, allergy diagnosed by doctor: Hayfever, allergic rhinitis or eczema || id:ukb-b-17241	0.00167692	5	14610309	1.2e-09	462013	0.0101967	G	C	0.075887
13785	rs11736191	ukb-b-17241	Blood clot, DVT, bronchitis, emphysema, asthma, rhinitis, eczema, allergy diagnosed by doctor: Hayfever, allergic rhinitis or eczema || id:ukb-b-17241	0.000875368	4	4768475	1.3e-09	462013	0.00531359	G	T	0.456008
13786	rs7606480	ukb-b-17241	Blood clot, DVT, bronchitis, emphysema, asthma, rhinitis, eczema, allergy diagnosed by doctor: Hayfever, allergic rhinitis or eczema || id:ukb-b-17241	0.000878398	2	28632377	1.4e-09	462013	-0.00532344	A	G	0.436098
13787	rs1866207	ukb-b-17241	Blood clot, DVT, bronchitis, emphysema, asthma, rhinitis, eczema, allergy diagnosed by doctor: Hayfever, allergic rhinitis or eczema || id:ukb-b-17241	0.000943564	2	60972786	1.4e-09	462013	0.00571911	A	G	0.308077
13788	rs10226758	ukb-b-17241	Blood clot, DVT, bronchitis, emphysema, asthma, rhinitis, eczema, allergy diagnosed by doctor: Hayfever, allergic rhinitis or eczema || id:ukb-b-17241	0.00101802	7	28214614	1.6e-09	462013	0.00614613	C	A	0.347974
13789	rs10501149	ukb-b-17241	Blood clot, DVT, bronchitis, emphysema, asthma, rhinitis, eczema, allergy diagnosed by doctor: Hayfever, allergic rhinitis or eczema || id:ukb-b-17241	0.000935392	11	36376021	1.6e-09	462013	-0.0056408	A	G	0.315362
13790	rs6986151	ukb-b-17241	Blood clot, DVT, bronchitis, emphysema, asthma, rhinitis, eczema, allergy diagnosed by doctor: Hayfever, allergic rhinitis or eczema || id:ukb-b-17241	0.00109584	8	101519901	1.8e-09	462013	0.00659441	C	T	0.196164
13791	rs56095240	ukb-b-17241	Blood clot, DVT, bronchitis, emphysema, asthma, rhinitis, eczema, allergy diagnosed by doctor: Hayfever, allergic rhinitis or eczema || id:ukb-b-17241	0.00129314	11	95421830	2.4e-09	462013	-0.00771582	A	T	0.131152
13792	rs11236813	ukb-b-17241	Blood clot, DVT, bronchitis, emphysema, asthma, rhinitis, eczema, allergy diagnosed by doctor: Hayfever, allergic rhinitis or eczema || id:ukb-b-17241	0.00144519	11	76343427	3.1e-09	462013	-0.00856524	C	G	0.101321
13793	rs11242709	ukb-b-17241	Blood clot, DVT, bronchitis, emphysema, asthma, rhinitis, eczema, allergy diagnosed by doctor: Hayfever, allergic rhinitis or eczema || id:ukb-b-17241	0.0011034	6	209159	3.4e-09	462013	0.00652453	T	C	0.206139
13794	rs2291241	ukb-b-17241	Blood clot, DVT, bronchitis, emphysema, asthma, rhinitis, eczema, allergy diagnosed by doctor: Hayfever, allergic rhinitis or eczema || id:ukb-b-17241	0.00126113	2	213886454	3.6e-09	462013	-0.00744457	T	A	0.861197
13795	rs76497475	ukb-b-17241	Blood clot, DVT, bronchitis, emphysema, asthma, rhinitis, eczema, allergy diagnosed by doctor: Hayfever, allergic rhinitis or eczema || id:ukb-b-17241	0.00137874	1	12129969	4e-09	462013	-0.00811042	A	G	0.113901
13796	rs970270	ukb-b-17241	Blood clot, DVT, bronchitis, emphysema, asthma, rhinitis, eczema, allergy diagnosed by doctor: Hayfever, allergic rhinitis or eczema || id:ukb-b-17241	0.00114393	6	30347306	4.2e-09	462013	-0.00672144	A	G	0.174294
13797	rs829636	ukb-b-17241	Blood clot, DVT, bronchitis, emphysema, asthma, rhinitis, eczema, allergy diagnosed by doctor: Hayfever, allergic rhinitis or eczema || id:ukb-b-17241	0.00100879	2	30737801	4.9e-09	462013	-0.00590305	G	T	0.245739
13798	rs10993994	ukb-b-17241	Blood clot, DVT, bronchitis, emphysema, asthma, rhinitis, eczema, allergy diagnosed by doctor: Hayfever, allergic rhinitis or eczema || id:ukb-b-17241	0.000889184	10	51549496	6.7e-09	462013	-0.00515667	C	T	0.607609
13799	rs62117160	ukb-b-17241	Blood clot, DVT, bronchitis, emphysema, asthma, rhinitis, eczema, allergy diagnosed by doctor: Hayfever, allergic rhinitis or eczema || id:ukb-b-17241	0.00208997	19	45232161	6.9e-09	462013	-0.0121079	A	G	0.045257
13800	rs7980687	ukb-b-17241	Blood clot, DVT, bronchitis, emphysema, asthma, rhinitis, eczema, allergy diagnosed by doctor: Hayfever, allergic rhinitis or eczema || id:ukb-b-17241	0.00107818	12	123822711	7e-09	462013	-0.00624418	A	G	0.204754
13801	rs3024664	ukb-b-17241	Blood clot, DVT, bronchitis, emphysema, asthma, rhinitis, eczema, allergy diagnosed by doctor: Hayfever, allergic rhinitis or eczema || id:ukb-b-17241	0.00184108	16	27371424	7.3e-09	462013	0.0106486	C	T	0.939681
13802	rs4739738	ukb-b-17241	Blood clot, DVT, bronchitis, emphysema, asthma, rhinitis, eczema, allergy diagnosed by doctor: Hayfever, allergic rhinitis or eczema || id:ukb-b-17241	0.000906425	8	81291645	8.7e-09	462013	-0.00521532	A	G	0.639938
13803	rs2815373	ukb-b-17241	Blood clot, DVT, bronchitis, emphysema, asthma, rhinitis, eczema, allergy diagnosed by doctor: Hayfever, allergic rhinitis or eczema || id:ukb-b-17241	0.000987817	1	67505780	8.9e-09	462013	0.00568112	T	C	0.736541
13804	rs113593463	ukb-b-17241	Blood clot, DVT, bronchitis, emphysema, asthma, rhinitis, eczema, allergy diagnosed by doctor: Hayfever, allergic rhinitis or eczema || id:ukb-b-17241	0.0033787	16	50719743	1e-08	462013	0.0193411	A	G	0.017752
13805	rs10200820	ukb-b-17241	Blood clot, DVT, bronchitis, emphysema, asthma, rhinitis, eczema, allergy diagnosed by doctor: Hayfever, allergic rhinitis or eczema || id:ukb-b-17241	0.00129001	2	228725200	1.1e-08	462013	-0.0073774	C	T	0.130788
13806	rs76167968	ukb-b-17241	Blood clot, DVT, bronchitis, emphysema, asthma, rhinitis, eczema, allergy diagnosed by doctor: Hayfever, allergic rhinitis or eczema || id:ukb-b-17241	0.00161569	1	35681738	1.2e-08	462013	-0.00920086	C	T	0.078604
13807	rs1032841	ukb-b-17241	Blood clot, DVT, bronchitis, emphysema, asthma, rhinitis, eczema, allergy diagnosed by doctor: Hayfever, allergic rhinitis or eczema || id:ukb-b-17241	0.000963099	2	8666238	1.3e-08	462013	-0.00547039	G	A	0.712989
13808	rs7712601	ukb-b-17241	Blood clot, DVT, bronchitis, emphysema, asthma, rhinitis, eczema, allergy diagnosed by doctor: Hayfever, allergic rhinitis or eczema || id:ukb-b-17241	0.000889084	5	140917788	1.3e-08	462013	-0.00505663	C	T	0.605985
13809	rs7126721	ukb-b-17241	Blood clot, DVT, bronchitis, emphysema, asthma, rhinitis, eczema, allergy diagnosed by doctor: Hayfever, allergic rhinitis or eczema || id:ukb-b-17241	0.00148372	11	2291715	1.3e-08	462013	0.00842714	T	G	0.096967
13810	rs10887917	ukb-b-17241	Blood clot, DVT, bronchitis, emphysema, asthma, rhinitis, eczema, allergy diagnosed by doctor: Hayfever, allergic rhinitis or eczema || id:ukb-b-17241	0.000899999	10	90899622	1.4e-08	462013	0.00510203	C	G	0.376872
13811	rs2765769	ukb-b-17241	Blood clot, DVT, bronchitis, emphysema, asthma, rhinitis, eczema, allergy diagnosed by doctor: Hayfever, allergic rhinitis or eczema || id:ukb-b-17241	0.00105964	13	50811151	1.4e-08	462013	0.00601822	A	G	0.213544
13812	rs62375550	ukb-b-17241	Blood clot, DVT, bronchitis, emphysema, asthma, rhinitis, eczema, allergy diagnosed by doctor: Hayfever, allergic rhinitis or eczema || id:ukb-b-17241	0.00223611	5	110387125	1.7e-08	462013	0.0126077	C	G	0.043311
13813	rs41360844	ukb-b-17241	Blood clot, DVT, bronchitis, emphysema, asthma, rhinitis, eczema, allergy diagnosed by doctor: Hayfever, allergic rhinitis or eczema || id:ukb-b-17241	0.00120885	21	36481471	1.9e-08	462013	0.00679685	C	G	0.15443
13814	rs17669032	ukb-b-17241	Blood clot, DVT, bronchitis, emphysema, asthma, rhinitis, eczema, allergy diagnosed by doctor: Hayfever, allergic rhinitis or eczema || id:ukb-b-17241	0.00142196	1	198653174	2e-08	462013	-0.00797993	G	A	0.106326
13815	rs62172472	ukb-b-17241	Blood clot, DVT, bronchitis, emphysema, asthma, rhinitis, eczema, allergy diagnosed by doctor: Hayfever, allergic rhinitis or eczema || id:ukb-b-17241	0.00108932	2	188028317	2e-08	462013	0.00611219	A	G	0.200236
13816	rs2723197	ukb-b-17241	Blood clot, DVT, bronchitis, emphysema, asthma, rhinitis, eczema, allergy diagnosed by doctor: Hayfever, allergic rhinitis or eczema || id:ukb-b-17241	0.000876037	2	113689747	2e-08	462013	-0.00491626	A	G	0.444647
13817	rs34333163	ukb-b-17241	Blood clot, DVT, bronchitis, emphysema, asthma, rhinitis, eczema, allergy diagnosed by doctor: Hayfever, allergic rhinitis or eczema || id:ukb-b-17241	0.00169137	4	103283117	2e-08	462013	0.00948712	G	A	0.071103
13818	rs62621812	ukb-b-17241	Blood clot, DVT, bronchitis, emphysema, asthma, rhinitis, eczema, allergy diagnosed by doctor: Hayfever, allergic rhinitis or eczema || id:ukb-b-17241	0.00317384	7	127015083	2e-08	462013	-0.0178196	A	G	0.020288
13819	rs61192126	ukb-b-17241	Blood clot, DVT, bronchitis, emphysema, asthma, rhinitis, eczema, allergy diagnosed by doctor: Hayfever, allergic rhinitis or eczema || id:ukb-b-17241	0.000958681	3	72394852	2.4e-08	462013	-0.00535205	C	T	0.296141
13820	rs2838300	ukb-b-17241	Blood clot, DVT, bronchitis, emphysema, asthma, rhinitis, eczema, allergy diagnosed by doctor: Hayfever, allergic rhinitis or eczema || id:ukb-b-17241	0.00154208	21	44837359	2.6e-08	462013	-0.00858699	A	G	0.08939
13821	rs9573193	ukb-b-17241	Blood clot, DVT, bronchitis, emphysema, asthma, rhinitis, eczema, allergy diagnosed by doctor: Hayfever, allergic rhinitis or eczema || id:ukb-b-17241	0.00104454	13	74004024	2.9e-08	462013	0.00579707	T	C	0.223421
13822	rs11783015	ukb-b-17241	Blood clot, DVT, bronchitis, emphysema, asthma, rhinitis, eczema, allergy diagnosed by doctor: Hayfever, allergic rhinitis or eczema || id:ukb-b-17241	0.00106481	8	129695009	3e-08	462013	0.00589918	C	T	0.217774
13823	rs6920220	ukb-b-17241	Blood clot, DVT, bronchitis, emphysema, asthma, rhinitis, eczema, allergy diagnosed by doctor: Hayfever, allergic rhinitis or eczema || id:ukb-b-17241	0.00104565	6	138006504	3.1e-08	462013	-0.00579013	A	G	0.219806
13824	rs2048651	ukb-b-17241	Blood clot, DVT, bronchitis, emphysema, asthma, rhinitis, eczema, allergy diagnosed by doctor: Hayfever, allergic rhinitis or eczema || id:ukb-b-17241	0.00090767	8	22600953	3.1e-08	462013	0.00502222	C	T	0.640029
13825	rs10878747	ukb-b-17241	Blood clot, DVT, bronchitis, emphysema, asthma, rhinitis, eczema, allergy diagnosed by doctor: Hayfever, allergic rhinitis or eczema || id:ukb-b-17241	0.000886319	12	68506984	3.4e-08	462013	-0.00489373	A	G	0.405258
13826	rs41270510	ukb-b-17241	Blood clot, DVT, bronchitis, emphysema, asthma, rhinitis, eczema, allergy diagnosed by doctor: Hayfever, allergic rhinitis or eczema || id:ukb-b-17241	0.00234759	6	32976185	4.5e-08	462013	-0.0128432	A	G	0.035439
13827	rs34173062	ukb-b-17241	Blood clot, DVT, bronchitis, emphysema, asthma, rhinitis, eczema, allergy diagnosed by doctor: Hayfever, allergic rhinitis or eczema || id:ukb-b-17241	0.00177543	8	145158607	4.6e-08	462013	0.00970552	A	G	0.072461
13828	rs13187922	ukb-b-17241	Blood clot, DVT, bronchitis, emphysema, asthma, rhinitis, eczema, allergy diagnosed by doctor: Hayfever, allergic rhinitis or eczema || id:ukb-b-17241	0.000873712	5	141462661	4.7e-08	462013	0.00477399	T	C	0.50339
13829	rs72823641	ukb-b-18200	Blood clot, DVT, bronchitis, emphysema, asthma, rhinitis, eczema, allergy diagnosed by doctor: None of the above || id:ukb-b-18200	0.00139567	2	102936159	4.4e-101	462013	0.0297896	A	T	0.138029
13830	rs28407950	ukb-b-18200	Blood clot, DVT, bronchitis, emphysema, asthma, rhinitis, eczema, allergy diagnosed by doctor: None of the above || id:ukb-b-18200	0.00111737	6	32626348	2.9e-90	462013	0.0225109	T	C	0.246491
13831	rs7936323	ukb-b-18200	Blood clot, DVT, bronchitis, emphysema, asthma, rhinitis, eczema, allergy diagnosed by doctor: None of the above || id:ukb-b-18200	0.000964951	11	76293758	4.4e-86	462013	-0.0189747	A	G	0.477799
13832	rs5743618	ukb-b-18200	Blood clot, DVT, bronchitis, emphysema, asthma, rhinitis, eczema, allergy diagnosed by doctor: None of the above || id:ukb-b-18200	0.00112796	4	38798648	2.5e-84	462013	0.0219473	A	C	0.233574
13833	rs6594499	ukb-b-18200	Blood clot, DVT, bronchitis, emphysema, asthma, rhinitis, eczema, allergy diagnosed by doctor: None of the above || id:ukb-b-18200	0.000966541	5	110470137	3.9e-71	462013	0.0172366	A	C	0.486026
13834	rs34290285	ukb-b-18200	Blood clot, DVT, bronchitis, emphysema, asthma, rhinitis, eczema, allergy diagnosed by doctor: None of the above || id:ukb-b-18200	0.00110292	2	242698640	1.5e-70	462013	0.0195874	A	G	0.256749
13835	rs7717955	ukb-b-18200	Blood clot, DVT, bronchitis, emphysema, asthma, rhinitis, eczema, allergy diagnosed by doctor: None of the above || id:ukb-b-18200	0.0010814	5	35862841	1.6e-51	462013	0.0163315	T	C	0.273069
13836	rs72699188	ukb-b-18200	Blood clot, DVT, bronchitis, emphysema, asthma, rhinitis, eczema, allergy diagnosed by doctor: None of the above || id:ukb-b-18200	0.00130964	9	6176871	3.4e-50	462013	-0.0195108	G	C	0.162832
13837	rs35441874	ukb-b-18200	Blood clot, DVT, bronchitis, emphysema, asthma, rhinitis, eczema, allergy diagnosed by doctor: None of the above || id:ukb-b-18200	0.00112036	16	11213021	5.2e-50	462013	0.016659	A	T	0.248436
13838	rs72743461	ukb-b-18200	Blood clot, DVT, bronchitis, emphysema, asthma, rhinitis, eczema, allergy diagnosed by doctor: None of the above || id:ukb-b-18200	0.0011359	15	67441750	3.1e-49	462013	-0.0167532	A	C	0.236091
13839	rs8067124	ukb-b-18200	Blood clot, DVT, bronchitis, emphysema, asthma, rhinitis, eczema, allergy diagnosed by doctor: None of the above || id:ukb-b-18200	0.0036867	17	38869490	5e-46	462013	-0.0525069	T	A	0.022032
13840	rs72774901	ukb-b-18200	Blood clot, DVT, bronchitis, emphysema, asthma, rhinitis, eczema, allergy diagnosed by doctor: None of the above || id:ukb-b-18200	0.00184229	5	110182720	4.6e-43	462013	-0.0253462	A	T	0.074585
13841	rs2197415	ukb-b-18200	Blood clot, DVT, bronchitis, emphysema, asthma, rhinitis, eczema, allergy diagnosed by doctor: None of the above || id:ukb-b-18200	0.000976955	10	9062856	1.8e-42	462013	-0.0133454	G	T	0.576818
13842	rs45599938	ukb-b-18200	Blood clot, DVT, bronchitis, emphysema, asthma, rhinitis, eczema, allergy diagnosed by doctor: None of the above || id:ukb-b-18200	0.00102277	4	123386720	3.5e-37	462013	-0.0130301	A	G	0.330407
13843	rs10178845	ukb-b-18200	Blood clot, DVT, bronchitis, emphysema, asthma, rhinitis, eczema, allergy diagnosed by doctor: None of the above || id:ukb-b-18200	0.00106177	2	8443803	5.7e-35	462013	0.0130995	A	G	0.291431
13844	rs3024971	ukb-b-18200	Blood clot, DVT, bronchitis, emphysema, asthma, rhinitis, eczema, allergy diagnosed by doctor: None of the above || id:ukb-b-18200	0.00156298	12	57493727	1.7e-33	462013	0.0188531	G	T	0.106609
13845	rs4795401	ukb-b-18200	Blood clot, DVT, bronchitis, emphysema, asthma, rhinitis, eczema, allergy diagnosed by doctor: None of the above || id:ukb-b-18200	0.000964329	17	38067533	3e-31	462013	0.0112119	G	A	0.507441
13846	rs61839660	ukb-b-18200	Blood clot, DVT, bronchitis, emphysema, asthma, rhinitis, eczema, allergy diagnosed by doctor: None of the above || id:ukb-b-18200	0.00161992	10	6094697	5.2e-31	462013	-0.0187588	T	C	0.098162
13847	rs117710327	ukb-b-18200	Blood clot, DVT, bronchitis, emphysema, asthma, rhinitis, eczema, allergy diagnosed by doctor: None of the above || id:ukb-b-18200	0.00197206	19	33726578	9.2e-31	462013	0.0227399	A	C	0.066832
13848	rs1214598	ukb-b-18200	Blood clot, DVT, bronchitis, emphysema, asthma, rhinitis, eczema, allergy diagnosed by doctor: None of the above || id:ukb-b-18200	0.000991655	1	167426424	7.7e-30	462013	0.0112516	A	G	0.384819
13849	rs2519093	ukb-b-18200	Blood clot, DVT, bronchitis, emphysema, asthma, rhinitis, eczema, allergy diagnosed by doctor: None of the above || id:ukb-b-18200	0.00124143	9	136141870	4.7e-29	462013	-0.0138894	T	C	0.184627
13850	rs115045402	ukb-b-18200	Blood clot, DVT, bronchitis, emphysema, asthma, rhinitis, eczema, allergy diagnosed by doctor: None of the above || id:ukb-b-18200	0.00339604	1	152029548	7.7e-28	462013	-0.0371411	A	G	0.025975
13851	rs61816766	ukb-b-18200	Blood clot, DVT, bronchitis, emphysema, asthma, rhinitis, eczema, allergy diagnosed by doctor: None of the above || id:ukb-b-18200	0.00280037	1	152319572	9.2e-28	462013	-0.0305814	C	T	0.032383
13852	rs10519068	ukb-b-18200	Blood clot, DVT, bronchitis, emphysema, asthma, rhinitis, eczema, allergy diagnosed by doctor: None of the above || id:ukb-b-18200	0.00143275	15	61068704	1.2e-27	462013	0.0156092	A	G	0.13005
13853	rs10876866	ukb-b-18200	Blood clot, DVT, bronchitis, emphysema, asthma, rhinitis, eczema, allergy diagnosed by doctor: None of the above || id:ukb-b-18200	0.00101698	12	56445366	2e-27	462013	-0.0110319	A	G	0.341485
13854	rs10244416	ukb-b-18200	Blood clot, DVT, bronchitis, emphysema, asthma, rhinitis, eczema, allergy diagnosed by doctor: None of the above || id:ukb-b-18200	0.000966903	7	20575751	2.5e-25	462013	0.0100555	T	C	0.512386
13855	rs1604830	ukb-b-18200	Blood clot, DVT, bronchitis, emphysema, asthma, rhinitis, eczema, allergy diagnosed by doctor: None of the above || id:ukb-b-18200	0.00100718	6	90969221	4.6e-24	462013	0.0101907	C	T	0.352701
13856	rs62385260	ukb-b-18200	Blood clot, DVT, bronchitis, emphysema, asthma, rhinitis, eczema, allergy diagnosed by doctor: None of the above || id:ukb-b-18200	0.00123401	5	131967540	1.2e-22	462013	-0.0120896	A	G	0.188145
13857	rs479844	ukb-b-18200	Blood clot, DVT, bronchitis, emphysema, asthma, rhinitis, eczema, allergy diagnosed by doctor: None of the above || id:ukb-b-18200	0.000969055	11	65551957	2.6e-22	462013	-0.00941467	G	A	0.555283
13858	rs12440045	ukb-b-18200	Blood clot, DVT, bronchitis, emphysema, asthma, rhinitis, eczema, allergy diagnosed by doctor: None of the above || id:ukb-b-18200	0.000976809	15	41782684	7.8e-22	462013	-0.00938039	C	A	0.529021
13859	rs73057087	ukb-b-18200	Blood clot, DVT, bronchitis, emphysema, asthma, rhinitis, eczema, allergy diagnosed by doctor: None of the above || id:ukb-b-18200	0.000995204	3	33068268	2.6e-20	462013	-0.00918997	G	A	0.379232
13860	rs1884352	ukb-b-18200	Blood clot, DVT, bronchitis, emphysema, asthma, rhinitis, eczema, allergy diagnosed by doctor: None of the above || id:ukb-b-18200	0.000990969	1	8537289	3.7e-20	462013	-0.00911379	A	G	0.619867
13861	rs849335	ukb-b-18200	Blood clot, DVT, bronchitis, emphysema, asthma, rhinitis, eczema, allergy diagnosed by doctor: None of the above || id:ukb-b-18200	0.00101369	7	28223990	1.5e-19	462013	0.00916859	C	T	0.656963
13862	rs12366001	ukb-b-18200	Blood clot, DVT, bronchitis, emphysema, asthma, rhinitis, eczema, allergy diagnosed by doctor: None of the above || id:ukb-b-18200	0.00106144	11	111433916	1.7e-19	462013	0.00958487	G	A	0.291657
13863	rs35571244	ukb-b-18200	Blood clot, DVT, bronchitis, emphysema, asthma, rhinitis, eczema, allergy diagnosed by doctor: None of the above || id:ukb-b-18200	0.00187312	6	32853219	2.3e-19	462013	-0.0168502	C	T	0.071893
13864	rs519973	ukb-b-18200	Blood clot, DVT, bronchitis, emphysema, asthma, rhinitis, eczema, allergy diagnosed by doctor: None of the above || id:ukb-b-18200	0.00101667	3	187633268	7.4e-19	462013	-0.00901666	A	G	0.339384
13865	rs4739738	ukb-b-18200	Blood clot, DVT, bronchitis, emphysema, asthma, rhinitis, eczema, allergy diagnosed by doctor: None of the above || id:ukb-b-18200	0.00100508	8	81291645	1.5e-18	462013	0.00883739	A	G	0.639938
13866	rs6066181	ukb-b-18200	Blood clot, DVT, bronchitis, emphysema, asthma, rhinitis, eczema, allergy diagnosed by doctor: None of the above || id:ukb-b-18200	0.00110315	20	45681278	3.3e-18	462013	0.00959984	C	T	0.26061
13867	rs56328339	ukb-b-18200	Blood clot, DVT, bronchitis, emphysema, asthma, rhinitis, eczema, allergy diagnosed by doctor: None of the above || id:ukb-b-18200	0.00131276	3	188400557	4.3e-18	462013	0.0113813	T	C	0.161519
13868	rs10912564	ukb-b-18200	Blood clot, DVT, bronchitis, emphysema, asthma, rhinitis, eczema, allergy diagnosed by doctor: None of the above || id:ukb-b-18200	0.00104651	1	173170618	1.7e-17	462013	-0.00890983	T	C	0.309922
13869	rs16903574	ukb-b-18200	Blood clot, DVT, bronchitis, emphysema, asthma, rhinitis, eczema, allergy diagnosed by doctor: None of the above || id:ukb-b-18200	0.0018592	5	14610309	3.6e-17	462013	-0.0156665	G	C	0.075887
13870	rs17057868	ukb-b-18200	Blood clot, DVT, bronchitis, emphysema, asthma, rhinitis, eczema, allergy diagnosed by doctor: None of the above || id:ukb-b-18200	0.00113875	5	159914665	6.6e-17	462013	0.00951294	C	T	0.233533
13871	rs62379371	ukb-b-18200	Blood clot, DVT, bronchitis, emphysema, asthma, rhinitis, eczema, allergy diagnosed by doctor: None of the above || id:ukb-b-18200	0.00226779	5	133439274	1e-16	462013	0.0188286	A	G	0.047289
13872	rs4771332	ukb-b-18200	Blood clot, DVT, bronchitis, emphysema, asthma, rhinitis, eczema, allergy diagnosed by doctor: None of the above || id:ukb-b-18200	0.00104474	13	100070457	1.2e-16	462013	-0.00864997	C	T	0.684357
13873	rs4410871	ukb-b-18200	Blood clot, DVT, bronchitis, emphysema, asthma, rhinitis, eczema, allergy diagnosed by doctor: None of the above || id:ukb-b-18200	0.00107089	8	128815029	4.6e-16	462013	0.00869718	C	T	0.718142
13874	rs10950805	ukb-b-18200	Blood clot, DVT, bronchitis, emphysema, asthma, rhinitis, eczema, allergy diagnosed by doctor: None of the above || id:ukb-b-18200	0.00100639	7	20401127	4.9e-16	462013	0.00816477	G	C	0.366663
13875	rs9895436	ukb-b-18200	Blood clot, DVT, bronchitis, emphysema, asthma, rhinitis, eczema, allergy diagnosed by doctor: None of the above || id:ukb-b-18200	0.000986207	17	43457886	6.1e-16	462013	-0.00797547	A	G	0.402426
13876	rs9860547	ukb-b-18200	Blood clot, DVT, bronchitis, emphysema, asthma, rhinitis, eczema, allergy diagnosed by doctor: None of the above || id:ukb-b-18200	0.000971167	3	188128979	8.4e-16	462013	-0.00781651	A	G	0.451825
13877	rs3024664	ukb-b-18200	Blood clot, DVT, bronchitis, emphysema, asthma, rhinitis, eczema, allergy diagnosed by doctor: None of the above || id:ukb-b-18200	0.00204156	16	27371424	1.2e-15	462013	-0.0163356	C	T	0.939681
13878	rs11249203	ukb-b-18200	Blood clot, DVT, bronchitis, emphysema, asthma, rhinitis, eczema, allergy diagnosed by doctor: None of the above || id:ukb-b-18200	0.000975656	1	25258585	1.8e-15	462013	-0.00776405	C	G	0.576055
13879	rs2190097	ukb-b-18200	Blood clot, DVT, bronchitis, emphysema, asthma, rhinitis, eczema, allergy diagnosed by doctor: None of the above || id:ukb-b-18200	0.0011291	7	77038945	7.2e-15	462013	0.00878594	T	C	0.758336
13880	rs7899004	ukb-b-18200	Blood clot, DVT, bronchitis, emphysema, asthma, rhinitis, eczema, allergy diagnosed by doctor: None of the above || id:ukb-b-18200	0.000974527	10	104341435	7.3e-15	462013	-0.00758113	C	T	0.426312
13881	rs9549243	ukb-b-18200	Blood clot, DVT, bronchitis, emphysema, asthma, rhinitis, eczema, allergy diagnosed by doctor: None of the above || id:ukb-b-18200	0.00118353	13	41217205	1.1e-14	462013	-0.00914909	A	G	0.209931
13882	rs3213567	ukb-b-18200	Blood clot, DVT, bronchitis, emphysema, asthma, rhinitis, eczema, allergy diagnosed by doctor: None of the above || id:ukb-b-18200	0.000966361	12	121222556	1.2e-14	462013	0.00745155	C	T	0.531867
13883	rs10215231	ukb-b-18200	Blood clot, DVT, bronchitis, emphysema, asthma, rhinitis, eczema, allergy diagnosed by doctor: None of the above || id:ukb-b-18200	0.00149636	7	3152343	1.5e-14	462013	0.0115036	T	C	0.117803
13884	rs12760882	ukb-b-18200	Blood clot, DVT, bronchitis, emphysema, asthma, rhinitis, eczema, allergy diagnosed by doctor: None of the above || id:ukb-b-18200	0.00100797	1	9345786	1.6e-14	462013	-0.00774045	A	T	0.37051
13885	rs1950897	ukb-b-18200	Blood clot, DVT, bronchitis, emphysema, asthma, rhinitis, eczema, allergy diagnosed by doctor: None of the above || id:ukb-b-18200	0.00106451	14	68760141	1.7e-14	462013	0.00816473	T	C	0.710129
13886	rs6011033	ukb-b-18200	Blood clot, DVT, bronchitis, emphysema, asthma, rhinitis, eczema, allergy diagnosed by doctor: None of the above || id:ukb-b-18200	0.00114495	20	62322699	1.9e-14	462013	-0.00877	G	A	0.765869
13887	rs1025549	ukb-b-18200	Blood clot, DVT, bronchitis, emphysema, asthma, rhinitis, eczema, allergy diagnosed by doctor: None of the above || id:ukb-b-18200	0.000965154	2	198881183	3.1e-14	462013	0.00732856	A	G	0.499529
13888	rs61907718	ukb-b-18200	Blood clot, DVT, bronchitis, emphysema, asthma, rhinitis, eczema, allergy diagnosed by doctor: None of the above || id:ukb-b-18200	0.00117041	11	128172470	4e-14	462013	0.00884862	A	G	0.218807
13889	rs2049330	ukb-b-18200	Blood clot, DVT, bronchitis, emphysema, asthma, rhinitis, eczema, allergy diagnosed by doctor: None of the above || id:ukb-b-18200	0.000965106	3	121633904	4.5e-14	462013	0.00728222	A	G	0.476032
13890	rs940341	ukb-b-18200	Blood clot, DVT, bronchitis, emphysema, asthma, rhinitis, eczema, allergy diagnosed by doctor: None of the above || id:ukb-b-18200	0.00112612	2	228724726	4.8e-14	462013	-0.00848689	G	A	0.758287
13891	rs62375550	ukb-b-18200	Blood clot, DVT, bronchitis, emphysema, asthma, rhinitis, eczema, allergy diagnosed by doctor: None of the above || id:ukb-b-18200	0.00247918	5	110387125	5.3e-14	462013	-0.0186563	C	G	0.043311
13892	rs11616796	ukb-b-18200	Blood clot, DVT, bronchitis, emphysema, asthma, rhinitis, eczema, allergy diagnosed by doctor: None of the above || id:ukb-b-18200	0.00101315	13	73630200	1.4e-13	462013	0.00749587	G	A	0.349335
13893	rs12625547	ukb-b-18200	Blood clot, DVT, bronchitis, emphysema, asthma, rhinitis, eczema, allergy diagnosed by doctor: None of the above || id:ukb-b-18200	0.00127421	20	50154647	1.5e-13	462013	0.00941546	G	T	0.175725
13894	rs1953126	ukb-b-18200	Blood clot, DVT, bronchitis, emphysema, asthma, rhinitis, eczema, allergy diagnosed by doctor: None of the above || id:ukb-b-18200	0.00100848	9	123640500	1.6e-13	462013	0.00743817	C	T	0.647551
13895	rs4957317	ukb-b-18200	Blood clot, DVT, bronchitis, emphysema, asthma, rhinitis, eczema, allergy diagnosed by doctor: None of the above || id:ukb-b-18200	0.00104171	5	40517725	1.9e-13	462013	-0.00766071	T	C	0.688631
13896	rs2746438	ukb-b-18200	Blood clot, DVT, bronchitis, emphysema, asthma, rhinitis, eczema, allergy diagnosed by doctor: None of the above || id:ukb-b-18200	0.000971194	6	135718068	3.3e-13	462013	0.00707157	A	T	0.558165
13897	rs2074585	ukb-b-18200	Blood clot, DVT, bronchitis, emphysema, asthma, rhinitis, eczema, allergy diagnosed by doctor: None of the above || id:ukb-b-18200	0.000963746	15	91009484	3.9e-13	462013	0.00699683	A	G	0.514684
13898	rs1894692	ukb-b-18200	Blood clot, DVT, bronchitis, emphysema, asthma, rhinitis, eczema, allergy diagnosed by doctor: None of the above || id:ukb-b-18200	0.00336519	1	169467654	4.6e-13	462013	0.024348	A	G	0.978356
13899	rs62162286	ukb-b-18200	Blood clot, DVT, bronchitis, emphysema, asthma, rhinitis, eczema, allergy diagnosed by doctor: None of the above || id:ukb-b-18200	0.000981315	2	112268440	5.5e-13	462013	0.00707775	C	A	0.420329
13900	rs4397143	ukb-b-18200	Blood clot, DVT, bronchitis, emphysema, asthma, rhinitis, eczema, allergy diagnosed by doctor: None of the above || id:ukb-b-18200	0.00104177	5	176777022	8.3e-13	462013	-0.00745422	C	A	0.310594
13901	rs34550924	ukb-b-18200	Blood clot, DVT, bronchitis, emphysema, asthma, rhinitis, eczema, allergy diagnosed by doctor: None of the above || id:ukb-b-18200	0.00122021	2	143788921	8.8e-13	462013	-0.0087216	G	A	0.192881
13902	rs71368508	ukb-b-18200	Blood clot, DVT, bronchitis, emphysema, asthma, rhinitis, eczema, allergy diagnosed by doctor: None of the above || id:ukb-b-18200	0.00341251	17	4521473	9.5e-13	462013	0.0243552	A	C	0.020786
13903	rs10131139	ukb-b-18200	Blood clot, DVT, bronchitis, emphysema, asthma, rhinitis, eczema, allergy diagnosed by doctor: None of the above || id:ukb-b-18200	0.00114835	14	103237508	1e-12	462013	-0.00818764	C	T	0.229121
13904	rs4916533	ukb-b-18200	Blood clot, DVT, bronchitis, emphysema, asthma, rhinitis, eczema, allergy diagnosed by doctor: None of the above || id:ukb-b-18200	0.00177196	3	196373582	1.1e-12	462013	0.0126092	T	C	0.081362
13905	rs191318	ukb-b-18200	Blood clot, DVT, bronchitis, emphysema, asthma, rhinitis, eczema, allergy diagnosed by doctor: None of the above || id:ukb-b-18200	0.00104057	11	36371634	1.1e-12	462013	0.0074035	A	G	0.315016
13906	rs17227231	ukb-b-18200	Blood clot, DVT, bronchitis, emphysema, asthma, rhinitis, eczema, allergy diagnosed by doctor: None of the above || id:ukb-b-18200	0.00137355	21	36436030	1.1e-12	462013	-0.00977531	C	T	0.143342
13907	rs9739070	ukb-b-18200	Blood clot, DVT, bronchitis, emphysema, asthma, rhinitis, eczema, allergy diagnosed by doctor: None of the above || id:ukb-b-18200	0.00119704	12	123771032	1.2e-12	462013	-0.00851147	G	A	0.795433
13908	rs12165508	ukb-b-18200	Blood clot, DVT, bronchitis, emphysema, asthma, rhinitis, eczema, allergy diagnosed by doctor: None of the above || id:ukb-b-18200	0.0011924	22	41819960	1.7e-12	462013	0.00841396	C	T	0.792669
13909	rs3933376	ukb-b-18200	Blood clot, DVT, bronchitis, emphysema, asthma, rhinitis, eczema, allergy diagnosed by doctor: None of the above || id:ukb-b-18200	0.00123739	6	128292071	2.4e-12	462013	-0.00867096	A	T	0.190508
13910	rs10760361	ukb-b-18200	Blood clot, DVT, bronchitis, emphysema, asthma, rhinitis, eczema, allergy diagnosed by doctor: None of the above || id:ukb-b-18200	0.00100039	9	127178266	2.9e-12	462013	-0.00698292	T	G	0.370428
13911	rs3730775	ukb-b-18200	Blood clot, DVT, bronchitis, emphysema, asthma, rhinitis, eczema, allergy diagnosed by doctor: None of the above || id:ukb-b-18200	0.000983165	18	51813966	3.2e-12	462013	0.00685074	A	T	0.402897
13912	rs7622814	ukb-b-18200	Blood clot, DVT, bronchitis, emphysema, asthma, rhinitis, eczema, allergy diagnosed by doctor: None of the above || id:ukb-b-18200	0.000965132	3	112650431	4e-12	462013	0.00669488	G	T	0.532568
13913	rs6445804	ukb-b-18200	Blood clot, DVT, bronchitis, emphysema, asthma, rhinitis, eczema, allergy diagnosed by doctor: None of the above || id:ukb-b-18200	0.000966409	3	56664852	6.7e-12	462013	0.00663288	G	A	0.471682
13914	rs2866413	ukb-b-18200	Blood clot, DVT, bronchitis, emphysema, asthma, rhinitis, eczema, allergy diagnosed by doctor: None of the above || id:ukb-b-18200	0.000963503	4	103557077	9.1e-12	462013	0.00657139	A	G	0.521157
13915	rs12968012	ukb-b-18200	Blood clot, DVT, bronchitis, emphysema, asthma, rhinitis, eczema, allergy diagnosed by doctor: None of the above || id:ukb-b-18200	0.000993942	18	48567626	1.4e-11	462013	-0.00671419	G	C	0.377897
13916	rs11736191	ukb-b-18200	Blood clot, DVT, bronchitis, emphysema, asthma, rhinitis, eczema, allergy diagnosed by doctor: None of the above || id:ukb-b-18200	0.000970456	4	4768475	2e-11	462013	-0.00650757	G	T	0.456008
13917	rs13077048	ukb-b-18200	Blood clot, DVT, bronchitis, emphysema, asthma, rhinitis, eczema, allergy diagnosed by doctor: None of the above || id:ukb-b-18200	0.000982834	3	141106954	4.3e-11	462013	-0.00647948	T	A	0.42735
13918	rs13187922	ukb-b-18200	Blood clot, DVT, bronchitis, emphysema, asthma, rhinitis, eczema, allergy diagnosed by doctor: None of the above || id:ukb-b-18200	0.000968683	5	141462661	6.5e-11	462013	-0.00632685	T	C	0.50339
13919	rs630923	ukb-b-18200	Blood clot, DVT, bronchitis, emphysema, asthma, rhinitis, eczema, allergy diagnosed by doctor: None of the above || id:ukb-b-18200	0.00134213	11	118754353	6.6e-11	462013	0.00876295	A	C	0.152008
13920	rs76181804	ukb-b-18200	Blood clot, DVT, bronchitis, emphysema, asthma, rhinitis, eczema, allergy diagnosed by doctor: None of the above || id:ukb-b-18200	0.0014947	1	198601705	7.2e-11	462013	0.00973945	G	A	0.117916
13921	rs78556180	ukb-b-18200	Blood clot, DVT, bronchitis, emphysema, asthma, rhinitis, eczema, allergy diagnosed by doctor: None of the above || id:ukb-b-18200	0.00136636	1	173057239	7.7e-11	462013	-0.00888878	T	G	0.146297
13922	rs7114923	ukb-b-18200	Blood clot, DVT, bronchitis, emphysema, asthma, rhinitis, eczema, allergy diagnosed by doctor: None of the above || id:ukb-b-18200	0.00100099	11	2296012	7.9e-11	462013	-0.00650883	T	C	0.371801
13923	rs2893907	ukb-b-18200	Blood clot, DVT, bronchitis, emphysema, asthma, rhinitis, eczema, allergy diagnosed by doctor: None of the above || id:ukb-b-18200	0.000980308	10	64382359	1.1e-10	462013	-0.00632583	C	A	0.542925
13924	rs41283642	ukb-b-18200	Blood clot, DVT, bronchitis, emphysema, asthma, rhinitis, eczema, allergy diagnosed by doctor: None of the above || id:ukb-b-18200	0.00268783	9	101915887	1.2e-10	462013	0.0172921	T	C	0.033172
13925	rs59183580	ukb-b-18200	Blood clot, DVT, bronchitis, emphysema, asthma, rhinitis, eczema, allergy diagnosed by doctor: None of the above || id:ukb-b-18200	0.00142598	11	95425470	1.2e-10	462013	0.00918008	G	A	0.131176
13926	rs113593463	ukb-b-18200	Blood clot, DVT, bronchitis, emphysema, asthma, rhinitis, eczema, allergy diagnosed by doctor: None of the above || id:ukb-b-18200	0.00374663	16	50719743	1.2e-10	462013	-0.0241194	A	G	0.017752
13927	rs68110799	ukb-b-18200	Blood clot, DVT, bronchitis, emphysema, asthma, rhinitis, eczema, allergy diagnosed by doctor: None of the above || id:ukb-b-18200	0.00110114	2	60945555	1.9e-10	462013	-0.00701652	A	G	0.268252
13928	rs174573	ukb-b-18200	Blood clot, DVT, bronchitis, emphysema, asthma, rhinitis, eczema, allergy diagnosed by doctor: None of the above || id:ukb-b-18200	0.00108721	11	61600327	2.2e-10	462013	0.00689976	A	G	0.269262
13929	rs697852	ukb-b-18200	Blood clot, DVT, bronchitis, emphysema, asthma, rhinitis, eczema, allergy diagnosed by doctor: None of the above || id:ukb-b-18200	0.00125911	1	226914734	2.4e-10	462013	-0.00797512	A	G	0.819676
13930	rs7606520	ukb-b-18200	Blood clot, DVT, bronchitis, emphysema, asthma, rhinitis, eczema, allergy diagnosed by doctor: None of the above || id:ukb-b-18200	0.000966048	2	242838542	2.5e-10	462013	-0.00611003	C	A	0.49138
13931	rs7626218	ukb-b-18200	Blood clot, DVT, bronchitis, emphysema, asthma, rhinitis, eczema, allergy diagnosed by doctor: None of the above || id:ukb-b-18200	0.000986188	3	176852038	2.9e-10	462013	0.006215	T	A	0.396096
13932	rs77904527	ukb-b-18200	Blood clot, DVT, bronchitis, emphysema, asthma, rhinitis, eczema, allergy diagnosed by doctor: None of the above || id:ukb-b-18200	0.00137985	17	17624349	2.9e-10	462013	-0.00870182	C	G	0.143154
13933	rs10850001	ukb-b-18200	Blood clot, DVT, bronchitis, emphysema, asthma, rhinitis, eczema, allergy diagnosed by doctor: None of the above || id:ukb-b-18200	0.000987247	12	112553032	4.4e-10	462013	0.00616021	A	T	0.432717
13934	rs6068574	ukb-b-18200	Blood clot, DVT, bronchitis, emphysema, asthma, rhinitis, eczema, allergy diagnosed by doctor: None of the above || id:ukb-b-18200	0.00132536	20	52168632	5.6e-10	462013	-0.00821999	A	G	0.158565
13935	rs2505510	ukb-b-18200	Blood clot, DVT, bronchitis, emphysema, asthma, rhinitis, eczema, allergy diagnosed by doctor: None of the above || id:ukb-b-18200	0.0010725	10	43748253	5.8e-10	462013	0.00664448	T	C	0.714161
13936	rs34173062	ukb-b-18200	Blood clot, DVT, bronchitis, emphysema, asthma, rhinitis, eczema, allergy diagnosed by doctor: None of the above || id:ukb-b-18200	0.00196866	8	145158607	5.9e-10	462013	-0.012191	A	G	0.072461
13937	rs12068304	ukb-b-18200	Blood clot, DVT, bronchitis, emphysema, asthma, rhinitis, eczema, allergy diagnosed by doctor: None of the above || id:ukb-b-18200	0.0013114	1	212864992	7e-10	462013	-0.00808571	G	A	0.161294
13938	rs35518360	ukb-b-18200	Blood clot, DVT, bronchitis, emphysema, asthma, rhinitis, eczema, allergy diagnosed by doctor: None of the above || id:ukb-b-18200	0.00179209	4	103146890	7.7e-10	462013	-0.0110225	T	A	0.083443
13939	rs10878747	ukb-b-18200	Blood clot, DVT, bronchitis, emphysema, asthma, rhinitis, eczema, allergy diagnosed by doctor: None of the above || id:ukb-b-18200	0.000982686	12	68506984	8.9e-10	462013	0.00602148	A	G	0.405258
13940	rs77153312	ukb-b-18200	Blood clot, DVT, bronchitis, emphysema, asthma, rhinitis, eczema, allergy diagnosed by doctor: None of the above || id:ukb-b-18200	0.00100212	21	40695499	1.1e-09	462013	-0.00610903	A	G	0.364275
13941	rs616488	ukb-b-18200	Blood clot, DVT, bronchitis, emphysema, asthma, rhinitis, eczema, allergy diagnosed by doctor: None of the above || id:ukb-b-18200	0.00102024	1	10566215	1.2e-09	462013	0.00620476	G	A	0.344543
13942	rs9380199	ukb-b-18200	Blood clot, DVT, bronchitis, emphysema, asthma, rhinitis, eczema, allergy diagnosed by doctor: None of the above || id:ukb-b-18200	0.00107408	6	30796271	1.2e-09	462013	0.00652701	G	A	0.279119
13943	rs11788317	ukb-b-18200	Blood clot, DVT, bronchitis, emphysema, asthma, rhinitis, eczema, allergy diagnosed by doctor: None of the above || id:ukb-b-18200	0.00114443	9	101818716	1.3e-09	462013	-0.00694837	C	T	0.231439
13944	rs61192126	ukb-b-18200	Blood clot, DVT, bronchitis, emphysema, asthma, rhinitis, eczema, allergy diagnosed by doctor: None of the above || id:ukb-b-18200	0.00106282	3	72394852	1.5e-09	462013	0.00642336	C	T	0.296141
13945	rs62076447	ukb-b-18200	Blood clot, DVT, bronchitis, emphysema, asthma, rhinitis, eczema, allergy diagnosed by doctor: None of the above || id:ukb-b-18200	0.00149322	17	47435449	1.6e-09	462013	0.00900451	A	G	0.120036
13946	rs11783015	ukb-b-18200	Blood clot, DVT, bronchitis, emphysema, asthma, rhinitis, eczema, allergy diagnosed by doctor: None of the above || id:ukb-b-18200	0.0011807	8	129695009	1.7e-09	462013	-0.00711046	C	T	0.217774
13947	rs1028702	ukb-b-18200	Blood clot, DVT, bronchitis, emphysema, asthma, rhinitis, eczema, allergy diagnosed by doctor: None of the above || id:ukb-b-18200	0.00105814	9	5786850	1.8e-09	462013	-0.00636324	A	G	0.295705
13948	rs7952910	ukb-b-18200	Blood clot, DVT, bronchitis, emphysema, asthma, rhinitis, eczema, allergy diagnosed by doctor: None of the above || id:ukb-b-18200	0.000994025	12	94608551	1.8e-09	462013	-0.00597473	G	A	0.385959
13949	rs8139142	ukb-b-18200	Blood clot, DVT, bronchitis, emphysema, asthma, rhinitis, eczema, allergy diagnosed by doctor: None of the above || id:ukb-b-18200	0.00130199	22	21910280	1.9e-09	462013	-0.00782305	C	T	0.196927
13950	rs3181067	ukb-b-18200	Blood clot, DVT, bronchitis, emphysema, asthma, rhinitis, eczema, allergy diagnosed by doctor: None of the above || id:ukb-b-18200	0.00101501	2	113584757	2e-09	462013	0.00609103	T	C	0.355546
13951	rs2006191	ukb-b-18200	Blood clot, DVT, bronchitis, emphysema, asthma, rhinitis, eczema, allergy diagnosed by doctor: None of the above || id:ukb-b-18200	0.00105756	21	44841036	2.1e-09	462013	0.00633593	G	A	0.298494
13952	rs8094368	ukb-b-18200	Blood clot, DVT, bronchitis, emphysema, asthma, rhinitis, eczema, allergy diagnosed by doctor: None of the above || id:ukb-b-18200	0.00100677	18	60007263	2.2e-09	462013	-0.00601999	C	T	0.635435
13953	rs2066844	ukb-b-18200	Blood clot, DVT, bronchitis, emphysema, asthma, rhinitis, eczema, allergy diagnosed by doctor: None of the above || id:ukb-b-18200	0.00227096	16	50745926	2.7e-09	462013	-0.0135101	T	C	0.047165
13954	rs2435587	ukb-b-18200	Blood clot, DVT, bronchitis, emphysema, asthma, rhinitis, eczema, allergy diagnosed by doctor: None of the above || id:ukb-b-18200	0.00131621	10	6631867	2.9e-09	462013	0.00781281	A	G	0.830196
13955	rs2815364	ukb-b-18200	Blood clot, DVT, bronchitis, emphysema, asthma, rhinitis, eczema, allergy diagnosed by doctor: None of the above || id:ukb-b-18200	0.0010105	1	67498384	3e-09	462013	-0.00599573	T	C	0.650251
13956	rs61975764	ukb-b-18200	Blood clot, DVT, bronchitis, emphysema, asthma, rhinitis, eczema, allergy diagnosed by doctor: None of the above || id:ukb-b-18200	0.000970646	14	93014929	3.4e-09	462013	-0.00573549	A	G	0.46466
13957	rs113078463	ukb-b-18200	Blood clot, DVT, bronchitis, emphysema, asthma, rhinitis, eczema, allergy diagnosed by doctor: None of the above || id:ukb-b-18200	0.00150222	13	74013324	4e-09	462013	-0.00883669	A	G	0.116777
13958	rs62117160	ukb-b-18200	Blood clot, DVT, bronchitis, emphysema, asthma, rhinitis, eczema, allergy diagnosed by doctor: None of the above || id:ukb-b-18200	0.00231734	19	45232161	4.1e-09	462013	0.0136238	A	G	0.045257
13959	rs7159324	ukb-b-18200	Blood clot, DVT, bronchitis, emphysema, asthma, rhinitis, eczema, allergy diagnosed by doctor: None of the above || id:ukb-b-18200	0.00129099	14	35626997	4.4e-09	462013	-0.00757842	C	T	0.168028
13960	rs55654750	ukb-b-18200	Blood clot, DVT, bronchitis, emphysema, asthma, rhinitis, eczema, allergy diagnosed by doctor: None of the above || id:ukb-b-18200	0.0033957	1	45809941	4.8e-09	462013	-0.0198781	T	C	0.021537
13961	rs11872825	ukb-b-18200	Blood clot, DVT, bronchitis, emphysema, asthma, rhinitis, eczema, allergy diagnosed by doctor: None of the above || id:ukb-b-18200	0.000964277	18	56211187	4.9e-09	462013	0.00564123	A	G	0.484858
13962	rs829636	ukb-b-18200	Blood clot, DVT, bronchitis, emphysema, asthma, rhinitis, eczema, allergy diagnosed by doctor: None of the above || id:ukb-b-18200	0.0011186	2	30737801	5.4e-09	462013	0.00652676	G	T	0.245739
13963	rs11728401	ukb-b-18200	Blood clot, DVT, bronchitis, emphysema, asthma, rhinitis, eczema, allergy diagnosed by doctor: None of the above || id:ukb-b-18200	0.000970384	4	139097340	5.6e-09	462013	0.00565648	T	C	0.539367
13964	rs11635266	ukb-b-18200	Blood clot, DVT, bronchitis, emphysema, asthma, rhinitis, eczema, allergy diagnosed by doctor: None of the above || id:ukb-b-18200	0.000997712	15	75386649	5.8e-09	462013	0.00580966	C	T	0.370404
13965	rs2477923	ukb-b-18200	Blood clot, DVT, bronchitis, emphysema, asthma, rhinitis, eczema, allergy diagnosed by doctor: None of the above || id:ukb-b-18200	0.000969255	10	8565990	6.3e-09	462013	0.0056301	C	T	0.464792
13966	rs2239349	ukb-b-18200	Blood clot, DVT, bronchitis, emphysema, asthma, rhinitis, eczema, allergy diagnosed by doctor: None of the above || id:ukb-b-18200	0.00170032	16	27358888	7.8e-09	462013	0.00981424	A	G	0.088805
13967	rs111311477	ukb-b-18200	Blood clot, DVT, bronchitis, emphysema, asthma, rhinitis, eczema, allergy diagnosed by doctor: None of the above || id:ukb-b-18200	0.00196107	6	167359894	7.9e-09	462013	0.0113184	C	G	0.066765
13968	rs11236813	ukb-b-18200	Blood clot, DVT, bronchitis, emphysema, asthma, rhinitis, eczema, allergy diagnosed by doctor: None of the above || id:ukb-b-18200	0.00160233	11	76343427	8.4e-09	462013	0.00922858	C	G	0.101321
13969	rs6900472	ukb-b-18200	Blood clot, DVT, bronchitis, emphysema, asthma, rhinitis, eczema, allergy diagnosed by doctor: None of the above || id:ukb-b-18200	0.0014721	6	109372120	9.4e-09	462013	0.00845088	A	G	0.122358
13970	rs3918226	ukb-b-18200	Blood clot, DVT, bronchitis, emphysema, asthma, rhinitis, eczema, allergy diagnosed by doctor: None of the above || id:ukb-b-18200	0.00179295	7	150690176	1.1e-08	462013	0.0102331	T	C	0.081025
13971	rs61754114	ukb-b-18200	Blood clot, DVT, bronchitis, emphysema, asthma, rhinitis, eczema, allergy diagnosed by doctor: None of the above || id:ukb-b-18200	0.00267463	6	90660954	1.2e-08	462013	-0.0152613	C	G	0.033542
13972	rs10239000	ukb-b-18200	Blood clot, DVT, bronchitis, emphysema, asthma, rhinitis, eczema, allergy diagnosed by doctor: None of the above || id:ukb-b-18200	0.00113516	7	50332196	1.3e-08	462013	0.0064585	G	A	0.756148
13973	rs10175070	ukb-b-18200	Blood clot, DVT, bronchitis, emphysema, asthma, rhinitis, eczema, allergy diagnosed by doctor: None of the above || id:ukb-b-18200	0.00110974	2	228670575	1.4e-08	462013	0.00629732	A	G	0.747168
13974	rs6920220	ukb-b-18200	Blood clot, DVT, bronchitis, emphysema, asthma, rhinitis, eczema, allergy diagnosed by doctor: None of the above || id:ukb-b-18200	0.00115948	6	138006504	1.6e-08	462013	0.00655794	A	G	0.219806
13975	rs740474	ukb-b-18200	Blood clot, DVT, bronchitis, emphysema, asthma, rhinitis, eczema, allergy diagnosed by doctor: None of the above || id:ukb-b-18200	0.000985691	5	140925362	2e-08	462013	0.00552837	T	C	0.605899
13976	rs7241050	ukb-b-18200	Blood clot, DVT, bronchitis, emphysema, asthma, rhinitis, eczema, allergy diagnosed by doctor: None of the above || id:ukb-b-18200	0.00113951	18	20440263	2e-08	462013	-0.00639933	A	G	0.7672
13977	rs55730955	ukb-b-18200	Blood clot, DVT, bronchitis, emphysema, asthma, rhinitis, eczema, allergy diagnosed by doctor: None of the above || id:ukb-b-18200	0.00231457	2	204585956	2.2e-08	462013	0.012945	A	T	0.045452
13978	rs11684846	ukb-b-18200	Blood clot, DVT, bronchitis, emphysema, asthma, rhinitis, eczema, allergy diagnosed by doctor: None of the above || id:ukb-b-18200	0.00161275	2	213800832	2.3e-08	462013	-0.00901574	C	T	0.101073
13979	rs10273199	ukb-b-18200	Blood clot, DVT, bronchitis, emphysema, asthma, rhinitis, eczema, allergy diagnosed by doctor: None of the above || id:ukb-b-18200	0.00176449	7	50207547	2.5e-08	462013	0.00983666	C	A	0.088062
13980	rs2765769	ukb-b-18200	Blood clot, DVT, bronchitis, emphysema, asthma, rhinitis, eczema, allergy diagnosed by doctor: None of the above || id:ukb-b-18200	0.0011749	13	50811151	2.6e-08	462013	-0.00654182	A	G	0.213544
13981	rs9420589	ukb-b-18200	Blood clot, DVT, bronchitis, emphysema, asthma, rhinitis, eczema, allergy diagnosed by doctor: None of the above || id:ukb-b-18200	0.000973991	10	94450233	2.9e-08	462013	0.00540028	T	G	0.433531
13982	rs12953859	ukb-b-18200	Blood clot, DVT, bronchitis, emphysema, asthma, rhinitis, eczema, allergy diagnosed by doctor: None of the above || id:ukb-b-18200	0.00104131	18	46396106	3.5e-08	462013	-0.00574368	A	G	0.33786
13983	rs76967117	ukb-b-18200	Blood clot, DVT, bronchitis, emphysema, asthma, rhinitis, eczema, allergy diagnosed by doctor: None of the above || id:ukb-b-18200	0.00151136	6	34603691	3.6e-08	462013	0.0083303	A	G	0.114647
13984	rs946806	ukb-b-18200	Blood clot, DVT, bronchitis, emphysema, asthma, rhinitis, eczema, allergy diagnosed by doctor: None of the above || id:ukb-b-18200	0.000973655	9	82185372	3.9e-08	462013	0.00535135	G	A	0.450808
13985	rs1366283	ukb-b-11262	Blood sample #, note contents: Poor venous access/flow || id:ukb-b-11262	0.000269308	5	38368828	4.1e-08	463000	0.00147724	G	C	0.269628
13986	rs34157787	prot-a-258	BMP-binding endothelial regulator protein || id:prot-a-258	0.0256	13	43495933	4.79e-08	3301	-0.1401	C	G	0.48066
13987	rs1558902	ieu-a-999	Body fat || id:ieu-a-999	0.0047	16	53803574	3.79e-27	99327	0.051	A	T	0.4041
13988	rs2943652	ieu-a-999	Body fat || id:ieu-a-999	0.0047	2	227108446	1.53e-12	99322	-0.0335	T	C	0.6401
13989	rs6567160	ieu-a-999	Body fat || id:ieu-a-999	0.0053	18	57829135	1.33e-10	100642	0.0341	C	T	0.25
13990	rs6755502	ieu-a-999	Body fat || id:ieu-a-999	0.0061	2	635721	1.41e-10	99854	0.0392	C	T	0.8315
13991	rs6738627	ieu-a-999	Body fat || id:ieu-a-999	0.0052	2	165544450	5.68e-09	80195	0.0304	A	G	0.37
13992	rs693839	ieu-a-999	Body fat || id:ieu-a-999	0.0049	13	80958288	6.56e-09	100190	-0.0283	T	C	0.6803
13993	rs6857	ieu-a-999	Body fat || id:ieu-a-999	0.0083	19	45392254	6.84e-09	68857	-0.048	T	C	0.1609
13994	rs4788099	ieu-a-999	Body fat || id:ieu-a-999	0.0047	16	28855727	1.21e-08	100659	0.0269	G	A	0.3826
13995	rs9906944	ieu-a-999	Body fat || id:ieu-a-999	0.006	17	47091420	2.86e-08	74337	-0.0333	T	C	0.3276
13996	rs543874	ieu-a-999	Body fat || id:ieu-a-999	0.0058	1	177889480	4.53e-08	100705	0.0315	G	A	0.1915
13997	rs1558902	ebi-a-GCST003435	Body fat percentage || id:ebi-a-GCST003435	0.0047	16	53803574	3.79e-27	65831	0.051	A	T	0.4041
13998	rs2943652	ebi-a-GCST003435	Body fat percentage || id:ebi-a-GCST003435	0.0047	2	227108446	1.53e-12	65831	-0.0335	T	C	0.6401
13999	rs6567160	ebi-a-GCST003435	Body fat percentage || id:ebi-a-GCST003435	0.0053	18	57829135	1.33e-10	65831	0.0341	C	T	0.25
14000	rs6755502	ebi-a-GCST003435	Body fat percentage || id:ebi-a-GCST003435	0.0061	2	635721	1.41e-10	65831	0.0392	C	T	0.8315
14001	rs6738627	ebi-a-GCST003435	Body fat percentage || id:ebi-a-GCST003435	0.0052	2	165544450	5.68e-09	65831	0.0304	A	G	0.37
14002	rs693839	ebi-a-GCST003435	Body fat percentage || id:ebi-a-GCST003435	0.0049	13	80958288	6.56e-09	65831	-0.0283	T	C	0.6803
14003	rs6857	ebi-a-GCST003435	Body fat percentage || id:ebi-a-GCST003435	0.0083	19	45392254	6.84e-09	65831	-0.048	T	C	0.1609
14004	rs4788099	ebi-a-GCST003435	Body fat percentage || id:ebi-a-GCST003435	0.0047	16	28855727	1.21e-08	65831	0.0269	G	A	0.3826
14005	rs9906944	ebi-a-GCST003435	Body fat percentage || id:ebi-a-GCST003435	0.006	17	47091420	2.86e-08	65831	-0.0333	T	C	0.3276
14006	rs543874	ebi-a-GCST003435	Body fat percentage || id:ebi-a-GCST003435	0.0058	1	177889480	4.53e-08	65831	0.0315	G	A	0.1915
14007	rs56094641	ukb-b-8909	Body fat percentage || id:ukb-b-8909	0.00157131	16	53806453	2.5e-150	454633	0.041033	G	A	0.404646
14008	rs543874	ukb-b-8909	Body fat percentage || id:ukb-b-8909	0.00190436	1	177889480	1.7e-56	454633	0.0301643	G	A	0.20527
14009	rs7498665	ukb-b-8909	Body fat percentage || id:ukb-b-8909	0.00157608	16	28883241	4.5e-49	454633	0.0232064	G	A	0.399562
14010	rs6752378	ukb-b-8909	Body fat percentage || id:ukb-b-8909	0.00153822	2	25150116	4.8e-48	454633	0.0224027	A	C	0.486256
14011	rs7124681	ukb-b-8909	Body fat percentage || id:ukb-b-8909	0.0015648	11	47529947	6.6e-46	454633	0.0222563	A	C	0.408419
14012	rs6567160	ukb-b-8909	Body fat percentage || id:ukb-b-8909	0.00182642	18	57829135	3.7e-44	454633	0.0254579	C	T	0.232676
14013	rs6744646	ukb-b-8909	Body fat percentage || id:ukb-b-8909	0.00203811	2	628504	2.3e-43	454633	0.028139	G	A	0.828299
14014	rs9358912	ukb-b-8909	Body fat percentage || id:ukb-b-8909	0.00172866	6	26211146	2.7e-41	454633	-0.0232653	T	G	0.27332
14015	rs62107261	ukb-b-8909	Body fat percentage || id:ukb-b-8909	0.00359643	2	422144	1.7e-40	454633	-0.0479135	C	T	0.048327
14016	rs6602997	ukb-b-8909	Body fat percentage || id:ukb-b-8909	0.00170655	15	84521398	4.8e-40	454633	0.0226029	T	C	0.711856
14017	rs10938397	ukb-b-8909	Body fat percentage || id:ukb-b-8909	0.00155596	4	45182527	2e-38	454633	0.0201696	G	A	0.4343
14018	rs13292699	ukb-b-8909	Body fat percentage || id:ukb-b-8909	0.0015583	9	15910044	1e-37	454633	-0.0200044	C	A	0.433725
14019	rs1801282	ukb-b-8909	Body fat percentage || id:ukb-b-8909	0.0023675	3	12393125	4.6e-37	454633	0.0301151	G	C	0.119535
14020	rs2785988	ukb-b-8909	Body fat percentage || id:ukb-b-8909	0.00168127	1	219744138	4.9e-36	454633	0.0210728	A	C	0.297382
14021	rs7132908	ukb-b-8909	Body fat percentage || id:ukb-b-8909	0.00158551	12	50263148	1.5e-35	454633	0.0197321	A	G	0.38447
14022	rs10423928	ukb-b-8909	Body fat percentage || id:ukb-b-8909	0.00194747	19	46182304	7.4e-33	454633	-0.0232502	A	T	0.194436
14023	rs11205303	ukb-b-8909	Body fat percentage || id:ukb-b-8909	0.00156672	1	149906413	1.3e-31	454633	0.018328	C	T	0.406646
14024	rs2814993	ukb-b-8909	Body fat percentage || id:ukb-b-8909	0.00221742	6	34618893	1.5e-31	454633	0.0259158	A	G	0.13976
14025	rs7133378	ukb-b-8909	Body fat percentage || id:ukb-b-8909	0.00165616	12	124409502	3.3e-29	454633	0.0185779	A	G	0.319439
14026	rs11030108	ukb-b-8909	Body fat percentage || id:ukb-b-8909	0.00165098	11	27695464	3.8e-29	454633	-0.0185028	G	A	0.679962
14027	rs28742003	ukb-b-8909	Body fat percentage || id:ukb-b-8909	0.00191016	15	68127769	1.9e-28	454633	-0.021134	T	C	0.205276
14028	rs11666808	ukb-b-8909	Body fat percentage || id:ukb-b-8909	0.00160075	19	18383506	1.9e-28	454633	-0.0177091	C	T	0.625293
14029	rs13107325	ukb-b-8909	Body fat percentage || id:ukb-b-8909	0.00292921	4	103188709	2.1e-28	454633	0.0323745	T	C	0.074871
14030	rs9843653	ukb-b-8909	Body fat percentage || id:ukb-b-8909	0.00154077	3	49920571	1.3e-27	454633	0.0167794	C	T	0.51154
14031	rs2307111	ukb-b-8909	Body fat percentage || id:ukb-b-8909	0.00157693	5	75003678	1.5e-27	454633	-0.0171461	C	T	0.39509
14032	rs13389219	ukb-b-8909	Body fat percentage || id:ukb-b-8909	0.00157313	2	165528876	1.7e-27	454633	0.0170899	T	C	0.392441
14033	rs7218014	ukb-b-8909	Body fat percentage || id:ukb-b-8909	0.00194282	17	65832016	1.7e-27	454633	0.0211077	C	T	0.197302
14034	rs72892910	ukb-b-8909	Body fat percentage || id:ukb-b-8909	0.00204337	6	50816887	2.3e-27	454633	0.0221404	T	G	0.172194
14035	rs34483452	ukb-b-8909	Body fat percentage || id:ukb-b-8909	0.00226433	5	87986314	2.5e-27	454633	0.0245244	A	C	0.13631
14036	rs4820323	ukb-b-8909	Body fat percentage || id:ukb-b-8909	0.00156868	22	38599767	3.5e-27	454633	-0.0169383	G	C	0.580958
14037	rs3764002	ukb-b-8909	Body fat percentage || id:ukb-b-8909	0.00175335	12	108618630	2e-26	454633	-0.0186517	T	C	0.261517
14038	rs1906252	ukb-b-8909	Body fat percentage || id:ukb-b-8909	0.00154706	6	98550289	1.4e-25	454633	-0.0161687	A	C	0.484388
14039	rs33836	ukb-b-8909	Body fat percentage || id:ukb-b-8909	0.00156772	19	34008600	1.5e-25	454633	-0.0163804	T	C	0.464327
14040	rs2274224	ukb-b-8909	Body fat percentage || id:ukb-b-8909	0.00155477	10	96039597	1.4e-24	454633	-0.0159065	C	G	0.435459
14041	rs59227842	ukb-b-8909	Body fat percentage || id:ukb-b-8909	0.00167907	11	43692423	3.4e-24	454633	0.0170384	G	A	0.311468
14042	rs11012732	ukb-b-8909	Body fat percentage || id:ukb-b-8909	0.00163819	10	21830104	3.8e-24	454633	0.0166039	G	A	0.331719
14043	rs4876611	ukb-b-8909	Body fat percentage || id:ukb-b-8909	0.00171871	8	116671848	4.3e-24	454633	0.0173998	G	A	0.720188
14044	rs10146997	ukb-b-8909	Body fat percentage || id:ukb-b-8909	0.00185697	14	79945162	6.3e-24	454633	0.018731	G	A	0.221871
14045	rs429358	ukb-b-8909	Body fat percentage || id:ukb-b-8909	0.00213952	19	45411941	9.2e-24	454633	-0.0215029	C	T	0.154044
14046	rs11866219	ukb-b-8909	Body fat percentage || id:ukb-b-8909	0.00158501	16	69549749	1.3e-23	454633	-0.0158787	C	A	0.583787
14047	rs71658797	ukb-b-8909	Body fat percentage || id:ukb-b-8909	0.00236585	1	77967507	1.7e-23	454633	0.0236276	A	T	0.120747
14048	rs1808629	ukb-b-8909	Body fat percentage || id:ukb-b-8909	0.00166697	8	73435964	1.2e-22	454633	-0.01632	A	G	0.685441
14049	rs10100245	ukb-b-8909	Body fat percentage || id:ukb-b-8909	0.00155645	8	77226919	1.4e-22	454633	0.0152146	A	G	0.564497
14050	rs17024393	ukb-b-8909	Body fat percentage || id:ukb-b-8909	0.00485686	1	110154688	1.6e-22	454633	0.0474389	C	T	0.025909
14051	rs7575523	ukb-b-8909	Body fat percentage || id:ukb-b-8909	0.00157743	2	59335104	1.7e-22	454633	-0.0153971	G	T	0.603242
14052	rs4790841	ukb-b-8909	Body fat percentage || id:ukb-b-8909	0.00214396	17	1835482	2.5e-22	454633	-0.0208407	T	C	0.154504
14053	rs10999460	ukb-b-8909	Body fat percentage || id:ukb-b-8909	0.00175383	10	72428283	6.1e-22	454633	0.016885	T	C	0.265521
14054	rs7972728	ukb-b-8909	Body fat percentage || id:ukb-b-8909	0.00175434	12	123076778	1.2e-21	454633	0.0167619	A	C	0.73765
14055	rs2943653	ukb-b-8909	Body fat percentage || id:ukb-b-8909	0.00163892	2	227047771	2.9e-21	454633	-0.0155134	T	C	0.672855
14056	rs17770336	ukb-b-8909	Body fat percentage || id:ukb-b-8909	0.00164622	9	28414625	5.8e-21	454633	0.0154638	T	C	0.322448
14057	rs11165643	ukb-b-8909	Body fat percentage || id:ukb-b-8909	0.00156269	1	96924097	5.9e-21	454633	0.0146762	T	C	0.590144
14058	rs972283	ukb-b-8909	Body fat percentage || id:ukb-b-8909	0.00154037	7	130466854	1.5e-20	454633	-0.0143133	G	A	0.511944
14059	rs879620	ukb-b-8909	Body fat percentage || id:ukb-b-8909	0.00158851	16	4015729	1.9e-20	454633	0.014719	T	C	0.613285
14060	rs881929	ukb-b-8909	Body fat percentage || id:ukb-b-8909	0.00159151	16	31079371	2.1e-20	454633	-0.0147342	T	G	0.375396
14061	rs12619178	ukb-b-8909	Body fat percentage || id:ukb-b-8909	0.0015682	2	100838157	3e-20	454633	-0.0144544	T	C	0.400829
14062	rs62190394	ukb-b-8909	Body fat percentage || id:ukb-b-8909	0.00165383	2	230624929	4.8e-20	454633	0.0151644	T	C	0.317033
14063	rs2192527	ukb-b-8909	Body fat percentage || id:ukb-b-8909	0.00154567	4	18329824	6.6e-20	454633	0.0141172	G	A	0.465502
14064	rs57636386	ukb-b-8909	Body fat percentage || id:ukb-b-8909	0.00279375	18	58048295	1.9e-19	454633	-0.0252015	C	T	0.083836
14065	rs1013293	ukb-b-8909	Body fat percentage || id:ukb-b-8909	0.00155866	1	62570321	4.1e-19	454633	-0.0139271	A	G	0.430286
14066	rs704061	ukb-b-8909	Body fat percentage || id:ukb-b-8909	0.00154796	12	89771903	9.1e-19	454633	0.0136927	C	T	0.455038
14067	rs9788550	ukb-b-8909	Body fat percentage || id:ukb-b-8909	0.00179488	14	29681138	1.1e-18	454633	-0.0158356	C	G	0.24751
14068	rs1454687	ukb-b-8909	Body fat percentage || id:ukb-b-8909	0.00153973	3	94038085	1.5e-18	454633	-0.0135392	G	C	0.51535
14069	rs1861410	ukb-b-8909	Body fat percentage || id:ukb-b-8909	0.0015523	2	58933591	2.1e-18	454633	-0.0135852	T	C	0.555344
14070	rs3817428	ukb-b-8909	Body fat percentage || id:ukb-b-8909	0.00174905	15	89415247	2.5e-18	454633	-0.0152755	G	C	0.265007
14071	rs10756798	ukb-b-8909	Body fat percentage || id:ukb-b-8909	0.00160866	9	16739763	2.8e-18	454633	-0.0140265	T	C	0.642437
14072	rs479018	ukb-b-8909	Body fat percentage || id:ukb-b-8909	0.00166392	11	66060546	3.3e-18	454633	-0.0144775	A	G	0.332499
14073	rs72976986	ukb-b-8909	Body fat percentage || id:ukb-b-8909	0.00198547	19	4050424	6.7e-18	454633	-0.0171142	A	G	0.190192
14074	rs2415142	ukb-b-8909	Body fat percentage || id:ukb-b-8909	0.00155278	15	73431600	7.7e-18	454633	0.0133595	G	T	0.548783
14075	rs885114	ukb-b-8909	Body fat percentage || id:ukb-b-8909	0.00172806	11	8678756	2.5e-17	454633	-0.0146358	A	G	0.275581
14076	rs59499656	ukb-b-8909	Body fat percentage || id:ukb-b-8909	0.00163035	18	40768309	2.8e-17	454633	-0.0137829	T	A	0.343189
14077	rs2855818	ukb-b-8909	Body fat percentage || id:ukb-b-8909	0.00181772	17	42290015	3.7e-17	454633	0.0153102	A	G	0.241541
14078	rs9814758	ukb-b-8909	Body fat percentage || id:ukb-b-8909	0.00161607	3	123062657	3.8e-17	454633	-0.0136044	G	T	0.355786
14079	rs7020	ukb-b-8909	Body fat percentage || id:ukb-b-8909	0.00155587	20	25278600	4.5e-17	454633	0.0130676	A	G	0.437471
14080	rs2678204	ukb-b-8909	Body fat percentage || id:ukb-b-8909	0.00162387	1	201800511	4.7e-17	454633	0.0136291	G	T	0.340185
14081	rs58862095	ukb-b-8909	Body fat percentage || id:ukb-b-8909	0.00156604	7	75081418	5.3e-17	454633	-0.0131217	T	C	0.419262
14082	rs13408397	ukb-b-8909	Body fat percentage || id:ukb-b-8909	0.0015614	2	69582028	5.7e-17	454633	-0.0130723	T	C	0.411055
14083	rs9568867	ukb-b-8909	Body fat percentage || id:ukb-b-8909	0.00231898	13	54107352	7.3e-17	454633	0.0193443	A	G	0.129188
14084	rs6575340	ukb-b-8909	Body fat percentage || id:ukb-b-8909	0.00160775	14	94023972	7.8e-17	454633	0.0133993	A	G	0.636023
14085	rs2178899	ukb-b-8909	Body fat percentage || id:ukb-b-8909	0.002297	6	31606756	8.5e-17	454633	-0.0191217	T	A	0.128827
14086	rs57800857	ukb-b-8909	Body fat percentage || id:ukb-b-8909	0.00160952	4	140863365	1.2e-16	454633	-0.0133302	C	A	0.3649
14087	rs6693294	ukb-b-8909	Body fat percentage || id:ukb-b-8909	0.0016614	1	49879122	1.7e-16	454633	-0.0136932	G	A	0.688566
14088	rs17681686	ukb-b-8909	Body fat percentage || id:ukb-b-8909	0.00165383	6	40367138	1.8e-16	454633	0.0136226	C	G	0.30483
14089	rs6491427	ukb-b-8909	Body fat percentage || id:ukb-b-8909	0.00170162	13	99113166	2e-16	454633	-0.013993	G	A	0.289013
14090	rs7789056	ukb-b-8909	Body fat percentage || id:ukb-b-8909	0.00155559	7	112908269	2.9e-16	454633	-0.0127186	A	G	0.563037
14091	rs1038088	ukb-b-8909	Body fat percentage || id:ukb-b-8909	0.00154189	17	28074563	4e-16	454633	0.0125471	G	T	0.519335
14092	rs17522122	ukb-b-8909	Body fat percentage || id:ukb-b-8909	0.00155155	14	33302882	4.4e-16	454633	0.0126085	T	G	0.471197
14093	rs957919	ukb-b-8909	Body fat percentage || id:ukb-b-8909	0.00171911	3	131629716	6.4e-16	454633	0.0138914	T	C	0.278023
14094	rs2276936	ukb-b-8909	Body fat percentage || id:ukb-b-8909	0.00154228	4	89726283	1.2e-15	454633	-0.0123522	C	A	0.470368
14095	rs394608	ukb-b-8909	Body fat percentage || id:ukb-b-8909	0.00155475	21	46581798	1.6e-15	454633	0.0123902	C	T	0.537747
14096	rs1456014	ukb-b-8909	Body fat percentage || id:ukb-b-8909	0.00190234	2	46899742	2.1e-15	454633	-0.0150933	G	A	0.205602
14097	rs34580448	ukb-b-8909	Body fat percentage || id:ukb-b-8909	0.00388142	5	82810884	2.1e-15	454633	-0.0308051	C	T	0.041248
14098	rs853961	ukb-b-8909	Body fat percentage || id:ukb-b-8909	0.00154046	6	127003464	2.3e-15	454633	0.0122048	T	G	0.505909
14099	rs11079849	ukb-b-8909	Body fat percentage || id:ukb-b-8909	0.00164632	17	47090785	2.3e-15	454633	-0.0130416	T	C	0.328562
14100	rs6021948	ukb-b-8909	Body fat percentage || id:ukb-b-8909	0.0016559	20	51100420	2.8e-15	454633	-0.0130773	A	T	0.32177
14101	rs10175266	ukb-b-8909	Body fat percentage || id:ukb-b-8909	0.00159364	2	36784987	3.6e-15	454633	0.0125399	G	A	0.368852
14102	rs6840236	ukb-b-8909	Body fat percentage || id:ukb-b-8909	0.00154596	4	56289785	4.3e-15	454633	0.0121284	C	T	0.464881
14103	rs9289630	ukb-b-8909	Body fat percentage || id:ukb-b-8909	0.00158474	3	141178670	5.6e-15	454633	0.0123827	C	G	0.38912
14104	rs41310284	ukb-b-8909	Body fat percentage || id:ukb-b-8909	0.00257596	10	102447647	5.7e-15	454633	-0.0201214	A	C	0.101004
14105	rs13436840	ukb-b-8909	Body fat percentage || id:ukb-b-8909	0.0017496	5	157926656	6.3e-15	454633	0.0136415	T	C	0.265069
14106	rs441792	ukb-b-8909	Body fat percentage || id:ukb-b-8909	0.00154217	2	105404221	1e-14	454633	0.0119298	G	A	0.486601
14107	rs12724928	ukb-b-8909	Body fat percentage || id:ukb-b-8909	0.00190484	1	113128931	1.3e-14	454633	-0.0146759	C	T	0.20486
14108	rs812949	ukb-b-8909	Body fat percentage || id:ukb-b-8909	0.00173358	5	170506141	1.3e-14	454633	0.0133557	C	T	0.729218
14109	rs78296744	ukb-b-8909	Body fat percentage || id:ukb-b-8909	0.00173423	12	122479308	1.8e-14	454633	-0.0132887	A	G	0.272344
14110	rs112852122	ukb-b-8909	Body fat percentage || id:ukb-b-8909	0.00215064	20	47498117	2.1e-14	454633	-0.0164403	A	G	0.157829
14111	rs10209821	ukb-b-8909	Body fat percentage || id:ukb-b-8909	0.0016188	2	228980358	2.2e-14	454633	0.0123638	T	C	0.342612
14112	rs11150745	ukb-b-8909	Body fat percentage || id:ukb-b-8909	0.00166019	17	78757626	2.2e-14	454633	-0.0126783	G	A	0.317696
14113	rs72634814	ukb-b-8909	Body fat percentage || id:ukb-b-8909	0.00169042	1	1538046	2.5e-14	454633	-0.0128866	A	G	0.345475
14114	rs215669	ukb-b-8909	Body fat percentage || id:ukb-b-8909	0.00158845	7	32378979	2.6e-14	454633	-0.012096	A	G	0.611659
14115	rs56399737	ukb-b-8909	Body fat percentage || id:ukb-b-8909	0.00155668	13	33381721	2.6e-14	454633	-0.0118589	T	C	0.44917
14116	rs74576293	ukb-b-8909	Body fat percentage || id:ukb-b-8909	0.002693	12	3351169	2.7e-14	454633	-0.0204973	C	T	0.089728
14117	rs2957678	ukb-b-8909	Body fat percentage || id:ukb-b-8909	0.00154184	11	10407955	4.4e-14	454633	0.0116378	C	T	0.498199
14118	rs72697297	ukb-b-8909	Body fat percentage || id:ukb-b-8909	0.00203008	14	93069989	4.5e-14	454633	-0.0153167	C	T	0.179917
14119	rs11222371	ukb-b-8909	Body fat percentage || id:ukb-b-8909	0.00156853	11	130745719	5e-14	454633	0.0118153	T	C	0.409234
14120	rs11030016	ukb-b-8909	Body fat percentage || id:ukb-b-8909	0.001761	11	27487992	5.2e-14	454633	0.0132564	T	C	0.739777
14121	rs2984618	ukb-b-8909	Body fat percentage || id:ukb-b-8909	0.0015617	1	47690438	5.7e-14	454633	0.0117369	T	G	0.416215
14122	rs7357754	ukb-b-8909	Body fat percentage || id:ukb-b-8909	0.00154667	9	92207308	5.9e-14	454633	0.0116159	G	A	0.500129
14123	rs12890931	ukb-b-8909	Body fat percentage || id:ukb-b-8909	0.00161524	14	69753369	7.4e-14	454633	0.0120832	G	T	0.362416
14124	rs1441264	ukb-b-8909	Body fat percentage || id:ukb-b-8909	0.00160493	13	79580919	7.8e-14	454633	0.0119959	A	G	0.59371
14125	rs73213501	ukb-b-8909	Body fat percentage || id:ukb-b-8909	0.00204286	4	28514830	8.2e-14	454633	-0.0152527	C	A	0.171839
14126	rs12462975	ukb-b-8909	Body fat percentage || id:ukb-b-8909	0.00165332	19	30272202	8.2e-14	454633	0.0123462	A	G	0.32959
14127	rs217672	ukb-b-8909	Body fat percentage || id:ukb-b-8909	0.00173907	14	62361021	1e-13	454633	0.0129295	C	A	0.27173
14128	rs1568488	ukb-b-8909	Body fat percentage || id:ukb-b-8909	0.00158106	3	153657951	1.2e-13	454633	0.0117289	C	G	0.594863
14129	rs2954033	ukb-b-8909	Body fat percentage || id:ukb-b-8909	0.00167398	8	126493746	1.2e-13	454633	0.0124143	G	A	0.695224
14130	rs40071	ukb-b-8909	Body fat percentage || id:ukb-b-8909	0.00201352	5	107496102	1.4e-13	454633	-0.014887	C	T	0.179498
14131	rs3911063	ukb-b-8909	Body fat percentage || id:ukb-b-8909	0.00165127	3	85906928	1.6e-13	454633	-0.0121841	C	T	0.322
14132	rs1503526	ukb-b-8909	Body fat percentage || id:ukb-b-8909	0.00154191	5	63020706	1.6e-13	454633	0.0113767	C	T	0.47999
14133	rs10259620	ukb-b-8909	Body fat percentage || id:ukb-b-8909	0.00189659	7	27202289	1.6e-13	454633	-0.0139877	G	A	0.787159
14134	rs17820010	ukb-b-8909	Body fat percentage || id:ukb-b-8909	0.00168847	5	50384662	1.7e-13	454633	0.0124473	G	T	0.295596
14135	rs2243928	ukb-b-8909	Body fat percentage || id:ukb-b-8909	0.00163641	13	111981707	1.9e-13	454633	-0.0120426	G	C	0.648983
14136	rs61969510	ukb-b-8909	Body fat percentage || id:ukb-b-8909	0.00173502	13	86484025	2.1e-13	454633	0.0127422	C	T	0.279026
14137	rs1056441	ukb-b-8909	Body fat percentage || id:ukb-b-8909	0.0016495	20	62370349	2.5e-13	454633	0.0120757	C	T	0.675301
14138	rs1453055	ukb-b-8909	Body fat percentage || id:ukb-b-8909	0.00173398	2	181329491	2.9e-13	454633	0.0126532	A	G	0.273355
14139	rs4482463	ukb-b-8909	Body fat percentage || id:ukb-b-8909	0.00289361	2	205375909	3e-13	454633	-0.0211076	A	C	0.923053
14140	rs11786089	ukb-b-8909	Body fat percentage || id:ukb-b-8909	0.00154993	8	21975521	3.1e-13	454633	0.0112967	G	A	0.459661
14141	rs719802	ukb-b-8909	Body fat percentage || id:ukb-b-8909	0.0015826	11	113234679	3.1e-13	454633	-0.0115343	C	T	0.6144
14142	rs6927268	ukb-b-8909	Body fat percentage || id:ukb-b-8909	0.00190462	6	108865663	3.2e-13	454633	-0.0138777	G	T	0.206332
14143	rs12072739	ukb-b-8909	Body fat percentage || id:ukb-b-8909	0.00184627	1	98315893	3.7e-13	454633	0.0134145	G	A	0.224584
14144	rs10496731	ukb-b-8909	Body fat percentage || id:ukb-b-8909	0.00158686	2	135597628	3.7e-13	454633	-0.0115311	G	T	0.374905
14145	rs1421334	ukb-b-8909	Body fat percentage || id:ukb-b-8909	0.00155717	8	30865733	4e-13	454633	-0.0113003	C	A	0.54884
14146	rs12459965	ukb-b-8909	Body fat percentage || id:ukb-b-8909	0.00174938	19	18452195	4.2e-13	454633	-0.0126806	T	C	0.267624
14147	rs1322842	ukb-b-8909	Body fat percentage || id:ukb-b-8909	0.00158746	6	20488897	4.6e-13	454633	-0.0114888	G	A	0.609473
14148	rs2111281	ukb-b-8909	Body fat percentage || id:ukb-b-8909	0.00160056	12	108165360	5.3e-13	454633	0.0115537	C	A	0.366942
14149	rs10510025	ukb-b-8909	Body fat percentage || id:ukb-b-8909	0.00179232	10	118650996	5.6e-13	454633	0.0129238	T	C	0.24708
14150	rs6977416	ukb-b-8909	Body fat percentage || id:ukb-b-8909	0.00164828	7	150542711	7.6e-13	454633	-0.0118159	A	G	0.334244
14151	rs1377184	ukb-b-8909	Body fat percentage || id:ukb-b-8909	0.00178122	1	215246432	8.4e-13	454633	0.0127442	T	A	0.748963
14152	rs7987928	ukb-b-8909	Body fat percentage || id:ukb-b-8909	0.00193112	13	54372377	8.5e-13	454633	-0.0138119	A	G	0.799871
14153	rs429343	ukb-b-8909	Body fat percentage || id:ukb-b-8909	0.00155872	2	147903382	9.6e-13	454633	-0.0111228	G	A	0.576575
14154	rs35154152	ukb-b-8909	Body fat percentage || id:ukb-b-8909	0.00249206	1	155172725	1e-12	454633	-0.0177569	C	T	0.106824
14155	rs9865173	ukb-b-8909	Body fat percentage || id:ukb-b-8909	0.00168776	3	44016658	1.1e-12	454633	-0.0120222	A	T	0.703199
14156	rs7027304	ukb-b-8909	Body fat percentage || id:ukb-b-8909	0.0016271	9	129408290	1.1e-12	454633	0.011578	T	C	0.652657
14157	rs7925725	ukb-b-8909	Body fat percentage || id:ukb-b-8909	0.00156858	11	131449365	1.1e-12	454633	0.0111592	C	A	0.411245
14158	rs2172131	ukb-b-8909	Body fat percentage || id:ukb-b-8909	0.00156255	10	133978962	1.3e-12	454633	-0.0110832	C	T	0.578543
14159	rs3803286	ukb-b-8909	Body fat percentage || id:ukb-b-8909	0.00163624	14	103246470	1.4e-12	454633	-0.0115932	G	A	0.666725
14160	rs4718964	ukb-b-8909	Body fat percentage || id:ukb-b-8909	0.00157055	7	70038969	1.5e-12	454633	0.0111105	T	G	0.413126
14161	rs113941571	ukb-b-8909	Body fat percentage || id:ukb-b-8909	0.00297573	15	52268996	1.7e-12	454633	0.0209909	T	C	0.078721
14162	rs6847975	ukb-b-8909	Body fat percentage || id:ukb-b-8909	0.00161543	4	80812960	2.1e-12	454633	0.0113515	A	G	0.35617
14163	rs1724557	ukb-b-8909	Body fat percentage || id:ukb-b-8909	0.0015726	4	137094048	2.1e-12	454633	-0.0110497	A	C	0.586755
14164	rs72681698	ukb-b-8909	Body fat percentage || id:ukb-b-8909	0.00748992	14	51207741	2.3e-12	454633	-0.052548	C	T	0.010721
14165	rs72917533	ukb-b-8909	Body fat percentage || id:ukb-b-8909	0.0019837	2	175238924	2.7e-12	454633	-0.0138669	C	T	0.185499
14166	rs7630228	ukb-b-8909	Body fat percentage || id:ukb-b-8909	0.0015618	3	71681487	3.7e-12	454633	-0.0108516	C	T	0.434322
14167	rs33503	ukb-b-8909	Body fat percentage || id:ukb-b-8909	0.00194516	3	42427957	3.9e-12	454633	-0.0134993	A	G	0.805882
14168	rs529200	ukb-b-8909	Body fat percentage || id:ukb-b-8909	0.00154338	3	173114305	4.2e-12	454633	0.0106966	G	A	0.527782
14169	rs1436348	ukb-b-8909	Body fat percentage || id:ukb-b-8909	0.00156132	3	104612668	4.7e-12	454633	0.0107963	G	A	0.582718
14170	rs79518326	ukb-b-8909	Body fat percentage || id:ukb-b-8909	0.00466633	1	174946883	5e-12	454633	-0.0322259	A	C	0.02864
14171	rs17172722	ukb-b-8909	Body fat percentage || id:ukb-b-8909	0.0015641	7	46620312	5.8e-12	454633	-0.010769	T	C	0.418942
14172	rs2371767	ukb-b-8909	Body fat percentage || id:ukb-b-8909	0.00171613	3	64718258	6.2e-12	454633	0.0117998	C	G	0.277759
14173	rs3766823	ukb-b-8909	Body fat percentage || id:ukb-b-8909	0.00203896	1	32197257	6.3e-12	454633	0.0140143	A	G	0.172004
14174	rs61910767	ukb-b-8909	Body fat percentage || id:ukb-b-8909	0.00208312	11	134515899	6.8e-12	454633	-0.0142941	T	C	0.164197
14175	rs61975147	ukb-b-8909	Body fat percentage || id:ukb-b-8909	0.00207301	14	59416558	7.3e-12	454633	-0.0142041	C	T	0.167185
14176	rs10116857	ukb-b-8909	Body fat percentage || id:ukb-b-8909	0.00320576	9	16595649	7.9e-12	454633	-0.0219296	A	C	0.061826
14177	rs62443626	ukb-b-8909	Body fat percentage || id:ukb-b-8909	0.00155316	7	39056649	8.3e-12	454633	-0.0106141	A	G	0.463946
14178	rs56218501	ukb-b-8909	Body fat percentage || id:ukb-b-8909	0.00188796	20	46365636	8.6e-12	454633	-0.0128916	T	C	0.211814
14179	rs7442885	ukb-b-8909	Body fat percentage || id:ukb-b-8909	0.00188108	5	87682877	9.5e-12	454633	-0.0128176	G	C	0.214136
14180	rs6875585	ukb-b-8909	Body fat percentage || id:ukb-b-8909	0.00164464	5	95593462	9.6e-12	454633	0.011204	C	A	0.670422
14181	rs1624064	ukb-b-8909	Body fat percentage || id:ukb-b-8909	0.00156343	6	26378681	1e-11	454633	-0.0106391	C	T	0.420353
14182	rs2660241	ukb-b-8909	Body fat percentage || id:ukb-b-8909	0.00160421	16	4940023	1.2e-11	454633	0.0108857	C	T	0.36485
14183	rs7216121	ukb-b-8909	Body fat percentage || id:ukb-b-8909	0.00161091	17	21281663	1.3e-11	454633	-0.0109061	G	A	0.626339
14184	rs2802774	ukb-b-8909	Body fat percentage || id:ukb-b-8909	0.00156929	1	203527812	1.5e-11	454633	0.0105954	A	C	0.547302
14185	rs10854853	ukb-b-8909	Body fat percentage || id:ukb-b-8909	0.00155077	22	48874412	1.6e-11	454633	0.0104441	T	G	0.456784
14186	rs17704028	ukb-b-8909	Body fat percentage || id:ukb-b-8909	0.00217921	7	95140031	1.7e-11	454633	-0.0146575	T	C	0.147192
14187	rs10788497	ukb-b-8909	Body fat percentage || id:ukb-b-8909	0.00154427	10	88127995	1.7e-11	454633	0.0103873	C	G	0.499616
14188	rs12103006	ukb-b-8909	Body fat percentage || id:ukb-b-8909	0.00155885	16	24726237	1.8e-11	454633	0.0104802	G	A	0.569085
14189	rs11664106	ukb-b-8909	Body fat percentage || id:ukb-b-8909	0.00163476	18	2846812	1.8e-11	454633	0.010994	T	A	0.373948
14190	rs6843910	ukb-b-8909	Body fat percentage || id:ukb-b-8909	0.00155088	4	83150787	1.9e-11	454633	-0.0104169	A	T	0.45449
14191	rs61986205	ukb-b-8909	Body fat percentage || id:ukb-b-8909	0.00283307	14	41271485	2.3e-11	454633	0.0189406	G	A	0.082024
14192	rs11208779	ukb-b-8909	Body fat percentage || id:ukb-b-8909	0.00154445	1	66417145	2.4e-11	454633	0.010317	C	G	0.528878
14193	rs2008018	ukb-b-8909	Body fat percentage || id:ukb-b-8909	0.00164659	17	61954471	2.4e-11	454633	0.0110009	A	G	0.322077
14194	rs11619393	ukb-b-8909	Body fat percentage || id:ukb-b-8909	0.00219293	13	20262266	2.5e-11	454633	0.0146332	C	T	0.144968
14195	rs12441543	ukb-b-8909	Body fat percentage || id:ukb-b-8909	0.0017089	15	31689543	2.5e-11	454633	0.0114053	A	G	0.287112
14196	rs41307479	ukb-b-8909	Body fat percentage || id:ukb-b-8909	0.00185992	9	116082647	2.6e-11	454633	0.0124051	G	C	0.220577
14197	rs61903695	ukb-b-8909	Body fat percentage || id:ukb-b-8909	0.00177153	11	89922417	2.6e-11	454633	0.0118139	G	A	0.254879
14198	rs72755233	ukb-b-8909	Body fat percentage || id:ukb-b-8909	0.0024497	15	100692953	2.7e-11	454633	-0.0163172	A	G	0.11145
14199	rs2190788	ukb-b-8909	Body fat percentage || id:ukb-b-8909	0.00166011	5	144484261	2.9e-11	454633	0.0110461	T	G	0.319702
14200	rs1318408	ukb-b-8909	Body fat percentage || id:ukb-b-8909	0.00237893	1	11925781	3.2e-11	454633	0.0157919	G	A	0.119506
14201	rs1229984	ukb-b-8909	Body fat percentage || id:ukb-b-8909	0.00467505	4	100239319	3.3e-11	454633	0.0310059	C	T	0.972781
14202	rs3923501	ukb-b-8909	Body fat percentage || id:ukb-b-8909	0.00154181	9	103065884	3.4e-11	454633	0.0102177	T	C	0.475818
14203	rs17639996	ukb-b-8909	Body fat percentage || id:ukb-b-8909	0.00216477	3	61269668	3.6e-11	454633	-0.0143309	A	G	0.150071
14204	rs117176448	ukb-b-8909	Body fat percentage || id:ukb-b-8909	0.00261256	8	27261138	3.6e-11	454633	0.0172978	G	C	0.096175
14205	rs11782074	ukb-b-8909	Body fat percentage || id:ukb-b-8909	0.00161125	8	142617096	3.6e-11	454633	0.0106691	T	G	0.383624
14206	rs2165991	ukb-b-8909	Body fat percentage || id:ukb-b-8909	0.00178131	15	53101700	3.6e-11	454633	0.0117936	G	A	0.253707
14207	rs12042959	ukb-b-8909	Body fat percentage || id:ukb-b-8909	0.00220294	1	243533273	3.7e-11	454633	-0.0145771	G	A	0.143917
14208	rs3743861	ukb-b-8909	Body fat percentage || id:ukb-b-8909	0.00156479	16	89818340	3.7e-11	454633	-0.0103504	C	G	0.415256
14209	rs67609008	ukb-b-8909	Body fat percentage || id:ukb-b-8909	0.00171702	10	126640936	3.9e-11	454633	0.0113458	C	T	0.283593
14210	rs112710809	ukb-b-8909	Body fat percentage || id:ukb-b-8909	0.00319585	4	73550401	4.5e-11	454633	0.0210464	T	C	0.063535
14211	rs4320040	ukb-b-8909	Body fat percentage || id:ukb-b-8909	0.00154798	3	157884946	4.7e-11	454633	-0.0101838	G	T	0.560267
14212	rs6782581	ukb-b-8909	Body fat percentage || id:ukb-b-8909	0.00155143	3	196979106	4.9e-11	454633	-0.0101996	G	C	0.439266
14213	rs4837119	ukb-b-8909	Body fat percentage || id:ukb-b-8909	0.00154703	9	129672095	4.9e-11	454633	-0.0101722	A	T	0.517271
14214	rs12375196	ukb-b-8909	Body fat percentage || id:ukb-b-8909	0.00156914	7	103416541	5.2e-11	454633	0.0102996	A	C	0.424277
14215	rs72767957	ukb-b-8909	Body fat percentage || id:ukb-b-8909	0.00193068	15	99240793	5.3e-11	454633	-0.012668	G	A	0.200131
14216	rs7704382	ukb-b-8909	Body fat percentage || id:ukb-b-8909	0.00155683	5	112448114	6.4e-11	454633	0.0101719	G	C	0.433417
14217	rs2002023	ukb-b-8909	Body fat percentage || id:ukb-b-8909	0.00157002	10	76848524	6.8e-11	454633	0.0102433	T	C	0.409059
14218	rs6561937	ukb-b-8909	Body fat percentage || id:ukb-b-8909	0.00179629	13	58257667	6.9e-11	454633	-0.0117153	A	T	0.753684
14219	rs9304665	ukb-b-8909	Body fat percentage || id:ukb-b-8909	0.00182093	19	47602577	6.9e-11	454633	0.0118765	A	T	0.763642
14220	rs1991002	ukb-b-8909	Body fat percentage || id:ukb-b-8909	0.00154583	5	52848593	7.2e-11	454633	-0.0100728	G	T	0.495176
14221	rs3754963	ukb-b-8909	Body fat percentage || id:ukb-b-8909	0.00176393	2	166185707	7.6e-11	454633	-0.0114802	T	A	0.255074
14222	rs2291127	ukb-b-8909	Body fat percentage || id:ukb-b-8909	0.00211992	3	138122477	7.7e-11	454633	-0.0137926	T	C	0.156234
14223	rs55810445	ukb-b-8909	Body fat percentage || id:ukb-b-8909	0.00215528	7	2103739	7.9e-11	454633	-0.0140163	T	C	0.151196
14224	rs4759318	ukb-b-8909	Body fat percentage || id:ukb-b-8909	0.00160707	12	54420098	8.1e-11	454633	0.0104428	T	C	0.362201
14225	rs12402939	ukb-b-8909	Body fat percentage || id:ukb-b-8909	0.00157772	1	150615094	1.1e-10	454633	-0.0101759	C	A	0.392363
14226	rs76345589	ukb-b-8909	Body fat percentage || id:ukb-b-8909	0.00308056	3	84185140	1.1e-10	454633	-0.0198865	G	C	0.067492
14227	rs75135487	ukb-b-8909	Body fat percentage || id:ukb-b-8909	0.00223876	3	185805294	1.1e-10	454633	-0.0144347	G	C	0.136931
14228	rs34656389	ukb-b-8909	Body fat percentage || id:ukb-b-8909	0.00159872	4	96153214	1.1e-10	454633	0.0103136	G	A	0.367474
14229	rs4776337	ukb-b-8909	Body fat percentage || id:ukb-b-8909	0.00154808	15	67359738	1.1e-10	454633	0.00998636	A	G	0.468075
14230	rs78744936	ukb-b-8909	Body fat percentage || id:ukb-b-8909	0.00175799	17	7461343	1.1e-10	454633	0.0113474	A	G	0.265987
14231	rs262953	ukb-b-8909	Body fat percentage || id:ukb-b-8909	0.00159162	3	183467986	1.2e-10	454633	-0.0102573	A	G	0.625978
14232	rs12432026	ukb-b-8909	Body fat percentage || id:ukb-b-8909	0.00154621	14	75282116	1.2e-10	454633	0.00996462	G	T	0.540113
14233	rs11122450	ukb-b-8909	Body fat percentage || id:ukb-b-8909	0.00157943	1	230301811	1.3e-10	454633	-0.0101571	G	T	0.611689
14234	rs11619722	ukb-b-8909	Body fat percentage || id:ukb-b-8909	0.00168444	13	27998600	1.3e-10	454633	-0.0108221	C	T	0.300933
14235	rs10187101	ukb-b-8909	Body fat percentage || id:ukb-b-8909	0.00159844	2	50742227	1.4e-10	454633	-0.010248	T	C	0.363611
14236	rs4466418	ukb-b-8909	Body fat percentage || id:ukb-b-8909	0.00155638	8	126323787	1.4e-10	454633	0.00997781	A	G	0.562278
14237	rs12475388	ukb-b-8909	Body fat percentage || id:ukb-b-8909	0.00154662	2	27039792	1.6e-10	454633	-0.00988584	A	G	0.485685
14238	rs4722398	ukb-b-8909	Body fat percentage || id:ukb-b-8909	0.00224286	7	3125220	1.6e-10	454633	0.0143436	T	C	0.13612
14239	rs657685	ukb-b-8909	Body fat percentage || id:ukb-b-8909	0.00154908	11	118912982	1.7e-10	454633	-0.00989059	C	G	0.456088
14240	rs12658319	ukb-b-8909	Body fat percentage || id:ukb-b-8909	0.0016852	5	153551892	2e-10	454633	0.0107194	T	C	0.299121
14241	rs6103254	ukb-b-8909	Body fat percentage || id:ukb-b-8909	0.00232906	20	41990761	2.2e-10	454633	-0.0147849	C	T	0.126684
14242	rs8096564	ukb-b-8909	Body fat percentage || id:ukb-b-8909	0.00169686	18	39910592	2.4e-10	454633	0.0107485	T	G	0.298122
14243	rs10799778	ukb-b-8909	Body fat percentage || id:ukb-b-8909	0.00206635	1	23313353	2.5e-10	454633	-0.0130789	G	T	0.833671
14244	rs256904	ukb-b-8909	Body fat percentage || id:ukb-b-8909	0.00176815	5	55810305	2.5e-10	454633	-0.0111835	T	A	0.746327
14245	rs11105842	ukb-b-8909	Body fat percentage || id:ukb-b-8909	0.00160647	12	91243910	2.5e-10	454633	-0.0101643	A	G	0.367542
14246	rs6688826	ukb-b-8909	Body fat percentage || id:ukb-b-8909	0.0016789	1	80812329	2.8e-10	454633	0.0105922	C	T	0.298206
14247	rs347551	ukb-b-8909	Body fat percentage || id:ukb-b-8909	0.00156805	5	119389031	2.8e-10	454633	0.00988966	G	C	0.472318
14248	rs3765971	ukb-b-8909	Body fat percentage || id:ukb-b-8909	0.00162025	1	8445360	3e-10	454633	-0.0102079	T	C	0.65847
14249	rs1350429	ukb-b-8909	Body fat percentage || id:ukb-b-8909	0.00154554	12	41819131	3e-10	454633	0.00973719	G	A	0.480306
14250	rs4894808	ukb-b-8909	Body fat percentage || id:ukb-b-8909	0.00160438	3	171833266	3.3e-10	454633	-0.0100803	C	G	0.40013
14251	rs2034946	ukb-b-8909	Body fat percentage || id:ukb-b-8909	0.00190099	17	73863589	3.3e-10	454633	0.0119487	G	T	0.208834
14252	rs12538435	ukb-b-8909	Body fat percentage || id:ukb-b-8909	0.00175319	7	71437104	3.7e-10	454633	-0.0109846	G	A	0.261821
14253	rs10050620	ukb-b-8909	Body fat percentage || id:ukb-b-8909	0.00164616	5	63927239	3.8e-10	454633	-0.0103073	T	C	0.325382
14254	rs4690324	ukb-b-8909	Body fat percentage || id:ukb-b-8909	0.00202574	4	960081	3.9e-10	454633	-0.0126754	A	G	0.823217
14255	rs4908676	ukb-b-8909	Body fat percentage || id:ukb-b-8909	0.00154844	1	7737099	4.4e-10	454633	0.00966112	G	A	0.457718
14256	rs74618095	ukb-b-8909	Body fat percentage || id:ukb-b-8909	0.00213178	21	40683196	4.9e-10	454633	0.0132675	C	T	0.157976
14257	rs75412871	ukb-b-8909	Body fat percentage || id:ukb-b-8909	0.00347856	12	121709430	5e-10	454633	-0.0216364	T	C	0.051916
14258	rs4398538	ukb-b-8909	Body fat percentage || id:ukb-b-8909	0.00161101	4	130724740	5.2e-10	454633	-0.010008	C	T	0.642513
14259	rs7843109	ukb-b-8909	Body fat percentage || id:ukb-b-8909	0.00166877	8	112360702	5.2e-10	454633	0.0103657	T	C	0.688667
14260	rs12419272	ukb-b-8909	Body fat percentage || id:ukb-b-8909	0.00333136	11	117015516	5.5e-10	454633	0.0206723	G	C	0.056932
14261	rs1787013	ukb-b-8909	Body fat percentage || id:ukb-b-8909	0.00155008	18	13072979	5.6e-10	454633	0.00961178	C	T	0.450716
14262	rs2499468	ukb-b-8909	Body fat percentage || id:ukb-b-8909	0.00161777	6	51809081	5.7e-10	454633	0.0100294	A	C	0.650982
14263	rs2888778	ukb-b-8909	Body fat percentage || id:ukb-b-8909	0.00161504	2	41608611	6.3e-10	454633	0.00998353	G	T	0.652153
14264	rs6500594	ukb-b-8909	Body fat percentage || id:ukb-b-8909	0.00179199	16	4316498	6.7e-10	454633	0.0110602	G	T	0.246636
14265	rs3113509	ukb-b-8909	Body fat percentage || id:ukb-b-8909	0.00174038	4	52932825	7.1e-10	454633	-0.0107277	T	C	0.731962
14266	rs17055384	ukb-b-8909	Body fat percentage || id:ukb-b-8909	0.00200425	13	59285126	7.3e-10	454633	-0.0123469	T	C	0.182952
14267	rs843901	ukb-b-8909	Body fat percentage || id:ukb-b-8909	0.00316613	20	32904636	7.5e-10	454633	0.0194862	G	T	0.936414
14268	rs7206608	ukb-b-8909	Body fat percentage || id:ukb-b-8909	0.00165236	16	82872628	7.6e-10	454633	0.0101676	G	C	0.321575
14269	rs12639116	ukb-b-8909	Body fat percentage || id:ukb-b-8909	0.00262251	3	62434127	7.8e-10	454633	-0.0161252	T	C	0.096558
14270	rs10896012	ukb-b-8909	Body fat percentage || id:ukb-b-8909	0.00187372	11	65278461	7.8e-10	454633	0.0115223	C	T	0.217394
14271	rs9892466	ukb-b-8909	Body fat percentage || id:ukb-b-8909	0.00163774	17	3969527	8e-10	454633	0.0100634	A	T	0.333275
14272	rs28714450	ukb-b-8909	Body fat percentage || id:ukb-b-8909	0.00165029	8	9777555	8.7e-10	454633	-0.0101175	T	C	0.675249
14273	rs811054	ukb-b-8909	Body fat percentage || id:ukb-b-8909	0.00155694	16	72251132	8.7e-10	454633	0.0095458	T	C	0.537276
14274	rs62218301	ukb-b-8909	Body fat percentage || id:ukb-b-8909	0.00208683	21	36741262	8.7e-10	454633	-0.0127956	G	A	0.166049
14275	rs7975187	ukb-b-8909	Body fat percentage || id:ukb-b-8909	0.00188095	12	60964108	8.8e-10	454633	0.0115294	G	A	0.213862
14276	rs7893571	ukb-b-8909	Body fat percentage || id:ukb-b-8909	0.00163856	10	16750129	9.2e-10	454633	0.0100326	T	G	0.665915
14277	rs2640465	ukb-b-8909	Body fat percentage || id:ukb-b-8909	0.00259576	1	29569645	9.4e-10	454633	0.0158823	G	A	0.902017
14278	rs6750646	ukb-b-8909	Body fat percentage || id:ukb-b-8909	0.00192871	2	193872415	1e-09	454633	-0.0117765	T	C	0.201154
14279	rs114295766	ukb-b-8909	Body fat percentage || id:ukb-b-8909	0.00321452	3	99356361	1.1e-09	454633	-0.0195859	T	A	0.069527
14280	rs6480350	ukb-b-8909	Body fat percentage || id:ukb-b-8909	0.00156462	10	70396822	1.1e-09	454633	-0.00953851	C	T	0.575106
14281	rs4762951	ukb-b-8909	Body fat percentage || id:ukb-b-8909	0.00186311	12	20543307	1.1e-09	454633	-0.0113662	G	A	0.780444
14282	rs28651380	ukb-b-8909	Body fat percentage || id:ukb-b-8909	0.00171657	4	34773227	1.2e-09	454633	0.0104262	G	A	0.281193
14283	rs998584	ukb-b-8909	Body fat percentage || id:ukb-b-8909	0.00154401	6	43757896	1.2e-09	454633	-0.00938942	A	C	0.482871
14284	rs4500770	ukb-b-8909	Body fat percentage || id:ukb-b-8909	0.00160607	16	74658430	1.2e-09	454633	-0.00977478	T	A	0.362615
14285	rs12376870	ukb-b-8909	Body fat percentage || id:ukb-b-8909	0.00181676	9	117890567	1.3e-09	454633	-0.0110309	A	G	0.237663
14286	rs11852419	ukb-b-8909	Body fat percentage || id:ukb-b-8909	0.00175622	15	41456374	1.3e-09	454633	0.0106498	T	A	0.261669
14287	rs1813039	ukb-b-8909	Body fat percentage || id:ukb-b-8909	0.00170753	8	76295984	1.4e-09	454633	0.0103333	A	G	0.709746
14288	rs7321331	ukb-b-8909	Body fat percentage || id:ukb-b-8909	0.00177343	13	31015138	1.4e-09	454633	0.0107397	A	G	0.742296
14289	rs16996657	ukb-b-8909	Body fat percentage || id:ukb-b-8909	0.00231882	20	15816236	1.4e-09	454633	0.0140368	C	T	0.127757
14290	rs3791709	ukb-b-8909	Body fat percentage || id:ukb-b-8909	0.00171169	2	212286934	1.6e-09	454633	0.0103311	T	A	0.282417
14291	rs12628603	ukb-b-8909	Body fat percentage || id:ukb-b-8909	0.00159107	22	38119213	1.6e-09	454633	-0.00959714	A	G	0.617054
14292	rs2508782	ukb-b-8909	Body fat percentage || id:ukb-b-8909	0.00155792	11	94269813	1.7e-09	454633	0.00937803	G	A	0.569716
14293	rs2108635	ukb-b-8909	Body fat percentage || id:ukb-b-8909	0.00163453	12	2159556	1.8e-09	454633	0.00983786	G	A	0.338522
14294	rs1945160	ukb-b-8909	Body fat percentage || id:ukb-b-8909	0.0016001	18	22164216	1.8e-09	454633	-0.00962166	A	G	0.375871
14295	rs11245344	ukb-b-8909	Body fat percentage || id:ukb-b-8909	0.00156054	10	126418782	1.9e-09	454633	0.00937385	T	C	0.571137
14296	rs9645335	ukb-b-8909	Body fat percentage || id:ukb-b-8909	0.00159404	1	194969572	2e-09	454633	-0.00955748	T	C	0.367818
14297	rs17016133	ukb-b-8909	Body fat percentage || id:ukb-b-8909	0.00229121	3	25313167	2e-09	454633	-0.0137367	C	T	0.130053
14298	rs16916303	ukb-b-8909	Body fat percentage || id:ukb-b-8909	0.00240082	9	30823761	2.1e-09	454633	-0.0143754	G	A	0.11977
14299	rs16934748	ukb-b-8909	Body fat percentage || id:ukb-b-8909	0.00215901	10	33970319	2.3e-09	454633	0.0128932	C	T	0.150341
14300	rs2481899	ukb-b-8909	Body fat percentage || id:ukb-b-8909	0.00156135	14	56460686	2.5e-09	454633	0.00930927	G	A	0.551171
14301	rs6948959	ukb-b-8909	Body fat percentage || id:ukb-b-8909	0.00177956	7	50697051	2.6e-09	454633	-0.0105935	A	G	0.744356
14302	rs11855853	ukb-b-8909	Body fat percentage || id:ukb-b-8909	0.00174766	15	78012618	2.7e-09	454633	-0.0103933	T	C	0.269414
14303	rs58120873	ukb-b-8909	Body fat percentage || id:ukb-b-8909	0.00274979	2	47313562	2.8e-09	454633	-0.0163391	A	G	0.08686
14304	rs11538	ukb-b-8909	Body fat percentage || id:ukb-b-8909	0.00204591	22	18220831	2.8e-09	454633	0.0121586	G	A	0.171838
14305	rs55924785	ukb-b-8909	Body fat percentage || id:ukb-b-8909	0.00207928	9	136929586	2.9e-09	454633	-0.0123455	T	C	0.164678
14306	rs72703757	ukb-b-8909	Body fat percentage || id:ukb-b-8909	0.00194851	8	144505785	3.1e-09	454633	0.0115499	C	G	0.198824
14307	rs55707359	ukb-b-8909	Body fat percentage || id:ukb-b-8909	0.00633223	11	46159333	3.1e-09	454633	0.0375397	G	T	0.015449
14308	rs62413414	ukb-b-8909	Body fat percentage || id:ukb-b-8909	0.00214424	6	80310375	3.3e-09	454633	0.0126824	T	C	0.151703
14309	rs13249935	ukb-b-8909	Body fat percentage || id:ukb-b-8909	0.00161413	8	143611456	3.4e-09	454633	0.00954133	C	T	0.366657
14310	rs685149	ukb-b-8909	Body fat percentage || id:ukb-b-8909	0.00161396	11	57657413	3.4e-09	454633	-0.00954107	G	A	0.645411
14311	rs3826408	ukb-b-8909	Body fat percentage || id:ukb-b-8909	0.00154807	17	7101292	3.4e-09	454633	0.00915425	T	C	0.456883
14312	rs4959613	ukb-b-8909	Body fat percentage || id:ukb-b-8909	0.00161789	6	1835403	3.5e-09	454633	0.00955622	A	C	0.594024
14313	rs11664848	ukb-b-8909	Body fat percentage || id:ukb-b-8909	0.00163558	18	42575661	3.6e-09	454633	0.00965173	G	C	0.659616
14314	rs13174863	ukb-b-8909	Body fat percentage || id:ukb-b-8909	0.00218539	5	139080745	3.7e-09	454633	0.0128832	G	A	0.14814
14315	rs6973656	ukb-b-8909	Body fat percentage || id:ukb-b-8909	0.00157441	7	77422583	3.7e-09	454633	0.00928324	G	A	0.397021
14316	rs62621197	ukb-b-8909	Body fat percentage || id:ukb-b-8909	0.00423712	19	8670147	3.8e-09	454633	-0.0249637	T	C	0.037191
14317	rs2966859	ukb-b-8909	Body fat percentage || id:ukb-b-8909	0.00189749	16	85324544	4.2e-09	454633	-0.0111483	G	A	0.789007
14318	rs815163	ukb-b-8909	Body fat percentage || id:ukb-b-8909	0.00154941	1	190294726	4.4e-09	454633	-0.00909072	C	T	0.563216
14319	rs11129660	ukb-b-8909	Body fat percentage || id:ukb-b-8909	0.00189369	3	35695961	5.8e-09	454633	0.0110275	T	C	0.209783
14320	rs72995085	ukb-b-8909	Body fat percentage || id:ukb-b-8909	0.00202255	6	143193971	6e-09	454633	-0.0117629	C	T	0.177033
14321	rs7773916	ukb-b-8909	Body fat percentage || id:ukb-b-8909	0.00188165	6	70339118	6.2e-09	454633	-0.0109353	T	C	0.213136
14322	rs1799923	ukb-b-8909	Body fat percentage || id:ukb-b-8909	0.00242625	3	42306294	6.3e-09	454633	0.0140939	G	A	0.886606
14323	rs1086103	ukb-b-8909	Body fat percentage || id:ukb-b-8909	0.00368848	4	145920099	6.7e-09	454633	-0.021384	A	C	0.045775
14324	rs1559900	ukb-b-8909	Body fat percentage || id:ukb-b-8909	0.00170532	8	14207321	7.1e-09	454633	0.00986943	T	C	0.286141
14325	rs9955276	ukb-b-8909	Body fat percentage || id:ukb-b-8909	0.00220651	18	1839339	7.4e-09	454633	0.0127569	T	C	0.144431
14326	rs4547574	ukb-b-8909	Body fat percentage || id:ukb-b-8909	0.00183563	2	48541003	7.8e-09	454633	-0.0105978	T	A	0.227697
14327	rs396354	ukb-b-8909	Body fat percentage || id:ukb-b-8909	0.00170937	2	86850022	8e-09	454633	-0.00986214	C	T	0.715662
14328	rs6754292	ukb-b-8909	Body fat percentage || id:ukb-b-8909	0.00161898	2	217614584	8.4e-09	454633	-0.00932639	T	C	0.644629
14329	rs76115890	ukb-b-8909	Body fat percentage || id:ukb-b-8909	0.00241521	13	91993627	8.6e-09	454633	-0.0139023	C	T	0.117876
14330	rs9372414	ukb-b-8909	Body fat percentage || id:ukb-b-8909	0.00162144	6	97764299	8.7e-09	454633	-0.00933072	T	C	0.347629
14331	rs10959841	ukb-b-8909	Body fat percentage || id:ukb-b-8909	0.00158643	9	11469190	9.2e-09	454633	-0.00911255	C	T	0.387368
14332	rs252749	ukb-b-8909	Body fat percentage || id:ukb-b-8909	0.00178627	5	77389973	9.4e-09	454633	-0.0102553	A	G	0.245982
14333	rs11062595	ukb-b-8909	Body fat percentage || id:ukb-b-8909	0.00266658	12	3367760	9.5e-09	454633	-0.0153041	G	C	0.09222
14334	rs10505836	ukb-b-8909	Body fat percentage || id:ukb-b-8909	0.00223802	12	19288508	9.6e-09	454633	0.0128411	C	A	0.860003
14335	rs17193211	ukb-b-8909	Body fat percentage || id:ukb-b-8909	0.00314532	21	38885506	9.6e-09	454633	-0.0180452	T	C	0.066803
14336	rs1881505	ukb-b-8909	Body fat percentage || id:ukb-b-8909	0.00335242	11	1483177	1e-08	454633	-0.0191979	C	T	0.943033
14337	rs9389857	ukb-b-8909	Body fat percentage || id:ukb-b-8909	0.00346457	6	141372966	1.1e-08	454633	0.0198061	T	C	0.052433
14338	rs7463186	ukb-b-8909	Body fat percentage || id:ukb-b-8909	0.00154188	8	87517201	1.1e-08	454633	0.0088055	G	A	0.516044
14339	rs240999	ukb-b-8909	Body fat percentage || id:ukb-b-8909	0.00210945	6	111578490	1.2e-08	454633	-0.0120088	T	G	0.840258
14340	rs1964675	ukb-b-8909	Body fat percentage || id:ukb-b-8909	0.00170107	3	136114945	1.3e-08	454633	0.0096786	T	C	0.711087
14341	rs13064797	ukb-b-8909	Body fat percentage || id:ukb-b-8909	0.00190707	3	173656059	1.3e-08	454633	-0.0108506	A	G	0.205187
14342	rs798549	ukb-b-8909	Body fat percentage || id:ukb-b-8909	0.00174424	7	2760750	1.3e-08	454633	-0.00992339	A	C	0.730794
14343	rs12926311	ukb-b-8909	Body fat percentage || id:ukb-b-8909	0.00161862	16	406427	1.4e-08	454633	-0.00918915	C	G	0.353546
14344	rs1469084	ukb-b-8909	Body fat percentage || id:ukb-b-8909	0.00154865	19	33868013	1.4e-08	454633	0.00878996	G	A	0.545742
14345	rs10867315	ukb-b-8909	Body fat percentage || id:ukb-b-8909	0.00196791	9	81574729	1.5e-08	454633	-0.0111522	A	G	0.190594
14346	rs6064113	ukb-b-8909	Body fat percentage || id:ukb-b-8909	0.00185641	20	53444487	1.5e-08	454633	-0.0105166	C	T	0.765465
14347	rs1284373	ukb-b-8909	Body fat percentage || id:ukb-b-8909	0.00192322	1	33355923	1.6e-08	454633	-0.0108576	T	C	0.199214
14348	rs2692741	ukb-b-8909	Body fat percentage || id:ukb-b-8909	0.0016107	2	76185292	1.6e-08	454633	0.00909731	C	G	0.367194
14349	rs9321191	ukb-b-8909	Body fat percentage || id:ukb-b-8909	0.0019277	6	130165691	1.7e-08	454633	-0.0108699	C	T	0.1994
14350	rs1782508	ukb-b-8909	Body fat percentage || id:ukb-b-8909	0.00162015	11	30243795	1.7e-08	454633	-0.00913519	G	C	0.655489
14351	rs61754230	ukb-b-8909	Body fat percentage || id:ukb-b-8909	0.00554241	12	72179446	1.7e-08	454633	0.0312346	T	C	0.019711
14352	rs1475860	ukb-b-8909	Body fat percentage || id:ukb-b-8909	0.00155205	21	18085482	1.7e-08	454633	0.00875321	C	G	0.505368
14353	rs2960420	ukb-b-8909	Body fat percentage || id:ukb-b-8909	0.00162066	3	12314512	1.8e-08	454633	-0.00912091	G	C	0.350731
14354	rs72803260	ukb-b-8909	Body fat percentage || id:ukb-b-8909	0.0027727	16	51806701	1.8e-08	454633	-0.0156141	G	T	0.084979
14355	rs76856798	ukb-b-8909	Body fat percentage || id:ukb-b-8909	0.00573378	1	243922215	1.9e-08	454633	0.0322372	T	C	0.018465
14356	rs482787	ukb-b-8909	Body fat percentage || id:ukb-b-8909	0.00164764	10	99767024	1.9e-08	454633	0.0092676	C	T	0.325766
14357	rs56328878	ukb-b-8909	Body fat percentage || id:ukb-b-8909	0.00173683	2	159459040	2e-08	454633	-0.00975461	A	C	0.267194
14358	rs74288880	ukb-b-8909	Body fat percentage || id:ukb-b-8909	0.00241631	5	59275800	2e-08	454633	-0.0135582	T	C	0.114819
14359	rs7535438	ukb-b-8909	Body fat percentage || id:ukb-b-8909	0.00169742	1	42635359	2.1e-08	454633	-0.00950812	A	C	0.290883
14360	rs12670456	ukb-b-8909	Body fat percentage || id:ukb-b-8909	0.00168003	7	122102781	2.1e-08	454633	0.00941089	G	A	0.301754
14361	rs319775	ukb-b-8909	Body fat percentage || id:ukb-b-8909	0.00158047	17	31495076	2.2e-08	454633	0.00883995	C	T	0.60881
14362	rs10513935	ukb-b-8909	Body fat percentage || id:ukb-b-8909	0.00168416	18	1660497	2.2e-08	454633	-0.00942576	A	G	0.301501
14363	rs4709745	ukb-b-8909	Body fat percentage || id:ukb-b-8909	0.00167115	6	164105984	2.3e-08	454633	0.00934269	C	T	0.307185
14364	rs11022718	ukb-b-8909	Body fat percentage || id:ukb-b-8909	0.00193009	11	13268144	2.5e-08	454633	-0.0107504	T	C	0.202968
14365	rs7960609	ukb-b-8909	Body fat percentage || id:ukb-b-8909	0.00164856	12	18161569	2.5e-08	454633	0.00918558	G	A	0.326919
14366	rs2702123	ukb-b-8909	Body fat percentage || id:ukb-b-8909	0.00274222	2	24562699	2.6e-08	454633	-0.0152608	C	T	0.086
14367	rs7942368	ukb-b-8909	Body fat percentage || id:ukb-b-8909	0.00189331	11	76465362	2.6e-08	454633	-0.0105396	T	C	0.217538
14368	rs7796825	ukb-b-8909	Body fat percentage || id:ukb-b-8909	0.00203645	7	14317417	2.8e-08	454633	0.0113141	A	G	0.825769
14369	rs12053559	ukb-b-8909	Body fat percentage || id:ukb-b-8909	0.00154317	2	138416391	2.9e-08	454633	0.00856437	G	T	0.471201
14370	rs113503736	ukb-b-8909	Body fat percentage || id:ukb-b-8909	0.00185568	4	19204890	2.9e-08	454633	-0.0102974	G	T	0.223372
14371	rs7966251	ukb-b-8909	Body fat percentage || id:ukb-b-8909	0.00177103	12	103731395	3e-08	454633	-0.00981406	A	G	0.255023
14372	rs7046679	ukb-b-8909	Body fat percentage || id:ukb-b-8909	0.00165304	9	124638934	3.2e-08	454633	-0.00914252	G	C	0.678548
14373	rs149380583	ukb-b-8909	Body fat percentage || id:ukb-b-8909	0.00231146	15	80993786	3.3e-08	454633	-0.0127741	C	G	0.128655
14374	rs7680610	ukb-b-8909	Body fat percentage || id:ukb-b-8909	0.00163023	4	24118165	3.7e-08	454633	0.0089709	G	A	0.652245
14375	rs6749911	ukb-b-8909	Body fat percentage || id:ukb-b-8909	0.00230925	2	105962339	3.8e-08	454633	0.0126967	A	G	0.126972
14376	rs2192649	ukb-b-8909	Body fat percentage || id:ukb-b-8909	0.00155109	7	78126279	3.8e-08	454633	0.00852919	G	T	0.500777
14377	rs28672845	ukb-b-8909	Body fat percentage || id:ukb-b-8909	0.00209731	3	88270627	4.1e-08	454633	0.0115052	C	A	0.839976
14378	rs13026103	ukb-b-8909	Body fat percentage || id:ukb-b-8909	0.00175567	2	16611534	4.3e-08	454633	0.00961952	A	G	0.74098
14379	rs10245306	ukb-b-8909	Body fat percentage || id:ukb-b-8909	0.00167492	7	158029340	4.3e-08	454633	0.00917484	C	G	0.685981
14380	rs7598246	ukb-b-8909	Body fat percentage || id:ukb-b-8909	0.00156226	2	172866359	4.4e-08	454633	0.0085494	C	T	0.583694
14381	rs11343	ukb-b-8909	Body fat percentage || id:ukb-b-8909	0.00158474	16	19279464	4.4e-08	454633	0.00867343	G	T	0.561331
14382	rs34338229	ukb-b-8909	Body fat percentage || id:ukb-b-8909	0.00164195	6	15370313	4.6e-08	454633	0.00897307	A	G	0.332008
14383	rs7762794	ukb-b-8909	Body fat percentage || id:ukb-b-8909	0.00170461	6	153380228	4.8e-08	454633	0.00930584	G	A	0.285523
14384	rs56094641	ukb-b-19953	Body mass index (BMI) || id:ukb-b-19953	0.00201412	16	53806453	1e-200	461460	0.0734967	G	A	0.404564
14385	rs6567160	ukb-b-19953	Body mass index (BMI) || id:ukb-b-19953	0.00234213	18	57829135	2.3e-118	461460	0.0541723	C	T	0.232714
14386	rs6744646	ukb-b-19953	Body mass index (BMI) || id:ukb-b-19953	0.00261213	2	628504	4.5e-100	461460	0.0554684	G	A	0.828299
14387	rs539515	ukb-b-19953	Body mass index (BMI) || id:ukb-b-19953	0.0024426	1	177889025	2e-91	461460	0.0495291	C	A	0.204942
14388	rs62107261	ukb-b-19953	Body mass index (BMI) || id:ukb-b-19953	0.00460882	2	422144	4.6e-87	461460	-0.0911559	C	T	0.048327
14389	rs59086897	ukb-b-19953	Body mass index (BMI) || id:ukb-b-19953	0.00196986	2	25145173	2e-64	461460	0.033385	A	T	0.487541
14390	rs6265	ukb-b-19953	Body mass index (BMI) || id:ukb-b-19953	0.00252719	11	27679916	3.3e-56	461460	-0.0399185	T	C	0.188472
14391	rs9843653	ukb-b-19953	Body mass index (BMI) || id:ukb-b-19953	0.00197538	3	49920571	2.9e-50	461460	0.0294509	C	T	0.511652
14392	rs72892910	ukb-b-19953	Body mass index (BMI) || id:ukb-b-19953	0.00262053	6	50816887	1.5e-49	461460	0.0387798	T	G	0.172232
14393	rs7132908	ukb-b-19953	Body mass index (BMI) || id:ukb-b-19953	0.00203363	12	50263148	1.4e-48	461460	0.0297904	A	G	0.384458
14394	rs12507026	ukb-b-19953	Body mass index (BMI) || id:ukb-b-19953	0.0019931	4	45181334	6.3e-48	461460	0.0289896	T	A	0.43475
14395	rs2307111	ukb-b-19953	Body mass index (BMI) || id:ukb-b-19953	0.00202203	5	75003678	1.3e-43	461460	-0.0280042	C	T	0.395025
14396	rs10423928	ukb-b-19953	Body mass index (BMI) || id:ukb-b-19953	0.00249869	19	46182304	3.4e-42	461460	-0.0340136	A	T	0.194358
14397	rs7498665	ukb-b-19953	Body mass index (BMI) || id:ukb-b-19953	0.00201997	16	28883241	2.3e-40	461460	0.0268646	G	A	0.399659
14398	rs7124681	ukb-b-19953	Body mass index (BMI) || id:ukb-b-19953	0.0020063	11	47529947	1.5e-37	461460	0.0256977	A	C	0.408353
14399	rs34517439	ukb-b-19953	Body mass index (BMI) || id:ukb-b-19953	0.00304983	1	78450517	3.6e-37	461460	0.038848	A	C	0.121787
14400	rs13107325	ukb-b-19953	Body mass index (BMI) || id:ukb-b-19953	0.00375479	4	103188709	8.5e-37	461460	0.0475799	T	C	0.07492
14401	rs3784710	ukb-b-19953	Body mass index (BMI) || id:ukb-b-19953	0.00236042	15	68072458	2.5e-36	461460	-0.0297067	C	T	0.226602
14402	rs34811474	ukb-b-19953	Body mass index (BMI) || id:ukb-b-19953	0.00234269	4	25408838	4.1e-34	461460	-0.0285293	A	G	0.230756
14403	rs3814883	ukb-b-19953	Body mass index (BMI) || id:ukb-b-19953	0.00198424	16	29994922	1e-33	461460	0.0240107	T	C	0.482402
14404	rs73052033	ukb-b-19953	Body mass index (BMI) || id:ukb-b-19953	0.00254634	3	185828465	7.7e-33	461460	-0.0303929	C	T	0.18493
14405	rs879620	ukb-b-19953	Body mass index (BMI) || id:ukb-b-19953	0.00203595	16	4015729	2.3e-32	461460	0.0241136	T	C	0.613237
14406	rs1477290	ukb-b-19953	Body mass index (BMI) || id:ukb-b-19953	0.00289815	5	87988934	2.2e-31	461460	0.0337772	C	T	0.136947
14407	rs2678204	ukb-b-19953	Body mass index (BMI) || id:ukb-b-19953	0.00208158	1	201800511	3.8e-31	461460	0.024161	G	T	0.340162
14408	rs57636386	ukb-b-19953	Body mass index (BMI) || id:ukb-b-19953	0.00358326	18	58048295	1.1e-30	461460	-0.0412553	C	T	0.08383
14409	rs862320	ukb-b-19953	Body mass index (BMI) || id:ukb-b-19953	0.00201345	16	69651866	1.2e-30	461460	-0.0231703	T	C	0.40965
14410	rs17770336	ukb-b-19953	Body mass index (BMI) || id:ukb-b-19953	0.00211161	9	28414625	1.3e-30	461460	0.0242931	T	C	0.322437
14411	rs58862095	ukb-b-19953	Body mass index (BMI) || id:ukb-b-19953	0.00200786	7	75081418	2.4e-30	461460	-0.0229877	T	C	0.419266
14412	rs34045288	ukb-b-19953	Body mass index (BMI) || id:ukb-b-19953	0.00209371	6	40369081	3.5e-29	461460	0.0234784	T	C	0.334435
14413	rs2568958	ukb-b-19953	Body mass index (BMI) || id:ukb-b-19953	0.00201204	1	72765116	1.6e-28	461460	0.0222928	A	G	0.603656
14414	rs41279738	ukb-b-19953	Body mass index (BMI) || id:ukb-b-19953	0.0062225	1	110082551	4e-28	461460	0.0684263	G	T	0.025988
14415	rs7259070	ukb-b-19953	Body mass index (BMI) || id:ukb-b-19953	0.00203628	19	47562509	6.6e-27	461460	0.021869	C	T	0.596062
14416	rs1861410	ukb-b-19953	Body mass index (BMI) || id:ukb-b-19953	0.00198918	2	58933591	1.2e-26	461460	-0.0212558	T	C	0.555423
14417	rs59227842	ukb-b-19953	Body mass index (BMI) || id:ukb-b-19953	0.00215313	11	43692423	1.5e-26	461460	0.0229675	G	A	0.31149
14418	rs73142879	ukb-b-19953	Body mass index (BMI) || id:ukb-b-19953	0.00252257	20	51195932	3.6e-26	461460	-0.0266936	T	C	0.192297
14419	rs1454687	ukb-b-19953	Body mass index (BMI) || id:ukb-b-19953	0.00197396	3	94038085	6.1e-26	461460	-0.0207916	G	C	0.515371
14420	rs1609010	ukb-b-19953	Body mass index (BMI) || id:ukb-b-19953	0.0019963	8	77227464	7.9e-26	461460	0.0209773	G	A	0.565728
14421	rs8020365	ukb-b-19953	Body mass index (BMI) || id:ukb-b-19953	0.00239517	14	79937216	1e-25	461460	0.0251068	A	T	0.220464
14422	rs10756714	ukb-b-19953	Body mass index (BMI) || id:ukb-b-19953	0.00199408	9	15885041	1.9e-25	461460	-0.0207862	G	A	0.444196
14423	rs11709402	ukb-b-19953	Body mass index (BMI) || id:ukb-b-19953	0.00220796	3	131551027	4.9e-25	461460	0.0228192	G	A	0.278732
14424	rs11012732	ukb-b-19953	Body mass index (BMI) || id:ukb-b-19953	0.00210126	10	21830104	7.1e-25	461460	0.0216425	G	A	0.331683
14425	rs1788808	ukb-b-19953	Body mass index (BMI) || id:ukb-b-19953	0.00198255	18	21090023	7.7e-25	461460	-0.020404	G	A	0.49478
14426	rs55726687	ukb-b-19953	Body mass index (BMI) || id:ukb-b-19953	0.00242628	12	991306	1.4e-24	461460	0.02483	A	G	0.209709
14427	rs8112818	ukb-b-19953	Body mass index (BMI) || id:ukb-b-19953	0.00202712	19	18812785	1.8e-24	461460	-0.020696	G	A	0.400329
14428	rs11250094	ukb-b-19953	Body mass index (BMI) || id:ukb-b-19953	0.00199209	8	10802001	2.3e-24	461460	-0.0202907	C	G	0.548052
14429	rs6545714	ukb-b-19953	Body mass index (BMI) || id:ukb-b-19953	0.00201573	2	59307725	2.4e-24	461460	-0.0205219	A	G	0.601448
14430	rs40071	ukb-b-19953	Body mass index (BMI) || id:ukb-b-19953	0.00258163	5	107496102	3.8e-24	461460	-0.0261666	C	T	0.179536
14431	rs8015400	ukb-b-19953	Body mass index (BMI) || id:ukb-b-19953	0.00211709	14	25930988	6.7e-24	461460	0.0213422	A	C	0.677097
14432	rs6575340	ukb-b-19953	Body mass index (BMI) || id:ukb-b-19953	0.00206189	14	94023972	8.7e-24	461460	0.0207333	A	G	0.636038
14433	rs61813324	ukb-b-19953	Body mass index (BMI) || id:ukb-b-19953	0.00292038	1	156049877	2.8e-23	461460	0.0290259	T	C	0.135728
14434	rs4477562	ukb-b-19953	Body mass index (BMI) || id:ukb-b-19953	0.00298011	13	54104968	2.9e-23	461460	0.0296118	T	C	0.128644
14435	rs11150745	ukb-b-19953	Body mass index (BMI) || id:ukb-b-19953	0.00212961	17	78757626	2.9e-23	461460	-0.0211611	G	A	0.317711
14436	rs2234458	ukb-b-19953	Body mass index (BMI) || id:ukb-b-19953	0.00205579	11	65639374	3.6e-23	461460	-0.0203841	T	C	0.639519
14437	rs35957544	ukb-b-19953	Body mass index (BMI) || id:ukb-b-19953	0.00200438	8	73440371	1.1e-22	461460	-0.0196429	T	G	0.574316
14438	rs147730268	ukb-b-19953	Body mass index (BMI) || id:ukb-b-19953	0.00358357	12	123024476	1.3e-22	461460	-0.0350799	T	G	0.087243
14439	rs1884897	ukb-b-19953	Body mass index (BMI) || id:ukb-b-19953	0.00205634	20	6612832	2.3e-22	461460	0.020001	G	A	0.627378
14440	rs429358	ukb-b-19953	Body mass index (BMI) || id:ukb-b-19953	0.00274373	19	45411941	2.4e-22	461460	-0.0266723	C	T	0.154166
14441	rs11165643	ukb-b-19953	Body mass index (BMI) || id:ukb-b-19953	0.00200337	1	96924097	4.9e-22	461460	0.0193319	T	C	0.590103
14442	rs2439823	ukb-b-19953	Body mass index (BMI) || id:ukb-b-19953	0.00199108	10	99778226	5.3e-22	461460	0.0191998	G	A	0.545612
14443	rs12140153	ukb-b-19953	Body mass index (BMI) || id:ukb-b-19953	0.0034589	1	62579891	1.2e-21	461460	-0.033075	T	G	0.094252
14444	rs11079849	ukb-b-19953	Body mass index (BMI) || id:ukb-b-19953	0.00211163	17	47090785	1.8e-21	461460	-0.020093	T	C	0.328531
14445	rs7442885	ukb-b-19953	Body mass index (BMI) || id:ukb-b-19953	0.00241251	5	87682877	3.2e-21	461460	-0.0228163	G	C	0.214049
14446	rs1296328	ukb-b-19953	Body mass index (BMI) || id:ukb-b-19953	0.001999	4	137083193	3.9e-21	461460	-0.018862	C	A	0.559032
14447	rs11691869	ukb-b-19953	Body mass index (BMI) || id:ukb-b-19953	0.00205562	2	100805996	5.6e-21	461460	-0.0193158	A	C	0.362038
14448	rs2396625	ukb-b-19953	Body mass index (BMI) || id:ukb-b-19953	0.00201335	7	113028634	5.6e-21	461460	-0.018919	A	T	0.421331
14449	rs9926784	ukb-b-19953	Body mass index (BMI) || id:ukb-b-19953	0.00254677	16	19941968	8.6e-21	461460	-0.023818	C	T	0.184576
14450	rs394608	ukb-b-19953	Body mass index (BMI) || id:ukb-b-19953	0.00199484	21	46581798	9.5e-21	461460	0.0186353	C	T	0.537697
14451	rs72634826	ukb-b-19953	Body mass index (BMI) || id:ukb-b-19953	0.00228001	1	1601052	1e-20	461460	-0.021277	A	G	0.259858
14452	rs4790292	ukb-b-19953	Body mass index (BMI) || id:ukb-b-19953	0.00275603	17	1824305	2.6e-20	461460	-0.0254509	A	C	0.153693
14453	rs12462975	ukb-b-19953	Body mass index (BMI) || id:ukb-b-19953	0.00212071	19	30272202	2.6e-20	461460	0.0195822	A	G	0.329692
14454	rs4929923	ukb-b-19953	Body mass index (BMI) || id:ukb-b-19953	0.00206436	11	8639200	4.5e-20	461460	0.0189424	C	T	0.645204
14455	rs72976986	ukb-b-19953	Body mass index (BMI) || id:ukb-b-19953	0.00254712	19	4050424	7.6e-20	461460	-0.0232257	A	G	0.190123
14456	rs1320251	ukb-b-19953	Body mass index (BMI) || id:ukb-b-19953	0.00199407	17	21264396	1.5e-19	461460	-0.0180321	T	C	0.454791
14457	rs1167311	ukb-b-19953	Body mass index (BMI) || id:ukb-b-19953	0.00213109	1	49996959	1.6e-19	461460	-0.0192649	A	G	0.681309
14458	rs28366156	ukb-b-19953	Body mass index (BMI) || id:ukb-b-19953	0.00292978	6	31671498	1.6e-19	461460	-0.0264826	C	T	0.130595
14459	rs6938973	ukb-b-19953	Body mass index (BMI) || id:ukb-b-19953	0.00201872	6	98421721	1.8e-19	461460	0.0182223	C	T	0.601456
14460	rs4876611	ukb-b-19953	Body mass index (BMI) || id:ukb-b-19953	0.00220502	8	116671848	3.3e-19	461460	0.0197549	G	A	0.720243
14461	rs3803286	ukb-b-19953	Body mass index (BMI) || id:ukb-b-19953	0.00209828	14	103246470	6.4e-19	461460	-0.0186417	G	A	0.666815
14462	rs4055791	ukb-b-19953	Body mass index (BMI) || id:ukb-b-19953	0.00200801	13	59266053	7.4e-19	461460	-0.0178082	T	C	0.416804
14463	rs9876664	ukb-b-19953	Body mass index (BMI) || id:ukb-b-19953	0.00204174	3	85806313	9.6e-19	461460	-0.0180478	T	G	0.375389
14464	rs4764949	ukb-b-19953	Body mass index (BMI) || id:ukb-b-19953	0.00211197	12	103658096	3.1e-18	461460	-0.0183924	G	A	0.325892
14465	rs429343	ukb-b-19953	Body mass index (BMI) || id:ukb-b-19953	0.00199729	2	147903382	3.3e-18	461460	-0.0173795	G	A	0.576573
14466	rs1441264	ukb-b-19953	Body mass index (BMI) || id:ukb-b-19953	0.00205854	13	79580919	3.4e-18	461460	0.0179033	A	G	0.593681
14467	rs1471740	ukb-b-19953	Body mass index (BMI) || id:ukb-b-19953	0.00225404	3	136328270	8.9e-18	461460	0.0193576	C	T	0.7405
14468	rs2861685	ukb-b-19953	Body mass index (BMI) || id:ukb-b-19953	0.00199763	2	67837553	1e-17	461460	-0.0171274	C	T	0.411984
14469	rs11134679	ukb-b-19953	Body mass index (BMI) || id:ukb-b-19953	0.00213286	5	170623391	1.2e-17	461460	0.0182459	G	A	0.684753
14470	rs529200	ukb-b-19953	Body mass index (BMI) || id:ukb-b-19953	0.0019785	3	173114305	1.3e-17	461460	0.0168965	G	A	0.527829
14471	rs12937411	ukb-b-19953	Body mass index (BMI) || id:ukb-b-19953	0.00201383	17	34950239	1.4e-17	461460	-0.017187	T	C	0.408167
14472	rs6669341	ukb-b-19953	Body mass index (BMI) || id:ukb-b-19953	0.0019986	1	47678458	1.6e-17	461460	-0.0170287	G	A	0.582679
14473	rs2035936	ukb-b-19953	Body mass index (BMI) || id:ukb-b-19953	0.00435778	3	141298124	1.7e-17	461460	0.0370863	T	G	0.055892
14474	rs4820410	ukb-b-19953	Body mass index (BMI) || id:ukb-b-19953	0.00208527	22	40690385	1.7e-17	461460	-0.0177457	G	A	0.345317
14475	rs2253310	ukb-b-19953	Body mass index (BMI) || id:ukb-b-19953	0.00204115	6	108888593	2.1e-17	461460	0.0173213	G	C	0.626099
14476	rs4482463	ukb-b-19953	Body mass index (BMI) || id:ukb-b-19953	0.00370692	2	205375909	3e-17	461460	-0.0313175	A	C	0.923002
14477	rs10756792	ukb-b-19953	Body mass index (BMI) || id:ukb-b-19953	0.00227201	9	16726119	4.9e-17	461460	-0.0190582	T	C	0.742901
14478	rs55714539	ukb-b-19953	Body mass index (BMI) || id:ukb-b-19953	0.00210043	19	18207397	6e-17	461460	0.0175719	C	A	0.343587
14479	rs17149254	ukb-b-19953	Body mass index (BMI) || id:ukb-b-19953	0.00255804	7	76634463	7e-17	461460	-0.0213507	C	T	0.804854
14480	rs35809007	ukb-b-19953	Body mass index (BMI) || id:ukb-b-19953	0.00205627	2	47019521	9.1e-17	461460	-0.0171009	A	G	0.363205
14481	rs35697587	ukb-b-19953	Body mass index (BMI) || id:ukb-b-19953	0.00198067	14	47298505	9.2e-17	461460	-0.0164677	A	G	0.508121
14482	rs815163	ukb-b-19953	Body mass index (BMI) || id:ukb-b-19953	0.00198582	1	190294726	1e-16	461460	-0.016485	C	T	0.563148
14483	rs329118	ukb-b-19953	Body mass index (BMI) || id:ukb-b-19953	0.0020038	5	133861663	1.3e-16	461460	-0.0165734	T	C	0.419409
14484	rs17668356	ukb-b-19953	Body mass index (BMI) || id:ukb-b-19953	0.00279318	3	61208619	1.5e-16	461460	-0.0230543	G	C	0.146029
14485	rs3901286	ukb-b-19953	Body mass index (BMI) || id:ukb-b-19953	0.00275602	7	99107727	2.7e-16	461460	-0.0225553	A	C	0.15244
14486	rs935166	ukb-b-19953	Body mass index (BMI) || id:ukb-b-19953	0.00197292	2	26949366	3.2e-16	461460	-0.0161066	A	G	0.506805
14487	rs2433733	ukb-b-19953	Body mass index (BMI) || id:ukb-b-19953	0.00210907	2	230816703	3.8e-16	461460	-0.0171805	A	G	0.677659
14488	rs73026725	ukb-b-19953	Body mass index (BMI) || id:ukb-b-19953	0.00275052	19	31017686	4.9e-16	461460	-0.022318	A	C	0.153534
14489	rs2216931	ukb-b-19953	Body mass index (BMI) || id:ukb-b-19953	0.00208587	2	181599070	5.2e-16	461460	0.0169109	A	C	0.661966
14490	rs3845344	ukb-b-19953	Body mass index (BMI) || id:ukb-b-19953	0.00201927	1	75001480	5.4e-16	461460	0.0163609	T	C	0.391115
14491	rs13427822	ukb-b-19953	Body mass index (BMI) || id:ukb-b-19953	0.00224142	2	213414265	5.6e-16	461460	-0.0181515	G	A	0.271198
14492	rs56399737	ukb-b-19953	Body mass index (BMI) || id:ukb-b-19953	0.00199646	13	33381721	6.4e-16	461460	-0.0161325	T	C	0.449124
14493	rs2271189	ukb-b-19953	Body mass index (BMI) || id:ukb-b-19953	0.00201869	12	56494991	6.5e-16	461460	-0.0163086	A	G	0.40272
14494	rs6962980	ukb-b-19953	Body mass index (BMI) || id:ukb-b-19953	0.00198814	7	113452183	1e-15	461460	-0.0159568	C	A	0.556019
14495	rs745249	ukb-b-19953	Body mass index (BMI) || id:ukb-b-19953	0.00219724	2	105460333	1.1e-15	461460	0.0176118	T	C	0.281945
14496	rs55769038	ukb-b-19953	Body mass index (BMI) || id:ukb-b-19953	0.00201096	11	13331808	1.2e-15	461460	0.0160961	A	G	0.590384
14497	rs7708584	ukb-b-19953	Body mass index (BMI) || id:ukb-b-19953	0.0019949	5	153543466	1.4e-15	461460	-0.0159321	G	A	0.572344
14498	rs10989067	ukb-b-19953	Body mass index (BMI) || id:ukb-b-19953	0.00212349	9	103119634	1.4e-15	461460	0.0169514	A	G	0.31593
14499	rs73213484	ukb-b-19953	Body mass index (BMI) || id:ukb-b-19953	0.0028364	4	28489339	1.7e-15	461460	-0.0225766	T	A	0.141236
14500	rs2398861	ukb-b-19953	Body mass index (BMI) || id:ukb-b-19953	0.00226733	9	96430747	2.1e-15	461460	0.0179932	G	A	0.259169
14501	rs7944782	ukb-b-19953	Body mass index (BMI) || id:ukb-b-19953	0.00198748	11	130795698	2.2e-15	461460	0.0157606	G	T	0.509784
14502	rs11607476	ukb-b-19953	Body mass index (BMI) || id:ukb-b-19953	0.00199179	11	115037061	3.1e-15	461460	0.015712	C	A	0.486574
14503	rs4605363	ukb-b-19953	Body mass index (BMI) || id:ukb-b-19953	0.00207733	2	229010960	3.3e-15	461460	0.0163638	C	A	0.341595
14504	rs13642	ukb-b-19953	Body mass index (BMI) || id:ukb-b-19953	0.00205695	11	30432220	4.3e-15	461460	-0.0161363	T	A	0.360654
14505	rs61992671	ukb-b-19953	Body mass index (BMI) || id:ukb-b-19953	0.00206924	14	101531854	5.1e-15	461460	-0.0161925	G	A	0.49195
14506	rs1503526	ukb-b-19953	Body mass index (BMI) || id:ukb-b-19953	0.00197681	5	63020706	5.9e-15	461460	0.0154308	C	T	0.480077
14507	rs2870111	ukb-b-19953	Body mass index (BMI) || id:ukb-b-19953	0.00201912	15	79403585	7.1e-15	461460	-0.0157151	T	C	0.412066
14508	rs67609008	ukb-b-19953	Body mass index (BMI) || id:ukb-b-19953	0.0022021	10	126640936	8.6e-15	461460	0.0170863	C	T	0.283614
14509	rs9830592	ukb-b-19953	Body mass index (BMI) || id:ukb-b-19953	0.00200164	3	104631603	1e-14	461460	0.0154849	A	C	0.582421
14510	rs1967772	ukb-b-19953	Body mass index (BMI) || id:ukb-b-19953	0.00220377	13	28036062	1e-14	461460	-0.0170434	A	G	0.285117
14511	rs56161855	ukb-b-19953	Body mass index (BMI) || id:ukb-b-19953	0.00291784	17	46288649	1.4e-14	461460	0.0224575	T	A	0.132847
14512	rs113603865	ukb-b-19953	Body mass index (BMI) || id:ukb-b-19953	0.00242689	1	39564930	1.8e-14	461460	0.0186013	T	C	0.21205
14513	rs10510025	ukb-b-19953	Body mass index (BMI) || id:ukb-b-19953	0.00229886	10	118650996	2.2e-14	461460	0.0175643	T	C	0.247013
14514	rs73193736	ukb-b-19953	Body mass index (BMI) || id:ukb-b-19953	0.00232002	12	108294381	2.2e-14	461460	-0.0177165	G	A	0.243934
14515	rs12974458	ukb-b-19953	Body mass index (BMI) || id:ukb-b-19953	0.00199717	19	1866115	2.3e-14	461460	0.0152466	T	C	0.543175
14516	rs215634	ukb-b-19953	Body mass index (BMI) || id:ukb-b-19953	0.00203492	7	32369148	2.4e-14	461460	-0.0155223	G	A	0.611879
14517	rs217672	ukb-b-19953	Body mass index (BMI) || id:ukb-b-19953	0.00223046	14	62361021	2.4e-14	461460	0.0170155	C	A	0.271741
14518	rs12459368	ukb-b-19953	Body mass index (BMI) || id:ukb-b-19953	0.00223235	19	18459377	2.5e-14	461460	-0.0170141	G	A	0.268203
14519	rs7218014	ukb-b-19953	Body mass index (BMI) || id:ukb-b-19953	0.00249216	17	65832016	2.9e-14	461460	0.0189524	C	T	0.197305
14520	rs9515446	ukb-b-19953	Body mass index (BMI) || id:ukb-b-19953	0.00199052	13	112217108	3.2e-14	461460	0.0151051	G	A	0.447709
14521	rs355777	ukb-b-19953	Body mass index (BMI) || id:ukb-b-19953	0.00201314	3	154034950	3.3e-14	461460	0.0152715	C	G	0.407537
14522	rs1064213	ukb-b-19953	Body mass index (BMI) || id:ukb-b-19953	0.00197196	2	198950240	3.7e-14	461460	0.0149301	A	G	0.478377
14523	rs2192158	ukb-b-19953	Body mass index (BMI) || id:ukb-b-19953	0.00198302	4	55505360	3.7e-14	461460	-0.015012	G	A	0.553308
14524	rs13420048	ukb-b-19953	Body mass index (BMI) || id:ukb-b-19953	0.00205272	2	50751414	4.6e-14	461460	-0.0154817	A	C	0.365037
14525	rs2289379	ukb-b-19953	Body mass index (BMI) || id:ukb-b-19953	0.00202952	7	44804225	5.2e-14	461460	-0.0152765	T	C	0.395648
14526	rs4832298	ukb-b-19953	Body mass index (BMI) || id:ukb-b-19953	0.00212268	2	86764004	5.4e-14	461460	-0.015965	T	C	0.686142
14527	rs71495038	ukb-b-19953	Body mass index (BMI) || id:ukb-b-19953	0.00370969	10	33971383	6.7e-14	461460	0.0277998	A	G	0.076936
14528	rs66679256	ukb-b-19953	Body mass index (BMI) || id:ukb-b-19953	0.00198759	4	18351898	6.9e-14	461460	0.0148864	T	C	0.445826
14529	rs17132130	ukb-b-19953	Body mass index (BMI) || id:ukb-b-19953	0.00238564	7	2108036	7.5e-14	461460	-0.0178418	C	G	0.221467
14530	rs4648450	ukb-b-19953	Body mass index (BMI) || id:ukb-b-19953	0.00198775	1	2723214	8.4e-14	461460	-0.014837	A	C	0.466824
14531	rs75499503	ukb-b-19953	Body mass index (BMI) || id:ukb-b-19953	0.00241845	6	26145217	8.9e-14	461460	-0.0180331	T	C	0.220101
14532	rs2172131	ukb-b-19953	Body mass index (BMI) || id:ukb-b-19953	0.00200386	10	133978962	9e-14	461460	-0.0149382	C	T	0.578723
14533	rs62007782	ukb-b-19953	Body mass index (BMI) || id:ukb-b-19953	0.00224215	15	78029797	9.4e-14	461460	-0.0167007	A	G	0.265091
14534	rs9294260	ukb-b-19953	Body mass index (BMI) || id:ukb-b-19953	0.00198818	6	83433228	1e-13	461460	0.014782	A	G	0.476559
14535	rs61871615	ukb-b-19953	Body mass index (BMI) || id:ukb-b-19953	0.00359269	10	102487140	1e-13	461460	-0.0267159	T	C	0.091551
14536	rs2725371	ukb-b-19953	Body mass index (BMI) || id:ukb-b-19953	0.00215845	8	30854033	1.1e-13	461460	-0.0160301	G	A	0.696115
14537	rs60764613	ukb-b-19953	Body mass index (BMI) || id:ukb-b-19953	0.00282688	18	1839911	1.1e-13	461460	0.02099	T	G	0.144883
14538	rs4858940	ukb-b-19953	Body mass index (BMI) || id:ukb-b-19953	0.00309976	3	88254820	1.4e-13	461460	0.0229281	C	T	0.885569
14539	rs4148155	ukb-b-19953	Body mass index (BMI) || id:ukb-b-19953	0.00310659	4	89054667	1.4e-13	461460	-0.0229681	G	A	0.113268
14540	rs594024	ukb-b-19953	Body mass index (BMI) || id:ukb-b-19953	0.00199081	11	69443822	1.7e-13	461460	-0.0146771	C	T	0.554162
14541	rs704061	ukb-b-19953	Body mass index (BMI) || id:ukb-b-19953	0.00198552	12	89771903	1.7e-13	461460	0.0146374	C	T	0.45505
14542	rs78605811	ukb-b-19953	Body mass index (BMI) || id:ukb-b-19953	0.00444673	3	83631491	1.8e-13	461460	-0.032737	C	A	0.05405
14543	rs36007635	ukb-b-19953	Body mass index (BMI) || id:ukb-b-19953	0.00286788	6	163009335	2.2e-13	461460	-0.021045	A	G	0.137698
14544	rs34234296	ukb-b-19953	Body mass index (BMI) || id:ukb-b-19953	0.00204032	2	175166636	2.4e-13	461460	-0.014947	A	G	0.392437
14545	rs56858768	ukb-b-19953	Body mass index (BMI) || id:ukb-b-19953	0.00217378	13	86511730	2.4e-13	461460	0.0159188	A	G	0.296861
14546	rs61903695	ukb-b-19953	Body mass index (BMI) || id:ukb-b-19953	0.00227115	11	89922417	2.5e-13	461460	0.0166235	G	A	0.254964
14547	rs1327259	ukb-b-19953	Body mass index (BMI) || id:ukb-b-19953	0.00203363	6	51177811	2.8e-13	461460	-0.0148532	G	A	0.387722
14548	rs1805123	ukb-b-19953	Body mass index (BMI) || id:ukb-b-19953	0.00229711	7	150645534	3e-13	461460	-0.0167569	G	T	0.245301
14549	rs12149660	ukb-b-19953	Body mass index (BMI) || id:ukb-b-19953	0.00311586	16	70309237	3e-13	461460	-0.0227338	A	G	0.114956
14550	rs7925100	ukb-b-19953	Body mass index (BMI) || id:ukb-b-19953	0.0020221	11	118941596	3.3e-13	461460	0.014725	A	G	0.396117
14551	rs7996639	ukb-b-19953	Body mass index (BMI) || id:ukb-b-19953	0.00200245	13	97019090	3.6e-13	461460	0.0145559	A	G	0.449354
14552	rs3935190	ukb-b-19953	Body mass index (BMI) || id:ukb-b-19953	0.00199701	17	79084367	4e-13	461460	-0.0144864	A	G	0.536784
14553	rs10824211	ukb-b-19953	Body mass index (BMI) || id:ukb-b-19953	0.00286631	10	76363107	4.3e-13	461460	0.0207688	T	C	0.139491
14554	rs12364470	ukb-b-19953	Body mass index (BMI) || id:ukb-b-19953	0.0026658	11	134601012	4.9e-13	461460	0.0192705	G	T	0.164556
14555	rs7924036	ukb-b-19953	Body mass index (BMI) || id:ukb-b-19953	0.0019778	10	65191645	5.1e-13	461460	-0.0142836	T	G	0.503265
14556	rs7201895	ukb-b-19953	Body mass index (BMI) || id:ukb-b-19953	0.00207999	16	407723	6e-13	461460	-0.0149781	A	G	0.354291
14557	rs11525873	ukb-b-19953	Body mass index (BMI) || id:ukb-b-19953	0.00333603	7	138817193	6.6e-13	461460	-0.0239781	C	T	0.097701
14558	rs11218510	ukb-b-19953	Body mass index (BMI) || id:ukb-b-19953	0.00202121	11	121922587	8.4e-13	461460	-0.0144616	A	G	0.40047
14559	rs9291822	ukb-b-19953	Body mass index (BMI) || id:ukb-b-19953	0.00199464	5	64076515	8.6e-13	461460	-0.014263	T	C	0.514868
14560	rs6705567	ukb-b-19953	Body mass index (BMI) || id:ukb-b-19953	0.00204919	2	55320173	9.8e-13	461460	-0.0146168	C	T	0.37596
14561	rs4658403	ukb-b-19953	Body mass index (BMI) || id:ukb-b-19953	0.00264997	1	243832560	1e-12	461460	-0.0188877	T	C	0.833659
14562	rs7357754	ukb-b-19953	Body mass index (BMI) || id:ukb-b-19953	0.00198362	9	92207308	1.1e-12	461460	0.0141146	G	A	0.500139
14563	rs61828641	ukb-b-19953	Body mass index (BMI) || id:ukb-b-19953	0.00315913	1	174321997	1.2e-12	461460	0.0224585	A	G	0.10925
14564	rs1458156	ukb-b-19953	Body mass index (BMI) || id:ukb-b-19953	0.00197951	12	41887940	1.2e-12	461460	0.014075	T	C	0.488431
14565	rs2618039	ukb-b-19953	Body mass index (BMI) || id:ukb-b-19953	0.0020317	1	112324111	1.4e-12	461460	0.0143963	T	A	0.381481
14566	rs754635	ukb-b-19953	Body mass index (BMI) || id:ukb-b-19953	0.0031093	3	42305131	1.5e-12	461460	0.0219925	G	C	0.886582
14567	rs9522180	ukb-b-19953	Body mass index (BMI) || id:ukb-b-19953	0.00199325	13	111970212	1.5e-12	461460	-0.0141095	T	C	0.553392
14568	rs7519259	ukb-b-19953	Body mass index (BMI) || id:ukb-b-19953	0.00198381	1	66434743	1.7e-12	461460	0.0140028	A	G	0.52836
14569	rs8025516	ukb-b-19953	Body mass index (BMI) || id:ukb-b-19953	0.00207578	15	95271872	1.7e-12	461460	-0.0146558	G	T	0.645928
14570	rs7571496	ukb-b-19953	Body mass index (BMI) || id:ukb-b-19953	0.00225454	2	6169351	1.8e-12	461460	-0.0158916	G	A	0.260545
14571	rs8076669	ukb-b-19953	Body mass index (BMI) || id:ukb-b-19953	0.00199601	17	15888448	1.8e-12	461460	0.0140681	C	T	0.561561
14572	rs13248187	ukb-b-19953	Body mass index (BMI) || id:ukb-b-19953	0.00224155	8	14336834	2e-12	461460	0.015764	C	T	0.268557
14573	rs784257	ukb-b-19953	Body mass index (BMI) || id:ukb-b-19953	0.00254968	18	53397199	2e-12	461460	0.0179315	C	T	0.812541
14574	rs8132491	ukb-b-19953	Body mass index (BMI) || id:ukb-b-19953	0.00219317	21	40288577	2.4e-12	461460	-0.015375	A	G	0.313023
14575	rs2051559	ukb-b-19953	Body mass index (BMI) || id:ukb-b-19953	0.00291963	4	3298800	2.8e-12	461460	0.0204078	C	T	0.13254
14576	rs28489620	ukb-b-19953	Body mass index (BMI) || id:ukb-b-19953	0.00220025	22	41804716	2.8e-12	461460	-0.0153737	A	G	0.290349
14577	rs28350	ukb-b-19953	Body mass index (BMI) || id:ukb-b-19953	0.00258234	3	42418446	2.9e-12	461460	-0.0180335	G	A	0.820684
14578	rs7027304	ukb-b-19953	Body mass index (BMI) || id:ukb-b-19953	0.00208703	9	129408290	3.1e-12	461460	0.0145492	T	C	0.652661
14579	rs6725931	ukb-b-19953	Body mass index (BMI) || id:ukb-b-19953	0.00274403	2	220205146	3.3e-12	461460	0.0191046	T	C	0.847658
14580	rs7774	ukb-b-19953	Body mass index (BMI) || id:ukb-b-19953	0.00215169	17	4801163	3.3e-12	461460	0.014988	A	C	0.310467
14581	rs12440603	ukb-b-19953	Body mass index (BMI) || id:ukb-b-19953	0.0020011	15	46585722	3.4e-12	461460	0.0139285	T	C	0.433693
14582	rs4456769	ukb-b-19953	Body mass index (BMI) || id:ukb-b-19953	0.00210138	20	25190777	3.6e-12	461460	0.0146111	T	C	0.333444
14583	rs17399739	ukb-b-19953	Body mass index (BMI) || id:ukb-b-19953	0.00391006	10	87490850	4.4e-12	461460	0.0270713	G	A	0.068893
14584	rs6561937	ukb-b-19953	Body mass index (BMI) || id:ukb-b-19953	0.00230346	13	58257667	4.6e-12	461460	-0.015934	A	T	0.753587
14585	rs6909685	ukb-b-19953	Body mass index (BMI) || id:ukb-b-19953	0.00211352	6	97753952	4.7e-12	461460	-0.014612	T	C	0.326809
14586	rs1078141	ukb-b-19953	Body mass index (BMI) || id:ukb-b-19953	0.00205862	8	142619393	4.9e-12	461460	0.0142239	T	C	0.383867
14587	rs347551	ukb-b-19953	Body mass index (BMI) || id:ukb-b-19953	0.00201085	5	119389031	5.4e-12	461460	0.013865	G	C	0.472268
14588	rs11099020	ukb-b-19953	Body mass index (BMI) || id:ukb-b-19953	0.00206202	4	130724902	5.6e-12	461460	-0.0142038	T	C	0.640609
14589	rs2133561	ukb-b-19953	Body mass index (BMI) || id:ukb-b-19953	0.00204744	5	139086651	5.8e-12	461460	-0.014097	T	A	0.611084
14590	rs13218383	ukb-b-19953	Body mass index (BMI) || id:ukb-b-19953	0.00209236	6	120173501	5.8e-12	461460	-0.0144025	G	C	0.335132
14591	rs10799778	ukb-b-19953	Body mass index (BMI) || id:ukb-b-19953	0.00264876	1	23313353	6e-12	461460	-0.0182237	G	T	0.833718
14592	rs1286058	ukb-b-19953	Body mass index (BMI) || id:ukb-b-19953	0.00216922	14	91458523	6.2e-12	461460	0.0149126	A	T	0.703747
14593	rs6597975	ukb-b-19953	Body mass index (BMI) || id:ukb-b-19953	0.00199532	11	838842	7.1e-12	461460	0.013681	G	C	0.54389
14594	rs1778830	ukb-b-19953	Body mass index (BMI) || id:ukb-b-19953	0.00205596	1	156489974	7.5e-12	461460	0.0140775	A	G	0.362165
14595	rs34481751	ukb-b-19953	Body mass index (BMI) || id:ukb-b-19953	0.00270404	20	47501038	7.8e-12	461460	-0.0185029	A	C	0.165329
14596	rs6444950	ukb-b-19953	Body mass index (BMI) || id:ukb-b-19953	0.00232007	3	170602073	8.3e-12	461460	0.0158525	A	G	0.237474
14597	rs7947143	ukb-b-19953	Body mass index (BMI) || id:ukb-b-19953	0.00267522	11	64090422	8.3e-12	461460	-0.0182782	A	G	0.163483
14598	rs1834144	ukb-b-19953	Body mass index (BMI) || id:ukb-b-19953	0.00205213	18	40744790	8.6e-12	461460	-0.0140112	A	C	0.373192
14599	rs7762794	ukb-b-19953	Body mass index (BMI) || id:ukb-b-19953	0.00218606	6	153380228	9.1e-12	461460	0.0149077	G	A	0.285408
14600	rs35364449	ukb-b-19953	Body mass index (BMI) || id:ukb-b-19953	0.00318335	15	74278126	9.2e-12	461460	0.0217069	T	C	0.109739
14601	rs11757278	ukb-b-19953	Body mass index (BMI) || id:ukb-b-19953	0.00214834	6	13180454	9.9e-12	461460	-0.0146269	C	T	0.303879
14602	rs72673947	ukb-b-19953	Body mass index (BMI) || id:ukb-b-19953	0.00321496	8	118884379	9.9e-12	461460	0.0218864	G	A	0.107031
14603	rs1266874	ukb-b-19953	Body mass index (BMI) || id:ukb-b-19953	0.0020712	6	51779638	1e-11	461460	0.0140966	G	A	0.349619
14604	rs10760277	ukb-b-19953	Body mass index (BMI) || id:ukb-b-19953	0.00203825	9	126093999	1e-11	461460	0.0138734	T	C	0.385049
14605	rs9478496	ukb-b-19953	Body mass index (BMI) || id:ukb-b-19953	0.00267493	6	154333183	1.1e-11	461460	0.0181836	C	T	0.164225
14606	rs76702514	ukb-b-19953	Body mass index (BMI) || id:ukb-b-19953	0.00243278	1	195148296	1.2e-11	461460	-0.0164862	G	C	0.210623
14607	rs4261944	ukb-b-19953	Body mass index (BMI) || id:ukb-b-19953	0.00205652	4	31003636	1.6e-11	461460	0.0138553	G	T	0.364935
14608	rs12541408	ukb-b-19953	Body mass index (BMI) || id:ukb-b-19953	0.00212723	8	95585807	1.6e-11	461460	-0.0143261	C	T	0.31742
14609	rs7805441	ukb-b-19953	Body mass index (BMI) || id:ukb-b-19953	0.00198884	7	78121458	1.8e-11	461460	0.0133747	T	C	0.502261
14610	rs7038943	ukb-b-19953	Body mass index (BMI) || id:ukb-b-19953	0.00208641	9	120377178	1.8e-11	461460	-0.0140202	C	T	0.33879
14611	rs349071	ukb-b-19953	Body mass index (BMI) || id:ukb-b-19953	0.00198231	11	84776849	1.9e-11	461460	-0.0133062	A	G	0.500388
14612	rs10887578	ukb-b-19953	Body mass index (BMI) || id:ukb-b-19953	0.00198909	10	88096047	2.1e-11	461460	0.0133212	C	G	0.497499
14613	rs6713781	ukb-b-19953	Body mass index (BMI) || id:ukb-b-19953	0.00202799	2	40291940	2.2e-11	461460	-0.0135736	C	G	0.401882
14614	rs7619139	ukb-b-19953	Body mass index (BMI) || id:ukb-b-19953	0.00201061	3	25110415	2.2e-11	461460	0.0134537	A	T	0.588616
14615	rs1582931	ukb-b-19953	Body mass index (BMI) || id:ukb-b-19953	0.0019956	5	122657199	2.3e-11	461460	-0.0133419	A	G	0.473242
14616	rs7893571	ukb-b-19953	Body mass index (BMI) || id:ukb-b-19953	0.00210152	10	16750129	2.3e-11	461460	0.0140553	T	G	0.665897
14617	rs4444317	ukb-b-19953	Body mass index (BMI) || id:ukb-b-19953	0.00242104	15	92573234	2.5e-11	461460	-0.0161604	G	A	0.216141
14618	rs2606228	ukb-b-19953	Body mass index (BMI) || id:ukb-b-19953	0.00208379	3	183537759	2.7e-11	461460	-0.0138791	C	A	0.646368
14619	rs140159717	ukb-b-19953	Body mass index (BMI) || id:ukb-b-19953	0.00370967	15	73765586	2.8e-11	461460	-0.0246882	T	C	0.082292
14620	rs13176429	ukb-b-19953	Body mass index (BMI) || id:ukb-b-19953	0.00213122	5	43152216	3.1e-11	461460	0.0141555	C	T	0.687609
14621	rs12072739	ukb-b-19953	Body mass index (BMI) || id:ukb-b-19953	0.00236691	1	98315893	3.3e-11	461460	0.0157008	G	A	0.224478
14622	rs2875762	ukb-b-19953	Body mass index (BMI) || id:ukb-b-19953	0.0023121	6	124925032	3.3e-11	461460	0.015339	C	G	0.242953
14623	rs559231	ukb-b-19953	Body mass index (BMI) || id:ukb-b-19953	0.00203562	18	39644247	3.4e-11	461460	0.0134907	T	G	0.393053
14624	rs6843852	ukb-b-19953	Body mass index (BMI) || id:ukb-b-19953	0.00197607	4	162132758	3.5e-11	461460	0.0130897	T	C	0.507861
14625	rs10182416	ukb-b-19953	Body mass index (BMI) || id:ukb-b-19953	0.00197134	2	104242992	3.7e-11	461460	0.0130378	G	A	0.512223
14626	rs1471093	ukb-b-19953	Body mass index (BMI) || id:ukb-b-19953	0.00203996	3	108031094	4.1e-11	461460	0.0134619	A	G	0.616663
14627	rs12259464	ukb-b-19953	Body mass index (BMI) || id:ukb-b-19953	0.00198686	10	53680099	4.5e-11	461460	0.0130895	A	G	0.48447
14628	rs1360201	ukb-b-19953	Body mass index (BMI) || id:ukb-b-19953	0.00197747	9	73796450	4.8e-11	461460	0.0130075	T	C	0.481546
14629	rs9673839	ukb-b-19953	Body mass index (BMI) || id:ukb-b-19953	0.00198783	16	76895693	5.5e-11	461460	0.0130337	G	A	0.490967
14630	rs62176243	ukb-b-19953	Body mass index (BMI) || id:ukb-b-19953	0.00228878	2	166190881	6.1e-11	461460	-0.0149699	T	A	0.244987
14631	rs317656	ukb-b-19953	Body mass index (BMI) || id:ukb-b-19953	0.00221303	12	69681101	6.1e-11	461460	-0.0144763	A	T	0.724452
14632	rs55707359	ukb-b-19953	Body mass index (BMI) || id:ukb-b-19953	0.00812381	11	46159333	6.2e-11	461460	0.0531292	G	T	0.015432
14633	rs35697691	ukb-b-19953	Body mass index (BMI) || id:ukb-b-19953	0.00352223	15	52353498	6.2e-11	461460	0.0230305	G	C	0.089346
14634	rs7331420	ukb-b-19953	Body mass index (BMI) || id:ukb-b-19953	0.00220081	13	99236471	6.6e-11	461460	-0.0143702	A	G	0.285276
14635	rs2616143	ukb-b-19953	Body mass index (BMI) || id:ukb-b-19953	0.00212547	8	20632022	6.7e-11	461460	-0.0138738	A	G	0.319862
14636	rs11656076	ukb-b-19953	Body mass index (BMI) || id:ukb-b-19953	0.00237054	17	31464270	7.6e-11	461460	-0.0154285	A	G	0.224774
14637	rs4722398	ukb-b-19953	Body mass index (BMI) || id:ukb-b-19953	0.00287545	7	3125220	7.9e-11	461460	0.0186993	T	C	0.136137
14638	rs4672338	ukb-b-19953	Body mass index (BMI) || id:ukb-b-19953	0.00208669	2	60217457	8e-11	461460	0.0135646	T	C	0.336228
14639	rs6769617	ukb-b-19953	Body mass index (BMI) || id:ukb-b-19953	0.00208902	3	62687746	8.1e-11	461460	-0.0135754	T	A	0.66386
14640	rs62407562	ukb-b-19953	Body mass index (BMI) || id:ukb-b-19953	0.00222463	6	33530346	8.5e-11	461460	0.0144393	A	T	0.268584
14641	rs12088284	ukb-b-19953	Body mass index (BMI) || id:ukb-b-19953	0.00214854	1	80798635	8.9e-11	461460	0.0139317	T	C	0.300838
14642	rs56038322	ukb-b-19953	Body mass index (BMI) || id:ukb-b-19953	0.00214833	3	69925128	9e-11	461460	0.0139276	A	G	0.31062
14643	rs2512892	ukb-b-19953	Body mass index (BMI) || id:ukb-b-19953	0.00199819	11	131451862	9.2e-11	461460	0.0129468	C	T	0.566085
14644	rs698147	ukb-b-19953	Body mass index (BMI) || id:ukb-b-19953	0.00198514	5	3513485	9.6e-11	461460	-0.0128512	G	A	0.543596
14645	rs6774894	ukb-b-19953	Body mass index (BMI) || id:ukb-b-19953	0.00205674	3	196116393	9.7e-11	461460	0.0133088	A	T	0.358148
14646	rs1346841	ukb-b-19953	Body mass index (BMI) || id:ukb-b-19953	0.0020172	4	65651730	9.7e-11	461460	-0.013056	A	G	0.405041
14647	rs1322842	ukb-b-19953	Body mass index (BMI) || id:ukb-b-19953	0.00203539	6	20488897	1.1e-10	461460	-0.0131292	G	A	0.609274
14648	rs10160769	ukb-b-19953	Body mass index (BMI) || id:ukb-b-19953	0.00242199	11	76474827	1.2e-10	461460	-0.0155862	C	G	0.21751
14649	rs10505836	ukb-b-19953	Body mass index (BMI) || id:ukb-b-19953	0.00287086	12	19288508	1.2e-10	461460	0.0184851	C	A	0.860012
14650	rs12692596	ukb-b-19953	Body mass index (BMI) || id:ukb-b-19953	0.00203738	2	161265910	1.3e-10	461460	0.0130872	T	C	0.37185
14651	rs2342892	ukb-b-19953	Body mass index (BMI) || id:ukb-b-19953	0.00197715	16	24540806	1.3e-10	461460	-0.0126972	G	T	0.516212
14652	rs56203622	ukb-b-19953	Body mass index (BMI) || id:ukb-b-19953	0.00280183	9	131040874	1.4e-10	461460	0.0179769	C	T	0.145529
14653	rs9571687	ukb-b-19953	Body mass index (BMI) || id:ukb-b-19953	0.0021094	13	67472713	1.4e-10	461460	-0.0135388	A	C	0.329363
14654	rs79780963	ukb-b-19953	Body mass index (BMI) || id:ukb-b-19953	0.00369591	10	104952499	1.5e-10	461460	0.0236803	T	C	0.077428
14655	rs17289010	ukb-b-19953	Body mass index (BMI) || id:ukb-b-19953	0.00210438	4	140774684	1.6e-10	461460	-0.0134661	G	A	0.32787
14656	rs5011579	ukb-b-19953	Body mass index (BMI) || id:ukb-b-19953	0.00219322	16	69187318	1.6e-10	461460	0.0140268	G	C	0.715152
14657	rs73985439	ukb-b-19953	Body mass index (BMI) || id:ukb-b-19953	0.00214059	2	212299249	1.7e-10	461460	0.0136616	C	A	0.307299
14658	rs2920503	ukb-b-19953	Body mass index (BMI) || id:ukb-b-19953	0.00219666	3	12324230	1.7e-10	461460	-0.0140307	T	C	0.285413
14659	rs45486197	ukb-b-19953	Body mass index (BMI) || id:ukb-b-19953	0.00403737	19	2244849	1.7e-10	461460	0.025766	A	G	0.065685
14660	rs62246311	ukb-b-19953	Body mass index (BMI) || id:ukb-b-19953	0.00325487	3	9498143	1.8e-10	461460	0.0207539	A	G	0.102364
14661	rs7206608	ukb-b-19953	Body mass index (BMI) || id:ukb-b-19953	0.00211797	16	82872628	1.8e-10	461460	0.0135122	G	C	0.32162
14662	rs36061954	ukb-b-19953	Body mass index (BMI) || id:ukb-b-19953	0.00201928	8	38329650	2e-10	461460	0.0128445	T	C	0.398747
14663	rs4017425	ukb-b-19953	Body mass index (BMI) || id:ukb-b-19953	0.00198035	3	44028764	2.1e-10	461460	-0.0125817	T	C	0.470208
14664	rs7034554	ukb-b-19953	Body mass index (BMI) || id:ukb-b-19953	0.00204252	9	37081301	2.1e-10	461460	-0.0129826	G	A	0.373825
14665	rs113624107	ukb-b-19953	Body mass index (BMI) || id:ukb-b-19953	0.00236876	14	88326386	2.1e-10	461460	0.0150461	A	G	0.22586
14666	rs6950388	ukb-b-19953	Body mass index (BMI) || id:ukb-b-19953	0.00244806	7	1270699	2.3e-10	461460	0.0155219	A	G	0.795086
14667	rs2899644	ukb-b-19953	Body mass index (BMI) || id:ukb-b-19953	0.0023609	15	59470366	2.3e-10	461460	0.0149659	T	C	0.229995
14668	rs9267671	ukb-b-19953	Body mass index (BMI) || id:ukb-b-19953	0.00413587	6	31880480	2.6e-10	461460	0.026149	A	G	0.060733
14669	rs512121	ukb-b-19953	Body mass index (BMI) || id:ukb-b-19953	0.00252176	18	7548501	2.6e-10	461460	-0.0159359	C	T	0.192054
14670	rs909892	ukb-b-19953	Body mass index (BMI) || id:ukb-b-19953	0.00291255	20	41982698	2.6e-10	461460	-0.0184105	A	G	0.134817
14671	rs73124396	ukb-b-19953	Body mass index (BMI) || id:ukb-b-19953	0.0024548	7	71579606	3.1e-10	461460	-0.0154472	C	T	0.205144
14672	rs329651	ukb-b-19953	Body mass index (BMI) || id:ukb-b-19953	0.00250202	11	133767622	3.3e-10	461460	0.0157218	T	G	0.803977
14673	rs4737188	ukb-b-19953	Body mass index (BMI) || id:ukb-b-19953	0.00198274	8	64756657	3.5e-10	461460	-0.0124447	T	A	0.473864
14674	rs78086698	ukb-b-19953	Body mass index (BMI) || id:ukb-b-19953	0.0050761	12	24024639	3.6e-10	461460	0.0318357	C	T	0.039838
14675	rs6023655	ukb-b-19953	Body mass index (BMI) || id:ukb-b-19953	0.00234997	20	53479658	3.6e-10	461460	-0.0147346	G	A	0.765741
14676	rs6682438	ukb-b-19953	Body mass index (BMI) || id:ukb-b-19953	0.00210047	1	33784146	3.7e-10	461460	0.0131586	C	T	0.673081
14677	rs8089514	ukb-b-19953	Body mass index (BMI) || id:ukb-b-19953	0.00207588	18	69224478	3.9e-10	461460	0.012988	A	T	0.36868
14678	rs10099330	ukb-b-19953	Body mass index (BMI) || id:ukb-b-19953	0.00198907	8	143383694	4.2e-10	461460	0.0124247	G	A	0.45285
14679	rs16916303	ukb-b-19953	Body mass index (BMI) || id:ukb-b-19953	0.00307931	9	30823761	4.2e-10	461460	-0.0192369	G	A	0.119736
14680	rs1229984	ukb-b-19953	Body mass index (BMI) || id:ukb-b-19953	0.00599385	4	100239319	4.6e-10	461460	0.037357	C	T	0.972775
14681	rs111689389	ukb-b-19953	Body mass index (BMI) || id:ukb-b-19953	0.00219522	5	27175962	4.7e-10	461460	-0.0136706	C	G	0.282614
14682	rs1793636	ukb-b-19953	Body mass index (BMI) || id:ukb-b-19953	0.0021408	11	131934926	4.7e-10	461460	-0.0133343	C	G	0.309144
14683	rs3213943	ukb-b-19953	Body mass index (BMI) || id:ukb-b-19953	0.00288163	2	136389840	4.8e-10	461460	-0.0179406	A	C	0.131525
14684	rs12089815	ukb-b-19953	Body mass index (BMI) || id:ukb-b-19953	0.00198606	1	91189933	5.7e-10	461460	-0.0123121	A	G	0.54861
14685	rs113079574	ukb-b-19953	Body mass index (BMI) || id:ukb-b-19953	0.00251598	4	147354089	5.8e-10	461460	-0.0155896	T	C	0.19279
14686	rs72649373	ukb-b-19953	Body mass index (BMI) || id:ukb-b-19953	0.00287805	4	80609966	6.1e-10	461460	0.0178062	C	T	0.143188
14687	rs396755	ukb-b-19953	Body mass index (BMI) || id:ukb-b-19953	0.00199937	5	104022239	6.3e-10	461460	-0.0123639	G	C	0.571164
14688	rs7250833	ukb-b-19953	Body mass index (BMI) || id:ukb-b-19953	0.002188	19	33937277	6.7e-10	461460	0.0135041	T	C	0.288866
14689	rs1451963	ukb-b-19953	Body mass index (BMI) || id:ukb-b-19953	0.00360585	14	41350367	7.4e-10	461460	0.022201	T	G	0.082266
14690	rs12881629	ukb-b-19953	Body mass index (BMI) || id:ukb-b-19953	0.00358929	14	101146413	7.7e-10	461460	0.0220748	G	A	0.08265
14691	rs2962334	ukb-b-19953	Body mass index (BMI) || id:ukb-b-19953	0.00703547	5	86879056	7.8e-10	461460	0.0432552	T	G	0.020065
14692	rs7232171	ukb-b-19953	Body mass index (BMI) || id:ukb-b-19953	0.00200821	18	31251221	8e-10	461460	0.0123404	T	G	0.58263
14693	rs7683836	ukb-b-19953	Body mass index (BMI) || id:ukb-b-19953	0.00199427	4	180167906	8.2e-10	461460	-0.0122469	A	G	0.557215
14694	rs406388	ukb-b-19953	Body mass index (BMI) || id:ukb-b-19953	0.00260181	22	18226997	8.3e-10	461460	0.015973	G	C	0.177266
14695	rs9951619	ukb-b-19953	Body mass index (BMI) || id:ukb-b-19953	0.00235777	18	56882326	9.5e-10	461460	0.0144231	G	T	0.767369
14696	rs765874	ukb-b-19953	Body mass index (BMI) || id:ukb-b-19953	0.00197569	6	143185557	1e-09	461460	-0.0120592	A	T	0.489362
14697	rs4307239	ukb-b-19953	Body mass index (BMI) || id:ukb-b-19953	0.00198816	7	24354300	1e-09	461460	0.0121413	G	A	0.458941
14698	rs1438945	ukb-b-19953	Body mass index (BMI) || id:ukb-b-19953	0.00219791	5	152510937	1.1e-09	461460	-0.0133824	A	T	0.715119
14699	rs2837996	ukb-b-19953	Body mass index (BMI) || id:ukb-b-19953	0.00207859	21	42626706	1.1e-09	461460	0.0126647	C	T	0.651408
14700	rs10780248	ukb-b-19953	Body mass index (BMI) || id:ukb-b-19953	0.00199415	9	81370555	1.2e-09	461460	-0.0121232	A	G	0.559454
14701	rs2425816	ukb-b-19953	Body mass index (BMI) || id:ukb-b-19953	0.00201106	20	44895075	1.2e-09	461460	0.0122284	A	G	0.415111
14702	rs2381404	ukb-b-19953	Body mass index (BMI) || id:ukb-b-19953	0.00229974	2	144035442	1.3e-09	461460	0.0139664	C	T	0.243837
14703	rs7568228	ukb-b-19953	Body mass index (BMI) || id:ukb-b-19953	0.00197288	2	236848488	1.3e-09	461460	-0.0119625	C	G	0.52717
14704	rs923994	ukb-b-19953	Body mass index (BMI) || id:ukb-b-19953	0.00240219	4	67802992	1.3e-09	461460	-0.0145761	G	A	0.783195
14705	rs11919665	ukb-b-19953	Body mass index (BMI) || id:ukb-b-19953	0.00211292	3	48085349	1.4e-09	461460	-0.0127854	T	A	0.679775
14706	rs10809621	ukb-b-19953	Body mass index (BMI) || id:ukb-b-19953	0.00207043	9	11859607	1.4e-09	461460	-0.0125305	G	C	0.350143
14707	rs4267103	ukb-b-19953	Body mass index (BMI) || id:ukb-b-19953	0.00254312	12	60966740	1.4e-09	461460	0.0153916	C	T	0.186347
14708	rs3807566	ukb-b-19953	Body mass index (BMI) || id:ukb-b-19953	0.00199583	7	50564204	1.5e-09	461460	-0.0120727	T	G	0.43832
14709	rs558887	ukb-b-19953	Body mass index (BMI) || id:ukb-b-19953	0.00214881	11	28712741	1.5e-09	461460	-0.0129976	G	A	0.307507
14710	rs11675464	ukb-b-19953	Body mass index (BMI) || id:ukb-b-19953	0.00198558	2	204053742	1.6e-09	461460	0.0119751	G	A	0.562988
14711	rs76183894	ukb-b-19953	Body mass index (BMI) || id:ukb-b-19953	0.00364437	3	114371939	1.7e-09	461460	-0.0219584	C	T	0.080747
14712	rs13097918	ukb-b-19953	Body mass index (BMI) || id:ukb-b-19953	0.0024161	3	35676330	1.7e-09	461460	0.0145561	A	T	0.212315
14713	rs10063055	ukb-b-19953	Body mass index (BMI) || id:ukb-b-19953	0.00226991	5	140990108	1.7e-09	461460	0.0136775	T	C	0.253365
14714	rs1126930	ukb-b-19953	Body mass index (BMI) || id:ukb-b-19953	0.00535892	12	49399132	1.7e-09	461460	0.0322695	C	G	0.035271
14715	rs118136827	ukb-b-19953	Body mass index (BMI) || id:ukb-b-19953	0.0022019	17	2168104	1.7e-09	461460	-0.0132582	T	G	0.281086
14716	rs7704382	ukb-b-19953	Body mass index (BMI) || id:ukb-b-19953	0.00199631	5	112448114	1.8e-09	461460	0.0120126	G	C	0.433528
14717	rs961498	ukb-b-19953	Body mass index (BMI) || id:ukb-b-19953	0.00199336	12	107713511	1.8e-09	461460	0.011981	C	G	0.503131
14718	rs3851998	ukb-b-19953	Body mass index (BMI) || id:ukb-b-19953	0.00226874	3	131876605	2e-09	461460	-0.0136071	G	C	0.743064
14719	rs3902951	ukb-b-19953	Body mass index (BMI) || id:ukb-b-19953	0.00235267	14	69789755	2e-09	461460	0.0141019	G	T	0.237151
14720	rs4284600	ukb-b-19953	Body mass index (BMI) || id:ukb-b-19953	0.00199506	15	31843528	2e-09	461460	0.0119673	C	T	0.467122
14721	rs17056301	ukb-b-19953	Body mass index (BMI) || id:ukb-b-19953	0.0022697	5	158271680	2.2e-09	461460	0.0135831	C	T	0.256425
14722	rs11634851	ukb-b-19953	Body mass index (BMI) || id:ukb-b-19953	0.00198456	15	81028965	2.2e-09	461460	0.0118671	G	C	0.465442
14723	rs10927006	ukb-b-19953	Body mass index (BMI) || id:ukb-b-19953	0.00281467	1	243557659	2.3e-09	461460	-0.0168156	C	T	0.143704
14724	rs2569993	ukb-b-19953	Body mass index (BMI) || id:ukb-b-19953	0.00212202	3	12926096	2.4e-09	461460	0.01267	C	T	0.320327
14725	rs3897102	ukb-b-19953	Body mass index (BMI) || id:ukb-b-19953	0.00202716	12	123492112	2.5e-09	461460	0.0120838	T	C	0.411157
14726	rs7516554	ukb-b-19953	Body mass index (BMI) || id:ukb-b-19953	0.00201565	1	210301331	2.6e-09	461460	0.0120066	T	C	0.399941
14727	rs9888533	ukb-b-19953	Body mass index (BMI) || id:ukb-b-19953	0.0020182	13	107854612	2.7e-09	461460	0.0120038	T	C	0.538079
14728	rs116374395	ukb-b-19953	Body mass index (BMI) || id:ukb-b-19953	0.00536236	5	50723410	2.8e-09	461460	0.0318817	A	G	0.035444
14729	rs12001437	ukb-b-19953	Body mass index (BMI) || id:ukb-b-19953	0.00205069	9	34074476	2.8e-09	461460	0.0121836	C	T	0.367678
14730	rs2075466	ukb-b-19953	Body mass index (BMI) || id:ukb-b-19953	0.00223627	16	4872970	2.8e-09	461460	0.0132903	C	G	0.267182
14731	rs56352336	ukb-b-19953	Body mass index (BMI) || id:ukb-b-19953	0.00275021	19	19352155	2.9e-09	461460	-0.016327	C	T	0.154894
14732	rs10169594	ukb-b-19953	Body mass index (BMI) || id:ukb-b-19953	0.00205506	2	41637688	3e-09	461460	0.0121875	C	T	0.363139
14733	rs11610621	ukb-b-19953	Body mass index (BMI) || id:ukb-b-19953	0.00278318	12	121671133	3.1e-09	461460	0.0164869	A	T	0.148174
14734	rs6922607	ukb-b-19953	Body mass index (BMI) || id:ukb-b-19953	0.00251479	6	142703483	3.2e-09	461460	0.0148848	G	A	0.189847
14735	rs6752979	ukb-b-19953	Body mass index (BMI) || id:ukb-b-19953	0.00211721	2	81741750	3.3e-09	461460	0.0125235	A	G	0.31688
14736	rs1330199	ukb-b-19953	Body mass index (BMI) || id:ukb-b-19953	0.00198642	9	27760946	3.3e-09	461460	-0.0117509	T	G	0.483137
14737	rs12681792	ukb-b-19953	Body mass index (BMI) || id:ukb-b-19953	0.00251693	8	62054463	3.5e-09	461460	0.0148693	A	C	0.1926
14738	rs1860750	ukb-b-19953	Body mass index (BMI) || id:ukb-b-19953	0.00198192	14	73309738	3.5e-09	461460	0.0117038	A	T	0.510958
14739	rs11778219	ukb-b-19953	Body mass index (BMI) || id:ukb-b-19953	0.0026874	8	87762607	4.2e-09	461460	0.015796	G	A	0.163123
14740	rs62379271	ukb-b-19953	Body mass index (BMI) || id:ukb-b-19953	0.00200557	5	105870033	5e-09	461460	0.0117237	G	T	0.578511
14741	rs3764625	ukb-b-19953	Body mass index (BMI) || id:ukb-b-19953	0.00201523	19	49649051	5.2e-09	461460	-0.0117714	G	T	0.587594
14742	rs17544384	ukb-b-19953	Body mass index (BMI) || id:ukb-b-19953	0.00241434	1	115295160	5.3e-09	461460	0.0140931	C	T	0.210864
14743	rs6430068	ukb-b-19953	Body mass index (BMI) || id:ukb-b-19953	0.0031882	2	145627927	5.3e-09	461460	0.0186066	A	G	0.108559
14744	rs62241847	ukb-b-19953	Body mass index (BMI) || id:ukb-b-19953	0.00212897	3	20466465	5.3e-09	461460	-0.0124263	G	A	0.314443
14745	rs35154326	ukb-b-19953	Body mass index (BMI) || id:ukb-b-19953	0.00223442	16	24862414	5.3e-09	461460	-0.0130427	G	A	0.274044
14746	rs111598585	ukb-b-19953	Body mass index (BMI) || id:ukb-b-19953	0.00243798	4	171635471	5.4e-09	461460	-0.0142245	T	C	0.208671
14747	rs1919243	ukb-b-19953	Body mass index (BMI) || id:ukb-b-19953	0.00200175	5	88778861	5.5e-09	461460	0.0116759	C	T	0.487406
14748	rs61740466	ukb-b-19953	Body mass index (BMI) || id:ukb-b-19953	0.00231885	1	19934900	5.6e-09	461460	-0.0135153	A	G	0.237203
14749	rs7070670	ukb-b-19953	Body mass index (BMI) || id:ukb-b-19953	0.00211928	10	61842645	6e-09	461460	-0.0123274	T	C	0.327923
14750	rs13012070	ukb-b-19953	Body mass index (BMI) || id:ukb-b-19953	0.00234795	2	35447243	6.1e-09	461460	-0.0136501	A	G	0.228388
14751	rs10742752	ukb-b-19953	Body mass index (BMI) || id:ukb-b-19953	0.00202961	11	45438374	6.1e-09	461460	0.0117979	C	T	0.612239
14752	rs56893062	ukb-b-19953	Body mass index (BMI) || id:ukb-b-19953	0.00215383	8	25662655	6.2e-09	461460	0.0125141	G	T	0.303342
14753	rs7081254	ukb-b-19953	Body mass index (BMI) || id:ukb-b-19953	0.00245216	10	132955696	6.2e-09	461460	-0.0142516	C	T	0.205739
14754	rs7024334	ukb-b-19953	Body mass index (BMI) || id:ukb-b-19953	0.00238338	9	109072075	6.7e-09	461460	-0.0138177	G	T	0.77914
14755	rs12273545	ukb-b-19953	Body mass index (BMI) || id:ukb-b-19953	0.00428551	11	116911012	6.8e-09	461460	0.0248393	T	C	0.056505
14756	rs2791643	ukb-b-19953	Body mass index (BMI) || id:ukb-b-19953	0.00231332	1	11207269	7.2e-09	461460	-0.0133837	T	C	0.761794
14757	rs62020775	ukb-b-19953	Body mass index (BMI) || id:ukb-b-19953	0.0028635	15	89960286	7.2e-09	461460	-0.0165665	A	T	0.14168
14758	rs11001963	ukb-b-19953	Body mass index (BMI) || id:ukb-b-19953	0.00201921	10	78760959	7.3e-09	461460	0.0116794	T	C	0.581338
14759	rs34696181	ukb-b-19953	Body mass index (BMI) || id:ukb-b-19953	0.00198283	7	93096635	8.1e-09	461460	0.0114345	C	T	0.476084
14760	rs156201	ukb-b-19953	Body mass index (BMI) || id:ukb-b-19953	0.00228932	6	104847441	8.3e-09	461460	0.0131899	C	G	0.753455
14761	rs11699828	ukb-b-19953	Body mass index (BMI) || id:ukb-b-19953	0.00582677	20	62157198	8.6e-09	461460	-0.0335418	A	G	0.035832
14762	rs17446299	ukb-b-19953	Body mass index (BMI) || id:ukb-b-19953	0.00266515	13	40762556	8.9e-09	461460	0.0153235	G	C	0.165544
14763	rs11122450	ukb-b-19953	Body mass index (BMI) || id:ukb-b-19953	0.00202425	1	230301811	9.1e-09	461460	-0.0116316	G	T	0.611739
14764	rs1608113	ukb-b-19953	Body mass index (BMI) || id:ukb-b-19953	0.00205086	3	157815217	9.3e-09	461460	-0.0117766	T	A	0.364998
14765	rs34153025	ukb-b-19953	Body mass index (BMI) || id:ukb-b-19953	0.00678155	15	41339697	9.6e-09	461460	-0.0389151	C	T	0.022158
14766	rs6777784	ukb-b-19953	Body mass index (BMI) || id:ukb-b-19953	0.00202753	3	62376645	1e-08	461460	0.0116125	T	G	0.61678
14767	rs4419475	ukb-b-19953	Body mass index (BMI) || id:ukb-b-19953	0.0020106	4	96150044	1.1e-08	461460	0.011487	T	A	0.407327
14768	rs147568678	ukb-b-19953	Body mass index (BMI) || id:ukb-b-19953	0.00233034	10	93061851	1.1e-08	461460	-0.0133327	C	T	0.23807
14769	rs3866805	ukb-b-19953	Body mass index (BMI) || id:ukb-b-19953	0.00206546	1	6657424	1.2e-08	461460	0.0117835	A	C	0.355683
14770	rs28404639	ukb-b-19953	Body mass index (BMI) || id:ukb-b-19953	0.00205533	5	80874229	1.2e-08	461460	-0.0117129	T	C	0.366041
14771	rs252761	ukb-b-19953	Body mass index (BMI) || id:ukb-b-19953	0.00201769	5	77380723	1.2e-08	461460	-0.0115046	T	G	0.587966
14772	rs9638713	ukb-b-19953	Body mass index (BMI) || id:ukb-b-19953	0.00635399	7	14645949	1.2e-08	461460	-0.0361735	G	A	0.97477
14773	rs6560906	ukb-b-19953	Body mass index (BMI) || id:ukb-b-19953	0.00214136	12	133414054	1.2e-08	461460	-0.012198	C	T	0.691874
14774	rs28568418	ukb-b-19953	Body mass index (BMI) || id:ukb-b-19953	0.00320812	15	53462969	1.2e-08	461460	-0.0182825	A	G	0.107636
14775	rs7761673	ukb-b-19953	Body mass index (BMI) || id:ukb-b-19953	0.0023901	6	70357368	1.3e-08	461460	-0.0135915	A	T	0.21988
14776	rs2482356	ukb-b-19953	Body mass index (BMI) || id:ukb-b-19953	0.00199506	9	94178371	1.3e-08	461460	-0.0113511	C	T	0.429018
14777	rs117118217	ukb-b-19953	Body mass index (BMI) || id:ukb-b-19953	0.00788004	10	131783328	1.3e-08	461460	0.0448186	C	G	0.017711
14778	rs73601548	ukb-b-19953	Body mass index (BMI) || id:ukb-b-19953	0.00311639	10	18549889	1.3e-08	461460	0.0177354	T	C	0.114527
14779	rs7776021	ukb-b-19953	Body mass index (BMI) || id:ukb-b-19953	0.00218251	6	73742152	1.4e-08	461460	0.0123701	A	G	0.287599
14780	rs11009685	ukb-b-19953	Body mass index (BMI) || id:ukb-b-19953	0.00230766	10	34511990	1.4e-08	461460	-0.0130834	T	C	0.244096
14781	rs10832778	ukb-b-19953	Body mass index (BMI) || id:ukb-b-19953	0.00203985	11	17394073	1.4e-08	461460	0.0115628	G	C	0.623038
14782	rs852042	ukb-b-19953	Body mass index (BMI) || id:ukb-b-19953	0.00231309	20	17091233	1.4e-08	461460	-0.0131207	G	A	0.758575
14783	rs156914	ukb-b-19953	Body mass index (BMI) || id:ukb-b-19953	0.00197308	1	16848652	1.6e-08	461460	0.0111552	A	G	0.491786
14784	rs6710091	ukb-b-19953	Body mass index (BMI) || id:ukb-b-19953	0.00206707	2	239597	1.6e-08	461460	-0.0116835	G	C	0.348174
14785	rs57989773	ukb-b-19953	Body mass index (BMI) || id:ukb-b-19953	0.00236315	6	100629078	1.6e-08	461460	0.0133488	C	T	0.244995
14786	rs8024137	ukb-b-19953	Body mass index (BMI) || id:ukb-b-19953	0.00276778	15	35837297	1.6e-08	461460	0.0156329	T	A	0.848207
14787	rs117342986	ukb-b-19953	Body mass index (BMI) || id:ukb-b-19953	0.00646781	16	54267868	1.6e-08	461460	0.0365794	T	C	0.026415
14788	rs2153740	ukb-b-19953	Body mass index (BMI) || id:ukb-b-19953	0.00199313	20	2126089	1.6e-08	461460	-0.0112551	G	A	0.479914
14789	rs213518	ukb-b-19953	Body mass index (BMI) || id:ukb-b-19953	0.00280491	7	26941065	1.8e-08	461460	0.0157894	C	T	0.145608
14790	rs7802342	ukb-b-19953	Body mass index (BMI) || id:ukb-b-19953	0.00218145	7	137435925	1.8e-08	461460	0.0122748	G	T	0.288566
14791	rs2102278	ukb-b-19953	Body mass index (BMI) || id:ukb-b-19953	0.0021139	4	52818664	2e-08	461460	0.0118583	G	A	0.322486
14792	rs9388446	ukb-b-19953	Body mass index (BMI) || id:ukb-b-19953	0.00197919	6	126064920	2e-08	461460	0.0111013	A	T	0.515653
14793	rs145981104	ukb-b-19953	Body mass index (BMI) || id:ukb-b-19953	0.00404552	8	74714869	2e-08	461460	0.022711	G	A	0.063711
14794	rs146569428	ukb-b-19953	Body mass index (BMI) || id:ukb-b-19953	0.00248571	11	2199686	2e-08	461460	0.0139533	A	G	0.200749
14795	rs6831088	ukb-b-19953	Body mass index (BMI) || id:ukb-b-19953	0.0020591	4	20257769	2.2e-08	461460	-0.0115222	A	G	0.640139
14796	rs11115160	ukb-b-19953	Body mass index (BMI) || id:ukb-b-19953	0.00233641	12	82424100	2.2e-08	461460	-0.0130768	A	G	0.237797
14797	rs56143236	ukb-b-19953	Body mass index (BMI) || id:ukb-b-19953	0.00226533	3	157020444	2.3e-08	461460	0.0126667	T	C	0.256388
14798	rs74750282	ukb-b-19953	Body mass index (BMI) || id:ukb-b-19953	0.00352561	7	114744463	2.5e-08	461460	-0.0196382	C	T	0.086623
14799	rs32421	ukb-b-19953	Body mass index (BMI) || id:ukb-b-19953	0.00237757	5	167362416	2.6e-08	461460	0.0132315	T	A	0.224315
14800	rs9349235	ukb-b-19953	Body mass index (BMI) || id:ukb-b-19953	0.00200924	6	42516718	2.6e-08	461460	0.0111809	T	C	0.410635
14801	rs56133507	ukb-b-19953	Body mass index (BMI) || id:ukb-b-19953	0.00247385	2	172818467	2.7e-08	461460	0.0137622	G	T	0.196875
14802	rs11630647	ukb-b-19953	Body mass index (BMI) || id:ukb-b-19953	0.00228082	15	99240947	2.7e-08	461460	-0.012674	A	G	0.251739
14803	rs11642090	ukb-b-19953	Body mass index (BMI) || id:ukb-b-19953	0.00205925	16	81730582	2.9e-08	461460	0.0114184	C	T	0.373536
14804	rs723672	ukb-b-19953	Body mass index (BMI) || id:ukb-b-19953	0.00200698	12	2161561	3e-08	461460	0.0111273	T	C	0.43151
14805	rs62072006	ukb-b-19953	Body mass index (BMI) || id:ukb-b-19953	0.00282374	17	52938468	3e-08	461460	0.0156492	C	A	0.144541
14806	rs9674487	ukb-b-19953	Body mass index (BMI) || id:ukb-b-19953	0.0286171	17	80191995	3.1e-08	461460	0.158445	G	C	0.001338
14807	rs13033310	ukb-b-19953	Body mass index (BMI) || id:ukb-b-19953	0.0022826	2	133523605	3.3e-08	461460	0.012611	A	G	0.25276
14808	rs13291723	ukb-b-19953	Body mass index (BMI) || id:ukb-b-19953	0.00199876	9	80510077	3.4e-08	461460	0.0110318	A	G	0.570683
14809	rs12696039	ukb-b-19953	Body mass index (BMI) || id:ukb-b-19953	0.0027705	3	156304750	3.5e-08	461460	-0.0152802	G	A	0.149405
14810	rs56930105	ukb-b-19953	Body mass index (BMI) || id:ukb-b-19953	0.00286187	2	10982487	3.7e-08	461460	0.0157557	T	C	0.139295
14811	rs28670671	ukb-b-19953	Body mass index (BMI) || id:ukb-b-19953	0.00226426	9	140363045	3.7e-08	461460	-0.0124638	C	T	0.286024
14812	rs59068084	ukb-b-19953	Body mass index (BMI) || id:ukb-b-19953	0.00201048	4	113256737	3.8e-08	461460	0.0110552	T	G	0.410232
14813	rs2248551	ukb-b-19953	Body mass index (BMI) || id:ukb-b-19953	0.00266497	6	131924689	3.8e-08	461460	0.0146523	A	G	0.164522
14814	rs12921986	ukb-b-19953	Body mass index (BMI) || id:ukb-b-19953	0.0036983	16	72312727	3.8e-08	461460	0.0203327	G	A	0.077984
14815	rs80135274	ukb-b-19953	Body mass index (BMI) || id:ukb-b-19953	0.00388113	17	5286277	3.8e-08	461460	0.021339	T	A	0.070324
14816	rs6707827	ukb-b-19953	Body mass index (BMI) || id:ukb-b-19953	0.00217332	2	100123030	3.9e-08	461460	0.0119437	G	A	0.703627
14817	rs10965698	ukb-b-19953	Body mass index (BMI) || id:ukb-b-19953	0.002052	9	23203619	3.9e-08	461460	-0.0112741	T	C	0.369897
14818	rs2383377	ukb-b-19953	Body mass index (BMI) || id:ukb-b-19953	0.00293564	14	33257914	3.9e-08	461460	0.0161287	A	G	0.130687
14819	rs62190049	ukb-b-19953	Body mass index (BMI) || id:ukb-b-19953	0.00203614	2	182566998	4e-08	461460	-0.0111798	C	G	0.390446
14820	rs7306534	ukb-b-19953	Body mass index (BMI) || id:ukb-b-19953	0.00205437	12	68107914	4.1e-08	461460	-0.0112754	A	G	0.621712
14821	rs9463175	ukb-b-19953	Body mass index (BMI) || id:ukb-b-19953	0.00210115	6	9510030	4.4e-08	461460	-0.0115	T	C	0.338958
14822	rs9839081	ukb-b-19953	Body mass index (BMI) || id:ukb-b-19953	0.00214045	3	123051230	4.6e-08	461460	-0.011701	A	G	0.325232
14823	rs56094641	ukb-b-2303	Body mass index (BMI) || id:ukb-b-2303	0.00202913	16	53806453	1e-200	454884	0.0733439	G	A	0.404637
14824	rs6567160	ukb-b-2303	Body mass index (BMI) || id:ukb-b-2303	0.00235978	18	57829135	2.5e-114	454884	0.0536258	C	T	0.23266
14825	rs6744646	ukb-b-2303	Body mass index (BMI) || id:ukb-b-2303	0.00263152	2	628504	1.7e-98	454884	0.0554313	G	A	0.828314
14826	rs539515	ukb-b-2303	Body mass index (BMI) || id:ukb-b-2303	0.00246042	1	177889025	7e-91	454884	0.0497407	C	A	0.204979
14827	rs62107261	ukb-b-2303	Body mass index (BMI) || id:ukb-b-2303	0.00464376	2	422144	1.7e-86	454884	-0.091532	C	T	0.048316
14828	rs59086897	ukb-b-2303	Body mass index (BMI) || id:ukb-b-2303	0.00198459	2	25145173	6.6e-64	454884	0.0334953	A	T	0.487574
14829	rs6265	ukb-b-2303	Body mass index (BMI) || id:ukb-b-2303	0.00254555	11	27679916	5.9e-56	454884	-0.0401161	T	C	0.188495
14830	rs72892910	ukb-b-2303	Body mass index (BMI) || id:ukb-b-2303	0.00263995	6	50816887	6.6e-49	454884	0.0388029	T	G	0.1722
14831	rs9843653	ukb-b-2303	Body mass index (BMI) || id:ukb-b-2303	0.00198985	3	49920571	7.7e-49	454884	0.0292266	C	T	0.511535
14832	rs10938398	ukb-b-2303	Body mass index (BMI) || id:ukb-b-2303	0.00201156	4	45186139	4e-48	454884	0.0293219	A	G	0.433498
14833	rs7132908	ukb-b-2303	Body mass index (BMI) || id:ukb-b-2303	0.00204917	12	50263148	1.1e-46	454884	0.0294009	A	G	0.384452
14834	rs2307111	ukb-b-2303	Body mass index (BMI) || id:ukb-b-2303	0.00203702	5	75003678	1.8e-42	454884	-0.0278218	C	T	0.395098
14835	rs10423928	ukb-b-2303	Body mass index (BMI) || id:ukb-b-2303	0.00251689	19	46182304	2.2e-40	454884	-0.0334813	A	T	0.194435
