## Supplementary material for "Exploring the potential risk factors of myopia: A phenome-wide Mendelian randomization association study": Table S1-S16: Table S2.xlsx (part 3 of 3)

### Sheet: Table S2 (continued)
Table S2. 103433 unique IVs for 6481 traits
14836	rs9366863	ukb-b-2303	Body mass index (BMI) || id:ukb-b-2303	0.00211655	6	34688946	2.6e-40	454884	-0.0281338	C	T	0.671952
14837	rs7498665	ukb-b-2303	Body mass index (BMI) || id:ukb-b-2303	0.00203536	16	28883241	9.3e-39	454884	0.0265016	G	A	0.399549
14838	rs7124681	ukb-b-2303	Body mass index (BMI) || id:ukb-b-2303	0.00202146	11	47529947	1.4e-37	454884	0.0258981	A	C	0.408403
14839	rs13107325	ukb-b-2303	Body mass index (BMI) || id:ukb-b-2303	0.00378415	4	103188709	5.4e-36	454884	0.0474012	T	C	0.074863
14840	rs34517439	ukb-b-2303	Body mass index (BMI) || id:ukb-b-2303	0.00307427	1	78450517	1.3e-35	454884	0.0382871	A	C	0.121683
14841	rs3784710	ukb-b-2303	Body mass index (BMI) || id:ukb-b-2303	0.00237819	15	68072458	2.3e-35	454884	-0.029512	C	T	0.226642
14842	rs3814883	ukb-b-2303	Body mass index (BMI) || id:ukb-b-2303	0.00199919	16	29994922	2.5e-33	454884	0.0240513	T	C	0.482235
14843	rs34811474	ukb-b-2303	Body mass index (BMI) || id:ukb-b-2303	0.00236008	4	25408838	3.3e-33	454884	-0.0283368	A	G	0.230829
14844	rs879620	ukb-b-2303	Body mass index (BMI) || id:ukb-b-2303	0.00205136	16	4015729	5.7e-32	454884	0.0241402	T	C	0.613274
14845	rs73052033	ukb-b-2303	Body mass index (BMI) || id:ukb-b-2303	0.00256464	3	185828465	1e-31	454884	-0.0300487	C	T	0.185068
14846	rs1477290	ukb-b-2303	Body mass index (BMI) || id:ukb-b-2303	0.00292031	5	87988934	4.2e-31	454884	0.0338681	C	T	0.136907
14847	rs1412239	ukb-b-2303	Body mass index (BMI) || id:ukb-b-2303	0.0021269	9	28425515	6.4e-31	454884	0.024593	G	C	0.32311
14848	rs2678204	ukb-b-2303	Body mass index (BMI) || id:ukb-b-2303	0.00209691	1	201800511	9e-31	454884	0.0241844	G	T	0.340176
14849	rs862320	ukb-b-2303	Body mass index (BMI) || id:ukb-b-2303	0.00202834	16	69651866	2.2e-30	454884	-0.0232355	T	C	0.409791
14850	rs57636386	ukb-b-2303	Body mass index (BMI) || id:ukb-b-2303	0.00360948	18	58048295	1e-29	454884	-0.0408668	C	T	0.083839
14851	rs58862095	ukb-b-2303	Body mass index (BMI) || id:ukb-b-2303	0.00202303	7	75081418	4.9e-29	454884	-0.0226245	T	C	0.419274
14852	rs34045288	ukb-b-2303	Body mass index (BMI) || id:ukb-b-2303	0.00210958	6	40369081	6.9e-29	454884	0.02353	T	C	0.334424
14853	rs2568958	ukb-b-2303	Body mass index (BMI) || id:ukb-b-2303	0.00202721	1	72765116	1.5e-28	454884	0.0224673	A	G	0.603677
14854	rs1609010	ukb-b-2303	Body mass index (BMI) || id:ukb-b-2303	0.00201144	8	77227464	7.1e-27	454884	0.0215884	G	A	0.565695
14855	rs73142879	ukb-b-2303	Body mass index (BMI) || id:ukb-b-2303	0.00254141	20	51195932	9.3e-27	454884	-0.0272149	T	C	0.192242
14856	rs116377258	ukb-b-2303	Body mass index (BMI) || id:ukb-b-2303	0.00629222	1	110131521	1.6e-26	454884	0.0670548	G	A	0.025659
14857	rs59227842	ukb-b-2303	Body mass index (BMI) || id:ukb-b-2303	0.00216911	11	43692423	1.9e-26	454884	0.0230794	G	A	0.311472
14858	rs7259070	ukb-b-2303	Body mass index (BMI) || id:ukb-b-2303	0.00205183	19	47562509	3.8e-26	454884	0.021704	C	T	0.596195
14859	rs13292699	ukb-b-2303	Body mass index (BMI) || id:ukb-b-2303	0.00201345	9	15910044	4e-26	454884	-0.021288	C	A	0.433729
14860	rs1454687	ukb-b-2303	Body mass index (BMI) || id:ukb-b-2303	0.00198845	3	94038085	5.5e-26	454884	-0.0209626	G	C	0.515345
14861	rs4671328	ukb-b-2303	Body mass index (BMI) || id:ukb-b-2303	0.00201197	2	58935282	1.8e-25	454884	-0.0209817	G	T	0.551247
14862	rs11250094	ukb-b-2303	Body mass index (BMI) || id:ukb-b-2303	0.002007	8	10802001	4.1e-25	454884	-0.020777	C	G	0.548073
14863	rs8020365	ukb-b-2303	Body mass index (BMI) || id:ukb-b-2303	0.00241353	14	79937216	6.7e-25	454884	0.0248727	A	T	0.220418
14864	rs1788808	ukb-b-2303	Body mass index (BMI) || id:ukb-b-2303	0.0019977	18	21090023	8.8e-25	454884	-0.0205336	G	A	0.494885
14865	rs11709402	ukb-b-2303	Body mass index (BMI) || id:ukb-b-2303	0.00222504	3	131551027	9.5e-25	454884	0.0228548	G	A	0.278633
14866	rs6545714	ukb-b-2303	Body mass index (BMI) || id:ukb-b-2303	0.002031	2	59307725	2.5e-24	454884	-0.0206727	A	G	0.601485
14867	rs55726687	ukb-b-2303	Body mass index (BMI) || id:ukb-b-2303	0.00244444	12	991306	2.7e-24	454884	0.0248559	A	G	0.209748
14868	rs11012732	ukb-b-2303	Body mass index (BMI) || id:ukb-b-2303	0.00211665	10	21830104	3.3e-24	454884	0.0214851	G	A	0.331714
14869	rs6575340	ukb-b-2303	Body mass index (BMI) || id:ukb-b-2303	0.0020773	14	94023972	9.1e-24	454884	0.020879	A	G	0.636028
14870	rs8015400	ukb-b-2303	Body mass index (BMI) || id:ukb-b-2303	0.00213293	14	25930988	9.6e-24	454884	0.0214265	A	C	0.677163
14871	rs2234458	ukb-b-2303	Body mass index (BMI) || id:ukb-b-2303	0.00207139	11	65639374	1.1e-23	454884	-0.0207899	T	C	0.639603
14872	rs40071	ukb-b-2303	Body mass index (BMI) || id:ukb-b-2303	0.00260103	5	107496102	1.3e-23	454884	-0.0260462	C	T	0.179493
14873	rs8112818	ukb-b-2303	Body mass index (BMI) || id:ukb-b-2303	0.00204205	19	18812785	2.3e-23	454884	-0.0203336	G	A	0.400383
14874	rs4477562	ukb-b-2303	Body mass index (BMI) || id:ukb-b-2303	0.00300264	13	54104968	3.7e-23	454884	0.0297631	T	C	0.128603
14875	rs61813324	ukb-b-2303	Body mass index (BMI) || id:ukb-b-2303	0.00294246	1	156049877	6.2e-23	454884	0.0290128	T	C	0.135701
14876	rs11165643	ukb-b-2303	Body mass index (BMI) || id:ukb-b-2303	0.00201803	1	96924097	7.9e-23	454884	0.0198481	T	C	0.590138
14877	rs35957544	ukb-b-2303	Body mass index (BMI) || id:ukb-b-2303	0.00201942	8	73440371	1.9e-22	454884	-0.0196817	T	G	0.574251
14878	rs11150745	ukb-b-2303	Body mass index (BMI) || id:ukb-b-2303	0.00214537	17	78757626	2.3e-22	454884	-0.0208702	G	A	0.3177
14879	rs577525	ukb-b-2303	Body mass index (BMI) || id:ukb-b-2303	0.00200803	10	99769388	3.7e-22	454884	0.0194332	C	T	0.562073
14880	rs2396625	ukb-b-2303	Body mass index (BMI) || id:ukb-b-2303	0.00202833	7	113028634	4.4e-22	454884	-0.0195966	A	T	0.421333
14881	rs12140153	ukb-b-2303	Body mass index (BMI) || id:ukb-b-2303	0.00348403	1	62579891	5.7e-22	454884	-0.0335649	T	G	0.094285
14882	rs429358	ukb-b-2303	Body mass index (BMI) || id:ukb-b-2303	0.00276524	19	45411941	5.9e-22	454884	-0.0266316	C	T	0.154048
14883	rs11079849	ukb-b-2303	Body mass index (BMI) || id:ukb-b-2303	0.00212747	17	47090785	6.3e-22	454884	-0.020477	T	C	0.328553
14884	rs147730268	ukb-b-2303	Body mass index (BMI) || id:ukb-b-2303	0.00361026	12	123024476	9.8e-22	454884	-0.0345843	T	G	0.087263
14885	rs1884897	ukb-b-2303	Body mass index (BMI) || id:ukb-b-2303	0.00207183	20	6612832	1.7e-21	454884	0.019734	G	A	0.627355
14886	rs11691869	ukb-b-2303	Body mass index (BMI) || id:ukb-b-2303	0.00207124	2	100805996	1.9e-21	454884	-0.0197022	A	C	0.361911
14887	rs7442885	ukb-b-2303	Body mass index (BMI) || id:ukb-b-2303	0.00243004	5	87682877	5.2e-21	454884	-0.0228545	G	C	0.214127
14888	rs4790292	ukb-b-2303	Body mass index (BMI) || id:ukb-b-2303	0.00277603	17	1824305	6.9e-21	454884	-0.0260254	A	C	0.153741
14889	rs394608	ukb-b-2303	Body mass index (BMI) || id:ukb-b-2303	0.00200966	21	46581798	2.3e-20	454884	0.0185802	C	T	0.537722
14890	rs4929923	ukb-b-2303	Body mass index (BMI) || id:ukb-b-2303	0.00207986	11	8639200	3.4e-20	454884	0.0191447	C	T	0.645219
14891	rs4613074	ukb-b-2303	Body mass index (BMI) || id:ukb-b-2303	0.00256481	16	19942527	3.7e-20	454884	-0.0235846	C	T	0.185103
14892	rs12462975	ukb-b-2303	Body mass index (BMI) || id:ukb-b-2303	0.00213673	19	30272202	8.5e-20	454884	0.019457	A	G	0.329595
14893	rs1167311	ukb-b-2303	Body mass index (BMI) || id:ukb-b-2303	0.00214682	1	49996959	1.6e-19	454884	-0.0193965	A	G	0.681327
14894	rs6938973	ukb-b-2303	Body mass index (BMI) || id:ukb-b-2303	0.00203419	6	98421721	1.9e-19	454884	0.018351	C	T	0.601541
14895	rs72634826	ukb-b-2303	Body mass index (BMI) || id:ukb-b-2303	0.00229696	1	1601052	2.1e-19	454884	-0.0206914	A	G	0.259878
14896	rs1296328	ukb-b-2303	Body mass index (BMI) || id:ukb-b-2303	0.00201406	4	137083193	2.1e-19	454884	-0.0181448	C	A	0.558989
14897	rs4055791	ukb-b-2303	Body mass index (BMI) || id:ukb-b-2303	0.00202339	13	59266053	4.4e-19	454884	-0.0180633	T	C	0.416769
14898	rs56356382	ukb-b-2303	Body mass index (BMI) || id:ukb-b-2303	0.00254123	19	4064057	6.7e-19	454884	-0.022567	C	T	0.192343
14899	rs1320251	ukb-b-2303	Body mass index (BMI) || id:ukb-b-2303	0.00200893	17	21264396	1.5e-18	454884	-0.0176564	T	C	0.454748
14900	rs2253310	ukb-b-2303	Body mass index (BMI) || id:ukb-b-2303	0.00205636	6	108888593	2.4e-18	454884	0.0179687	G	C	0.626162
14901	rs3803286	ukb-b-2303	Body mass index (BMI) || id:ukb-b-2303	0.00211415	14	103246470	3.1e-18	454884	-0.0184132	G	A	0.66675
14902	rs4876611	ukb-b-2303	Body mass index (BMI) || id:ukb-b-2303	0.00222102	8	116671848	3.5e-18	454884	0.0193068	G	A	0.720193
14903	rs11914525	ukb-b-2303	Body mass index (BMI) || id:ukb-b-2303	0.00207941	3	85880768	3.7e-18	454884	-0.0180647	G	A	0.354244
14904	rs1441264	ukb-b-2303	Body mass index (BMI) || id:ukb-b-2303	0.00207374	13	79580919	3.7e-18	454884	0.0180189	A	G	0.593699
14905	rs2178899	ukb-b-2303	Body mass index (BMI) || id:ukb-b-2303	0.00296755	6	31606756	4.8e-18	454884	-0.0256932	T	A	0.128828
14906	rs11134679	ukb-b-2303	Body mass index (BMI) || id:ukb-b-2303	0.00214875	5	170623391	5.5e-18	454884	0.0185688	G	A	0.684684
14907	rs529200	ukb-b-2303	Body mass index (BMI) || id:ukb-b-2303	0.00199319	3	173114305	5.8e-18	454884	0.017213	G	A	0.527781
14908	rs429343	ukb-b-2303	Body mass index (BMI) || id:ukb-b-2303	0.00201243	2	147903382	8.4e-18	454884	-0.0172942	G	A	0.576563
14909	rs6669341	ukb-b-2303	Body mass index (BMI) || id:ukb-b-2303	0.00201378	1	47678458	9.2e-18	454884	-0.0172855	G	A	0.58271
14910	rs1471740	ukb-b-2303	Body mass index (BMI) || id:ukb-b-2303	0.00227067	3	136328270	9.9e-18	454884	0.0194717	C	T	0.74036
14911	rs2306593	ukb-b-2303	Body mass index (BMI) || id:ukb-b-2303	0.0019993	17	34866546	1.7e-17	454884	-0.0170152	T	C	0.488173
14912	rs10756792	ukb-b-2303	Body mass index (BMI) || id:ukb-b-2303	0.00228976	9	16726119	2.4e-17	454884	-0.0193969	T	C	0.74308
14913	rs4764949	ukb-b-2303	Body mass index (BMI) || id:ukb-b-2303	0.00212824	12	103658096	3.1e-17	454884	-0.0179697	G	A	0.325788
14914	rs55714539	ukb-b-2303	Body mass index (BMI) || id:ukb-b-2303	0.00211633	19	18207397	3.5e-17	454884	0.0178388	C	A	0.343621
14915	rs2861685	ukb-b-2303	Body mass index (BMI) || id:ukb-b-2303	0.00201275	2	67837553	4.1e-17	454884	-0.0169255	C	T	0.412121
14916	rs35809007	ukb-b-2303	Body mass index (BMI) || id:ukb-b-2303	0.00207155	2	47019521	4.1e-17	454884	-0.0174233	A	G	0.363154
14917	rs815163	ukb-b-2303	Body mass index (BMI) || id:ukb-b-2303	0.0020008	1	190294726	4.6e-17	454884	-0.0167989	C	T	0.563215
14918	rs5995843	ukb-b-2303	Body mass index (BMI) || id:ukb-b-2303	0.00210065	22	40697377	5e-17	454884	-0.0176165	G	A	0.346053
14919	rs17639546	ukb-b-2303	Body mass index (BMI) || id:ukb-b-2303	0.00279763	3	61251635	6.7e-17	454884	-0.0233666	A	G	0.148484
14920	rs3845344	ukb-b-2303	Body mass index (BMI) || id:ukb-b-2303	0.00203478	1	75001480	7.4e-17	454884	0.0169701	T	C	0.391167
14921	rs2035936	ukb-b-2303	Body mass index (BMI) || id:ukb-b-2303	0.00439086	3	141298124	9.4e-17	454884	0.0364947	T	G	0.055879
14922	rs2433733	ukb-b-2303	Body mass index (BMI) || id:ukb-b-2303	0.00212518	2	230816703	1e-16	454884	-0.0176416	A	G	0.677737
14923	rs329118	ukb-b-2303	Body mass index (BMI) || id:ukb-b-2303	0.00201882	5	133861663	1e-16	454884	-0.0167591	T	C	0.419403
14924	rs4482463	ukb-b-2303	Body mass index (BMI) || id:ukb-b-2303	0.00373583	2	205375909	1.4e-16	454884	-0.0308759	A	C	0.923052
14925	rs12885458	ukb-b-2303	Body mass index (BMI) || id:ukb-b-2303	0.00199683	14	47303114	1.8e-16	454884	-0.0164454	G	T	0.507981
14926	rs745249	ukb-b-2303	Body mass index (BMI) || id:ukb-b-2303	0.0022141	2	105460333	3.3e-16	454884	0.0180686	T	C	0.281897
14927	rs3901286	ukb-b-2303	Body mass index (BMI) || id:ukb-b-2303	0.0027765	7	99107727	3.7e-16	454884	-0.0226244	A	C	0.152427
14928	rs17149254	ukb-b-2303	Body mass index (BMI) || id:ukb-b-2303	0.00257744	7	76634463	3.9e-16	454884	-0.0209874	C	T	0.804835
14929	rs13427822	ukb-b-2303	Body mass index (BMI) || id:ukb-b-2303	0.00225834	2	213414265	4.7e-16	454884	-0.0183382	G	A	0.271195
14930	rs935166	ukb-b-2303	Body mass index (BMI) || id:ukb-b-2303	0.00198765	2	26949366	5.9e-16	454884	-0.0160834	A	G	0.506861
14931	rs73026725	ukb-b-2303	Body mass index (BMI) || id:ukb-b-2303	0.00277104	19	31017686	9.7e-16	454884	-0.0222543	A	C	0.153577
14932	rs73213484	ukb-b-2303	Body mass index (BMI) || id:ukb-b-2303	0.00285779	4	28489339	1e-15	454884	-0.0229394	T	A	0.141232
14933	rs7852189	ukb-b-2303	Body mass index (BMI) || id:ukb-b-2303	0.00213973	9	103121547	1.1e-15	454884	0.0171515	G	A	0.315853
14934	rs7944782	ukb-b-2303	Body mass index (BMI) || id:ukb-b-2303	0.002002	11	130795698	1.4e-15	454884	0.0159824	G	T	0.509785
14935	rs4757144	ukb-b-2303	Body mass index (BMI) || id:ukb-b-2303	0.00202579	11	13331226	1.5e-15	454884	0.0161572	A	G	0.590102
14936	rs6962980	ukb-b-2303	Body mass index (BMI) || id:ukb-b-2303	0.00200342	7	113452183	1.6e-15	454884	-0.015966	C	A	0.556058
14937	rs2398861	ukb-b-2303	Body mass index (BMI) || id:ukb-b-2303	0.00228454	9	96430747	1.6e-15	454884	0.018204	G	A	0.259135
14938	rs7916385	ukb-b-2303	Body mass index (BMI) || id:ukb-b-2303	0.0030314	10	102470432	1.8e-15	454884	-0.0241078	T	C	0.150255
14939	rs13642	ukb-b-2303	Body mass index (BMI) || id:ukb-b-2303	0.00207224	11	30432220	1.8e-15	454884	-0.0164787	T	A	0.360771
14940	rs2216931	ukb-b-2303	Body mass index (BMI) || id:ukb-b-2303	0.00210177	2	181599070	2.4e-15	454884	0.0166468	A	C	0.661956
14941	rs2271189	ukb-b-2303	Body mass index (BMI) || id:ukb-b-2303	0.00203427	12	56494991	2.6e-15	454884	-0.0160927	A	G	0.402738
14942	rs67609008	ukb-b-2303	Body mass index (BMI) || id:ukb-b-2303	0.00221848	10	126640936	2.8e-15	454884	0.0175231	C	T	0.283591
14943	rs73193736	ukb-b-2303	Body mass index (BMI) || id:ukb-b-2303	0.00233765	12	108294381	3.6e-15	454884	-0.0183943	G	A	0.243938
14944	rs56399737	ukb-b-2303	Body mass index (BMI) || id:ukb-b-2303	0.00201132	13	33381721	3.6e-15	454884	-0.0158271	T	C	0.44917
14945	rs10510025	ukb-b-2303	Body mass index (BMI) || id:ukb-b-2303	0.00231574	10	118650996	5e-15	454884	0.0181273	T	C	0.24708
14946	rs1503526	ukb-b-2303	Body mass index (BMI) || id:ukb-b-2303	0.00199183	5	63020706	5.3e-15	454884	0.0155745	C	T	0.47996
14947	rs1436348	ukb-b-2303	Body mass index (BMI) || id:ukb-b-2303	0.00201638	3	104612668	6.5e-15	454884	0.0157169	G	A	0.582738
14948	rs4958702	ukb-b-2303	Body mass index (BMI) || id:ukb-b-2303	0.00201013	5	153544512	9.6e-15	454884	-0.0155676	C	T	0.572319
14949	rs72617140	ukb-b-2303	Body mass index (BMI) || id:ukb-b-2303	0.00242352	2	229019109	1.1e-14	454884	0.0187138	C	A	0.213852
14950	rs56161855	ukb-b-2303	Body mass index (BMI) || id:ukb-b-2303	0.00293939	17	46288649	1.1e-14	454884	0.022726	T	A	0.132865
14951	rs61992671	ukb-b-2303	Body mass index (BMI) || id:ukb-b-2303	0.00208489	14	101531854	1.2e-14	454884	-0.0160787	G	A	0.492053
14952	rs12459368	ukb-b-2303	Body mass index (BMI) || id:ukb-b-2303	0.00224915	19	18459377	1.2e-14	454884	-0.0173476	G	A	0.268194
14953	rs2192158	ukb-b-2303	Body mass index (BMI) || id:ukb-b-2303	0.00199763	4	55505360	1.4e-14	454884	-0.0153681	G	A	0.553159
14954	rs66679256	ukb-b-2303	Body mass index (BMI) || id:ukb-b-2303	0.00200267	4	18351898	1.9e-14	454884	0.01533	T	C	0.445806
14955	rs1183668	ukb-b-2303	Body mass index (BMI) || id:ukb-b-2303	0.00207346	13	112191837	1.9e-14	454884	-0.015881	G	C	0.370182
14956	rs355777	ukb-b-2303	Body mass index (BMI) || id:ukb-b-2303	0.00202828	3	154034950	2.1e-14	454884	0.0155056	C	G	0.407549
14957	rs1048932	ukb-b-2303	Body mass index (BMI) || id:ukb-b-2303	0.00202243	11	115044850	2.1e-14	454884	-0.0154655	A	C	0.413315
14958	rs113603865	ukb-b-2303	Body mass index (BMI) || id:ukb-b-2303	0.00244477	1	39564930	2.5e-14	454884	0.0186364	T	C	0.212066
14959	rs217672	ukb-b-2303	Body mass index (BMI) || id:ukb-b-2303	0.00224693	14	62361021	2.9e-14	454884	0.0170836	C	A	0.271724
14960	rs13420048	ukb-b-2303	Body mass index (BMI) || id:ukb-b-2303	0.00206793	2	50751414	3.1e-14	454884	-0.015707	A	C	0.365054
14961	rs1967772	ukb-b-2303	Body mass index (BMI) || id:ukb-b-2303	0.00222016	13	28036062	3.1e-14	454884	-0.0168595	A	G	0.2852
14962	rs215634	ukb-b-2303	Body mass index (BMI) || id:ukb-b-2303	0.00205052	7	32369148	4.1e-14	454884	-0.0154943	G	A	0.611918
14963	rs57488047	ukb-b-2303	Body mass index (BMI) || id:ukb-b-2303	0.00201311	15	79403002	4.5e-14	454884	-0.0151917	C	T	0.468481
14964	rs12033257	ukb-b-2303	Body mass index (BMI) || id:ukb-b-2303	0.00205917	1	112318484	5.1e-14	454884	-0.0155024	G	A	0.382341
14965	rs1064213	ukb-b-2303	Body mass index (BMI) || id:ukb-b-2303	0.00198654	2	198950240	6.6e-14	454884	0.0148898	A	G	0.478356
14966	rs2172131	ukb-b-2303	Body mass index (BMI) || id:ukb-b-2303	0.00201887	10	133978962	6.7e-14	454884	-0.0151291	C	T	0.578558
14967	rs7218014	ukb-b-2303	Body mass index (BMI) || id:ukb-b-2303	0.00251061	17	65832016	7.8e-14	454884	0.0187624	C	T	0.197299
14968	rs4832298	ukb-b-2303	Body mass index (BMI) || id:ukb-b-2303	0.00213876	2	86764004	8.2e-14	454884	-0.0159693	T	C	0.686123
14969	rs594024	ukb-b-2303	Body mass index (BMI) || id:ukb-b-2303	0.00200572	11	69443822	1e-13	454884	-0.0149218	C	T	0.55404
14970	rs4648450	ukb-b-2303	Body mass index (BMI) || id:ukb-b-2303	0.00200274	1	2723214	1.3e-13	454884	-0.0148309	A	C	0.466827
14971	rs12762034	ukb-b-2303	Body mass index (BMI) || id:ukb-b-2303	0.00373735	10	33969931	1.3e-13	454884	0.0276782	C	T	0.076956
14972	rs1327259	ukb-b-2303	Body mass index (BMI) || id:ukb-b-2303	0.00204946	6	51177811	1.5e-13	454884	-0.0151349	G	A	0.38766
14973	rs75557510	ukb-b-2303	Body mass index (BMI) || id:ukb-b-2303	0.00421284	3	84321469	1.6e-13	454884	-0.0310719	G	A	0.060858
14974	rs2289379	ukb-b-2303	Body mass index (BMI) || id:ukb-b-2303	0.00204469	7	44804225	1.8e-13	454884	-0.0150484	T	C	0.395696
14975	rs12427047	ukb-b-2303	Body mass index (BMI) || id:ukb-b-2303	0.00232293	12	90213070	1.9e-13	454884	-0.0170917	T	C	0.242759
14976	rs9294260	ukb-b-2303	Body mass index (BMI) || id:ukb-b-2303	0.00200301	6	83433228	2e-13	454884	0.0147136	A	G	0.476582
14977	rs35867081	ukb-b-2303	Body mass index (BMI) || id:ukb-b-2303	0.00200488	17	79047278	2e-13	454884	-0.0147299	G	A	0.512198
14978	rs17132130	ukb-b-2303	Body mass index (BMI) || id:ukb-b-2303	0.0024029	7	2108036	2.7e-13	454884	-0.0175664	C	G	0.221517
14979	rs61903695	ukb-b-2303	Body mass index (BMI) || id:ukb-b-2303	0.0022885	11	89922417	2.7e-13	454884	0.0167293	G	A	0.254893
14980	rs34234296	ukb-b-2303	Body mass index (BMI) || id:ukb-b-2303	0.00205534	2	175166636	2.8e-13	454884	-0.0150075	A	G	0.392475
14981	rs75499503	ukb-b-2303	Body mass index (BMI) || id:ukb-b-2303	0.00243656	6	26145217	3.1e-13	454884	-0.0177652	T	C	0.220136
14982	rs2725371	ukb-b-2303	Body mass index (BMI) || id:ukb-b-2303	0.00217406	8	30854033	3.5e-13	454884	-0.0158116	G	A	0.696077
14983	rs7924036	ukb-b-2303	Body mass index (BMI) || id:ukb-b-2303	0.00199235	10	65191645	3.5e-13	454884	-0.0144894	T	G	0.503279
14984	rs754635	ukb-b-2303	Body mass index (BMI) || id:ukb-b-2303	0.00313239	3	42305131	5.2e-13	454884	0.0226182	G	C	0.886585
14985	rs56858768	ukb-b-2303	Body mass index (BMI) || id:ukb-b-2303	0.00218999	13	86511730	5.6e-13	454884	0.0157915	A	G	0.296903
14986	rs7357754	ukb-b-2303	Body mass index (BMI) || id:ukb-b-2303	0.00199834	9	92207308	5.8e-13	454884	0.0143981	G	A	0.50012
14987	rs1459190	ukb-b-2303	Body mass index (BMI) || id:ukb-b-2303	0.00201061	5	64070962	6.3e-13	454884	-0.0144646	A	G	0.51948
14988	rs62007782	ukb-b-2303	Body mass index (BMI) || id:ukb-b-2303	0.00225887	15	78029797	6.8e-13	454884	-0.016227	A	G	0.265113
14989	rs13218383	ukb-b-2303	Body mass index (BMI) || id:ukb-b-2303	0.00210828	6	120173501	7.4e-13	454884	-0.0151207	G	C	0.335127
14990	rs4148155	ukb-b-2303	Body mass index (BMI) || id:ukb-b-2303	0.00312996	4	89054667	7.8e-13	454884	-0.022424	G	A	0.113281
14991	rs7201895	ukb-b-2303	Body mass index (BMI) || id:ukb-b-2303	0.00209563	16	407723	8e-13	454884	-0.0150074	A	G	0.354227
14992	rs11525873	ukb-b-2303	Body mass index (BMI) || id:ukb-b-2303	0.00336127	7	138817193	8.5e-13	454884	-0.0240438	C	T	0.097689
14993	rs12364470	ukb-b-2303	Body mass index (BMI) || id:ukb-b-2303	0.00268597	11	134601012	1.1e-12	454884	0.0191196	G	T	0.164517
14994	rs7925100	ukb-b-2303	Body mass index (BMI) || id:ukb-b-2303	0.00203709	11	118941596	1.1e-12	454884	0.0144874	A	G	0.396138
14995	rs75035127	ukb-b-2303	Body mass index (BMI) || id:ukb-b-2303	0.00579057	1	174973726	1.2e-12	454884	-0.0411231	G	A	0.030385
14996	rs36007635	ukb-b-2303	Body mass index (BMI) || id:ukb-b-2303	0.00288945	6	163009335	1.2e-12	454884	-0.0205194	A	G	0.137722
14997	rs7996639	ukb-b-2303	Body mass index (BMI) || id:ukb-b-2303	0.00201785	13	97019090	1.2e-12	454884	0.0143447	A	G	0.44923
14998	rs1805123	ukb-b-2303	Body mass index (BMI) || id:ukb-b-2303	0.00231459	7	150645534	1.3e-12	454884	-0.0164188	G	T	0.245266
14999	rs13248187	ukb-b-2303	Body mass index (BMI) || id:ukb-b-2303	0.00225865	8	14336834	1.5e-12	454884	0.0159835	C	T	0.268482
15000	rs12375985	ukb-b-2303	Body mass index (BMI) || id:ukb-b-2303	0.00208396	9	11813799	1.5e-12	454884	-0.0147379	A	G	0.354562
15001	rs7774	ukb-b-2303	Body mass index (BMI) || id:ukb-b-2303	0.00216804	17	4801163	1.5e-12	454884	0.0153408	A	C	0.310472
15002	rs12149660	ukb-b-2303	Body mass index (BMI) || id:ukb-b-2303	0.00313983	16	70309237	1.6e-12	454884	-0.0221976	A	G	0.114908
15003	rs60764613	ukb-b-2303	Body mass index (BMI) || id:ukb-b-2303	0.00284805	18	1839911	1.6e-12	454884	0.0201317	T	G	0.14488
15004	rs1106761	ukb-b-2303	Body mass index (BMI) || id:ukb-b-2303	0.00207437	8	142619234	1.7e-12	454884	0.0146354	A	G	0.38403
15005	rs7027304	ukb-b-2303	Body mass index (BMI) || id:ukb-b-2303	0.00210231	9	129408290	1.7e-12	454884	0.0148288	T	C	0.652643
15006	rs11000993	ukb-b-2303	Body mass index (BMI) || id:ukb-b-2303	0.00302025	10	76084111	1.8e-12	454884	0.0212796	C	T	0.123857
15007	rs17399739	ukb-b-2303	Body mass index (BMI) || id:ukb-b-2303	0.00393836	10	87490850	2e-12	454884	0.0277079	G	A	0.068921
15008	rs8132491	ukb-b-2303	Body mass index (BMI) || id:ukb-b-2303	0.00220986	21	40288577	2.1e-12	454884	-0.0155323	A	G	0.312982
15009	rs34481751	ukb-b-2303	Body mass index (BMI) || id:ukb-b-2303	0.00272445	20	47501038	2.2e-12	454884	-0.0191357	A	C	0.165287
15010	rs6705567	ukb-b-2303	Body mass index (BMI) || id:ukb-b-2303	0.00206448	2	55320173	2.4e-12	454884	-0.0144655	C	T	0.375929
15011	rs784257	ukb-b-2303	Body mass index (BMI) || id:ukb-b-2303	0.00256839	18	53397199	2.4e-12	454884	0.017998	C	T	0.812501
15012	rs9944241	ukb-b-2303	Body mass index (BMI) || id:ukb-b-2303	0.00207907	15	51898058	2.5e-12	454884	-0.0145615	C	T	0.484334
15013	rs4658403	ukb-b-2303	Body mass index (BMI) || id:ukb-b-2303	0.00266978	1	243832560	2.7e-12	454884	-0.0186658	T	C	0.833665
15014	rs2051559	ukb-b-2303	Body mass index (BMI) || id:ukb-b-2303	0.0029407	4	3298800	2.7e-12	454884	0.0205636	C	T	0.132564
15015	rs7952102	ukb-b-2303	Body mass index (BMI) || id:ukb-b-2303	0.00204098	11	892089	2.8e-12	454884	-0.0142596	C	T	0.387816
15016	rs61828088	ukb-b-2303	Body mass index (BMI) || id:ukb-b-2303	0.00316859	1	174768522	2.9e-12	454884	0.0221259	A	G	0.110449
15017	rs1458156	ukb-b-2303	Body mass index (BMI) || id:ukb-b-2303	0.00199441	12	41887940	3.1e-12	454884	0.0139099	T	C	0.488475
15018	rs10799778	ukb-b-2303	Body mass index (BMI) || id:ukb-b-2303	0.00266842	1	23313353	3.6e-12	454884	-0.0185481	G	T	0.833685
15019	rs9852062	ukb-b-2303	Body mass index (BMI) || id:ukb-b-2303	0.00200906	3	45373442	3.6e-12	454884	-0.0139645	A	T	0.556834
15020	rs4456769	ukb-b-2303	Body mass index (BMI) || id:ukb-b-2303	0.00211727	20	25190777	3.8e-12	454884	0.0147021	T	C	0.333382
15021	rs6444950	ukb-b-2303	Body mass index (BMI) || id:ukb-b-2303	0.00233717	3	170602073	3.9e-12	454884	0.0162223	A	G	0.237553
15022	rs7498044	ukb-b-2303	Body mass index (BMI) || id:ukb-b-2303	0.00244269	15	92573639	4.7e-12	454884	-0.0168895	A	G	0.217396
15023	rs11099020	ukb-b-2303	Body mass index (BMI) || id:ukb-b-2303	0.00207744	4	130724902	4.9e-12	454884	-0.0143547	T	C	0.640524
15024	rs7519259	ukb-b-2303	Body mass index (BMI) || id:ukb-b-2303	0.00199878	1	66434743	5.8e-12	454884	0.0137603	A	G	0.528338
15025	rs2133561	ukb-b-2303	Body mass index (BMI) || id:ukb-b-2303	0.00206315	5	139086651	5.9e-12	454884	-0.0141969	T	A	0.611104
15026	rs8076669	ukb-b-2303	Body mass index (BMI) || id:ukb-b-2303	0.00201118	17	15888448	5.9e-12	454884	0.0138419	C	T	0.561554
15027	rs13176429	ukb-b-2303	Body mass index (BMI) || id:ukb-b-2303	0.00214689	5	43152216	6.1e-12	454884	0.0147639	C	T	0.687531
15028	rs6909685	ukb-b-2303	Body mass index (BMI) || id:ukb-b-2303	0.0021296	6	97753952	6.2e-12	454884	-0.0146425	T	C	0.326847
15029	rs6561937	ukb-b-2303	Body mass index (BMI) || id:ukb-b-2303	0.00232095	13	58257667	6.6e-12	454884	-0.0159337	A	T	0.753693
15030	rs35364449	ukb-b-2303	Body mass index (BMI) || id:ukb-b-2303	0.00320569	15	74278126	6.7e-12	454884	0.0220052	T	C	0.10984
15031	rs9860326	ukb-b-2303	Body mass index (BMI) || id:ukb-b-2303	0.00211901	3	35683104	7.5e-12	454884	0.0145098	G	C	0.328353
15032	rs72673947	ukb-b-2303	Body mass index (BMI) || id:ukb-b-2303	0.00323857	8	118884379	7.7e-12	454884	0.0221629	G	A	0.10707
15033	rs28489620	ukb-b-2303	Body mass index (BMI) || id:ukb-b-2303	0.00221653	22	41804716	7.7e-12	454884	-0.0151685	A	G	0.290384
15034	rs4261944	ukb-b-2303	Body mass index (BMI) || id:ukb-b-2303	0.00207212	4	31003636	7.9e-12	454884	0.0141741	G	T	0.364835
15035	rs10760277	ukb-b-2303	Body mass index (BMI) || id:ukb-b-2303	0.00205373	9	126093999	7.9e-12	454884	0.0140468	T	C	0.385095
15036	rs1834144	ukb-b-2303	Body mass index (BMI) || id:ukb-b-2303	0.00206764	18	40744790	8.1e-12	454884	-0.0141364	A	C	0.373121
15037	rs347551	ukb-b-2303	Body mass index (BMI) || id:ukb-b-2303	0.00202557	5	119389031	8.4e-12	454884	0.0138366	G	C	0.472309
15038	rs1778830	ukb-b-2303	Body mass index (BMI) || id:ukb-b-2303	0.00207136	1	156489974	8.8e-12	454884	0.0141355	A	G	0.362123
15039	rs7893571	ukb-b-2303	Body mass index (BMI) || id:ukb-b-2303	0.00211713	10	16750129	9.4e-12	454884	0.0144304	T	G	0.665931
15040	rs11757278	ukb-b-2303	Body mass index (BMI) || id:ukb-b-2303	0.00216472	6	13180454	1e-11	454884	-0.0147213	C	T	0.303904
15041	rs76702514	ukb-b-2303	Body mass index (BMI) || id:ukb-b-2303	0.00245073	1	195148296	1.1e-11	454884	-0.0166558	G	C	0.210646
15042	rs7571496	ukb-b-2303	Body mass index (BMI) || id:ukb-b-2303	0.00227128	2	6169351	1.1e-11	454884	-0.0154419	G	A	0.260599
15043	rs12072739	ukb-b-2303	Body mass index (BMI) || id:ukb-b-2303	0.00238413	1	98315893	1.2e-11	454884	0.0161773	G	A	0.224584
15044	rs1266874	ukb-b-2303	Body mass index (BMI) || id:ukb-b-2303	0.00208709	6	51779638	1.2e-11	454884	0.014147	G	A	0.349582
15045	rs7038943	ukb-b-2303	Body mass index (BMI) || id:ukb-b-2303	0.00210179	9	120377178	1.5e-11	454884	-0.0141909	C	T	0.338794
15046	rs705145	ukb-b-2303	Body mass index (BMI) || id:ukb-b-2303	0.00209539	10	125226178	1.6e-11	454884	0.0141184	A	C	0.345135
15047	rs6843852	ukb-b-2303	Body mass index (BMI) || id:ukb-b-2303	0.00199083	4	162132758	1.7e-11	454884	0.0134011	T	C	0.507745
15048	rs1286058	ukb-b-2303	Body mass index (BMI) || id:ukb-b-2303	0.00218553	14	91458523	1.7e-11	454884	0.0147116	A	T	0.703745
15049	rs12977787	ukb-b-2303	Body mass index (BMI) || id:ukb-b-2303	0.00200242	19	1814025	1.7e-11	454884	0.0134695	A	G	0.54117
15050	rs10182416	ukb-b-2303	Body mass index (BMI) || id:ukb-b-2303	0.00198588	2	104242992	1.8e-11	454884	0.013344	G	A	0.512231
15051	rs12692596	ukb-b-2303	Body mass index (BMI) || id:ukb-b-2303	0.00205263	2	161265910	1.9e-11	454884	0.0137842	T	C	0.371846
15052	rs7762794	ukb-b-2303	Body mass index (BMI) || id:ukb-b-2303	0.00220229	6	153380228	2e-11	454884	0.0147646	G	A	0.285511
15053	rs7169847	ukb-b-2303	Body mass index (BMI) || id:ukb-b-2303	0.00208072	15	95272920	2e-11	454884	-0.0139471	T	G	0.635633
15054	rs7805441	ukb-b-2303	Body mass index (BMI) || id:ukb-b-2303	0.00200362	7	78121458	2.6e-11	454884	0.0133649	T	C	0.502232
15055	rs698147	ukb-b-2303	Body mass index (BMI) || id:ukb-b-2303	0.0019998	5	3513485	2.9e-11	454884	-0.0132991	G	A	0.543488
15056	rs7947143	ukb-b-2303	Body mass index (BMI) || id:ukb-b-2303	0.00269484	11	64090422	3.6e-11	454884	-0.0178336	A	G	0.163487
15057	rs140159717	ukb-b-2303	Body mass index (BMI) || id:ukb-b-2303	0.00373602	15	73765586	3.9e-11	454884	-0.0246883	T	C	0.082346
15058	rs1360201	ukb-b-2303	Body mass index (BMI) || id:ukb-b-2303	0.00199235	9	73796450	4e-11	454884	0.013159	T	C	0.481644
15059	rs7034554	ukb-b-2303	Body mass index (BMI) || id:ukb-b-2303	0.00205745	9	37081301	4.7e-11	454884	-0.0135376	G	A	0.373722
15060	rs1471093	ukb-b-2303	Body mass index (BMI) || id:ukb-b-2303	0.00205508	3	108031094	5.4e-11	454884	0.0134829	A	G	0.616753
15061	rs2512892	ukb-b-2303	Body mass index (BMI) || id:ukb-b-2303	0.00201347	11	131451862	5.5e-11	454884	0.0131999	C	T	0.566112
15062	rs12259464	ukb-b-2303	Body mass index (BMI) || id:ukb-b-2303	0.00200182	10	53680099	5.7e-11	454884	0.0131144	A	G	0.484589
15063	rs16846140	ukb-b-2303	Body mass index (BMI) || id:ukb-b-2303	0.00210296	2	212292521	6.1e-11	454884	0.0137586	G	A	0.337825
15064	rs62176243	ukb-b-2303	Body mass index (BMI) || id:ukb-b-2303	0.00230586	2	166190881	6.2e-11	454884	-0.0150762	T	A	0.245042
15065	rs9478496	ukb-b-2303	Body mass index (BMI) || id:ukb-b-2303	0.00269517	6	154333183	6.6e-11	454884	0.0175973	C	T	0.164208
15066	rs56038322	ukb-b-2303	Body mass index (BMI) || id:ukb-b-2303	0.00216441	3	69925128	6.8e-11	454884	0.0141248	A	G	0.31063
15067	rs2114210	ukb-b-2303	Body mass index (BMI) || id:ukb-b-2303	0.00211217	8	95595162	7.1e-11	454884	0.0137696	A	G	0.335957
15068	rs4737188	ukb-b-2303	Body mass index (BMI) || id:ukb-b-2303	0.00199756	8	64756657	7.4e-11	454884	-0.0130099	T	A	0.473833
15069	rs6688826	ukb-b-2303	Body mass index (BMI) || id:ukb-b-2303	0.00216806	1	80812329	7.7e-11	454884	0.0141048	C	T	0.29819
15070	rs59237168	ukb-b-2303	Body mass index (BMI) || id:ukb-b-2303	0.00242733	17	31479035	8.2e-11	454884	-0.0157711	C	T	0.215628
15071	rs10887578	ukb-b-2303	Body mass index (BMI) || id:ukb-b-2303	0.00200398	10	88096047	8.4e-11	454884	0.0130117	C	G	0.49753
15072	rs9673839	ukb-b-2303	Body mass index (BMI) || id:ukb-b-2303	0.00200307	16	76895693	8.8e-11	454884	0.0129919	G	A	0.49097
15073	rs6950388	ukb-b-2303	Body mass index (BMI) || id:ukb-b-2303	0.00246645	7	1270699	9.2e-11	454884	0.0159826	A	G	0.795051
15074	rs349071	ukb-b-2303	Body mass index (BMI) || id:ukb-b-2303	0.00199747	11	84776849	9.2e-11	454884	-0.012942	A	G	0.500314
15075	rs2875762	ukb-b-2303	Body mass index (BMI) || id:ukb-b-2303	0.00232933	6	124925032	9.6e-11	454884	0.0150774	C	G	0.242983
15076	rs1229984	ukb-b-2303	Body mass index (BMI) || id:ukb-b-2303	0.0060392	4	100239319	1.1e-10	454884	0.0389306	C	T	0.972781
15077	rs1322842	ukb-b-2303	Body mass index (BMI) || id:ukb-b-2303	0.00205096	6	20488897	1.1e-10	454884	-0.0132412	G	A	0.609493
15078	rs55707359	ukb-b-2303	Body mass index (BMI) || id:ukb-b-2303	0.00818044	11	46159333	1.1e-10	454884	0.0528365	G	T	0.015448
15079	rs317656	ukb-b-2303	Body mass index (BMI) || id:ukb-b-2303	0.00223028	12	69681101	1.2e-10	454884	-0.0143701	A	T	0.724546
15080	rs7232171	ukb-b-2303	Body mass index (BMI) || id:ukb-b-2303	0.00202323	18	31251221	1.2e-10	454884	0.0130281	T	G	0.58263
15081	rs7619139	ukb-b-2303	Body mass index (BMI) || id:ukb-b-2303	0.00202552	3	25110415	1.3e-10	454884	0.013023	A	T	0.588636
15082	rs5011579	ukb-b-2303	Body mass index (BMI) || id:ukb-b-2303	0.00220955	16	69187318	1.3e-10	454884	0.0141902	G	C	0.715126
15083	rs6713781	ukb-b-2303	Body mass index (BMI) || id:ukb-b-2303	0.00204308	2	40291940	1.4e-10	454884	-0.013114	C	G	0.401882
15084	rs2920503	ukb-b-2303	Body mass index (BMI) || id:ukb-b-2303	0.00221323	3	12324230	1.4e-10	454884	-0.0141934	T	C	0.285443
15085	rs4722398	ukb-b-2303	Body mass index (BMI) || id:ukb-b-2303	0.00289717	7	3125220	1.4e-10	454884	0.0185964	T	C	0.136123
15086	rs2606228	ukb-b-2303	Body mass index (BMI) || id:ukb-b-2303	0.00209969	3	183537759	1.5e-10	454884	-0.0134543	C	A	0.646353
15087	rs1582931	ukb-b-2303	Body mass index (BMI) || id:ukb-b-2303	0.00201036	5	122657199	1.6e-10	454884	-0.0128525	A	G	0.473261
15088	rs2616143	ukb-b-2303	Body mass index (BMI) || id:ukb-b-2303	0.00214172	8	20632022	1.6e-10	454884	-0.0137065	A	G	0.319763
15089	rs7331420	ukb-b-2303	Body mass index (BMI) || id:ukb-b-2303	0.00221739	13	99236471	1.6e-10	454884	-0.0141729	A	G	0.285202
15090	rs17289010	ukb-b-2303	Body mass index (BMI) || id:ukb-b-2303	0.00211997	4	140774684	1.7e-10	454884	-0.0135307	G	A	0.327808
15091	rs2342892	ukb-b-2303	Body mass index (BMI) || id:ukb-b-2303	0.00199186	16	24540806	1.7e-10	454884	-0.0127258	G	T	0.516349
15092	rs55658481	ukb-b-2303	Body mass index (BMI) || id:ukb-b-2303	0.00209562	2	219284215	1.8e-10	454884	0.0133582	A	G	0.339221
15093	rs12089815	ukb-b-2303	Body mass index (BMI) || id:ukb-b-2303	0.00200106	1	91189933	1.9e-10	454884	-0.01274	A	G	0.548568
15094	rs56203622	ukb-b-2303	Body mass index (BMI) || id:ukb-b-2303	0.0028226	9	131040874	2e-10	454884	0.0179542	C	T	0.145543
15095	rs113079574	ukb-b-2303	Body mass index (BMI) || id:ukb-b-2303	0.00253526	4	147354089	2.2e-10	454884	-0.0160894	T	C	0.192739
15096	rs78086698	ukb-b-2303	Body mass index (BMI) || id:ukb-b-2303	0.00511469	12	24024639	2.3e-10	454884	0.0324179	C	T	0.03983
15097	rs4672338	ukb-b-2303	Body mass index (BMI) || id:ukb-b-2303	0.00210264	2	60217457	2.4e-10	454884	0.0133141	T	C	0.336282
15098	rs36061954	ukb-b-2303	Body mass index (BMI) || id:ukb-b-2303	0.00203438	8	38329650	2.5e-10	454884	0.012875	T	C	0.398777
15099	rs79780963	ukb-b-2303	Body mass index (BMI) || id:ukb-b-2303	0.0037237	10	104952499	2.5e-10	454884	0.0235557	T	C	0.0774
15100	rs7206608	ukb-b-2303	Body mass index (BMI) || id:ukb-b-2303	0.00213388	16	82872628	2.6e-10	454884	0.0134849	G	C	0.321564
15101	rs62246311	ukb-b-2303	Body mass index (BMI) || id:ukb-b-2303	0.00327961	3	9498143	2.9e-10	454884	0.0206732	A	G	0.102327
15102	rs1346841	ukb-b-2303	Body mass index (BMI) || id:ukb-b-2303	0.00203215	4	65651730	2.9e-10	454884	-0.0128087	A	G	0.405023
15103	rs9951619	ukb-b-2303	Body mass index (BMI) || id:ukb-b-2303	0.0023754	18	56882326	2.9e-10	454884	0.0149756	G	T	0.767282
15104	rs13076052	ukb-b-2303	Body mass index (BMI) || id:ukb-b-2303	0.0022408	3	44456573	3.1e-10	454884	0.0140991	G	C	0.27523
15105	rs16916303	ukb-b-2303	Body mass index (BMI) || id:ukb-b-2303	0.00310186	9	30823761	3.1e-10	454884	-0.0195223	G	A	0.119778
15106	rs1451963	ukb-b-2303	Body mass index (BMI) || id:ukb-b-2303	0.00363261	14	41350367	3.1e-10	454884	0.022866	T	G	0.082258
15107	rs559231	ukb-b-2303	Body mass index (BMI) || id:ukb-b-2303	0.00205095	18	39644247	3.2e-10	454884	0.0128947	T	G	0.393114
15108	rs10950301	ukb-b-2303	Body mass index (BMI) || id:ukb-b-2303	0.00258231	7	71630362	3.8e-10	454884	-0.0161674	A	G	0.181501
15109	rs10160769	ukb-b-2303	Body mass index (BMI) || id:ukb-b-2303	0.00244027	11	76474827	4e-10	454884	-0.015259	C	G	0.217493
15110	rs6774894	ukb-b-2303	Body mass index (BMI) || id:ukb-b-2303	0.00207224	3	196116393	4.3e-10	454884	0.0129397	A	T	0.358077
15111	rs3807566	ukb-b-2303	Body mass index (BMI) || id:ukb-b-2303	0.00201072	7	50564204	4.3e-10	454884	-0.0125537	T	G	0.438349
15112	rs4307239	ukb-b-2303	Body mass index (BMI) || id:ukb-b-2303	0.00200281	7	24354300	4.6e-10	454884	0.0124785	G	A	0.458851
15113	rs9571687	ukb-b-2303	Body mass index (BMI) || id:ukb-b-2303	0.00212518	13	67472713	4.6e-10	454884	-0.0132475	A	C	0.329438
15114	rs329651	ukb-b-2303	Body mass index (BMI) || id:ukb-b-2303	0.00252167	11	133767622	4.8e-10	454884	0.0156969	T	G	0.80411
15115	rs1438945	ukb-b-2303	Body mass index (BMI) || id:ukb-b-2303	0.00221407	5	152510937	4.9e-10	454884	-0.0137789	A	T	0.715135
15116	rs56803094	ukb-b-2303	Body mass index (BMI) || id:ukb-b-2303	0.00239059	15	99222509	5e-10	454884	-0.0148665	G	A	0.226675
15117	rs9267671	ukb-b-2303	Body mass index (BMI) || id:ukb-b-2303	0.00416674	6	31880480	5.3e-10	454884	0.0258722	A	G	0.060756
15118	rs4267103	ukb-b-2303	Body mass index (BMI) || id:ukb-b-2303	0.00256224	12	60966740	5.4e-10	454884	0.0159073	C	T	0.186356
15119	rs1793636	ukb-b-2303	Body mass index (BMI) || id:ukb-b-2303	0.00215694	11	131934926	6e-10	454884	-0.013353	C	G	0.309076
15120	rs28457680	ukb-b-2303	Body mass index (BMI) || id:ukb-b-2303	0.00292003	15	58885035	6.6e-10	454884	0.0180301	A	T	0.136579
15121	rs512121	ukb-b-2303	Body mass index (BMI) || id:ukb-b-2303	0.00254053	18	7548501	6.7e-10	454884	-0.0156815	C	T	0.19205
15122	rs396755	ukb-b-2303	Body mass index (BMI) || id:ukb-b-2303	0.00201407	5	104022239	6.9e-10	454884	-0.0124239	G	C	0.571083
15123	rs7250833	ukb-b-2303	Body mass index (BMI) || id:ukb-b-2303	0.00220453	19	33937277	7.1e-10	454884	0.0135867	T	C	0.288875
15124	rs111689389	ukb-b-2303	Body mass index (BMI) || id:ukb-b-2303	0.00221141	5	27175962	7.4e-10	454884	-0.0136162	C	G	0.282679
15125	rs10505836	ukb-b-2303	Body mass index (BMI) || id:ukb-b-2303	0.00289244	12	19288508	7.6e-10	454884	0.0177946	C	A	0.860001
15126	rs12956148	ukb-b-2303	Body mass index (BMI) || id:ukb-b-2303	0.0022288	18	63429049	7.9e-10	454884	0.0137006	A	C	0.277653
15127	rs2425816	ukb-b-2303	Body mass index (BMI) || id:ukb-b-2303	0.00202616	20	44895075	7.9e-10	454884	0.0124564	A	G	0.415015
15128	rs558887	ukb-b-2303	Body mass index (BMI) || id:ukb-b-2303	0.00216495	11	28712741	8e-10	454884	-0.0133022	G	A	0.307505
15129	rs12881629	ukb-b-2303	Body mass index (BMI) || id:ukb-b-2303	0.00361648	14	101146413	8.3e-10	454884	0.0222014	G	A	0.082643
15130	rs2962334	ukb-b-2303	Body mass index (BMI) || id:ukb-b-2303	0.00708759	5	86879056	8.4e-10	454884	0.0434917	T	G	0.020066
15131	rs2164300	ukb-b-2303	Body mass index (BMI) || id:ukb-b-2303	0.0019971	4	67813017	8.6e-10	454884	-0.0122476	T	C	0.519065
15132	rs909892	ukb-b-2303	Body mass index (BMI) || id:ukb-b-2303	0.00293411	20	41982698	8.6e-10	454884	-0.0179942	A	G	0.134863
15133	rs55920177	ukb-b-2303	Body mass index (BMI) || id:ukb-b-2303	0.00297664	4	171609715	8.7e-10	454884	-0.018254	T	A	0.128535
15134	rs3902951	ukb-b-2303	Body mass index (BMI) || id:ukb-b-2303	0.00237007	14	69789755	8.8e-10	454884	0.0145297	G	T	0.23719
15135	rs1446585	ukb-b-2303	Body mass index (BMI) || id:ukb-b-2303	0.0022641	2	136407479	9.7e-10	454884	-0.0138437	G	A	0.244617
15136	rs76387394	ukb-b-2303	Body mass index (BMI) || id:ukb-b-2303	0.00445064	8	85685773	1e-09	454884	0.0271758	G	A	0.053055
15137	rs118136827	ukb-b-2303	Body mass index (BMI) || id:ukb-b-2303	0.00221814	17	2168104	1.1e-09	454884	-0.0135242	T	G	0.281137
15138	rs17193211	ukb-b-2303	Body mass index (BMI) || id:ukb-b-2303	0.00406578	21	38885506	1.1e-09	454884	-0.0247604	T	C	0.066801
15139	rs2569993	ukb-b-2303	Body mass index (BMI) || id:ukb-b-2303	0.00213792	3	12926096	1.2e-09	454884	0.013002	C	T	0.320264
15140	rs3851998	ukb-b-2303	Body mass index (BMI) || id:ukb-b-2303	0.00228589	3	131876605	1.2e-09	454884	-0.0138972	G	C	0.74307
15141	rs6777784	ukb-b-2303	Body mass index (BMI) || id:ukb-b-2303	0.00204254	3	62376645	1.3e-09	454884	0.0123845	T	G	0.616841
15142	rs7704382	ukb-b-2303	Body mass index (BMI) || id:ukb-b-2303	0.00201107	5	112448114	1.3e-09	454884	0.0121946	G	C	0.433411
15143	rs9522173	ukb-b-2303	Body mass index (BMI) || id:ukb-b-2303	0.00203835	13	111926794	1.3e-09	454884	-0.0123706	T	A	0.394176
15144	rs4284600	ukb-b-2303	Body mass index (BMI) || id:ukb-b-2303	0.00201001	15	31843528	1.3e-09	454884	0.0121996	C	T	0.467091
15145	rs147568678	ukb-b-2303	Body mass index (BMI) || id:ukb-b-2303	0.0023482	10	93061851	1.4e-09	454884	-0.0142075	C	T	0.238042
15146	rs406388	ukb-b-2303	Body mass index (BMI) || id:ukb-b-2303	0.00262147	22	18226997	1.4e-09	454884	0.015881	G	C	0.177204
15147	rs7516554	ukb-b-2303	Body mass index (BMI) || id:ukb-b-2303	0.00203009	1	210301331	1.5e-09	454884	0.0122647	T	C	0.400026
15148	rs113624107	ukb-b-2303	Body mass index (BMI) || id:ukb-b-2303	0.00238615	14	88326386	1.5e-09	454884	0.0144264	A	G	0.225895
15149	rs10927006	ukb-b-2303	Body mass index (BMI) || id:ukb-b-2303	0.00283558	1	243557659	1.6e-09	454884	-0.0170975	C	T	0.143719
15150	rs7442137	ukb-b-2303	Body mass index (BMI) || id:ukb-b-2303	0.00206712	4	80718632	1.6e-09	454884	-0.0124786	T	C	0.634233
15151	rs6682438	ukb-b-2303	Body mass index (BMI) || id:ukb-b-2303	0.00211628	1	33784146	1.8e-09	454884	0.0127235	C	T	0.673173
15152	rs13012070	ukb-b-2303	Body mass index (BMI) || id:ukb-b-2303	0.00236582	2	35447243	1.8e-09	454884	-0.0142227	A	G	0.228336
15153	rs56352336	ukb-b-2303	Body mass index (BMI) || id:ukb-b-2303	0.00277012	19	19352155	1.8e-09	454884	-0.0166708	C	T	0.154963
15154	rs3897102	ukb-b-2303	Body mass index (BMI) || id:ukb-b-2303	0.00204281	12	123492112	1.9e-09	454884	0.0122708	T	C	0.411045
15155	rs17446299	ukb-b-2303	Body mass index (BMI) || id:ukb-b-2303	0.00268477	13	40762556	1.9e-09	454884	0.0161176	G	C	0.165539
15156	rs55886426	ukb-b-2303	Body mass index (BMI) || id:ukb-b-2303	0.00463918	20	62567684	1.9e-09	454884	-0.0278741	G	C	0.052681
15157	rs249293	ukb-b-2303	Body mass index (BMI) || id:ukb-b-2303	0.00217559	16	9412222	2.1e-09	454884	0.0130337	C	G	0.695937
15158	rs12001437	ukb-b-2303	Body mass index (BMI) || id:ukb-b-2303	0.00206581	9	34074476	2.2e-09	454884	0.0123567	C	T	0.367748
15159	rs961498	ukb-b-2303	Body mass index (BMI) || id:ukb-b-2303	0.00200855	12	107713511	2.2e-09	454884	0.012015	C	G	0.50307
15160	rs9888533	ukb-b-2303	Body mass index (BMI) || id:ukb-b-2303	0.0020336	13	107854612	2.2e-09	454884	0.0121623	T	C	0.538118
15161	rs56893062	ukb-b-2303	Body mass index (BMI) || id:ukb-b-2303	0.00217018	8	25662655	2.4e-09	454884	0.0129453	G	T	0.303335
15162	rs76183894	ukb-b-2303	Body mass index (BMI) || id:ukb-b-2303	0.00367147	3	114371939	2.7e-09	454884	-0.0218435	C	T	0.080726
15163	rs7070670	ukb-b-2303	Body mass index (BMI) || id:ukb-b-2303	0.00213492	10	61842645	2.7e-09	454884	-0.012705	T	C	0.327987
15164	rs2076603	ukb-b-2303	Body mass index (BMI) || id:ukb-b-2303	0.00207209	1	17319011	2.8e-09	454884	-0.0123091	A	G	0.643878
15165	rs11675464	ukb-b-2303	Body mass index (BMI) || id:ukb-b-2303	0.00200043	2	204053742	2.8e-09	454884	0.0118913	G	A	0.563076
15166	rs1330199	ukb-b-2303	Body mass index (BMI) || id:ukb-b-2303	0.00200131	9	27760946	2.8e-09	454884	-0.0118963	T	G	0.483141
15167	rs79212998	ukb-b-2303	Body mass index (BMI) || id:ukb-b-2303	0.00393627	15	53402758	2.8e-09	454884	-0.0233824	G	T	0.06938
15168	rs35154326	ukb-b-2303	Body mass index (BMI) || id:ukb-b-2303	0.00225101	16	24862414	2.8e-09	454884	-0.013375	G	A	0.274043
15169	rs6531639	ukb-b-2303	Body mass index (BMI) || id:ukb-b-2303	0.00235681	4	38556399	3e-09	454884	-0.013986	A	G	0.247516
15170	rs116374395	ukb-b-2303	Body mass index (BMI) || id:ukb-b-2303	0.00540499	5	50723410	3.6e-09	454884	0.031894	A	G	0.035402
15171	rs765874	ukb-b-2303	Body mass index (BMI) || id:ukb-b-2303	0.00199049	6	143185557	3.6e-09	454884	-0.0117493	A	T	0.489303
15172	rs10099330	ukb-b-2303	Body mass index (BMI) || id:ukb-b-2303	0.00200377	8	143383694	3.7e-09	454884	0.0118123	G	A	0.452928
15173	rs1999433	ukb-b-2303	Body mass index (BMI) || id:ukb-b-2303	0.00200784	9	81371441	3.7e-09	454884	-0.0118392	T	C	0.447197
15174	rs1860750	ukb-b-2303	Body mass index (BMI) || id:ukb-b-2303	0.0019967	14	73309738	4e-09	454884	0.0117497	A	T	0.511082
15175	rs12681792	ukb-b-2303	Body mass index (BMI) || id:ukb-b-2303	0.00253548	8	62054463	4.4e-09	454884	0.0148761	A	C	0.19265
15176	rs1126930	ukb-b-2303	Body mass index (BMI) || id:ukb-b-2303	0.00540129	12	49399132	4.6e-09	454884	0.0316515	C	G	0.035239
15177	rs11071646	ukb-b-2303	Body mass index (BMI) || id:ukb-b-2303	0.00679639	15	62273994	4.8e-09	454884	-0.039777	A	G	0.022122
15178	rs4419475	ukb-b-2303	Body mass index (BMI) || id:ukb-b-2303	0.00202558	4	96150044	4.9e-09	454884	0.0118533	T	A	0.407332
15179	rs11610621	ukb-b-2303	Body mass index (BMI) || id:ukb-b-2303	0.00280436	12	121671133	5e-09	454884	0.0163953	A	T	0.148168
15180	rs2381404	ukb-b-2303	Body mass index (BMI) || id:ukb-b-2303	0.00231669	2	144035442	5.5e-09	454884	0.0135109	C	T	0.243924
15181	rs6430068	ukb-b-2303	Body mass index (BMI) || id:ukb-b-2303	0.00321231	2	145627927	5.6e-09	454884	0.0187254	A	G	0.108559
15182	rs62241847	ukb-b-2303	Body mass index (BMI) || id:ukb-b-2303	0.00214468	3	20466465	5.8e-09	454884	-0.0124847	G	A	0.31456
15183	rs28404639	ukb-b-2303	Body mass index (BMI) || id:ukb-b-2303	0.00207048	5	80874229	5.8e-09	454884	-0.0120526	T	C	0.366039
15184	rs16966801	ukb-b-2303	Body mass index (BMI) || id:ukb-b-2303	0.00250956	17	39573713	6.7e-09	454884	0.0145499	G	A	0.196695
15185	rs72948836	ukb-b-2303	Body mass index (BMI) || id:ukb-b-2303	0.00422705	6	73910108	7e-09	454884	-0.0244836	G	A	0.058851
15186	rs1919243	ukb-b-2303	Body mass index (BMI) || id:ukb-b-2303	0.00201683	5	88778861	7.1e-09	454884	0.0116758	C	T	0.48751
15187	rs62379271	ukb-b-2303	Body mass index (BMI) || id:ukb-b-2303	0.00202048	5	105870033	7.3e-09	454884	0.0116875	G	T	0.578495
15188	rs16868443	ukb-b-2303	Body mass index (BMI) || id:ukb-b-2303	0.00207453	7	93206264	7.9e-09	454884	0.0119716	C	G	0.360419
15189	rs17056301	ukb-b-2303	Body mass index (BMI) || id:ukb-b-2303	0.00228645	5	158271680	8e-09	454884	0.0131885	C	T	0.256499
15190	rs213518	ukb-b-2303	Body mass index (BMI) || id:ukb-b-2303	0.00282588	7	26941065	8.4e-09	454884	0.0162761	C	T	0.145601
15191	rs355393	ukb-b-2303	Body mass index (BMI) || id:ukb-b-2303	0.00200059	15	46592396	8.5e-09	454884	-0.0115211	G	A	0.470036
15192	rs947088	ukb-b-2303	Body mass index (BMI) || id:ukb-b-2303	0.00222417	20	17171373	9.8e-09	454884	0.0127541	T	G	0.717984
15193	rs13317303	ukb-b-2303	Body mass index (BMI) || id:ukb-b-2303	0.00278631	3	156302724	1e-08	454884	-0.0159636	A	C	0.150191
15194	rs10742752	ukb-b-2303	Body mass index (BMI) || id:ukb-b-2303	0.00204489	11	45438374	1e-08	454884	0.0117036	C	T	0.612246
15195	rs6752979	ukb-b-2303	Body mass index (BMI) || id:ukb-b-2303	0.00213301	2	81741750	1.1e-08	454884	0.0121761	A	G	0.316792
15196	rs9296389	ukb-b-2303	Body mass index (BMI) || id:ukb-b-2303	0.00202039	6	42524937	1.1e-08	454884	0.0115346	C	G	0.410625
15197	rs4895799	ukb-b-2303	Body mass index (BMI) || id:ukb-b-2303	0.00202622	6	126052729	1.1e-08	454884	0.0115726	T	C	0.584972
15198	rs3866805	ukb-b-2303	Body mass index (BMI) || id:ukb-b-2303	0.00208103	1	6657424	1.2e-08	454884	0.0118501	A	C	0.355641
15199	rs7828631	ukb-b-2303	Body mass index (BMI) || id:ukb-b-2303	0.00319035	8	132875320	1.2e-08	454884	0.0181784	T	C	0.109928
15200	rs1017529	ukb-b-2303	Body mass index (BMI) || id:ukb-b-2303	0.00267335	17	27912415	1.2e-08	454884	0.0152366	A	C	0.17482
15201	rs2153740	ukb-b-2303	Body mass index (BMI) || id:ukb-b-2303	0.00200809	20	2126089	1.2e-08	454884	-0.0114517	G	A	0.479827
15202	rs10417386	ukb-b-2303	Body mass index (BMI) || id:ukb-b-2303	0.00217042	19	1950042	1.3e-08	454884	0.012343	C	T	0.695543
15203	rs11122450	ukb-b-2303	Body mass index (BMI) || id:ukb-b-2303	0.00203949	1	230301811	1.4e-08	454884	-0.011563	G	T	0.611682
15204	rs56133507	ukb-b-2303	Body mass index (BMI) || id:ukb-b-2303	0.0024925	2	172818467	1.4e-08	454884	0.0141552	G	T	0.196867
15205	rs10063055	ukb-b-2303	Body mass index (BMI) || id:ukb-b-2303	0.00228686	5	140990108	1.4e-08	454884	0.0129735	T	C	0.253395
15206	rs6922607	ukb-b-2303	Body mass index (BMI) || id:ukb-b-2303	0.00253299	6	142703483	1.5e-08	454884	0.0143446	G	A	0.189857
15207	rs3764625	ukb-b-2303	Body mass index (BMI) || id:ukb-b-2303	0.00203039	19	49649051	1.5e-08	454884	-0.011498	G	T	0.587524
15208	rs57989773	ukb-b-2303	Body mass index (BMI) || id:ukb-b-2303	0.00238111	6	100629078	1.6e-08	454884	0.013458	C	T	0.244908
15209	rs12156160	ukb-b-2303	Body mass index (BMI) || id:ukb-b-2303	0.0027979	8	67218772	1.6e-08	454884	0.0158008	G	A	0.150003
15210	rs6707827	ukb-b-2303	Body mass index (BMI) || id:ukb-b-2303	0.00218908	2	100123030	1.7e-08	454884	0.012336	G	A	0.70356
15211	rs7024334	ukb-b-2303	Body mass index (BMI) || id:ukb-b-2303	0.00240077	9	109072075	1.7e-08	454884	-0.0135368	G	T	0.77904
15212	rs6560906	ukb-b-2303	Body mass index (BMI) || id:ukb-b-2303	0.00215726	12	133414054	1.7e-08	454884	-0.0121593	C	T	0.691869
15213	rs3211995	ukb-b-2303	Body mass index (BMI) || id:ukb-b-2303	0.00272787	16	2089006	1.7e-08	454884	-0.0153762	A	G	0.160296
15214	rs10169594	ukb-b-2303	Body mass index (BMI) || id:ukb-b-2303	0.00207042	2	41637688	1.8e-08	454884	0.011649	C	T	0.363143
15215	rs34153025	ukb-b-2303	Body mass index (BMI) || id:ukb-b-2303	0.00683018	15	41339697	1.8e-08	454884	-0.0384479	C	T	0.022178
15216	rs117342986	ukb-b-2303	Body mass index (BMI) || id:ukb-b-2303	0.00651251	16	54267868	1.8e-08	454884	0.036636	T	C	0.026448
15217	rs4625852	ukb-b-2303	Body mass index (BMI) || id:ukb-b-2303	0.00246371	2	236762851	2e-08	454884	-0.0138224	A	G	0.205056
15218	rs11017771	ukb-b-2303	Body mass index (BMI) || id:ukb-b-2303	0.00247039	10	132954191	2e-08	454884	-0.0138626	C	G	0.205751
15219	rs11024271	ukb-b-2303	Body mass index (BMI) || id:ukb-b-2303	0.00205539	11	17395540	2e-08	454884	0.0115389	C	T	0.623013
15220	rs117118217	ukb-b-2303	Body mass index (BMI) || id:ukb-b-2303	0.00793861	10	131783328	2.3e-08	454884	0.0443877	C	G	0.017706
15221	rs62072006	ukb-b-2303	Body mass index (BMI) || id:ukb-b-2303	0.00284454	17	52938468	2.3e-08	454884	0.0158971	C	A	0.144559
15222	rs9638713	ukb-b-2303	Body mass index (BMI) || id:ukb-b-2303	0.00640186	7	14645949	2.4e-08	454884	-0.0357309	G	A	0.974769
15223	rs11115160	ukb-b-2303	Body mass index (BMI) || id:ukb-b-2303	0.00235384	12	82424100	2.4e-08	454884	-0.0131348	A	G	0.23782
15224	rs8024137	ukb-b-2303	Body mass index (BMI) || id:ukb-b-2303	0.00278778	15	35837297	2.4e-08	454884	0.0155573	T	A	0.848134
15225	rs156201	ukb-b-2303	Body mass index (BMI) || id:ukb-b-2303	0.0023062	6	104847441	2.5e-08	454884	0.0128522	C	G	0.753364
15226	rs72910629	ukb-b-2303	Body mass index (BMI) || id:ukb-b-2303	0.00291922	6	69761994	2.5e-08	454884	0.0162603	G	A	0.136055
15227	rs34025316	ukb-b-2303	Body mass index (BMI) || id:ukb-b-2303	0.00211762	7	137405295	2.6e-08	454884	0.0117875	T	C	0.337633
15228	rs4718964	ukb-b-2303	Body mass index (BMI) || id:ukb-b-2303	0.00202882	7	70038969	2.6e-08	454884	0.0112957	T	G	0.41312
15229	rs6710091	ukb-b-2303	Body mass index (BMI) || id:ukb-b-2303	0.00208228	2	239597	2.7e-08	454884	-0.0115728	G	C	0.348107
15230	rs2102278	ukb-b-2303	Body mass index (BMI) || id:ukb-b-2303	0.00212932	4	52818664	2.7e-08	454884	0.0118341	G	A	0.32252
15231	rs252761	ukb-b-2303	Body mass index (BMI) || id:ukb-b-2303	0.00203303	5	77380723	2.7e-08	454884	-0.0112968	T	G	0.58811
15232	rs2482356	ukb-b-2303	Body mass index (BMI) || id:ukb-b-2303	0.00200996	9	94178371	2.8e-08	454884	-0.011159	C	T	0.429075
15233	rs35972789	ukb-b-2303	Body mass index (BMI) || id:ukb-b-2303	0.005244	10	75519691	2.9e-08	454884	-0.0290868	A	C	0.037409
15234	rs9674487	ukb-b-2303	Body mass index (BMI) || id:ukb-b-2303	0.0289135	17	80191995	2.9e-08	454884	0.160382	G	C	0.001331
15235	rs2781668	ukb-b-2303	Body mass index (BMI) || id:ukb-b-2303	0.00267975	6	131897278	3.2e-08	454884	0.0148164	T	C	0.165574
15236	rs7549358	ukb-b-2303	Body mass index (BMI) || id:ukb-b-2303	0.00207402	1	115252609	3.3e-08	454884	-0.0114556	C	G	0.644189
15237	rs62190049	ukb-b-2303	Body mass index (BMI) || id:ukb-b-2303	0.00205142	2	182566998	3.7e-08	454884	-0.0112909	C	G	0.390421
15238	rs28670671	ukb-b-2303	Body mass index (BMI) || id:ukb-b-2303	0.0022813	9	140363045	4e-08	454884	-0.0125235	C	T	0.28601
15239	rs723672	ukb-b-2303	Body mass index (BMI) || id:ukb-b-2303	0.0020222	12	2161561	4e-08	454884	0.0111077	T	C	0.431522
15240	rs2190887	ukb-b-2303	Body mass index (BMI) || id:ukb-b-2303	0.00200858	7	39378580	4.1e-08	454884	-0.0110231	T	C	0.56092
15241	rs2103123	ukb-b-2303	Body mass index (BMI) || id:ukb-b-2303	0.00202723	7	109228343	4.3e-08	454884	0.0111029	T	A	0.471677
15242	rs9991259	ukb-b-2303	Body mass index (BMI) || id:ukb-b-2303	0.00206495	4	112686354	4.4e-08	454884	0.0113054	A	G	0.632616
15243	rs10903791	ukb-b-2303	Body mass index (BMI) || id:ukb-b-2303	0.00204154	10	2569491	4.5e-08	454884	0.0111692	A	G	0.60371
15244	rs6134916	ukb-b-2303	Body mass index (BMI) || id:ukb-b-2303	0.00200054	20	1409757	4.6e-08	454884	-0.0109365	T	C	0.49267
15245	rs4919197	ukb-b-2303	Body mass index (BMI) || id:ukb-b-2303	0.00201821	10	100043147	4.8e-08	454884	0.0110156	T	C	0.473719
15246	rs73601548	ukb-b-2303	Body mass index (BMI) || id:ukb-b-2303	0.0031401	10	18549889	4.9e-08	454884	0.0171309	T	C	0.114539
15247	rs1421085	ebi-a-GCST002783	Body mass index || id:ebi-a-GCST002783	0.003	16	53800954	2.17e-158	236781	0.0803	C	T	NA
15248	rs6567160	ebi-a-GCST002783	Body mass index || id:ebi-a-GCST002783	0.0035	18	57829135	6.68e-59	236781	0.0562	C	T	NA
15249	rs13021737	ebi-a-GCST002783	Body mass index || id:ebi-a-GCST002783	0.0039	2	632348	5.44e-54	236781	0.0604	G	A	NA
15250	rs13130484	ebi-a-GCST002783	Body mass index || id:ebi-a-GCST002783	0.003	4	45175691	8.01e-41	236781	0.0398	T	C	NA
15251	rs543874	ebi-a-GCST002783	Body mass index || id:ebi-a-GCST002783	0.0037	1	177889480	2.29e-40	236781	0.0497	G	A	NA
15252	rs943005	ebi-a-GCST002783	Body mass index || id:ebi-a-GCST002783	0.0038	6	50865820	4.52e-31	236781	0.0444	T	C	NA
15253	rs11030104	ebi-a-GCST002783	Body mass index || id:ebi-a-GCST002783	0.0037	11	27684517	6.66e-30	236781	-0.0416	G	A	NA
15254	rs7531118	ebi-a-GCST002783	Body mass index || id:ebi-a-GCST002783	0.003	1	72837239	1.88e-28	236781	0.0331	C	T	NA
15255	rs7138803	ebi-a-GCST002783	Body mass index || id:ebi-a-GCST002783	0.003	12	50247468	5.11e-26	236781	0.032	A	G	NA
15256	rs10182181	ebi-a-GCST002783	Body mass index || id:ebi-a-GCST002783	0.0029	2	25150296	8.07e-26	236781	0.0309	G	A	NA
15257	rs3888190	ebi-a-GCST002783	Body mass index || id:ebi-a-GCST002783	0.003	16	28889486	3.45e-25	236781	0.0311	A	C	NA
15258	rs1516725	ebi-a-GCST002783	Body mass index || id:ebi-a-GCST002783	0.0044	3	185824004	1.39e-24	236781	0.0448	C	T	NA
15259	rs11672660	ebi-a-GCST002783	Body mass index || id:ebi-a-GCST002783	0.0038	19	46180184	7.91e-19	236781	-0.0339	T	C	NA
15260	rs13329567	ebi-a-GCST002783	Body mass index || id:ebi-a-GCST002783	0.0035	15	68104367	1.53e-18	236781	-0.0307	T	C	NA
15261	rs3817334	ebi-a-GCST002783	Body mass index || id:ebi-a-GCST002783	0.003	11	47650993	1.17e-17	236781	0.0256	T	C	NA
15262	rs2112347	ebi-a-GCST002783	Body mass index || id:ebi-a-GCST002783	0.003	5	75015242	1.96e-17	236781	-0.0254	G	T	NA
15263	rs7144011	ebi-a-GCST002783	Body mass index || id:ebi-a-GCST002783	0.0035	14	79940383	6.05e-15	236781	0.0274	T	G	NA
15264	rs13078960	ebi-a-GCST002783	Body mass index || id:ebi-a-GCST002783	0.0038	3	85807590	1.42e-14	236781	0.029	G	T	NA
15265	rs2183825	ebi-a-GCST002783	Body mass index || id:ebi-a-GCST002783	0.0032	9	28412375	2.22e-14	236781	0.0241	C	T	NA
15266	rs7550711	ebi-a-GCST002783	Body mass index || id:ebi-a-GCST002783	0.0087	1	110082886	5.06e-14	236781	0.0659	T	C	NA
15267	rs11165643	ebi-a-GCST002783	Body mass index || id:ebi-a-GCST002783	0.003	1	96924097	1.43e-13	236781	0.0221	T	C	NA
15268	rs17066856	ebi-a-GCST002783	Body mass index || id:ebi-a-GCST002783	0.005	18	58049656	2e-13	236781	-0.0371	C	T	NA
15269	rs657452	ebi-a-GCST002783	Body mass index || id:ebi-a-GCST002783	0.0031	1	49589847	2.12e-13	236781	-0.0227	G	A	NA
15270	rs12429545	ebi-a-GCST002783	Body mass index || id:ebi-a-GCST002783	0.0044	13	54102206	3.15e-13	236781	0.0324	A	G	NA
15271	rs12286929	ebi-a-GCST002783	Body mass index || id:ebi-a-GCST002783	0.0029	11	115022404	5.44e-13	236781	0.0211	G	A	NA
15272	rs13107325	ebi-a-GCST002783	Body mass index || id:ebi-a-GCST002783	0.0066	4	103188709	1.06e-12	236781	0.0472	T	C	NA
15273	rs7903146	ebi-a-GCST002783	Body mass index || id:ebi-a-GCST002783	0.0033	10	114758349	1.1e-12	236781	-0.0235	T	C	NA
15274	rs1016287	ebi-a-GCST002783	Body mass index || id:ebi-a-GCST002783	0.0033	2	59305625	4.36e-12	236781	-0.0228	C	T	NA
15275	rs10840100	ebi-a-GCST002783	Body mass index || id:ebi-a-GCST002783	0.003	11	8669437	6.67e-12	236781	0.0206	G	A	NA
15276	rs2060604	ebi-a-GCST002783	Body mass index || id:ebi-a-GCST002783	0.003	8	76650334	9.46e-12	236781	-0.0203	C	T	NA
15277	rs10132280	ebi-a-GCST002783	Body mass index || id:ebi-a-GCST002783	0.0033	14	25928179	1.4e-11	236781	-0.0221	A	C	NA
15278	rs17094222	ebi-a-GCST002783	Body mass index || id:ebi-a-GCST002783	0.0037	10	102395440	2.19e-11	236781	0.0249	C	T	NA
15279	rs12448257	ebi-a-GCST002783	Body mass index || id:ebi-a-GCST002783	0.0037	16	3599655	3.9e-11	236781	0.0246	A	G	NA
15280	rs17381664	ebi-a-GCST002783	Body mass index || id:ebi-a-GCST002783	0.0031	1	78048331	4.57e-11	236781	0.0201	C	T	NA
15281	rs7599312	ebi-a-GCST002783	Body mass index || id:ebi-a-GCST002783	0.0033	2	213413231	4.73e-11	236781	-0.0214	A	G	NA
15282	rs9926784	ebi-a-GCST002783	Body mass index || id:ebi-a-GCST002783	0.0038	16	19941968	8.55e-11	236781	-0.0249	C	T	NA
15283	rs9581854	ebi-a-GCST002783	Body mass index || id:ebi-a-GCST002783	0.0046	13	28017782	9.28e-11	236781	0.0298	T	C	NA
15284	rs2365389	ebi-a-GCST002783	Body mass index || id:ebi-a-GCST002783	0.003	3	61236462	1.35e-10	236781	-0.0195	T	C	NA
15285	rs16851483	ebi-a-GCST002783	Body mass index || id:ebi-a-GCST002783	0.0075	3	141275436	1.85e-10	236781	0.0478	T	G	NA
15286	rs1167827	ebi-a-GCST002783	Body mass index || id:ebi-a-GCST002783	0.0031	7	75163169	1.98e-10	236781	0.02	G	A	NA
15287	rs10733682	ebi-a-GCST002783	Body mass index || id:ebi-a-GCST002783	0.003	9	129460914	2.45e-10	236781	-0.0188	G	A	NA
15288	rs6457796	ebi-a-GCST002783	Body mass index || id:ebi-a-GCST002783	0.0033	6	34828553	2.54e-10	236781	0.0209	C	T	NA
15289	rs12940622	ebi-a-GCST002783	Body mass index || id:ebi-a-GCST002783	0.0029	17	78615571	3.64e-10	236781	-0.0183	A	G	NA
15290	rs879620	ebi-a-GCST002783	Body mass index || id:ebi-a-GCST002783	0.0039	16	4015729	3.94e-10	236781	0.0244	T	C	NA
15291	rs1928295	ebi-a-GCST002783	Body mass index || id:ebi-a-GCST002783	0.0029	9	120378483	4.32e-10	236781	-0.0182	C	T	NA
15292	rs2820292	ebi-a-GCST002783	Body mass index || id:ebi-a-GCST002783	0.0029	1	201784287	5.45e-10	236781	0.0181	C	A	NA
15293	rs4889606	ebi-a-GCST002783	Body mass index || id:ebi-a-GCST002783	0.003	16	31011183	6.58e-10	236781	-0.0187	G	A	NA
15294	rs6804842	ebi-a-GCST002783	Body mass index || id:ebi-a-GCST002783	0.003	3	25106437	8.02e-10	236781	0.0183	G	A	NA
15295	rs13191362	ebi-a-GCST002783	Body mass index || id:ebi-a-GCST002783	0.0047	6	163033350	1.09e-09	236781	-0.0285	G	A	NA
15296	rs9540493	ebi-a-GCST002783	Body mass index || id:ebi-a-GCST002783	0.0031	13	66205704	3.95e-09	236781	-0.0182	G	A	NA
15297	rs1528435	ebi-a-GCST002783	Body mass index || id:ebi-a-GCST002783	0.003	2	181550962	4.77e-09	236781	0.0175	T	C	NA
15298	rs17001654	ebi-a-GCST002783	Body mass index || id:ebi-a-GCST002783	0.0052	4	77129568	5.03e-09	236781	0.0304	G	C	NA
15299	rs11727676	ebi-a-GCST002783	Body mass index || id:ebi-a-GCST002783	0.0063	4	145659064	6.25e-09	236781	-0.0365	C	T	NA
15300	rs4740619	ebi-a-GCST002783	Body mass index || id:ebi-a-GCST002783	0.0029	9	15634326	6.36e-09	236781	-0.017	C	T	NA
15301	rs9374842	ebi-a-GCST002783	Body mass index || id:ebi-a-GCST002783	0.0034	6	120185665	7.2e-09	236781	0.0196	T	C	NA
15302	rs17724992	ebi-a-GCST002783	Body mass index || id:ebi-a-GCST002783	0.0034	19	18454825	7.79e-09	236781	-0.0196	G	A	NA
15303	rs7715256	ebi-a-GCST002783	Body mass index || id:ebi-a-GCST002783	0.0029	5	153537893	8.85e-09	236781	-0.0168	T	G	NA
15304	rs12986742	ebi-a-GCST002783	Body mass index || id:ebi-a-GCST002783	0.0036	2	58975143	8.92e-09	236781	0.0207	C	T	NA
15305	rs11057405	ebi-a-GCST002783	Body mass index || id:ebi-a-GCST002783	0.0053	12	122781897	1.22e-08	236781	-0.0304	A	G	NA
15306	rs2890652	ebi-a-GCST002783	Body mass index || id:ebi-a-GCST002783	0.0049	2	142959931	1.24e-08	236781	0.0279	C	T	NA
15307	rs7899106	ebi-a-GCST002783	Body mass index || id:ebi-a-GCST002783	0.0067	10	87410904	1.27e-08	236781	0.0379	G	A	NA
15308	rs9304665	ebi-a-GCST002783	Body mass index || id:ebi-a-GCST002783	0.0043	19	47602577	1.59e-08	236781	0.0243	A	T	NA
15309	rs2836754	ebi-a-GCST002783	Body mass index || id:ebi-a-GCST002783	0.003	21	40291740	1.6e-08	236781	0.0169	C	T	NA
15310	rs891389	ebi-a-GCST002783	Body mass index || id:ebi-a-GCST002783	0.0037	18	21087531	1.62e-08	236781	0.0209	T	C	NA
15311	rs6477694	ebi-a-GCST002783	Body mass index || id:ebi-a-GCST002783	0.003	9	111932342	1.7e-08	236781	-0.0169	T	C	NA
15312	rs1000940	ebi-a-GCST002783	Body mass index || id:ebi-a-GCST002783	0.0033	17	5283252	1.81e-08	236781	0.0184	G	A	NA
15313	rs14810	ebi-a-GCST002783	Body mass index || id:ebi-a-GCST002783	0.0033	19	34304903	1.92e-08	236781	0.0183	G	C	NA
15314	rs3849570	ebi-a-GCST002783	Body mass index || id:ebi-a-GCST002783	0.0033	3	81792112	1.93e-08	236781	0.0183	A	C	NA
15315	rs6713510	ebi-a-GCST002783	Body mass index || id:ebi-a-GCST002783	0.0029	2	227034499	1.97e-08	236781	0.0164	A	G	NA
15316	rs6091540	ebi-a-GCST002783	Body mass index || id:ebi-a-GCST002783	0.0033	20	51087862	2.14e-08	236781	-0.0185	T	C	NA
15317	rs977747	ebi-a-GCST002783	Body mass index || id:ebi-a-GCST002783	0.003	1	47684677	2.18e-08	236781	-0.0168	G	T	NA
15318	rs1441264	ebi-a-GCST002783	Body mass index || id:ebi-a-GCST002783	0.0031	13	79580919	2.96e-08	236781	0.0172	A	G	NA
15319	rs17203016	ebi-a-GCST002783	Body mass index || id:ebi-a-GCST002783	0.0038	2	208255518	3.41e-08	236781	0.0211	G	A	NA
15320	rs2176598	ebi-a-GCST002783	Body mass index || id:ebi-a-GCST002783	0.0033	11	43864278	3.47e-08	236781	-0.0185	C	T	NA
15321	rs13201877	ebi-a-GCST002783	Body mass index || id:ebi-a-GCST002783	0.0043	6	137675541	4.28e-08	236781	0.0236	G	A	NA
15322	rs3736485	ebi-a-GCST002783	Body mass index || id:ebi-a-GCST002783	0.0029	15	51748610	4.52e-08	236781	-0.016	G	A	NA
15323	rs3800229	ebi-a-GCST002783	Body mass index || id:ebi-a-GCST002783	0.0032	6	108996963	4.95e-08	236781	0.0175	T	G	NA
15324	rs1460676	ebi-a-GCST002783	Body mass index || id:ebi-a-GCST002783	0.0038	2	164567689	4.98e-08	236781	0.0209	C	T	NA
15325	rs1558902	ebi-a-GCST006368	Body mass index || id:ebi-a-GCST006368	0.00255	16	53803574	1e-200	315347	0.079	A	T	0.4287
15326	rs6567160	ebi-a-GCST006368	Body mass index || id:ebi-a-GCST006368	0.00296	18	57829135	6.8e-70	315347	0.0522	C	T	0.2651
15327	rs13021737	ebi-a-GCST006368	Body mass index || id:ebi-a-GCST006368	0.00329	2	632348	3.8e-69	315347	0.0578	G	A	0.8627
15328	rs543874	ebi-a-GCST006368	Body mass index || id:ebi-a-GCST006368	0.00317	1	177889480	4.2e-52	315347	0.0482	G	A	0.2438
15329	rs10938397	ebi-a-GCST006368	Body mass index || id:ebi-a-GCST006368	0.00253	4	45182527	1.4e-47	315347	0.0367	G	A	0.427
15330	rs6265	ebi-a-GCST006368	Body mass index || id:ebi-a-GCST006368	0.00316	11	27679916	1.6e-39	315347	-0.0416	T	C	0.1841
15331	rs3101336	ebi-a-GCST006368	Body mass index || id:ebi-a-GCST006368	0.00256	1	72751185	7.4e-36	315347	0.032	C	T	0.6498
15332	rs10182181	ebi-a-GCST006368	Body mass index || id:ebi-a-GCST006368	0.00252	2	25150296	3.2e-35	315347	0.0312	G	A	0.4908
15333	rs4715213	ebi-a-GCST006368	Body mass index || id:ebi-a-GCST006368	0.00326	6	50911091	8.7e-35	315347	0.0402	T	C	0.1233
15334	rs7647305	ebi-a-GCST006368	Body mass index || id:ebi-a-GCST006368	0.00311	3	185834290	7.2e-31	315347	0.0359	C	T	0.81
15335	rs4788099	ebi-a-GCST006368	Body mass index || id:ebi-a-GCST006368	0.00255	16	28855727	9e-30	315347	0.0289	G	A	0.3594
15336	rs7138803	ebi-a-GCST006368	Body mass index || id:ebi-a-GCST006368	0.00255	12	50247468	6.1e-27	315347	0.0274	A	G	0.4163
15337	rs2112347	ebi-a-GCST006368	Body mass index || id:ebi-a-GCST006368	0.00254	5	75015242	3e-26	315347	-0.027	G	T	0.378
15338	rs4776970	ebi-a-GCST006368	Body mass index || id:ebi-a-GCST006368	0.00254	15	68080886	3.5e-24	315347	-0.0258	T	A	0.365
15339	rs13107325	ebi-a-GCST006368	Body mass index || id:ebi-a-GCST006368	0.00536	4	103188709	3.2e-21	315347	0.0507	T	C	0.1015
15340	rs10968576	ebi-a-GCST006368	Body mass index || id:ebi-a-GCST006368	0.00271	9	28414339	6.5e-21	315347	0.0254	G	A	0.2912
15341	rs2820311	ebi-a-GCST006368	Body mass index || id:ebi-a-GCST006368	0.00306	1	201841476	2.6e-20	315347	0.0282	G	A	0.2898
15342	rs7144011	ebi-a-GCST006368	Body mass index || id:ebi-a-GCST006368	0.00312	14	79940383	3e-20	315347	0.0288	T	G	0.2512
15343	rs3817334	ebi-a-GCST006368	Body mass index || id:ebi-a-GCST006368	0.00254	11	47650993	6.3e-20	315347	0.0232	T	C	0.4323
15344	rs17405819	ebi-a-GCST006368	Body mass index || id:ebi-a-GCST006368	0.0027	8	76806584	9.2e-20	315347	-0.0246	C	T	0.3477
15345	rs2287019	ebi-a-GCST006368	Body mass index || id:ebi-a-GCST006368	0.00347	19	46202172	1.3e-19	315347	-0.0314	T	C	0.1645
15346	rs12429545	ebi-a-GCST006368	Body mass index || id:ebi-a-GCST006368	0.00374	13	54102206	4.6e-18	315347	0.0324	A	G	0.1135
15347	rs4671328	ebi-a-GCST006368	Body mass index || id:ebi-a-GCST006368	0.00281	2	58935282	4.9e-18	315347	-0.0243	G	T	0.5486
15348	rs7629375	ebi-a-GCST006368	Body mass index || id:ebi-a-GCST006368	0.00254	3	85895494	3.5e-17	315347	-0.0214	A	C	0.3915
15349	rs4130548	ebi-a-GCST006368	Body mass index || id:ebi-a-GCST006368	0.00271	1	78463868	2.4e-16	315347	0.0222	C	T	0.3907
15350	rs17066856	ebi-a-GCST006368	Body mass index || id:ebi-a-GCST006368	0.00432	18	58049656	2.7e-16	315347	-0.0354	C	T	0.127
15351	rs3127553	ebi-a-GCST006368	Body mass index || id:ebi-a-GCST006368	0.0026	1	49438005	2.9e-16	315347	-0.0213	A	G	0.626
15352	rs6091540	ebi-a-GCST006368	Body mass index || id:ebi-a-GCST006368	0.00282	20	51087862	4.4e-16	315347	-0.0229	T	C	0.2781
15353	rs12286929	ebi-a-GCST006368	Body mass index || id:ebi-a-GCST006368	0.00254	11	115022404	5.5e-16	315347	0.0206	G	A	0.4561
15354	rs2365389	ebi-a-GCST006368	Body mass index || id:ebi-a-GCST006368	0.00255	3	61236462	3.4e-15	315347	-0.0201	T	C	0.3779
15355	rs12220375	ebi-a-GCST006368	Body mass index || id:ebi-a-GCST006368	0.00425	10	104901491	5.1e-15	315347	0.0333	C	T	0.0721
15356	rs10132280	ebi-a-GCST006368	Body mass index || id:ebi-a-GCST006368	0.00279	14	25928179	6.2e-15	315347	-0.0218	A	C	0.3221
15357	rs77165542	ebi-a-GCST006368	Body mass index || id:ebi-a-GCST006368	0.00795	2	430975	1.1e-14	315347	-0.0614	T	C	0.6861
15358	rs7903146	ebi-a-GCST006368	Body mass index || id:ebi-a-GCST006368	0.00279	10	114758349	3.3e-14	315347	-0.0212	T	C	0.258
15359	rs879620	ebi-a-GCST006368	Body mass index || id:ebi-a-GCST006368	0.00326	16	4015729	4e-14	315347	0.0246	T	C	0.5764
15360	rs7599312	ebi-a-GCST006368	Body mass index || id:ebi-a-GCST006368	0.00283	2	213413231	4.4e-14	315347	-0.0214	A	G	0.2786
15361	rs9400239	ebi-a-GCST006368	Body mass index || id:ebi-a-GCST006368	0.0027	6	108977663	4.8e-14	315347	0.0203	C	T	0.6934
15362	rs7613875	ebi-a-GCST006368	Body mass index || id:ebi-a-GCST006368	0.00261	3	49971514	6.9e-14	315347	0.0195	A	C	0.5687
15363	rs11165643	ebi-a-GCST006368	Body mass index || id:ebi-a-GCST006368	0.00254	1	96924097	2.6e-13	315347	0.0186	T	C	0.5786
15364	rs3026101	ebi-a-GCST006368	Body mass index || id:ebi-a-GCST006368	0.00269	17	5280440	2.7e-13	315347	0.0197	C	T	0.2503
15365	rs9462027	ebi-a-GCST006368	Body mass index || id:ebi-a-GCST006368	0.00278	6	34797241	4.8e-13	315347	0.0201	A	G	0.2639
15366	rs3764400	ebi-a-GCST006368	Body mass index || id:ebi-a-GCST006368	0.00374	17	46123932	6e-13	315347	0.027	C	T	0.1571
15367	rs17024393	ebi-a-GCST006368	Body mass index || id:ebi-a-GCST006368	0.00742	1	110154688	6.4e-13	315347	0.0534	C	T	0.0368
15368	rs10733682	ebi-a-GCST006368	Body mass index || id:ebi-a-GCST006368	0.00264	9	129460914	7.5e-13	315347	-0.0189	G	A	0.5536
15369	rs2481665	ebi-a-GCST006368	Body mass index || id:ebi-a-GCST006368	0.00257	1	62594677	1.4e-12	315347	-0.0182	C	T	0.3986
15370	rs1106908	ebi-a-GCST006368	Body mass index || id:ebi-a-GCST006368	0.00253	17	34942595	1.6e-12	315347	-0.0179	A	G	0.4485
15371	rs6545714	ebi-a-GCST006368	Body mass index || id:ebi-a-GCST006368	0.00254	2	59307725	1.7e-12	315347	-0.0179	A	G	0.6234
15372	rs11611246	ebi-a-GCST006368	Body mass index || id:ebi-a-GCST006368	0.00318	12	939480	1.8e-12	315347	0.0224	T	G	0.1809
15373	rs749671	ebi-a-GCST006368	Body mass index || id:ebi-a-GCST006368	0.00256	16	31088347	1.8e-12	315347	-0.018	A	G	0.386
15374	rs9512699	ebi-a-GCST006368	Body mass index || id:ebi-a-GCST006368	0.00348	13	28029896	1.9e-12	315347	-0.0245	A	G	0.3804
15375	rs891389	ebi-a-GCST006368	Body mass index || id:ebi-a-GCST006368	0.00296	18	21087531	1.9e-12	315347	0.0208	T	C	0.3212
15376	rs1441264	ebi-a-GCST006368	Body mass index || id:ebi-a-GCST006368	0.0026	13	79580919	2.1e-12	315347	0.0183	A	G	0.5688
15377	rs815610	ebi-a-GCST006368	Body mass index || id:ebi-a-GCST006368	0.00285	5	153517178	2.2e-12	315347	-0.02	G	C	0.5235
15378	rs487152	ebi-a-GCST006368	Body mass index || id:ebi-a-GCST006368	0.00252	6	160774486	2.2e-12	315347	0.0177	A	C	0.5337
15379	rs10840100	ebi-a-GCST006368	Body mass index || id:ebi-a-GCST006368	0.00255	11	8669437	5.1e-12	315347	0.0176	G	A	0.691
15380	rs6804842	ebi-a-GCST006368	Body mass index || id:ebi-a-GCST006368	0.00253	3	25106437	5.7e-12	315347	0.0174	G	A	0.5756
15381	rs6870983	ebi-a-GCST006368	Body mass index || id:ebi-a-GCST006368	0.00296	5	87697533	8.7e-12	315347	-0.0202	T	C	0.1898
15382	rs9563576	ebi-a-GCST006368	Body mass index || id:ebi-a-GCST006368	0.0032	13	58670147	9.7e-12	315347	-0.0218	T	C	0.2011
15383	rs2216931	ebi-a-GCST006368	Body mass index || id:ebi-a-GCST006368	0.00303	2	181599070	1.7e-11	315347	0.0204	A	C	0.6578
15384	rs12939549	ebi-a-GCST006368	Body mass index || id:ebi-a-GCST006368	0.00253	17	78611724	2.6e-11	315347	-0.0169	G	A	0.4448
15385	rs7899106	ebi-a-GCST006368	Body mass index || id:ebi-a-GCST006368	0.00585	10	87410904	2.7e-11	315347	0.039	G	A	0.0489
15386	rs9513140	ebi-a-GCST006368	Body mass index || id:ebi-a-GCST006368	0.00285	13	97059779	3.1e-11	315347	0.0189	T	C	0.4131
15387	rs2862996	ebi-a-GCST006368	Body mass index || id:ebi-a-GCST006368	0.00271	11	43653833	4.3e-11	315347	-0.0179	T	G	0.7234
15388	rs10883521	ebi-a-GCST006368	Body mass index || id:ebi-a-GCST006368	0.00344	10	102439754	4.9e-11	315347	0.0226	T	A	0.2187
15389	rs12352785	ebi-a-GCST006368	Body mass index || id:ebi-a-GCST006368	0.00273	9	6956850	5e-11	315347	-0.018	C	A	0.7344
15390	rs2759315	ebi-a-GCST006368	Body mass index || id:ebi-a-GCST006368	0.00282	15	81009646	5.2e-11	315347	0.0185	A	C	0.5095
15391	rs2145272	ebi-a-GCST006368	Body mass index || id:ebi-a-GCST006368	0.00268	20	6626218	6.3e-11	315347	0.0175	A	G	0.648
15392	rs10920678	ebi-a-GCST006368	Body mass index || id:ebi-a-GCST006368	0.00253	1	190239907	6.8e-11	315347	-0.0165	G	A	0.5988
15393	rs2836754	ebi-a-GCST006368	Body mass index || id:ebi-a-GCST006368	0.00259	21	40291740	7.4e-11	315347	0.0169	C	T	0.6314
15394	rs7143963	ebi-a-GCST006368	Body mass index || id:ebi-a-GCST006368	0.00321	14	103304425	8.2e-11	315347	0.0209	T	C	0.1567
15395	rs1928295	ebi-a-GCST006368	Body mass index || id:ebi-a-GCST006368	0.00252	9	120378483	1.1e-10	315347	-0.0163	C	T	0.4305
15396	rs4757142	ebi-a-GCST006368	Body mass index || id:ebi-a-GCST006368	0.00299	11	13325695	1.2e-10	315347	0.0193	A	G	0.6529
15397	rs10460960	ebi-a-GCST006368	Body mass index || id:ebi-a-GCST006368	0.00384	3	42308735	1.3e-10	315347	0.0247	A	G	0.9015
15398	rs972540	ebi-a-GCST006368	Body mass index || id:ebi-a-GCST006368	0.0028	2	207244783	1.7e-10	315347	0.0179	G	A	0.2802
15399	rs11709077	ebi-a-GCST006368	Body mass index || id:ebi-a-GCST006368	0.00382	3	12336507	1.7e-10	315347	0.0244	A	G	0.0855
15400	rs889398	ebi-a-GCST006368	Body mass index || id:ebi-a-GCST006368	0.00255	16	69556715	1.7e-10	315347	-0.0163	T	C	0.428
15401	rs215607	ebi-a-GCST006368	Body mass index || id:ebi-a-GCST006368	0.0037	7	32338337	2e-10	315347	-0.0236	A	G	0.798
15402	rs4833079	ebi-a-GCST006368	Body mass index || id:ebi-a-GCST006368	0.00258	4	38654681	2.1e-10	315347	-0.0164	C	T	0.3604
15403	rs13191362	ebi-a-GCST006368	Body mass index || id:ebi-a-GCST006368	0.00395	6	163033350	2.1e-10	315347	-0.0251	G	A	0.1725
15404	rs6477694	ebi-a-GCST006368	Body mass index || id:ebi-a-GCST006368	0.00255	9	111932342	2.1e-10	315347	-0.0162	T	C	0.6381
15405	rs12887636	ebi-a-GCST006368	Body mass index || id:ebi-a-GCST006368	0.00268	14	29702590	2.2e-10	315347	-0.017	G	T	0.3229
15406	rs11057405	ebi-a-GCST006368	Body mass index || id:ebi-a-GCST006368	0.00464	12	122781897	2.9e-10	315347	-0.0293	A	G	0.0897
15407	rs4820408	ebi-a-GCST006368	Body mass index || id:ebi-a-GCST006368	0.0026	22	40604945	3.3e-10	315347	-0.0163	G	T	0.6435
15408	rs4740619	ebi-a-GCST006368	Body mass index || id:ebi-a-GCST006368	0.00253	9	15634326	3.6e-10	315347	-0.0159	C	T	0.4732
15409	rs2890652	ebi-a-GCST006368	Body mass index || id:ebi-a-GCST006368	0.00389	2	142959931	3.9e-10	315347	0.0243	C	T	0.1332
15410	rs17630235	ebi-a-GCST006368	Body mass index || id:ebi-a-GCST006368	0.00256	12	112591686	5e-10	315347	-0.0159	A	G	0.3466
15411	rs17016673	ebi-a-GCST006368	Body mass index || id:ebi-a-GCST006368	0.00449	2	79497779	5.1e-10	315347	0.0279	G	C	0.1062
15412	rs935166	ebi-a-GCST006368	Body mass index || id:ebi-a-GCST006368	0.00277	2	26949366	5.4e-10	315347	-0.0172	A	G	0.4844
15413	rs11851122	ebi-a-GCST006368	Body mass index || id:ebi-a-GCST006368	0.00298	14	94076978	5.4e-10	315347	0.0185	G	A	0.4204
15414	rs6713510	ebi-a-GCST006368	Body mass index || id:ebi-a-GCST006368	0.00252	2	227034499	6.2e-10	315347	0.0156	A	G	0.4846
15415	rs1561589	ebi-a-GCST006368	Body mass index || id:ebi-a-GCST006368	0.0027	10	126695673	6.6e-10	315347	0.0167	A	G	0.3438
15416	rs7239883	ebi-a-GCST006368	Body mass index || id:ebi-a-GCST006368	0.00255	18	40147671	6.8e-10	315347	-0.0158	A	G	0.6656
15417	rs34976806	ebi-a-GCST006368	Body mass index || id:ebi-a-GCST006368	0.0028	5	95866511	7.3e-10	315347	-0.0172	T	C	0.4588
15418	rs9527895	ebi-a-GCST006368	Body mass index || id:ebi-a-GCST006368	0.00385	13	59367767	8e-10	315347	0.0236	C	T	0.2001
15419	rs8036171	ebi-a-GCST006368	Body mass index || id:ebi-a-GCST006368	0.00255	15	95266810	1e-09	315347	-0.0156	C	A	0.6029
15420	rs17203016	ebi-a-GCST006368	Body mass index || id:ebi-a-GCST006368	0.00324	2	208255518	1.1e-09	315347	0.0197	G	A	0.1908
15421	rs80255756	ebi-a-GCST006368	Body mass index || id:ebi-a-GCST006368	0.00633	3	141285060	1.2e-09	315347	0.0385	A	G	0.6778
15422	rs592483	ebi-a-GCST006368	Body mass index || id:ebi-a-GCST006368	0.00267	11	69445173	1.2e-09	315347	-0.0162	T	C	0.6008
15423	rs7161194	ebi-a-GCST006368	Body mass index || id:ebi-a-GCST006368	0.00307	14	101529005	1.5e-09	315347	-0.0185	G	A	0.6468
15424	rs758747	ebi-a-GCST006368	Body mass index || id:ebi-a-GCST006368	0.00301	16	3627358	1.5e-09	315347	0.0182	T	C	0.2773
15425	rs34811474	ebi-a-GCST006368	Body mass index || id:ebi-a-GCST006368	0.00337	4	25408838	1.6e-09	315347	-0.0203	A	G	0.6013
15426	rs10063334	ebi-a-GCST006368	Body mass index || id:ebi-a-GCST006368	0.00441	5	112760874	1.9e-09	315347	0.0265	C	T	0.097
15427	rs11074452	ebi-a-GCST006368	Body mass index || id:ebi-a-GCST006368	0.00288	16	20370168	2e-09	315347	-0.0173	G	C	0.4669
15428	rs29941	ebi-a-GCST006368	Body mass index || id:ebi-a-GCST006368	0.00269	19	34309532	2.5e-09	315347	0.0161	G	A	0.662
15429	rs809439	ebi-a-GCST006368	Body mass index || id:ebi-a-GCST006368	0.00285	7	75161318	2.6e-09	315347	-0.017	A	T	0.5403
15430	rs1561277	ebi-a-GCST006368	Body mass index || id:ebi-a-GCST006368	0.0028	2	136092061	3e-09	315347	-0.0166	A	C	0.291
15431	rs9856151	ebi-a-GCST006368	Body mass index || id:ebi-a-GCST006368	0.00281	3	131574485	3.2e-09	315347	0.0166	A	G	0.2617
15432	rs10866869	ebi-a-GCST006368	Body mass index || id:ebi-a-GCST006368	0.00475	8	28059607	3.5e-09	315347	-0.0281	G	A	0.9
15433	rs946711	ebi-a-GCST006368	Body mass index || id:ebi-a-GCST006368	0.00309	10	21806832	3.5e-09	315347	0.0183	C	A	0.2916
15434	rs10742752	ebi-a-GCST006368	Body mass index || id:ebi-a-GCST006368	0.00255	11	45438374	3.9e-09	315347	0.015	C	T	0.6374
15435	rs1819844	ebi-a-GCST006368	Body mass index || id:ebi-a-GCST006368	0.0032	12	68205604	4.4e-09	315347	-0.0188	G	A	0.8289
15436	rs2270204	ebi-a-GCST006368	Body mass index || id:ebi-a-GCST006368	0.00302	9	131042734	4.5e-09	315347	0.0177	G	T	0.2998
15437	rs7730898	ebi-a-GCST006368	Body mass index || id:ebi-a-GCST006368	0.00281	5	170459675	5.1e-09	315347	0.0164	A	G	0.7293
15438	rs118067556	ebi-a-GCST006368	Body mass index || id:ebi-a-GCST006368	0.00747	10	63136165	5.6e-09	315347	-0.0435	T	C	0.6833
15439	rs11081818	ebi-a-GCST006368	Body mass index || id:ebi-a-GCST006368	0.00283	18	31251088	6.4e-09	315347	0.0164	A	G	0.4379
15440	rs11727676	ebi-a-GCST006368	Body mass index || id:ebi-a-GCST006368	0.00495	4	145659064	7.2e-09	315347	-0.0287	C	T	0.0776
15441	rs1074657	ebi-a-GCST006368	Body mass index || id:ebi-a-GCST006368	0.00297	1	243746634	7.7e-09	315347	-0.0172	C	T	0.4146
15442	rs2062332	ebi-a-GCST006368	Body mass index || id:ebi-a-GCST006368	0.00254	8	9980024	7.9e-09	315347	0.0147	A	G	0.4289
15443	rs2196618	ebi-a-GCST006368	Body mass index || id:ebi-a-GCST006368	0.00325	8	85089437	9.9e-09	315347	0.0186	G	A	0.752
15444	rs10909880	ebi-a-GCST006368	Body mass index || id:ebi-a-GCST006368	0.00264	1	2727804	1e-08	315347	-0.0151	T	C	0.4603
15445	rs4926726	ebi-a-GCST006368	Body mass index || id:ebi-a-GCST006368	0.0028	1	47679486	1e-08	315347	-0.016	A	G	0.4615
15446	rs2528531	ebi-a-GCST006368	Body mass index || id:ebi-a-GCST006368	0.003	7	93236510	1.1e-08	315347	0.0172	C	A	0.3251
15447	rs6142096	ebi-a-GCST006368	Body mass index || id:ebi-a-GCST006368	0.00282	20	32686658	1.1e-08	315347	0.0161	A	G	0.5361
15448	rs1396141	ebi-a-GCST006368	Body mass index || id:ebi-a-GCST006368	0.00295	2	41673745	1.2e-08	315347	0.0168	T	C	0.6207
15449	rs11170468	ebi-a-GCST006368	Body mass index || id:ebi-a-GCST006368	0.00298	12	39430048	1.2e-08	315347	-0.017	C	A	0.1981
15450	rs1436351	ebi-a-GCST006368	Body mass index || id:ebi-a-GCST006368	0.0029	3	104617973	1.4e-08	315347	0.0164	T	G	0.7282
15451	rs188275	ebi-a-GCST006368	Body mass index || id:ebi-a-GCST006368	0.00379	5	107323016	1.5e-08	315347	-0.0214	C	A	0.6438
15452	rs197374	ebi-a-GCST006368	Body mass index || id:ebi-a-GCST006368	0.00288	1	112289983	1.6e-08	315347	0.0163	T	C	0.445
15453	rs947612	ebi-a-GCST006368	Body mass index || id:ebi-a-GCST006368	0.00325	6	73738661	1.6e-08	315347	-0.0184	A	G	0.7363
15454	rs6471932	ebi-a-GCST006368	Body mass index || id:ebi-a-GCST006368	0.0043	8	62078904	1.6e-08	315347	-0.0243	A	T	0.8743
15455	rs10929925	ebi-a-GCST006368	Body mass index || id:ebi-a-GCST006368	0.00252	2	6155557	1.8e-08	315347	-0.0142	A	C	0.3794
15456	rs144839874	ebi-a-GCST006368	Body mass index || id:ebi-a-GCST006368	0.0249	2	194880111	2e-08	315347	-0.139	G	A	0.7172
15457	rs756717	ebi-a-GCST006368	Body mass index || id:ebi-a-GCST006368	0.00266	16	72996162	2.4e-08	315347	-0.0149	A	G	0.3933
15458	rs901630	ebi-a-GCST006368	Body mass index || id:ebi-a-GCST006368	0.00254	6	98539519	2.5e-08	315347	-0.0142	T	C	0.4533
15459	rs17759796	ebi-a-GCST006368	Body mass index || id:ebi-a-GCST006368	0.00363	22	22190163	2.5e-08	315347	0.0202	A	C	0.1333
15460	rs6676190	ebi-a-GCST006368	Body mass index || id:ebi-a-GCST006368	0.00274	1	151079317	2.7e-08	315347	-0.0152	T	C	0.6627
15461	rs7193901	ebi-a-GCST006368	Body mass index || id:ebi-a-GCST006368	0.00371	16	20263764	2.7e-08	315347	-0.0207	C	T	0.652
15462	rs10192119	ebi-a-GCST006368	Body mass index || id:ebi-a-GCST006368	0.00325	2	164581241	2.8e-08	315347	0.018	G	T	0.2086
15463	rs2372716	ebi-a-GCST006368	Body mass index || id:ebi-a-GCST006368	0.00301	12	99573426	3.1e-08	315347	-0.0167	T	C	0.7773
15464	rs4986044	ebi-a-GCST006368	Body mass index || id:ebi-a-GCST006368	0.00272	17	21261560	3.2e-08	315347	-0.015	T	C	0.452
15465	rs10499694	ebi-a-GCST006368	Body mass index || id:ebi-a-GCST006368	0.00252	7	50614173	3.6e-08	315347	-0.0139	G	A	0.5014
15466	rs6864049	ebi-a-GCST006368	Body mass index || id:ebi-a-GCST006368	0.00254	5	124330522	3.8e-08	315347	0.014	G	A	0.4715
15467	rs492400	ebi-a-GCST006368	Body mass index || id:ebi-a-GCST006368	0.00254	2	219349752	4.1e-08	315347	-0.0139	T	C	0.6499
15468	rs11655589	ebi-a-GCST006368	Body mass index || id:ebi-a-GCST006368	0.00271	17	61608163	4.2e-08	315347	0.0149	G	A	0.3145
15469	rs7580766	ebi-a-GCST006368	Body mass index || id:ebi-a-GCST006368	0.00282	2	42939351	4.3e-08	315347	0.0155	G	A	0.6282
15470	rs6569648	ebi-a-GCST006368	Body mass index || id:ebi-a-GCST006368	0.00299	6	130349119	4.3e-08	315347	-0.0164	T	C	0.7693
15471	rs687339	ebi-a-GCST006368	Body mass index || id:ebi-a-GCST006368	0.00306	3	135932359	4.7e-08	315347	0.0167	T	C	0.7693
15472	rs2964223	ebi-a-GCST006802	Body mass index || id:ebi-a-GCST006802	0.0068	5	151940822	1.54e-08	119688	-0.038	T	C	0.312
15473	rs2964223	ieu-a-1089	Body mass index || id:ieu-a-1089	0.0068	5	151940822	1.54e-08	118511	-0.038	T	C	0.312
15474	rs1421085	ieu-a-785	Body mass index || id:ieu-a-785	0.0041	16	53800954	4.11e-94	152278	0.084	C	T	0.45
15475	rs6567160	ieu-a-785	Body mass index || id:ieu-a-785	0.0048	18	57829135	4.55e-30	152793	0.0546	C	T	0.2833
15476	rs13130484	ieu-a-785	Body mass index || id:ieu-a-785	0.0041	4	45175691	6.05e-23	152363	0.0407	T	C	0.4333
15477	rs6734363	ieu-a-785	Body mass index || id:ieu-a-785	0.0054	2	635200	2.01e-22	152389	0.0524	A	G	0.875
15478	rs6265	ieu-a-785	Body mass index || id:ieu-a-785	0.0051	11	27679916	1.09e-19	152862	-0.0466	T	C	0.175
15479	rs3888190	ieu-a-785	Body mass index || id:ieu-a-785	0.0041	16	28889486	1.32e-17	152784	0.035	A	C	0.3583
15480	rs2206277	ieu-a-785	Body mass index || id:ieu-a-785	0.0053	6	50798526	1.69e-17	152855	0.0448	T	C	0.0917
15481	rs11209963	ieu-a-785	Body mass index || id:ieu-a-785	0.0051	1	72883303	3.37e-17	152868	0.0434	G	A	0.822
15482	rs9816226	ieu-a-785	Body mass index || id:ieu-a-785	0.0054	3	185834499	3.94e-13	146966	0.0394	T	A	0.85
15483	rs17109256	ieu-a-785	Body mass index || id:ieu-a-785	0.0049	14	79939993	7.14e-13	150916	0.0355	A	G	0.275
15484	rs2287019	ieu-a-785	Body mass index || id:ieu-a-785	0.0055	19	46202172	2.69e-12	139830	-0.0386	T	C	0.15
15485	rs4776970	ieu-a-785	Body mass index || id:ieu-a-785	0.0042	15	68080886	1.89e-11	152395	-0.0282	T	A	0.3417
15486	rs543874	ieu-a-785	Body mass index || id:ieu-a-785	0.0051	1	177889480	2.73e-11	152818	0.0341	G	A	0.2667
15487	rs7903146	ieu-a-785	Body mass index || id:ieu-a-785	0.0045	10	114758349	3.89e-11	152877	-0.0294	T	C	0.25
15488	rs10132280	ieu-a-785	Body mass index || id:ieu-a-785	0.0044	14	25928179	4.96e-11	152712	-0.0289	A	C	0.3333
15489	rs7138803	ieu-a-785	Body mass index || id:ieu-a-785	0.0042	12	50247468	5.9e-11	152855	0.0273	A	G	0.4417
15490	rs11604680	ieu-a-785	Body mass index || id:ieu-a-785	0.0043	11	47457539	1e-10	152816	0.0277	G	A	0.3833
15491	rs17094222	ieu-a-785	Body mass index || id:ieu-a-785	0.005	10	102395440	8.02e-10	152695	0.0307	C	T	0.2083
15492	rs13107325	ieu-a-785	Body mass index || id:ieu-a-785	0.0088	4	103188709	2.72e-09	152725	0.0525	T	C	0.1167
15493	rs253414	ieu-a-785	Body mass index || id:ieu-a-785	0.0046	5	74956517	3.92e-09	133598	0.027	T	C	0.6583
15494	rs11676272	ieu-a-785	Body mass index || id:ieu-a-785	0.0045	2	25141538	5.23e-09	124156	0.026	G	A	0.4828
15495	rs2820315	ieu-a-785	Body mass index || id:ieu-a-785	0.0044	1	201872264	6.63e-09	152760	0.0253	T	C	0.2807
15496	rs492400	ieu-a-785	Body mass index || id:ieu-a-785	0.0041	2	219349752	6.78e-09	152153	-0.0238	T	C	0.675
15497	rs7599312	ieu-a-785	Body mass index || id:ieu-a-785	0.0045	2	213413231	8.68e-09	152819	-0.0256	A	G	0.2917
15498	rs2176040	ieu-a-785	Body mass index || id:ieu-a-785	0.0042	2	227092802	9.99e-09	152818	-0.0239	G	A	0.6083
15499	rs1222069	ieu-a-785	Body mass index || id:ieu-a-785	0.0043	1	96595179	1.05e-08	151441	-0.0243	C	A	0.3833
15500	rs12429545	ieu-a-785	Body mass index || id:ieu-a-785	0.0062	13	54102206	1.51e-08	148875	0.0348	A	G	0.1
15501	rs12286929	ieu-a-785	Body mass index || id:ieu-a-785	0.004	11	115022404	3.55e-08	152747	0.0222	G	A	0.4333
15502	rs16907751	ieu-a-785	Body mass index || id:ieu-a-785	0.0086	8	81375457	3.89e-08	145842	-0.0474	T	C	0.0417
15503	rs1528435	ieu-a-785	Body mass index || id:ieu-a-785	0.0042	2	181550962	4.32e-08	152775	0.0229	T	C	0.5833
15504	rs1558902	ieu-a-835	Body mass index || id:ieu-a-835	0.0031	16	53803574	7.52e-153	320073	0.0818	A	T	0.45
15505	rs6567160	ieu-a-835	Body mass index || id:ieu-a-835	0.0036	18	57829135	3.93e-53	321958	0.0556	C	T	0.2833
15506	rs13021737	ieu-a-835	Body mass index || id:ieu-a-835	0.004	2	632348	1.11e-50	318287	0.0601	G	A	0.875
15507	rs10938397	ieu-a-835	Body mass index || id:ieu-a-835	0.0031	4	45182527	3.2e-38	320955	0.0402	G	A	0.4333
15508	rs543874	ieu-a-835	Body mass index || id:ieu-a-835	0.0039	1	177889480	2.62e-35	322008	0.0482	G	A	0.2667
15509	rs2207139	ieu-a-835	Body mass index || id:ieu-a-835	0.004	6	50845490	4.13e-29	322019	0.0447	G	A	0.1
15510	rs11030104	ieu-a-835	Body mass index || id:ieu-a-835	0.0038	11	27684517	5.56e-28	322103	-0.0414	G	A	0.2
15511	rs3101336	ieu-a-835	Body mass index || id:ieu-a-835	0.0031	1	72751185	2.66e-26	316872	0.0334	C	T	0.6491
15512	rs7138803	ieu-a-835	Body mass index || id:ieu-a-835	0.0031	12	50247468	8.15e-24	322092	0.0315	A	G	0.4417
15513	rs10182181	ieu-a-835	Body mass index || id:ieu-a-835	0.0031	2	25150296	8.78e-24	321759	0.0307	G	A	0.5
15514	rs3888190	ieu-a-835	Body mass index || id:ieu-a-835	0.0031	16	28889486	3.14e-23	321930	0.0309	A	C	0.3583
15515	rs1516725	ieu-a-835	Body mass index || id:ieu-a-835	0.0046	3	185824004	1.89e-22	320644	0.0451	C	T	0.9083
15516	rs2287019	ieu-a-835	Body mass index || id:ieu-a-835	0.0042	19	46202172	4.58e-18	300921	-0.036	T	C	0.15
15517	rs16951275	ieu-a-835	Body mass index || id:ieu-a-835	0.0037	15	68077168	1.91e-17	322098	-0.0311	C	T	0.225
15518	rs3817334	ieu-a-835	Body mass index || id:ieu-a-835	0.0031	11	47650993	5.15e-17	321959	0.0262	T	C	0.45
15519	rs2112347	ieu-a-835	Body mass index || id:ieu-a-835	0.0031	5	75015242	6.19e-17	322019	-0.0261	G	T	0.375
15520	rs7141420	ieu-a-835	Body mass index || id:ieu-a-835	0.0031	14	79899454	1.23e-14	321970	0.0235	T	C	0.6167
15521	rs13078960	ieu-a-835	Body mass index || id:ieu-a-835	0.0039	3	85807590	1.74e-14	322135	0.0297	G	T	0.1833
15522	rs10968576	ieu-a-835	Body mass index || id:ieu-a-835	0.0033	9	28414339	6.61e-14	322061	0.0249	G	A	0.2917
15523	rs17024393	ieu-a-835	Body mass index || id:ieu-a-835	0.0088	1	110154688	7.03e-14	297874	0.0658	C	T	0.04167
15524	rs657452	ieu-a-835	Body mass index || id:ieu-a-835	0.0031	1	49589847	5.48e-13	313651	-0.0227	G	A	0.5833
15525	rs17066856	ieu-a-835	Body mass index || id:ieu-a-835	0.0055	18	58049656	6.22e-13	319773	-0.0395	C	T	0.1333
15526	rs12429545	ieu-a-835	Body mass index || id:ieu-a-835	0.0047	13	54102206	1.09e-12	312934	0.0334	A	G	0.1
15527	rs12286929	ieu-a-835	Body mass index || id:ieu-a-835	0.0031	11	115022404	1.31e-12	321903	0.0217	G	A	0.4333
15528	rs13107325	ieu-a-835	Body mass index || id:ieu-a-835	0.0068	4	103188709	1.83e-12	321461	0.0477	T	C	0.1167
15529	rs11165643	ieu-a-835	Body mass index || id:ieu-a-835	0.0031	1	96924097	2.07e-12	320730	0.0218	T	C	0.575
15530	rs6656785	ieu-a-835	Body mass index || id:ieu-a-835	0.0031	1	75005776	3.83e-12	321410	0.0217	G	A	0.3833
15531	rs7903146	ieu-a-835	Body mass index || id:ieu-a-835	0.0034	10	114758349	1.11e-11	322130	-0.0234	T	C	0.25
15532	rs10132280	ieu-a-835	Body mass index || id:ieu-a-835	0.0034	14	25928179	1.14e-11	321797	-0.023	A	C	0.3333
15533	rs17405819	ieu-a-835	Body mass index || id:ieu-a-835	0.0033	8	76806584	2.07e-11	322085	-0.0224	C	T	0.3667
15534	rs1016287	ieu-a-835	Body mass index || id:ieu-a-835	0.0034	2	59305625	2.25e-11	321969	-0.0229	C	T	0.675
15535	rs4256980	ieu-a-835	Body mass index || id:ieu-a-835	0.0031	11	8673939	2.9e-11	320028	0.0209	G	C	0.725
15536	rs17094222	ieu-a-835	Body mass index || id:ieu-a-835	0.0038	10	102395440	5.94e-11	321770	0.0249	C	T	0.2083
15537	rs7599312	ieu-a-835	Body mass index || id:ieu-a-835	0.0034	2	213413231	1.17e-10	322024	-0.022	A	G	0.2917
15538	rs2365389	ieu-a-835	Body mass index || id:ieu-a-835	0.0031	3	61236462	1.63e-10	316768	-0.02	T	C	0.3417
15539	rs205262	ieu-a-835	Body mass index || id:ieu-a-835	0.0035	6	34563164	1.75e-10	315542	0.0221	G	A	0.2667
15540	rs2820292	ieu-a-835	Body mass index || id:ieu-a-835	0.0031	1	201784287	1.83e-10	321707	0.0195	C	A	0.5083
15541	rs9926784	ieu-a-835	Body mass index || id:ieu-a-835	0.0042	16	19941968	1.85e-10	316274	-0.0265	C	T	0.2083
15542	rs9579083	ieu-a-835	Body mass index || id:ieu-a-835	0.0047	13	28017270	3.46e-10	233807	0.0295	C	G	0.2333
15543	rs16851483	ieu-a-835	Body mass index || id:ieu-a-835	0.0077	3	141275436	3.55e-10	233929	0.0483	T	G	0.0917
15544	rs1167827	ieu-a-835	Body mass index || id:ieu-a-835	0.0033	7	75163169	6.33e-10	306238	0.0202	G	A	0.5417
15545	rs758747	ieu-a-835	Body mass index || id:ieu-a-835	0.0037	16	3627358	7.47e-10	308688	0.0225	T	C	0.2667
15546	rs1928295	ieu-a-835	Body mass index || id:ieu-a-835	0.0031	9	120378483	7.91e-10	321979	-0.0188	C	T	0.425
15547	rs879620	ieu-a-835	Body mass index || id:ieu-a-835	0.004	16	4015729	1.06e-09	233835	0.0244	T	C	0.5917
15548	rs6804842	ieu-a-835	Body mass index || id:ieu-a-835	0.0031	3	25106437	2.48e-09	321463	0.0185	G	A	0.575
15549	rs12940622	ieu-a-835	Body mass index || id:ieu-a-835	0.0031	17	78615571	2.49e-09	322032	-0.0182	A	G	0.4583
15550	rs4740619	ieu-a-835	Body mass index || id:ieu-a-835	0.0031	9	15634326	4.56e-09	321887	-0.0179	C	T	0.4667
15551	rs4889606	ieu-a-835	Body mass index || id:ieu-a-835	0.0031	16	31011183	4.86e-09	321887	-0.0183	G	A	0.3583
15552	rs13191362	ieu-a-835	Body mass index || id:ieu-a-835	0.0048	6	163033350	7.34e-09	321902	-0.0277	G	A	0.2
15553	rs3736485	ieu-a-835	Body mass index || id:ieu-a-835	0.0031	15	51748610	7.41e-09	321398	-0.0176	G	A	0.575
15554	rs17001654	ieu-a-835	Body mass index || id:ieu-a-835	0.0053	4	77129568	7.76e-09	233722	0.0306	G	C	0.1583
15555	rs12986742	ieu-a-835	Body mass index || id:ieu-a-835	0.0037	2	58975143	1.01e-08	233833	0.0212	C	T	0.5
15556	rs1528435	ieu-a-835	Body mass index || id:ieu-a-835	0.0031	2	181550962	1.2e-08	321924	0.0178	T	C	0.5833
15557	rs1000940	ieu-a-835	Body mass index || id:ieu-a-835	0.0034	17	5283252	1.28e-08	321836	0.0192	G	A	0.225
15558	rs9400239	ieu-a-835	Body mass index || id:ieu-a-835	0.0033	6	108977663	1.61e-08	321988	0.0188	C	T	0.7
15559	rs10733682	ieu-a-835	Body mass index || id:ieu-a-835	0.0031	9	129460914	1.83e-08	320727	-0.0174	G	A	0.575
15560	rs11057405	ieu-a-835	Body mass index || id:ieu-a-835	0.0055	12	122781897	2.02e-08	314111	-0.0307	A	G	0.0917
15561	rs2121279	ieu-a-835	Body mass index || id:ieu-a-835	0.0044	2	143043285	2.31e-08	322065	0.0245	T	C	0.1167
15562	rs29941	ieu-a-835	Body mass index || id:ieu-a-835	0.0033	19	34309532	2.41e-08	321970	0.0182	G	A	0.6667
15563	rs11727676	ieu-a-835	Body mass index || id:ieu-a-835	0.0064	4	145659064	2.55e-08	296401	-0.0358	C	T	0.075
15564	rs3849570	ieu-a-835	Body mass index || id:ieu-a-835	0.0034	3	81792112	2.6e-08	284339	0.0188	A	C	0.3667
15565	rs6477694	ieu-a-835	Body mass index || id:ieu-a-835	0.0031	9	111932342	2.67e-08	322048	-0.0174	T	C	0.6417
15566	rs7899106	ieu-a-835	Body mass index || id:ieu-a-835	0.0071	10	87410904	2.96e-08	321770	0.0395	G	A	0.05
15567	rs2176598	ieu-a-835	Body mass index || id:ieu-a-835	0.0036	11	43864278	2.97e-08	316848	-0.0198	C	T	0.8
15568	rs2245368	ieu-a-835	Body mass index || id:ieu-a-835	0.0057	7	76608143	3.19e-08	205675	-0.0317	T	C	0.7583
15569	rs17724992	ieu-a-835	Body mass index || id:ieu-a-835	0.0035	19	18454825	3.41e-08	319588	-0.0194	G	A	0.3083
15570	rs1808579	ieu-a-835	Body mass index || id:ieu-a-835	0.0031	18	21104888	4.17e-08	322032	-0.0167	T	C	0.475
15571	rs2033732	ieu-a-835	Body mass index || id:ieu-a-835	0.0035	8	85079709	4.89e-08	321406	0.0192	C	T	0.7583
15572	rs7193144	ieu-a-94	Body mass index || id:ieu-a-94	0.0064	16	53810686	1.14e-40	58567	0.085	C	T	0.4417
15573	rs571312	ieu-a-94	Body mass index || id:ieu-a-94	0.0076	18	57839769	3.49e-13	58585	0.055	A	C	0.2833
15574	rs12623218	ieu-a-94	Body mass index || id:ieu-a-94	0.0084	2	632146	2.77e-11	58464	0.056	A	T	0.875
15575	rs3101336	ieu-a-94	Body mass index || id:ieu-a-94	0.0066	1	72751185	1.67e-10	58593	0.042	C	T	NA
15576	rs987237	ieu-a-94	Body mass index || id:ieu-a-94	0.0082	6	50803050	2.39e-09	58616	0.049	G	A	0.0917
15577	rs1516728	ieu-a-94	Body mass index || id:ieu-a-94	0.0073	3	185829891	3.18e-09	58609	0.044	A	T	0.7833
15578	rs11639988	ieu-a-94	Body mass index || id:ieu-a-94	0.0094	16	19944363	7.56e-09	58617	-0.054	G	A	0.1333
15579	rs6485795	ieu-a-94	Body mass index || id:ieu-a-94	0.007	11	47929846	8.72e-09	58616	-0.04	A	G	0.3083
15580	rs2241423	ieu-a-94	Body mass index || id:ieu-a-94	0.0078	15	68086838	1.23e-08	58603	-0.044	A	G	0.2167
15581	rs13130484	ieu-a-94	Body mass index || id:ieu-a-94	0.0067	4	45175691	1.52e-08	58609	0.038	T	C	0.4333
15582	rs1421085	ieu-a-95	Body mass index || id:ieu-a-95	0.0063	16	53800954	6e-34	67938	0.076	C	T	0.45
15583	rs2860323	ieu-a-95	Body mass index || id:ieu-a-95	0.0082	2	614210	1.09e-17	64908	0.071	G	A	0.875
15584	rs6567160	ieu-a-95	Body mass index || id:ieu-a-95	0.0073	18	57829135	3.07e-14	67956	0.055	C	T	0.2833
15585	rs10938397	ieu-a-95	Body mass index || id:ieu-a-95	0.0065	4	45182527	1.05e-12	67949	0.046	G	A	0.4333
15586	rs543874	ieu-a-95	Body mass index || id:ieu-a-95	0.0078	1	177889480	7.11e-12	67955	0.054	G	A	NA
15587	rs2206277	ieu-a-95	Body mass index || id:ieu-a-95	0.008	6	50798526	1.17e-10	67956	0.052	T	C	0.0917
15588	rs6091540	ieu-a-95	Body mass index || id:ieu-a-95	0.0068	20	51087862	1.78e-09	67956	-0.041	T	C	0.275
15589	rs10767664	ieu-a-95	Body mass index || id:ieu-a-95	0.0075	11	27725986	2.84e-09	67957	0.044	A	T	0.7833
15590	rs7531118	ieu-a-95	Body mass index || id:ieu-a-95	0.0064	1	72837239	3.04e-09	67951	0.038	C	T	NA
15591	rs9816226	ieu-a-95	Body mass index || id:ieu-a-95	0.008	3	185834499	2.53e-08	67954	0.045	T	A	0.85
15592	rs713586	ieu-a-95	Body mass index || id:ieu-a-95	0.0062	2	25158008	3.03e-08	67886	0.034	C	T	0.5167
15593	rs1121980	ieu-a-974	Body mass index || id:ieu-a-974	0.0039	16	53809247	4.87e-86	171524	0.0774	A	G	0.475
15594	rs6548237	ieu-a-974	Body mass index || id:ieu-a-974	0.0052	2	621461	3.55e-40	168619	0.0687	C	A	0.8667
15595	rs663129	ieu-a-974	Body mass index || id:ieu-a-974	0.0046	18	57838401	3.49e-34	170925	0.0567	A	G	0.2833
15596	rs543874	ieu-a-974	Body mass index || id:ieu-a-974	0.005	1	177889480	9.61e-34	171901	0.0603	G	A	0.2667
15597	rs10938397	ieu-a-974	Body mass index || id:ieu-a-974	0.0041	4	45182527	2.98e-23	171386	0.0404	G	A	0.4333
15598	rs10182181	ieu-a-974	Body mass index || id:ieu-a-974	0.0039	2	25150296	3.91e-21	171763	0.0366	G	A	0.5
15599	rs12529728	ieu-a-974	Body mass index || id:ieu-a-974	0.0051	6	50896630	1.76e-19	171970	0.0462	G	A	0.1
15600	rs7138803	ieu-a-974	Body mass index || id:ieu-a-974	0.0041	12	50247468	1.8e-17	171945	0.0348	A	G	0.4417
15601	rs10767664	ieu-a-974	Body mass index || id:ieu-a-974	0.0054	11	27725986	1.88e-17	148288	0.0456	A	T	0.7833
15602	rs7531118	ieu-a-974	Body mass index || id:ieu-a-974	0.0041	1	72837239	3.9e-17	171610	0.0341	C	T	0.6083
15603	rs1516725	ieu-a-974	Body mass index || id:ieu-a-974	0.0059	3	185824004	1.91e-15	171049	0.0466	C	T	0.9083
15604	rs12446632	ieu-a-974	Body mass index || id:ieu-a-974	0.0058	16	19935389	1.45e-13	168883	-0.0432	A	G	0.1333
15605	rs2112347	ieu-a-974	Body mass index || id:ieu-a-974	0.0041	5	75015242	3.15e-13	171899	-0.0298	G	T	0.375
15606	rs10968576	ieu-a-974	Body mass index || id:ieu-a-974	0.0043	9	28414339	1.03e-11	171929	0.0289	G	A	0.2917
15607	rs13098327	ieu-a-974	Body mass index || id:ieu-a-974	0.0049	3	85820181	1.12e-11	171933	0.0333	A	G	0.1833
15608	rs7141420	ieu-a-974	Body mass index || id:ieu-a-974	0.0039	14	79899454	1.45e-11	171881	0.0262	T	C	0.6167
15609	rs6091540	ieu-a-974	Body mass index || id:ieu-a-974	0.0044	20	51087862	2.15e-11	171875	-0.0297	T	C	0.275
15610	rs8097783	ieu-a-974	Body mass index || id:ieu-a-974	0.0076	18	58051294	2.19e-11	171786	-0.0512	A	G	0.1167
15611	rs3817334	ieu-a-974	Body mass index || id:ieu-a-974	0.004	11	47650993	2.47e-11	171889	0.0265	T	C	0.45
15612	rs1928295	ieu-a-974	Body mass index || id:ieu-a-974	0.0039	9	120378483	3.42e-11	171877	-0.0258	C	T	0.425
15613	rs2303108	ieu-a-974	Body mass index || id:ieu-a-974	0.0043	19	47589895	8.53e-11	171952	0.0278	C	T	0.675
15614	rs745213	ieu-a-974	Body mass index || id:ieu-a-974	0.0053	15	68060389	1.31e-10	165882	0.0343	G	T	0.8417
15615	rs17024393	ieu-a-974	Body mass index || id:ieu-a-974	0.0114	1	110154688	3.53e-10	158336	0.0713	C	T	0.04167
15616	rs3127553	ieu-a-974	Body mass index || id:ieu-a-974	0.0042	1	49438005	4.58e-10	171575	-0.0259	A	G	0.6333
15617	rs9462027	ieu-a-974	Body mass index || id:ieu-a-974	0.0044	6	34797241	4.6e-10	171092	0.0273	A	G	0.2583
15618	rs4981693	ieu-a-974	Body mass index || id:ieu-a-974	0.0054	14	29680331	4.9e-10	132063	0.0336	A	G	0.7917
15619	rs9931989	ieu-a-974	Body mass index || id:ieu-a-974	0.0042	16	28906084	9.47e-10	171900	-0.0258	C	G	0.7083
15620	rs2060604	ieu-a-974	Body mass index || id:ieu-a-974	0.004	8	76650334	4.06e-09	171947	-0.0232	C	T	0.4417
15621	rs11663558	ieu-a-974	Body mass index || id:ieu-a-974	0.0046	18	21133937	4.37e-09	132081	-0.027	A	G	0.5
15622	rs17381664	ieu-a-974	Body mass index || id:ieu-a-974	0.0041	1	78048331	5.31e-09	171911	0.0239	C	T	0.425
15623	rs11165643	ieu-a-974	Body mass index || id:ieu-a-974	0.004	1	96924097	5.76e-09	171316	0.023	T	C	0.575
15624	rs1016287	ieu-a-974	Body mass index || id:ieu-a-974	0.0044	2	59305625	5.87e-09	171885	-0.0254	C	T	0.675
15625	rs4929923	ieu-a-974	Body mass index || id:ieu-a-974	0.0041	11	8639200	9.05e-09	171620	0.0235	C	T	0.7167
15626	rs7239883	ieu-a-974	Body mass index || id:ieu-a-974	0.0041	18	40147671	1.51e-08	171837	-0.0231	A	G	0.6833
15627	rs10733682	ieu-a-974	Body mass index || id:ieu-a-974	0.0041	9	129460914	1.66e-08	171261	-0.0229	G	A	0.575
15628	rs16851483	ieu-a-974	Body mass index || id:ieu-a-974	0.0096	3	141275436	4.81e-08	132027	0.0524	T	G	0.0917
15629	rs6465468	ieu-a-974	Body mass index || id:ieu-a-974	0.0045	7	95169514	4.98e-08	166136	0.0245	T	G	0.325
15630	rs8047395	ieu-b-40	body mass index || id:ieu-b-40	0.0017	16	53798523	1e-200	788856	0.0642	A	G	0.5061
15631	rs663129	ieu-b-40	body mass index || id:ieu-b-40	0.0019	18	57838401	1.6e-178	788948	0.0545	A	G	0.2301
15632	rs13021737	ieu-b-40	body mass index || id:ieu-b-40	0.0021	2	632348	7.5e-157	789534	0.0574	G	A	0.8319
15633	rs543874	ieu-b-40	body mass index || id:ieu-b-40	0.002	1	177889480	1.2e-122	795504	0.0475	G	A	0.1952
15634	rs10182181	ieu-b-40	body mass index || id:ieu-b-40	0.0016	2	25150296	6.7e-90	792111	0.0325	G	A	0.4753
15635	rs6265	ieu-b-40	body mass index || id:ieu-b-40	0.0021	11	27679916	1e-86	795458	-0.0412	T	C	0.1951
15636	rs10938397	ieu-b-40	body mass index || id:ieu-b-40	0.0016	4	45182527	3.4e-86	793518	0.0324	G	A	0.4317
15637	rs987237	ieu-b-40	body mass index || id:ieu-b-40	0.0021	6	50803050	9.3e-84	795612	0.0409	G	A	0.1803
15638	rs7138803	ieu-b-40	body mass index || id:ieu-b-40	0.0017	12	50247468	2.3e-71	795588	0.03	A	G	0.3772
15639	rs11672660	ieu-b-40	body mass index || id:ieu-b-40	0.0021	19	46180184	1.7e-60	768426	-0.034	T	C	0.2049
15640	rs7498665	ieu-b-40	body mass index || id:ieu-b-40	0.0017	16	28883241	5.6e-60	790299	0.0271	G	A	0.4038
15641	rs2307111	ieu-b-40	body mass index || id:ieu-b-40	0.0016	5	75003678	1.6e-58	795430	-0.0265	C	T	0.3962
15642	rs7124681	ieu-b-40	body mass index || id:ieu-b-40	0.0016	11	47529947	3.2e-58	795474	0.0263	A	C	0.4133
15643	rs1993709	ieu-b-40	body mass index || id:ieu-b-40	0.0021	1	72838529	1.9e-57	786001	0.0331	G	A	0.8177
15644	rs9816226	ieu-b-40	body mass index || id:ieu-b-40	0.0021	3	185834499	1.6e-52	778333	0.0323	T	A	0.8199
15645	rs13329567	ieu-b-40	body mass index || id:ieu-b-40	0.002	15	68104367	1e-50	793953	-0.0293	T	C	0.2308
15646	rs13107325	ieu-b-40	body mass index || id:ieu-b-40	0.0032	4	103188709	1.1e-47	792045	0.047	T	C	0.07373
15647	rs7144011	ieu-b-40	body mass index || id:ieu-b-40	0.002	14	79940383	5.2e-47	794117	0.0282	T	G	0.2136
15648	rs2744974	ieu-b-40	body mass index || id:ieu-b-40	0.0018	6	34579431	1.4e-45	789647	0.0249	T	C	0.338
15649	rs1412235	ieu-b-40	body mass index || id:ieu-b-40	0.0017	9	28410996	6e-45	790147	0.0246	C	G	0.3175
15650	rs11713193	ieu-b-40	body mass index || id:ieu-b-40	0.0017	3	49924424	2.4e-44	692159	0.0239	A	G	0.5073
15651	rs3814883	ieu-b-40	body mass index || id:ieu-b-40	0.0017	16	29994922	1.1e-40	685519	0.0232	T	C	0.4764
15652	rs7550711	ieu-b-40	body mass index || id:ieu-b-40	0.005	1	110082886	3.2e-38	769184	0.0649	T	C	0.03058
15653	rs2820311	ieu-b-40	body mass index || id:ieu-b-40	0.0018	1	201841476	4.1e-38	691876	0.0235	G	A	0.3369
15654	rs879620	ieu-b-40	body mass index || id:ieu-b-40	0.0018	16	4015729	5.3e-38	688377	0.0231	T	C	0.6179
15655	rs16903285	ieu-b-40	body mass index || id:ieu-b-40	0.0026	5	87978252	7.6e-38	687944	0.0331	C	T	0.1407
15656	rs12429545	ieu-b-40	body mass index || id:ieu-b-40	0.0025	13	54102206	9.6e-38	778918	0.0316	A	G	0.1248
15657	rs4671328	ieu-b-40	body mass index || id:ieu-b-40	0.0017	2	58935282	2.2e-36	679487	-0.0219	G	T	0.5533
15658	rs8097783	ieu-b-40	body mass index || id:ieu-b-40	0.0031	18	58051294	7.2e-36	795408	-0.0389	A	G	0.07554
15659	rs11165643	ieu-b-40	body mass index || id:ieu-b-40	0.0017	1	96924097	1.4e-35	792657	0.0206	T	C	0.5828
15660	rs17207196	ieu-b-40	body mass index || id:ieu-b-40	0.0018	7	75101065	2.1e-35	668894	-0.0221	T	C	0.4118
15661	rs10132280	ieu-b-40	body mass index || id:ieu-b-40	0.0018	14	25928179	5.6e-35	786578	-0.0223	A	C	0.3017
15662	rs9926784	ieu-b-40	body mass index || id:ieu-b-40	0.0021	16	19941968	9.9e-35	789617	-0.0258	C	T	0.1822
15663	rs17405819	ieu-b-40	body mass index || id:ieu-b-40	0.0018	8	76806584	4.3e-33	795493	-0.0215	C	T	0.301
15664	rs4237643	ieu-b-40	body mass index || id:ieu-b-40	0.0019	11	43648368	4.3e-33	692491	-0.0223	G	T	0.6938
15665	rs889398	ieu-b-40	body mass index || id:ieu-b-40	0.0016	16	69556715	1.3e-32	789694	-0.0196	T	C	0.4247
15666	rs11611246	ieu-b-40	body mass index || id:ieu-b-40	0.002	12	939480	5e-32	779823	0.024	T	G	0.21
15667	rs1454687	ieu-b-40	body mass index || id:ieu-b-40	0.0017	3	94038085	5.2e-32	692324	-0.0202	G	C	0.5227
15668	rs7239575	ieu-b-40	body mass index || id:ieu-b-40	0.0017	18	21120035	7.4e-32	692313	-0.0202	C	T	0.4832
15669	rs1320903	ieu-b-40	body mass index || id:ieu-b-40	0.0018	3	131758077	9.2e-32	691519	0.0216	A	G	0.3174
15670	rs12369179	ieu-b-40	body mass index || id:ieu-b-40	0.0031	12	122963550	2.5e-31	674260	-0.0359	T	C	0.08782
15671	rs6545714	ieu-b-40	body mass index || id:ieu-b-40	0.0017	2	59307725	9.1e-31	793368	-0.0191	A	G	0.6139
15672	rs17806379	ieu-b-40	body mass index || id:ieu-b-40	0.0022	20	51107290	1.5e-30	690043	-0.0258	T	C	0.1789
15673	rs4740619	ieu-b-40	body mass index || id:ieu-b-40	0.0016	9	15634326	2.3e-30	794491	-0.0186	C	T	0.4521
15674	rs40067	ieu-b-40	body mass index || id:ieu-b-40	0.0023	5	107439012	7.1e-30	681695	-0.0266	A	G	0.1713
15675	rs7551507	ieu-b-40	body mass index || id:ieu-b-40	0.0016	1	74995225	9.3e-30	794579	-0.0184	T	C	0.5633
15676	rs9304665	ieu-b-40	body mass index || id:ieu-b-40	0.002	19	47602577	2.9e-29	689470	0.0229	A	T	0.7633
15677	rs1321432	ieu-b-40	body mass index || id:ieu-b-40	0.0018	20	6614691	3.5e-29	686481	0.0201	C	A	0.6321
15678	rs657452	ieu-b-40	body mass index || id:ieu-b-40	0.0017	1	49589847	7.2e-29	767846	-0.0188	G	A	0.6216
15679	rs12049202	ieu-b-40	body mass index || id:ieu-b-40	0.0022	1	77967523	1e-28	691566	0.024	T	C	0.203
15680	rs11880870	ieu-b-40	body mass index || id:ieu-b-40	0.0017	19	18830704	1e-28	717350	-0.0189	G	A	0.4801
15681	rs12939549	ieu-b-40	body mass index || id:ieu-b-40	0.0016	17	78611724	2.7e-28	793950	-0.018	G	A	0.4335
15682	rs2325036	ieu-b-40	body mass index || id:ieu-b-40	0.0017	3	85819412	3.6e-27	790870	-0.0181	C	A	0.3845
15683	rs4929923	ieu-b-40	body mass index || id:ieu-b-40	0.0017	11	8639200	7.2e-27	794933	0.0181	C	T	0.6376
15684	rs6985109	ieu-b-40	body mass index || id:ieu-b-40	0.0017	8	10761585	1.5e-26	793993	-0.0177	A	G	0.5338
15685	rs16851483	ieu-b-40	body mass index || id:ieu-b-40	0.0035	3	141275436	3.2e-26	692316	0.0369	T	G	0.06928
15686	rs17513613	ieu-b-40	body mass index || id:ieu-b-40	0.0018	19	30286822	3.6e-26	789575	0.0186	C	T	0.3236
15687	rs2365389	ieu-b-40	body mass index || id:ieu-b-40	0.0017	3	61236462	1.3e-25	783625	-0.0174	T	C	0.4143
15688	rs208015	ieu-b-40	body mass index || id:ieu-b-40	0.0034	17	46252346	1.4e-25	691575	-0.0356	C	T	0.9216
15689	rs7084454	ieu-b-40	body mass index || id:ieu-b-40	0.0019	10	21821274	4e-25	678564	0.0193	A	G	0.335
15690	rs4516268	ieu-b-40	body mass index || id:ieu-b-40	0.0021	17	1846831	5.2e-25	786617	-0.0217	A	C	0.1925
15691	rs977747	ieu-b-40	body mass index || id:ieu-b-40	0.0017	1	47684677	1.3e-24	793546	-0.0169	G	T	0.5949
15692	rs7715256	ieu-b-40	body mass index || id:ieu-b-40	0.0016	5	153537893	2.2e-24	795302	-0.0166	T	G	0.5781
15693	rs1296328	ieu-b-40	body mass index || id:ieu-b-40	0.0018	4	137083193	4.9e-24	683488	-0.0179	C	A	0.5657
15694	rs1431659	ieu-b-40	body mass index || id:ieu-b-40	0.0019	8	73439070	6e-24	689739	-0.0196	G	A	0.7344
15695	rs7599312	ieu-b-40	body mass index || id:ieu-b-40	0.0019	2	213413231	6.9e-24	780823	-0.0186	A	G	0.2652
15696	rs4981693	ieu-b-40	body mass index || id:ieu-b-40	0.002	14	29680331	6.9e-24	689120	0.0206	A	G	0.771
15697	rs7488867	ieu-b-40	body mass index || id:ieu-b-40	0.002	12	103699685	8.4e-24	635746	-0.0204	T	C	0.2639
15698	rs7903146	ieu-b-40	body mass index || id:ieu-b-40	0.0018	10	114758349	1.3e-23	795624	-0.0181	T	C	0.2912
15699	rs4482463	ieu-b-40	body mass index || id:ieu-b-40	0.0033	2	205375909	2.8e-23	635414	-0.0331	A	C	0.9213
15700	rs4986044	ieu-b-40	body mass index || id:ieu-b-40	0.0016	17	21261560	3.3e-23	787219	-0.0164	T	C	0.4687
15701	rs2481665	ieu-b-40	body mass index || id:ieu-b-40	0.0016	1	62594677	7.2e-23	795247	-0.0161	C	T	0.4408
15702	rs427943	ieu-b-40	body mass index || id:ieu-b-40	0.0017	21	46570896	7.3e-23	712095	0.017	C	A	0.5669
15703	rs1528435	ieu-b-40	body mass index || id:ieu-b-40	0.0017	2	181550962	9.1e-23	794198	0.0164	T	C	0.6331
15704	rs17724992	ieu-b-40	body mass index || id:ieu-b-40	0.0019	19	18454825	1e-22	785851	-0.0183	G	A	0.2596
15705	rs3800229	ieu-b-40	body mass index || id:ieu-b-40	0.0018	6	108996963	1.4e-22	792474	0.0175	T	G	0.7123
15706	rs12888955	ieu-b-40	body mass index || id:ieu-b-40	0.0018	14	103256877	1.4e-22	691849	-0.0178	A	G	0.6513
15707	rs12150665	ieu-b-40	body mass index || id:ieu-b-40	0.0017	17	34914787	1.6e-22	795501	-0.0162	C	T	0.4058
15708	rs1218822	ieu-b-40	body mass index || id:ieu-b-40	0.0017	13	28011963	1.9e-22	794711	0.0168	A	G	0.6663
15709	rs11496125	ieu-b-40	body mass index || id:ieu-b-40	0.0017	7	103417557	3e-22	684574	0.0169	T	C	0.4212
15710	rs1048932	ieu-b-40	body mass index || id:ieu-b-40	0.0017	11	115044850	3.8e-22	795167	-0.016	A	C	0.4162
15711	rs4757144	ieu-b-40	body mass index || id:ieu-b-40	0.0018	11	13331226	5.6e-22	690082	0.0169	A	G	0.5878
15712	rs1477199	ieu-b-40	body mass index || id:ieu-b-40	0.0024	16	53712135	9.4e-22	794442	0.0228	G	A	0.1451
15713	rs577525	ieu-b-40	body mass index || id:ieu-b-40	0.0017	10	99769388	9.7e-22	690616	0.0166	C	T	0.5676
15714	rs10920678	ieu-b-40	body mass index || id:ieu-b-40	0.0016	1	190239907	1.5e-21	788624	-0.0155	G	A	0.5709
15715	rs6804842	ieu-b-40	body mass index || id:ieu-b-40	0.0017	3	25106437	3.6e-21	789179	0.0156	G	A	0.572
15716	rs9989141	ieu-b-40	body mass index || id:ieu-b-40	0.0017	14	94006257	3.6e-21	752768	0.0162	T	C	0.6387
15717	rs2694047	ieu-b-40	body mass index || id:ieu-b-40	0.002	8	116750548	3.9e-21	690295	0.0188	G	A	0.747
15718	rs13191362	ieu-b-40	body mass index || id:ieu-b-40	0.0025	6	163033350	5.9e-21	792699	-0.0236	G	A	0.1198
15719	rs769449	ieu-b-40	body mass index || id:ieu-b-40	0.0027	19	45410002	2.3e-20	566857	-0.0254	A	G	0.1161
15720	rs4639527	ieu-b-40	body mass index || id:ieu-b-40	0.0019	2	416815	3.3e-20	691706	0.0172	G	A	0.3012
15721	rs2065418	ieu-b-40	body mass index || id:ieu-b-40	0.0018	11	30422068	3.6e-20	691707	-0.0166	G	T	0.3623
15722	rs7730898	ieu-b-40	body mass index || id:ieu-b-40	0.0018	5	170459675	4.5e-20	792975	0.0168	A	G	0.729
15723	rs12448257	ieu-b-40	body mass index || id:ieu-b-40	0.002	16	3599655	8.1e-20	779628	0.0184	A	G	0.218
15724	rs930295	ieu-b-40	body mass index || id:ieu-b-40	0.0023	2	50233352	1e-19	690522	-0.0211	C	A	0.8417
15725	rs7181498	ieu-b-40	body mass index || id:ieu-b-40	0.0018	15	95271404	1e-19	690980	-0.0163	C	T	0.6309
15726	rs7788008	ieu-b-40	body mass index || id:ieu-b-40	0.0017	7	112972483	1.1e-19	690410	-0.0157	A	G	0.4445
15727	rs6235	ieu-b-40	body mass index || id:ieu-b-40	0.0019	5	95728898	1.5e-19	691708	0.0175	G	C	0.2702
15728	rs9294260	ieu-b-40	body mass index || id:ieu-b-40	0.0016	6	83433228	1.8e-19	783533	0.0147	A	G	0.4731
15729	rs1927790	ieu-b-40	body mass index || id:ieu-b-40	0.0016	13	96922191	1.8e-19	794326	0.0148	C	T	0.4109
15730	rs4820408	ieu-b-40	body mass index || id:ieu-b-40	0.0017	22	40604945	2.1e-19	794185	-0.0151	G	T	0.592
15731	rs7557796	ieu-b-40	body mass index || id:ieu-b-40	0.0018	2	86766153	2.3e-19	692414	-0.016	C	T	0.6524
15732	rs11505821	ieu-b-40	body mass index || id:ieu-b-40	0.0035	7	76818677	2.7e-19	758322	0.0311	T	A	0.0601
15733	rs7025938	ieu-b-40	body mass index || id:ieu-b-40	0.0019	9	103088321	3.7e-19	691581	0.0166	G	C	0.3187
15734	rs709400	ieu-b-40	body mass index || id:ieu-b-40	0.0017	14	104149475	4.6e-19	795379	-0.015	G	A	0.3818
15735	rs9538162	ieu-b-40	body mass index || id:ieu-b-40	0.0018	13	59265043	4.8e-19	690345	-0.0156	C	T	0.4138
15736	rs895330	ieu-b-40	body mass index || id:ieu-b-40	0.0023	19	4060707	5.5e-19	684271	-0.0201	G	C	0.1924
15737	rs10953740	ieu-b-40	body mass index || id:ieu-b-40	0.0017	7	113460282	1e-18	684419	-0.0153	G	A	0.5534
15738	rs7899106	ieu-b-40	body mass index || id:ieu-b-40	0.0037	10	87410904	1e-18	793689	0.0331	G	A	0.04777
15739	rs355777	ieu-b-40	body mass index || id:ieu-b-40	0.0017	3	154034950	1.4e-18	689978	0.0153	C	G	0.4106
15740	rs12044597	ieu-b-40	body mass index || id:ieu-b-40	0.0016	1	1708801	1.7e-18	789125	0.0143	G	A	0.5029
15741	rs1327259	ieu-b-40	body mass index || id:ieu-b-40	0.0018	6	51177811	1.7e-18	685922	-0.0155	G	A	0.3872
15742	rs11084553	ieu-b-40	body mass index || id:ieu-b-40	0.0024	19	31019780	1.8e-18	691103	-0.021	G	A	0.1518
15743	rs10197031	ieu-b-40	body mass index || id:ieu-b-40	0.0019	2	105454590	1.9e-18	691479	0.0166	C	T	0.2834
15744	rs901630	ieu-b-40	body mass index || id:ieu-b-40	0.0017	6	98539519	1.9e-18	794597	-0.0146	T	C	0.3973
15745	rs592483	ieu-b-40	body mass index || id:ieu-b-40	0.0017	11	69445173	2e-18	781871	-0.0147	T	C	0.5716
15746	rs7102454	ieu-b-40	body mass index || id:ieu-b-40	0.0018	11	65594820	2.4e-18	691134	0.0158	C	T	0.3435
15747	rs645040	ieu-b-40	body mass index || id:ieu-b-40	0.002	3	135926622	2.5e-18	795579	0.0171	T	G	0.7762
15748	rs7318817	ieu-b-40	body mass index || id:ieu-b-40	0.0018	13	28617708	2.7e-18	691917	-0.0155	T	C	0.6071
15749	rs273504	ieu-b-40	body mass index || id:ieu-b-40	0.0018	19	18215247	4.4e-18	690672	0.0153	G	A	0.4266
15750	rs1928295	ieu-b-40	body mass index || id:ieu-b-40	0.0016	9	120378483	5.4e-18	793649	-0.0141	C	T	0.4461
15751	rs756717	ieu-b-40	body mass index || id:ieu-b-40	0.0017	16	72996162	5.4e-18	771976	-0.0148	A	G	0.3973
15752	rs429343	ieu-b-40	body mass index || id:ieu-b-40	0.0017	2	147903382	6.8e-18	689345	-0.015	G	A	0.5813
15753	rs7983065	ieu-b-40	body mass index || id:ieu-b-40	0.0017	13	33380786	8.9e-18	690924	-0.0148	T	C	0.4503
15754	rs12602912	ieu-b-40	body mass index || id:ieu-b-40	0.0021	17	65870073	9.9e-18	777510	0.0176	T	C	0.2048
15755	rs3007105	ieu-b-40	body mass index || id:ieu-b-40	0.0017	14	47367616	1.1e-17	785488	0.0142	T	C	0.4697
15756	rs17636031	ieu-b-40	body mass index || id:ieu-b-40	0.0019	10	126594078	1.2e-17	782807	0.016	C	T	0.2701
15757	rs8192675	ieu-b-40	body mass index || id:ieu-b-40	0.0018	3	170724883	1.4e-17	795515	0.0152	C	T	0.2888
15758	rs2479958	ieu-b-40	body mass index || id:ieu-b-40	0.0018	13	111984244	1.5e-17	664268	-0.0154	G	A	0.5075
15759	rs6587552	ieu-b-40	body mass index || id:ieu-b-40	0.002	1	151018861	1.6e-17	689723	-0.0173	G	A	0.7591
15760	rs13263601	ieu-b-40	body mass index || id:ieu-b-40	0.0018	8	14095900	2.2e-17	686196	0.0154	C	A	0.3478
15761	rs13047416	ieu-b-40	body mass index || id:ieu-b-40	0.0018	21	40309436	2.2e-17	683228	-0.0154	G	C	0.3769
15762	rs215634	ieu-b-40	body mass index || id:ieu-b-40	0.0018	7	32369148	2.6e-17	681296	-0.0152	G	A	0.6212
15763	rs13240600	ieu-b-40	body mass index || id:ieu-b-40	0.0024	7	99064466	3.5e-17	692233	-0.0204	G	A	0.1552
15764	rs10942267	ieu-b-40	body mass index || id:ieu-b-40	0.0019	5	80841914	3.9e-17	689084	-0.0156	G	A	0.3088
15765	rs2162524	ieu-b-40	body mass index || id:ieu-b-40	0.0018	2	230817437	4.1e-17	691302	0.0155	C	T	0.3321
15766	rs7925214	ieu-b-40	body mass index || id:ieu-b-40	0.0018	11	130794253	4.4e-17	677603	0.0147	T	C	0.5133
15767	rs1503526	ieu-b-40	body mass index || id:ieu-b-40	0.0017	5	63020706	5.5e-17	747347	0.014	C	T	0.4838
15768	rs2357760	ieu-b-40	body mass index || id:ieu-b-40	0.0017	6	120213880	6.8e-17	791053	0.0145	A	G	0.6754
15769	rs4556997	ieu-b-40	body mass index || id:ieu-b-40	0.0024	2	100814858	6.9e-17	792972	0.0197	A	C	0.1349
15770	rs6692586	ieu-b-40	body mass index || id:ieu-b-40	0.0023	1	23299906	1.1e-16	690921	-0.0192	G	A	0.832
15771	rs2861683	ieu-b-40	body mass index || id:ieu-b-40	0.0017	2	67836507	1.3e-16	691163	-0.0144	C	A	0.407
15772	rs7535528	ieu-b-40	body mass index || id:ieu-b-40	0.0018	1	2444414	1.4e-16	632868	-0.0152	A	G	0.3741
15773	rs4864201	ieu-b-40	body mass index || id:ieu-b-40	0.0017	4	130731284	1.5e-16	795263	-0.0141	C	T	0.6469
15774	rs2608703	ieu-b-40	body mass index || id:ieu-b-40	0.0017	12	41846769	1.9e-16	686700	0.0142	A	C	0.4546
15775	rs3736485	ieu-b-40	body mass index || id:ieu-b-40	0.0016	15	51748610	2.5e-16	790404	-0.0134	G	A	0.5443
15776	rs13174863	ieu-b-40	body mass index || id:ieu-b-40	0.0023	5	139080745	2.9e-16	773762	0.0192	G	A	0.1548
15777	rs13184896	ieu-b-40	body mass index || id:ieu-b-40	0.0016	5	122734005	3.3e-16	794825	-0.0133	T	G	0.4346
15778	rs12593036	ieu-b-40	body mass index || id:ieu-b-40	0.0019	15	81058652	3.8e-16	686055	-0.0154	G	A	0.2993
15779	rs1436344	ieu-b-40	body mass index || id:ieu-b-40	0.0017	3	104606144	4.1e-16	692017	0.0141	C	G	0.5922
15780	rs8123881	ieu-b-40	body mass index || id:ieu-b-40	0.0024	20	15819495	4.4e-16	793018	0.0196	G	A	0.1299
15781	rs2228213	ieu-b-40	body mass index || id:ieu-b-40	0.0017	6	12124855	4.6e-16	795595	-0.0139	A	G	0.3481
15782	rs200810	ieu-b-40	body mass index || id:ieu-b-40	0.0017	6	97922184	5.5e-16	793699	-0.0136	C	T	0.3716
15783	rs10962550	ieu-b-40	body mass index || id:ieu-b-40	0.0022	9	16720329	6.2e-16	690579	0.0182	C	G	0.1801
15784	rs6841761	ieu-b-40	body mass index || id:ieu-b-40	0.0016	4	25423538	6.4e-16	793477	-0.0131	T	G	0.5252
15785	rs8097672	ieu-b-40	body mass index || id:ieu-b-40	0.0025	18	1839601	8.4e-16	686063	0.02	T	A	0.1528
15786	rs7730004	ieu-b-40	body mass index || id:ieu-b-40	0.0018	5	43191033	9.1e-16	690164	0.0148	T	C	0.6693
15787	rs4012234	ieu-b-40	body mass index || id:ieu-b-40	0.0018	20	32553047	9.9e-16	689653	0.0141	G	T	0.5924
15788	rs946824	ieu-b-40	body mass index || id:ieu-b-40	0.0026	1	243684019	1.1e-15	689849	-0.0206	C	T	0.859
15789	rs12364470	ieu-b-40	body mass index || id:ieu-b-40	0.0022	11	134601012	1.1e-15	787411	0.0178	G	T	0.1626
15790	rs12981256	ieu-b-40	body mass index || id:ieu-b-40	0.0018	19	1865901	1.1e-15	678327	0.0142	A	G	0.5325
15791	rs10269783	ieu-b-40	body mass index || id:ieu-b-40	0.0017	7	49616203	1.4e-15	790551	0.0133	A	G	0.3896
15792	rs9806742	ieu-b-40	body mass index || id:ieu-b-40	0.0026	15	73051219	1.4e-15	692509	0.0208	A	G	0.8826
15793	rs9951619	ieu-b-40	body mass index || id:ieu-b-40	0.002	18	56882326	1.4e-15	772643	0.0156	G	T	0.7643
15794	rs2693826	ieu-b-40	body mass index || id:ieu-b-40	0.0017	2	6160943	2e-15	690808	-0.0137	A	G	0.4421
15795	rs17113297	ieu-b-40	body mass index || id:ieu-b-40	0.0021	10	102395982	2.1e-15	686357	0.0166	T	C	0.2082
15796	rs12033257	ieu-b-40	body mass index || id:ieu-b-40	0.0018	1	112318484	2.4e-15	664083	-0.0146	G	A	0.3835
15797	rs3807645	ieu-b-40	body mass index || id:ieu-b-40	0.0021	7	77830091	2.4e-15	683086	-0.0166	A	G	0.221
15798	rs1472169	ieu-b-40	body mass index || id:ieu-b-40	0.0018	9	37209396	2.8e-15	689945	-0.0139	T	C	0.3772
15799	rs9650755	ieu-b-40	body mass index || id:ieu-b-40	0.002	9	96484342	2.8e-15	691183	0.0154	G	A	0.2664
15800	rs2643452	ieu-b-40	body mass index || id:ieu-b-40	0.0017	4	18529220	4.7e-15	690573	0.0136	A	T	0.5448
15801	rs12299814	ieu-b-40	body mass index || id:ieu-b-40	0.002	12	90216146	5.2e-15	687962	-0.0157	A	C	0.2525
15802	rs2361988	ieu-b-40	body mass index || id:ieu-b-40	0.002	16	398151	5.2e-15	690251	-0.0155	C	T	0.2539
15803	rs3828783	ieu-b-40	body mass index || id:ieu-b-40	0.0021	6	33767727	5.6e-15	792749	-0.0165	A	G	0.1809
15804	rs11889536	ieu-b-40	body mass index || id:ieu-b-40	0.0024	2	220163543	6.4e-15	688977	-0.0189	G	A	0.1493
15805	rs4660443	ieu-b-40	body mass index || id:ieu-b-40	0.0021	1	39591779	6.8e-15	687234	0.0164	T	C	0.2218
15806	rs6593688	ieu-b-40	body mass index || id:ieu-b-40	0.0018	1	96322205	8.6e-15	691779	0.0137	G	A	0.3733
15807	rs1266874	ieu-b-40	body mass index || id:ieu-b-40	0.0018	6	51779638	9.8e-15	691020	0.014	G	A	0.3558
15808	rs7780752	ieu-b-40	body mass index || id:ieu-b-40	0.0018	7	93241640	1e-14	690830	0.0139	C	T	0.36
15809	rs1948080	ieu-b-40	body mass index || id:ieu-b-40	0.0018	9	11852043	1.1e-14	690633	-0.0137	G	T	0.3749
15810	rs1158805	ieu-b-40	body mass index || id:ieu-b-40	0.0018	18	40736590	1.2e-14	691776	-0.0137	A	C	0.3766
15811	rs1452075	ieu-b-40	body mass index || id:ieu-b-40	0.0018	3	62481063	1.3e-14	783729	0.0141	T	C	0.7277
15812	rs3806572	ieu-b-40	body mass index || id:ieu-b-40	0.0019	2	55238677	1.6e-14	687646	-0.0145	A	G	0.2788
15813	rs2163188	ieu-b-40	body mass index || id:ieu-b-40	0.0017	10	65314711	2e-14	686502	0.0131	C	G	0.474
15814	rs998732	ieu-b-40	body mass index || id:ieu-b-40	0.0022	19	19378671	2e-14	793852	-0.0171	G	A	0.1578
15815	rs10510419	ieu-b-40	body mass index || id:ieu-b-40	0.0023	3	12426936	2.2e-14	789318	-0.0177	T	G	0.1416
15816	rs11609659	ieu-b-40	body mass index || id:ieu-b-40	0.002	12	108296260	2.2e-14	679177	-0.0154	C	T	0.2371
15817	rs7640424	ieu-b-40	body mass index || id:ieu-b-40	0.0018	3	107820063	2.3e-14	790612	-0.0136	T	C	0.2969
15818	rs7871866	ieu-b-40	body mass index || id:ieu-b-40	0.0024	9	131027982	2.3e-14	683494	0.0187	C	G	0.1531
15819	rs559231	ieu-b-40	body mass index || id:ieu-b-40	0.0018	18	39644247	2.4e-14	685154	0.0135	T	G	0.3956
15820	rs10192119	ieu-b-40	body mass index || id:ieu-b-40	0.0022	2	164581241	3e-14	795369	0.0166	G	T	0.1673
15821	rs6785245	ieu-b-40	body mass index || id:ieu-b-40	0.0017	3	82647990	4e-14	692250	0.0132	C	T	0.3969
15822	rs33500	ieu-b-40	body mass index || id:ieu-b-40	0.0022	3	42427191	4.3e-14	689500	-0.0167	T	C	0.8082
15823	rs12680842	ieu-b-40	body mass index || id:ieu-b-40	0.0018	8	95582606	4.4e-14	782549	-0.0133	G	A	0.3205
15824	rs12564992	ieu-b-40	body mass index || id:ieu-b-40	0.0026	1	174478100	5.3e-14	795119	0.0196	G	A	0.1144
15825	rs17399237	ieu-b-40	body mass index || id:ieu-b-40	0.0017	2	35471626	6.7e-14	690950	-0.0129	C	T	0.5497
15826	rs4952843	ieu-b-40	body mass index || id:ieu-b-40	0.0018	2	46957845	6.8e-14	692482	-0.0131	G	A	0.3807
15827	rs12762034	ieu-b-40	body mass index || id:ieu-b-40	0.0032	10	33969931	7.3e-14	692191	0.024	C	T	0.07583
15828	rs7196720	ieu-b-40	body mass index || id:ieu-b-40	0.0017	16	24534662	7.3e-14	689863	-0.0129	C	T	0.5068
15829	rs10492229	ieu-b-40	body mass index || id:ieu-b-40	0.0019	12	110602173	7.7e-14	794845	0.0142	T	C	0.2268
15830	rs1784460	ieu-b-40	body mass index || id:ieu-b-40	0.0018	11	118938371	9e-14	680042	0.0132	A	T	0.4035
15831	rs10795422	ieu-b-40	body mass index || id:ieu-b-40	0.0019	10	16759312	9.3e-14	692108	0.0139	G	A	0.6905
15832	rs7970953	ieu-b-40	body mass index || id:ieu-b-40	0.0018	12	24075508	9.8e-14	788417	0.0135	A	G	0.29
15833	rs11951673	ieu-b-40	body mass index || id:ieu-b-40	0.0017	5	95861012	1.1e-13	792278	-0.0123	T	C	0.3941
15834	rs10742752	ieu-b-40	body mass index || id:ieu-b-40	0.0017	11	45438374	1.1e-13	792704	0.0124	C	T	0.6159
15835	rs6461115	ieu-b-40	body mass index || id:ieu-b-40	0.0019	7	2103668	1.2e-13	791735	-0.0144	G	A	0.2285
15836	rs1285997	ieu-b-40	body mass index || id:ieu-b-40	0.0019	14	91513029	1.2e-13	684235	0.0142	G	C	0.7153
15837	rs1075901	ieu-b-40	body mass index || id:ieu-b-40	0.0016	17	15943910	1.2e-13	794789	0.0121	C	T	0.5639
15838	rs2791653	ieu-b-40	body mass index || id:ieu-b-40	0.0019	1	11129848	1.3e-13	795271	-0.0141	G	A	0.7577
15839	rs538579	ieu-b-40	body mass index || id:ieu-b-40	0.0019	3	62711674	1.3e-13	688452	0.0137	C	G	0.3228
15840	rs2907948	ieu-b-40	body mass index || id:ieu-b-40	0.0019	7	150638484	1.3e-13	794299	-0.0141	A	G	0.2427
15841	rs10832778	ieu-b-40	body mass index || id:ieu-b-40	0.0017	11	17394073	1.3e-13	783042	0.0125	G	C	0.6222
15842	rs217671	ieu-b-40	body mass index || id:ieu-b-40	0.0019	14	62360464	1.3e-13	691456	0.0144	G	A	0.2719
15843	rs6815910	ieu-b-40	body mass index || id:ieu-b-40	0.0017	4	55495793	1.4e-13	689263	-0.0128	A	T	0.5435
15844	rs1330052	ieu-b-40	body mass index || id:ieu-b-40	0.0018	13	86536006	1.5e-13	691613	0.0132	G	C	0.3504
15845	rs10887578	ieu-b-40	body mass index || id:ieu-b-40	0.0017	10	88096047	1.6e-13	679172	0.0128	C	G	0.4896
15846	rs7637852	ieu-b-40	body mass index || id:ieu-b-40	0.0019	3	44041777	1.7e-13	691815	-0.0139	G	A	0.6951
15847	rs349088	ieu-b-40	body mass index || id:ieu-b-40	0.0017	11	84814393	1.8e-13	684401	-0.0128	A	C	0.4976
15848	rs705704	ieu-b-40	body mass index || id:ieu-b-40	0.0018	12	56435412	1.9e-13	743597	-0.0131	A	G	0.3304
15849	rs17203016	ieu-b-40	body mass index || id:ieu-b-40	0.002	2	208255518	2.1e-13	786272	0.015	G	A	0.196
15850	rs754635	ieu-b-40	body mass index || id:ieu-b-40	0.0027	3	42305131	2.2e-13	690346	0.0198	G	C	0.8873
15851	rs6448587	ieu-b-40	body mass index || id:ieu-b-40	0.0023	4	28561990	2.3e-13	691097	-0.0167	C	A	0.1891
15852	rs2367112	ieu-b-40	body mass index || id:ieu-b-40	0.0016	5	64168193	2.3e-13	794305	-0.0119	G	T	0.4919
15853	rs9522285	ieu-b-40	body mass index || id:ieu-b-40	0.0017	13	112230701	2.5e-13	690681	0.0127	A	G	0.4143
15854	rs962273	ieu-b-40	body mass index || id:ieu-b-40	0.0019	17	46978353	2.6e-13	692594	0.0137	C	T	0.7057
15855	rs326896	ieu-b-40	body mass index || id:ieu-b-40	0.0018	4	112669571	2.8e-13	690324	-0.0128	T	C	0.3925
15856	rs1522569	ieu-b-40	body mass index || id:ieu-b-40	0.0022	4	171632637	2.9e-13	689573	-0.0164	G	T	0.1819
15857	rs2246012	ieu-b-40	body mass index || id:ieu-b-40	0.0022	6	131898208	3.1e-13	795598	0.0158	C	T	0.1628
15858	rs6471941	ieu-b-40	body mass index || id:ieu-b-40	0.0021	8	62117973	3.1e-13	793986	0.0156	A	G	0.1684
15859	rs1365466	ieu-b-40	body mass index || id:ieu-b-40	0.0019	18	36182440	3.3e-13	791868	-0.0137	T	C	0.7406
15860	rs2124499	ieu-b-40	body mass index || id:ieu-b-40	0.0017	3	123093541	3.4e-13	785955	-0.0123	C	G	0.3718
15861	rs10878946	ieu-b-40	body mass index || id:ieu-b-40	0.0019	12	69642315	3.6e-13	685707	-0.0141	T	C	0.714
15862	rs2235564	ieu-b-40	body mass index || id:ieu-b-40	0.0018	1	6713114	3.7e-13	691544	0.0131	T	C	0.3466
15863	rs12936083	ieu-b-40	body mass index || id:ieu-b-40	0.0019	17	4801887	4.1e-13	633615	0.0139	G	A	0.3267
15864	rs6050446	ieu-b-40	body mass index || id:ieu-b-40	0.0047	20	25195509	4.4e-13	766287	0.0343	G	A	0.97001
15865	rs16871902	ieu-b-40	body mass index || id:ieu-b-40	0.0017	5	3488462	4.6e-13	690830	0.0125	A	G	0.4877
15866	rs11150911	ieu-b-40	body mass index || id:ieu-b-40	0.0018	18	73498528	4.7e-13	781716	-0.0133	C	A	0.7191
15867	rs7869771	ieu-b-40	body mass index || id:ieu-b-40	0.0019	9	94180627	4.9e-13	679436	-0.014	C	A	0.2647
15868	rs4148155	ieu-b-40	body mass index || id:ieu-b-40	0.0026	4	89054667	5e-13	794889	-0.0188	G	A	0.1127
15869	rs11945861	ieu-b-40	body mass index || id:ieu-b-40	0.002	4	65700865	5e-13	682451	-0.0148	A	G	0.2369
15870	rs3977755	ieu-b-40	body mass index || id:ieu-b-40	0.0019	10	104420210	5.9e-13	731529	-0.0135	T	C	0.2804
15871	rs3772882	ieu-b-40	body mass index || id:ieu-b-40	0.0018	3	81808602	6.6e-13	691912	0.0127	A	C	0.3661
15872	rs3731695	ieu-b-40	body mass index || id:ieu-b-40	0.0016	2	203820275	7.9e-13	793581	0.0116	C	T	0.5582
15873	rs11066188	ieu-b-40	body mass index || id:ieu-b-40	0.0017	12	112610714	8.1e-13	792755	-0.012	A	G	0.4181
15874	rs2306537	ieu-b-40	body mass index || id:ieu-b-40	0.0019	12	133423695	8.7e-13	691923	0.0133	G	A	0.3092
15875	rs12041258	ieu-b-40	body mass index || id:ieu-b-40	0.002	1	195047936	9.5e-13	688602	-0.0146	C	T	0.2287
15876	rs1421334	ieu-b-40	body mass index || id:ieu-b-40	0.0018	8	30865733	1e-12	680665	-0.0125	C	A	0.5431
15877	rs17710386	ieu-b-40	body mass index || id:ieu-b-40	0.0018	18	63461201	1e-12	783810	0.0126	C	T	0.3319
15878	rs2143253	ieu-b-40	body mass index || id:ieu-b-40	0.0026	20	41987392	1.1e-12	684760	-0.0188	A	G	0.1189
15879	rs339991	ieu-b-40	body mass index || id:ieu-b-40	0.0018	15	60913637	1.2e-12	686476	0.0124	G	A	0.5631
15880	rs845084	ieu-b-40	body mass index || id:ieu-b-40	0.002	10	125220036	1.3e-12	685413	0.014	A	G	0.2678
15881	rs7206608	ieu-b-40	body mass index || id:ieu-b-40	0.0019	16	82872628	1.3e-12	689058	0.0132	G	C	0.3146
15882	rs4414033	ieu-b-40	body mass index || id:ieu-b-40	0.0018	1	156406853	1.4e-12	672697	0.0129	A	G	0.627
15883	rs4936175	ieu-b-40	body mass index || id:ieu-b-40	0.0017	11	132641959	1.4e-12	692569	0.0122	C	T	0.4445
15884	rs4851029	ieu-b-40	body mass index || id:ieu-b-40	0.0017	2	104159785	1.7e-12	689752	0.0121	G	T	0.5247
15885	rs13110266	ieu-b-40	body mass index || id:ieu-b-40	0.0017	4	162129844	1.9e-12	791087	-0.0117	A	G	0.4065
15886	rs6595205	ieu-b-40	body mass index || id:ieu-b-40	0.0016	5	119372533	2e-12	794525	-0.0114	G	C	0.5305
15887	rs17238110	ieu-b-40	body mass index || id:ieu-b-40	0.005	15	62150364	2e-12	775505	-0.0353	G	A	0.1634
15888	rs6512302	ieu-b-40	body mass index || id:ieu-b-40	0.002	20	62691550	2.1e-12	686053	0.0142	C	G	0.7511
15889	rs1064213	ieu-b-40	body mass index || id:ieu-b-40	0.0017	2	198950240	2.4e-12	692576	0.012	A	G	0.492
15890	rs1409818	ieu-b-40	body mass index || id:ieu-b-40	0.0029	20	21381121	2.5e-12	690984	0.0201	T	C	0.1156
15891	rs9571687	ieu-b-40	body mass index || id:ieu-b-40	0.0018	13	67472713	2.8e-12	690974	-0.0129	A	C	0.329
15892	rs765875	ieu-b-40	body mass index || id:ieu-b-40	0.0017	6	143185683	3e-12	690961	-0.0121	T	C	0.4808
15893	rs1521527	ieu-b-40	body mass index || id:ieu-b-40	0.0017	2	165427825	3.1e-12	678175	-0.0121	C	G	0.5324
15894	rs7024334	ieu-b-40	body mass index || id:ieu-b-40	0.002	9	109072075	3.1e-12	782431	-0.0138	G	T	0.7742
15895	rs391300	ieu-b-40	body mass index || id:ieu-b-40	0.0017	17	2216258	3.1e-12	791120	-0.0119	C	T	0.6275
15896	rs6443750	ieu-b-40	body mass index || id:ieu-b-40	0.0021	3	181329682	3.2e-12	776837	0.0148	C	T	0.8068
15897	rs11736228	ieu-b-40	body mass index || id:ieu-b-40	0.002	4	147376805	4.1e-12	691580	-0.0139	T	A	0.2587
15898	rs6500208	ieu-b-40	body mass index || id:ieu-b-40	0.002	16	49011249	4.1e-12	781931	0.014	A	G	0.2006
15899	rs38314	ieu-b-40	body mass index || id:ieu-b-40	0.0017	7	70067315	4.7e-12	689782	-0.012	A	G	0.4912
15900	rs2174307	ieu-b-40	body mass index || id:ieu-b-40	0.0017	9	73791849	4.9e-12	686559	0.0121	C	G	0.4067
15901	rs2051559	ieu-b-40	body mass index || id:ieu-b-40	0.0026	4	3298800	5e-12	689307	0.0176	C	T	0.1308
15902	rs11656076	ieu-b-40	body mass index || id:ieu-b-40	0.0021	17	31464270	5.6e-12	691283	-0.0142	A	G	0.2254
15903	rs12416812	ieu-b-40	body mass index || id:ieu-b-40	0.0016	11	888632	6.1e-12	793338	0.0111	A	G	0.5088
15904	rs10768994	ieu-b-40	body mass index || id:ieu-b-40	0.0017	11	43936945	6.4e-12	791685	-0.0114	C	T	0.4337
15905	rs9379827	ieu-b-40	body mass index || id:ieu-b-40	0.0019	6	26153335	6.9e-12	795072	-0.0132	A	C	0.2409
15906	rs1982441	ieu-b-40	body mass index || id:ieu-b-40	0.0026	8	28021769	7e-12	687705	0.0175	T	G	0.1381
15907	rs3902951	ieu-b-40	body mass index || id:ieu-b-40	0.002	14	69789755	7e-12	773819	0.0134	G	T	0.2455
15908	rs17789218	ieu-b-40	body mass index || id:ieu-b-40	0.0019	6	100600097	7.4e-12	793904	0.013	C	T	0.2392
15909	rs11185111	ieu-b-40	body mass index || id:ieu-b-40	0.0019	1	107962328	7.7e-12	686508	-0.0129	A	G	0.3042
15910	rs3749897	ieu-b-40	body mass index || id:ieu-b-40	0.0018	6	42532102	8.4e-12	638224	0.0122	T	C	0.4172
15911	rs10867256	ieu-b-40	body mass index || id:ieu-b-40	0.0017	9	81367391	8.7e-12	689493	-0.0118	T	C	0.553
15912	rs12888545	ieu-b-40	body mass index || id:ieu-b-40	0.002	14	88308044	9.1e-12	688605	0.0136	G	A	0.2519
15913	rs9367368	ieu-b-40	body mass index || id:ieu-b-40	0.0018	6	13189275	1e-11	786723	-0.0121	C	T	0.3033
15914	rs12922346	ieu-b-40	body mass index || id:ieu-b-40	0.002	16	82438337	1e-11	679615	0.0136	C	G	0.2657
15915	rs17014375	ieu-b-40	body mass index || id:ieu-b-40	0.0025	1	209543560	1.1e-11	690856	0.0172	G	T	0.1348
15916	rs2009416	ieu-b-40	body mass index || id:ieu-b-40	0.0018	5	92415111	1.1e-11	691741	-0.0121	T	C	0.361
15917	rs7811342	ieu-b-40	body mass index || id:ieu-b-40	0.0029	7	138794618	1.1e-11	676265	-0.0197	C	T	0.1058
15918	rs4880341	ieu-b-40	body mass index || id:ieu-b-40	0.0017	10	133992689	1.1e-11	689012	-0.0118	T	C	0.5606
15919	rs7172627	ieu-b-40	body mass index || id:ieu-b-40	0.0017	15	31877690	1.1e-11	690458	0.0117	G	A	0.4719
15920	rs2875762	ieu-b-40	body mass index || id:ieu-b-40	0.002	6	124925032	1.2e-11	685199	0.0139	C	G	0.2473
15921	rs16953563	ieu-b-40	body mass index || id:ieu-b-40	0.002	15	66686770	1.5e-11	691761	-0.0134	A	G	0.2516
15922	rs4858193	ieu-b-40	body mass index || id:ieu-b-40	0.0019	3	20441050	1.6e-11	686850	-0.0129	C	T	0.2779
15923	rs486359	ieu-b-40	body mass index || id:ieu-b-40	0.0017	6	160774441	1.6e-11	770999	0.0112	C	G	0.4853
15924	rs12422552	ieu-b-40	body mass index || id:ieu-b-40	0.002	12	14413931	1.6e-11	689543	-0.0134	C	G	0.2663
15925	rs2425840	ieu-b-40	body mass index || id:ieu-b-40	0.0018	20	44904838	1.6e-11	681680	0.0119	C	A	0.4059
15926	rs12098284	ieu-b-40	body mass index || id:ieu-b-40	0.0026	10	76047464	1.8e-11	686167	0.0178	T	C	0.1241
15927	rs10169594	ieu-b-40	body mass index || id:ieu-b-40	0.0018	2	41637688	2e-11	685712	0.0121	C	T	0.3596
15928	rs9688431	ieu-b-40	body mass index || id:ieu-b-40	0.0035	6	73922654	2.4e-11	789356	-0.0231	C	T	0.06034
15929	rs6011457	ieu-b-40	body mass index || id:ieu-b-40	0.0017	20	61530915	2.7e-11	690692	-0.0116	A	T	0.4975
15930	rs7844647	ieu-b-40	body mass index || id:ieu-b-40	0.0018	8	34503776	2.8e-11	793703	-0.0123	C	T	0.2681
15931	rs12718572	ieu-b-40	body mass index || id:ieu-b-40	0.0018	7	50573325	3e-11	686523	-0.0117	T	C	0.4024
15932	rs17001561	ieu-b-40	body mass index || id:ieu-b-40	0.0023	4	77096118	3.8e-11	794327	0.0151	A	G	0.1573
15933	rs4307239	ieu-b-40	body mass index || id:ieu-b-40	0.0017	7	24354300	3.9e-11	687289	0.0115	G	A	0.4578
15934	rs287104	ieu-b-40	body mass index || id:ieu-b-40	0.0017	19	34290995	4.4e-11	787307	0.0115	A	G	0.6604
15935	rs4653017	ieu-b-40	body mass index || id:ieu-b-40	0.0018	1	33776728	4.5e-11	686378	0.0122	T	C	0.6818
15936	rs872281	ieu-b-40	body mass index || id:ieu-b-40	0.0023	14	40834177	4.7e-11	685310	-0.0151	T	C	0.1728
15937	rs12933482	ieu-b-40	body mass index || id:ieu-b-40	0.0028	16	72189604	4.9e-11	691477	0.0186	G	A	0.1048
15938	rs2543132	ieu-b-40	body mass index || id:ieu-b-40	0.0022	8	15536311	5e-11	688326	0.0146	C	G	0.8134
15939	rs1836303	ieu-b-40	body mass index || id:ieu-b-40	0.0018	15	46539116	5.3e-11	688991	0.0116	G	A	0.3873
15940	rs1430387	ieu-b-40	body mass index || id:ieu-b-40	0.0017	18	58227112	5.8e-11	689325	-0.0114	C	T	0.4295
15941	rs16849710	ieu-b-40	body mass index || id:ieu-b-40	0.0018	1	202106797	6e-11	666229	-0.0116	G	A	0.515
15942	rs1187352	ieu-b-40	body mass index || id:ieu-b-40	0.0018	9	87293457	6e-11	688522	0.0119	C	T	0.6518
15943	rs10968114	ieu-b-40	body mass index || id:ieu-b-40	0.0017	9	27800007	6.1e-11	686025	-0.0113	C	A	0.4681
15944	rs7683836	ieu-b-40	body mass index || id:ieu-b-40	0.0017	4	180167906	6.3e-11	686968	-0.0114	A	G	0.5405
15945	rs7704281	ieu-b-40	body mass index || id:ieu-b-40	0.0041	5	50591460	6.5e-11	788585	0.0271	A	G	0.04531
15946	rs11739877	ieu-b-40	body mass index || id:ieu-b-40	0.0018	5	105876806	6.6e-11	692540	0.0117	T	C	0.6118
15947	rs4072917	ieu-b-40	body mass index || id:ieu-b-40	0.0018	8	143300279	6.9e-11	684720	0.0115	A	G	0.4694
15948	rs12334877	ieu-b-40	body mass index || id:ieu-b-40	0.0022	8	67194171	7.7e-11	683820	-0.0144	A	G	0.198
15949	rs11615578	ieu-b-40	body mass index || id:ieu-b-40	0.002	12	121714935	8.1e-11	669422	0.013	T	C	0.2474
15950	rs1371108	ieu-b-40	body mass index || id:ieu-b-40	0.0018	2	81816251	9e-11	684620	0.0119	A	C	0.3247
15951	rs10408324	ieu-b-40	body mass index || id:ieu-b-40	0.0019	19	51774806	9.5e-11	690737	-0.0124	T	C	0.2744
15952	rs1681740	ieu-b-40	body mass index || id:ieu-b-40	0.0018	10	118564313	1.1e-10	673459	-0.0115	C	A	0.3933
15953	rs11105839	ieu-b-40	body mass index || id:ieu-b-40	0.0017	12	91237920	1.1e-10	781573	-0.0109	A	T	0.3799
15954	rs9362662	ieu-b-40	body mass index || id:ieu-b-40	0.0017	6	90296588	1.2e-10	683953	-0.0112	G	A	0.5201
15955	rs10750215	ieu-b-40	body mass index || id:ieu-b-40	0.0017	11	122505344	1.3e-10	788895	0.0108	T	G	0.3883
15956	rs6764533	ieu-b-40	body mass index || id:ieu-b-40	0.0018	3	196088464	1.4e-10	690832	0.0116	A	G	0.359
15957	rs1863652	ieu-b-40	body mass index || id:ieu-b-40	0.0018	4	95991417	1.4e-10	692539	-0.0115	A	G	0.3449
15958	rs12905439	ieu-b-40	body mass index || id:ieu-b-40	0.0018	15	99521883	1.4e-10	675205	-0.0118	G	C	0.3393
15959	rs10914462	ieu-b-40	body mass index || id:ieu-b-40	0.0017	1	32125943	1.5e-10	689808	-0.0112	G	A	0.4255
15960	rs852056	ieu-b-40	body mass index || id:ieu-b-40	0.002	20	17102860	1.8e-10	691874	-0.0128	C	T	0.7584
15961	rs17551974	ieu-b-40	body mass index || id:ieu-b-40	0.0022	2	142293146	1.9e-10	691115	-0.0141	A	C	0.1782
15962	rs11170468	ieu-b-40	body mass index || id:ieu-b-40	0.0019	12	39430048	1.9e-10	795265	-0.0123	C	A	0.2326
15963	rs2943465	ieu-b-40	body mass index || id:ieu-b-40	0.0039	12	19265921	2e-10	686547	0.0248	C	T	0.9444
15964	rs11115176	ieu-b-40	body mass index || id:ieu-b-40	0.0019	12	82465797	2e-10	792384	-0.0121	C	T	0.2399
15965	rs768840	ieu-b-40	body mass index || id:ieu-b-40	0.0018	14	73143457	2e-10	677485	0.0114	A	G	0.4183
15966	rs8090983	ieu-b-40	body mass index || id:ieu-b-40	0.0018	18	52586691	2e-10	682470	0.0118	G	A	0.3314
15967	rs2868975	ieu-b-40	body mass index || id:ieu-b-40	0.0023	3	116935323	2.2e-10	690613	-0.0143	A	G	0.178
15968	rs10009336	ieu-b-40	body mass index || id:ieu-b-40	0.0022	4	44480783	2.2e-10	794766	-0.014	T	C	0.1638
15969	rs7334078	ieu-b-40	body mass index || id:ieu-b-40	0.0019	13	99120484	2.2e-10	688374	-0.0121	C	T	0.2882
15970	rs4818225	ieu-b-40	body mass index || id:ieu-b-40	0.0018	21	42629895	2.3e-10	688274	0.0117	G	A	0.6606
15971	rs685870	ieu-b-40	body mass index || id:ieu-b-40	0.0019	11	64111928	2.4e-10	688423	0.012	C	T	0.7035
15972	rs11030618	ieu-b-40	body mass index || id:ieu-b-40	0.0017	11	29243293	2.4e-10	690005	0.011	T	C	0.5679
15973	rs1896767	ieu-b-40	body mass index || id:ieu-b-40	0.0017	16	62838304	2.4e-10	686262	-0.0109	A	G	0.5376
15974	rs9845966	ieu-b-40	body mass index || id:ieu-b-40	0.0017	3	13433158	2.5e-10	778076	-0.0105	G	T	0.5479
15975	rs2605603	ieu-b-40	body mass index || id:ieu-b-40	0.0016	11	93221105	2.5e-10	790857	-0.0103	A	G	0.4887
15976	rs2429150	ieu-b-40	body mass index || id:ieu-b-40	0.0018	12	2152655	2.7e-10	686276	0.0111	C	A	0.4164
15977	rs8036040	ieu-b-40	body mass index || id:ieu-b-40	0.0017	15	36402716	2.7e-10	691068	0.0109	A	C	0.4932
15978	rs9615905	ieu-b-40	body mass index || id:ieu-b-40	0.0017	22	48875699	2.7e-10	690274	0.011	T	C	0.45
15979	rs13250058	ieu-b-40	body mass index || id:ieu-b-40	0.0018	8	112270826	2.9e-10	787870	0.0112	T	G	0.6771
15980	rs11781699	ieu-b-40	body mass index || id:ieu-b-40	0.0021	8	118863061	3.1e-10	784642	0.0132	C	T	0.1896
15981	rs331966	ieu-b-40	body mass index || id:ieu-b-40	0.0018	4	143675717	3.2e-10	687189	0.0112	C	A	0.3792
15982	rs3754963	ieu-b-40	body mass index || id:ieu-b-40	0.002	2	166185707	3.3e-10	691535	-0.0123	T	A	0.2574
15983	rs7222349	ieu-b-40	body mass index || id:ieu-b-40	0.0018	17	42304644	3.3e-10	692215	0.0115	A	G	0.3441
15984	rs3806114	ieu-b-40	body mass index || id:ieu-b-40	0.0018	6	20482335	3.4e-10	778855	-0.0113	A	G	0.6773
15985	rs7037266	ieu-b-40	body mass index || id:ieu-b-40	0.0018	9	6942940	3.5e-10	691603	-0.0112	A	C	0.3739
15986	rs4786903	ieu-b-40	body mass index || id:ieu-b-40	0.002	16	6697104	3.5e-10	680139	0.0125	G	A	0.7368
15987	rs4722398	ieu-b-40	body mass index || id:ieu-b-40	0.0025	7	3125220	3.6e-10	692509	0.0158	T	C	0.1336
15988	rs2600226	ieu-b-40	body mass index || id:ieu-b-40	0.0019	3	12928762	3.7e-10	685285	-0.0116	T	C	0.6697
15989	rs12914489	ieu-b-40	body mass index || id:ieu-b-40	0.0026	15	74187937	3.8e-10	795244	0.0165	A	G	0.1103
15990	rs1260326	ieu-b-40	body mass index || id:ieu-b-40	0.0017	2	27730940	3.9e-10	784462	0.0105	C	T	0.5973
15991	rs6556301	ieu-b-40	body mass index || id:ieu-b-40	0.0018	5	176527577	4.1e-10	734744	-0.0111	T	G	0.3596
15992	rs8181823	ieu-b-40	body mass index || id:ieu-b-40	0.002	13	65477940	4.1e-10	691345	0.0127	C	A	0.7614
15993	rs6561943	ieu-b-40	body mass index || id:ieu-b-40	0.0019	13	58356761	4.2e-10	793951	0.0119	T	C	0.2595
15994	rs3904244	ieu-b-40	body mass index || id:ieu-b-40	0.0025	10	27361527	4.3e-10	691180	0.0155	A	T	0.1377
15995	rs11118308	ieu-b-40	body mass index || id:ieu-b-40	0.0016	1	219633869	4.8e-10	794625	-0.0101	G	A	0.4703
15996	rs1465900	ieu-b-40	body mass index || id:ieu-b-40	0.002	11	76473138	4.8e-10	779748	-0.0125	C	A	0.2188
15997	rs7826312	ieu-b-40	body mass index || id:ieu-b-40	0.0017	8	32400115	4.9e-10	785343	0.0104	C	T	0.5879
15998	rs3800637	ieu-b-40	body mass index || id:ieu-b-40	0.0018	7	137403432	5.1e-10	682001	0.0115	C	T	0.336
15999	rs865809	ieu-b-40	body mass index || id:ieu-b-40	0.002	3	183997735	5.4e-10	689186	-0.0127	G	A	0.7678
16000	rs774246	ieu-b-40	body mass index || id:ieu-b-40	0.0025	7	26990816	5.4e-10	690818	0.0153	G	A	0.1444
16001	rs7615297	ieu-b-40	body mass index || id:ieu-b-40	0.0024	3	156299313	5.7e-10	689710	-0.0149	G	C	0.1465
16002	rs156201	ieu-b-40	body mass index || id:ieu-b-40	0.002	6	104847441	5.8e-10	691835	0.0123	C	G	0.7606
16003	rs10971709	ieu-b-40	body mass index || id:ieu-b-40	0.0021	9	33804813	6.2e-10	688312	0.0132	T	C	0.2062
16004	rs9927848	ieu-b-40	body mass index || id:ieu-b-40	0.002	16	23833071	6.4e-10	687060	-0.0122	A	C	0.7326
16005	rs13287131	ieu-b-40	body mass index || id:ieu-b-40	0.002	9	92119579	6.8e-10	683808	0.0123	C	T	0.2491
16006	rs11251352	ieu-b-40	body mass index || id:ieu-b-40	0.0018	10	2585792	7e-10	690804	0.0109	G	A	0.5988
16007	rs9375702	ieu-b-40	body mass index || id:ieu-b-40	0.0019	6	130384187	7.9e-10	690564	-0.0115	T	C	0.705
16008	rs4968656	ieu-b-40	body mass index || id:ieu-b-40	0.0019	17	61616959	8.2e-10	675153	0.0116	G	A	0.3216
16009	rs17033117	ieu-b-40	body mass index || id:ieu-b-40	0.0022	3	35443653	8.9e-10	691863	0.0137	T	C	0.1872
16010	rs4518345	ieu-b-40	body mass index || id:ieu-b-40	0.0019	5	27185904	1e-09	688609	-0.0117	A	G	0.2842
16011	rs1268065	ieu-b-40	body mass index || id:ieu-b-40	0.0017	6	126042783	1e-09	759626	-0.0102	A	G	0.4794
16012	rs3732084	ieu-b-40	body mass index || id:ieu-b-40	0.0018	2	207174316	1.1e-09	691763	0.0107	C	T	0.6139
16013	rs10984756	ieu-b-40	body mass index || id:ieu-b-40	0.0029	9	122651784	1.1e-09	689917	0.0174	G	C	0.1048
16014	rs491711	ieu-b-40	body mass index || id:ieu-b-40	0.0019	11	28742220	1.1e-09	685113	-0.0115	C	A	0.316
16015	rs11173522	ieu-b-40	body mass index || id:ieu-b-40	0.0021	12	60953472	1.1e-09	691593	0.0128	A	C	0.2078
16016	rs10747488	ieu-b-40	body mass index || id:ieu-b-40	0.002	1	98299475	1.2e-09	689295	-0.0123	A	C	0.7601
16017	rs10915840	ieu-b-40	body mass index || id:ieu-b-40	0.0019	1	225668524	1.3e-09	684857	-0.0118	A	G	0.283
16018	rs2317299	ieu-b-40	body mass index || id:ieu-b-40	0.0017	2	236903093	1.3e-09	677983	-0.0106	C	T	0.5597
16019	rs12675063	ieu-b-40	body mass index || id:ieu-b-40	0.0026	8	132879047	1.3e-09	789771	0.0156	T	A	0.1131
16020	rs2836964	ieu-b-40	body mass index || id:ieu-b-40	0.0018	21	40631006	1.3e-09	692353	-0.011	C	T	0.3576
16021	rs2284746	ieu-b-40	body mass index || id:ieu-b-40	0.0017	1	17306675	1.4e-09	692206	-0.0104	G	C	0.5238
16022	rs1830074	ieu-b-40	body mass index || id:ieu-b-40	0.0019	7	6718674	1.4e-09	689911	0.0115	C	T	0.288
16023	rs8027205	ieu-b-40	body mass index || id:ieu-b-40	0.0018	15	98280959	1.4e-09	685725	-0.0108	G	C	0.3967
16024	rs7626079	ieu-b-40	body mass index || id:ieu-b-40	0.0018	3	66427259	1.6e-09	692571	0.011	T	C	0.3434
16025	rs10811871	ieu-b-40	body mass index || id:ieu-b-40	0.0018	9	23200766	1.6e-09	686376	-0.0108	G	A	0.3829
16026	rs10247983	ieu-b-40	body mass index || id:ieu-b-40	0.0033	7	114590228	1.7e-09	672411	0.0201	A	G	0.9213
16027	rs7761673	ieu-b-40	body mass index || id:ieu-b-40	0.0021	6	70357368	1.9e-09	691716	-0.0126	A	T	0.2058
16028	rs12629015	ieu-b-40	body mass index || id:ieu-b-40	0.0023	3	119618053	2.1e-09	691059	-0.0135	G	A	0.1852
16029	rs8071182	ieu-b-40	body mass index || id:ieu-b-40	0.0022	17	55336155	2.1e-09	771437	0.0133	A	G	0.1735
16030	rs902695	ieu-b-40	body mass index || id:ieu-b-40	0.0017	2	113955074	2.2e-09	678635	-0.0103	A	G	0.4798
16031	rs4813619	ieu-b-40	body mass index || id:ieu-b-40	0.0018	20	2815715	2.3e-09	622760	-0.0108	T	G	0.5101
16032	rs1891216	ieu-b-40	body mass index || id:ieu-b-40	0.0018	1	7728391	2.4e-09	685079	0.0107	G	T	0.3759
16033	rs17424296	ieu-b-40	body mass index || id:ieu-b-40	0.0018	5	60838903	2.4e-09	684366	-0.0108	A	G	0.3659
16034	rs17056301	ieu-b-40	body mass index || id:ieu-b-40	0.002	5	158271680	2.4e-09	688085	0.0118	C	T	0.2636
16035	rs7117238	ieu-b-40	body mass index || id:ieu-b-40	0.0022	11	78040259	2.5e-09	788879	-0.0131	A	G	0.168
16036	rs4906908	ieu-b-40	body mass index || id:ieu-b-40	0.0017	15	27040082	2.5e-09	691345	0.0103	G	T	0.5253
16037	rs4800191	ieu-b-40	body mass index || id:ieu-b-40	0.0017	18	22461398	2.5e-09	785353	0.0103	C	G	0.6369
16038	rs10733051	ieu-b-40	body mass index || id:ieu-b-40	0.0016	1	167280354	2.9e-09	781928	-0.0097	G	A	0.4802
16039	rs4954638	ieu-b-40	body mass index || id:ieu-b-40	0.002	2	137435455	2.9e-09	689971	-0.0118	C	A	0.2492
16040	rs17446257	ieu-b-40	body mass index || id:ieu-b-40	0.0026	13	40749213	2.9e-09	690630	0.0153	A	G	0.1292
16041	rs13069244	ieu-b-40	body mass index || id:ieu-b-40	0.0032	3	180441172	3e-09	791327	0.0187	A	G	0.07747
16042	rs3764835	ieu-b-40	body mass index || id:ieu-b-40	0.0024	2	159519368	3.1e-09	689505	-0.0141	A	G	0.1528
16043	rs2283093	ieu-b-40	body mass index || id:ieu-b-40	0.0021	7	126721231	3.1e-09	691773	0.0127	T	C	0.2066
16044	rs1937683	ieu-b-40	body mass index || id:ieu-b-40	0.0018	10	53679060	3.2e-09	692539	0.0109	T	C	0.6699
16045	rs10518694	ieu-b-40	body mass index || id:ieu-b-40	0.0025	15	53072673	3.3e-09	690554	0.0146	A	C	0.1424
16046	rs11538	ieu-b-40	body mass index || id:ieu-b-40	0.0023	22	18220831	3.3e-09	692349	0.0135	G	A	0.1805
16047	rs138289	ieu-b-40	body mass index || id:ieu-b-40	0.0017	22	32182708	3.3e-09	687258	-0.0103	T	A	0.4829
16048	rs1112613	ieu-b-40	body mass index || id:ieu-b-40	0.0023	13	53651850	3.4e-09	682816	-0.0133	A	G	0.1762
16049	rs4430672	ieu-b-40	body mass index || id:ieu-b-40	0.0022	14	63094407	3.9e-09	691400	-0.0127	C	T	0.8004
16050	rs294704	ieu-b-40	body mass index || id:ieu-b-40	0.0019	5	152519088	4e-09	690036	-0.0113	T	G	0.7239
16051	rs9300422	ieu-b-40	body mass index || id:ieu-b-40	0.0018	13	98223320	4e-09	795011	-0.0103	G	A	0.6903
16052	rs1884389	ieu-b-40	body mass index || id:ieu-b-40	0.0017	20	1410582	4e-09	683669	-0.0103	T	C	0.4289
16053	rs7685048	ieu-b-40	body mass index || id:ieu-b-40	0.0017	4	95027784	4.1e-09	692398	-0.0101	T	C	0.4654
16054	rs17425707	ieu-b-40	body mass index || id:ieu-b-40	0.0028	1	57874879	4.4e-09	688867	0.0167	C	T	0.1003
16055	rs4589691	ieu-b-40	body mass index || id:ieu-b-40	0.0024	2	144051398	4.7e-09	688253	0.0141	G	C	0.1579
16056	rs11908637	ieu-b-40	body mass index || id:ieu-b-40	0.0021	20	47428485	4.9e-09	691443	-0.012	A	G	0.236
16057	rs2007231	ieu-b-40	body mass index || id:ieu-b-40	0.0018	1	115266306	5.2e-09	691969	-0.0104	T	C	0.6387
16058	rs1535660	ieu-b-40	body mass index || id:ieu-b-40	0.0025	9	10371073	5.2e-09	690624	-0.0147	C	T	0.8554
16059	rs175165	ieu-b-40	body mass index || id:ieu-b-40	0.0018	22	20116015	5.2e-09	690545	-0.0103	G	T	0.3941
16060	rs947612	ieu-b-40	body mass index || id:ieu-b-40	0.002	6	73738661	5.6e-09	692596	-0.0116	A	G	0.7516
16061	rs17119937	ieu-b-40	body mass index || id:ieu-b-40	0.0036	8	14502274	5.6e-09	668272	0.0212	C	T	0.06905
16062	rs7819514	ieu-b-40	body mass index || id:ieu-b-40	0.0018	8	93204442	5.7e-09	684955	-0.0107	A	G	0.3216
16063	rs2832283	ieu-b-40	body mass index || id:ieu-b-40	0.002	21	30690558	5.8e-09	792324	0.0115	A	G	0.2208
16064	rs3829849	ieu-b-40	body mass index || id:ieu-b-40	0.0017	9	129390800	5.9e-09	793851	0.0098	T	C	0.3589
16065	rs17663412	ieu-b-40	body mass index || id:ieu-b-40	0.0027	5	167595121	6.1e-09	691018	0.0157	A	C	0.1139
16066	rs3935648	ieu-b-40	body mass index || id:ieu-b-40	0.0022	17	79085335	6.8e-09	629303	-0.0125	G	C	0.2328
16067	rs7694732	ieu-b-40	body mass index || id:ieu-b-40	0.0017	4	115124089	8.7e-09	690622	-0.0099	G	A	0.4378
16068	rs9547153	ieu-b-40	body mass index || id:ieu-b-40	0.0017	13	85903717	8.7e-09	775400	0.0098	G	A	0.3839
16069	rs4937870	ieu-b-40	body mass index || id:ieu-b-40	0.0019	11	112826709	8.8e-09	683154	-0.0109	G	A	0.3172
16070	rs705217	ieu-b-40	body mass index || id:ieu-b-40	0.0018	1	34581472	9.3e-09	688609	-0.0102	G	T	0.3652
16071	rs2285178	ieu-b-40	body mass index || id:ieu-b-40	0.0019	22	38205989	9.4e-09	638268	0.0112	C	T	0.3109
16072	rs7724675	ieu-b-40	body mass index || id:ieu-b-40	0.0021	5	130440010	9.5e-09	691968	-0.0119	A	G	0.2238
16073	rs10478110	ieu-b-40	body mass index || id:ieu-b-40	0.0017	5	112445734	9.6e-09	680441	0.01	C	A	0.4348
16074	rs1492767	ieu-b-40	body mass index || id:ieu-b-40	0.0016	4	55221467	1e-08	794161	0.0094	T	C	0.4957
16075	rs13147390	ieu-b-40	body mass index || id:ieu-b-40	0.0018	4	80712000	1e-08	681032	0.0103	C	T	0.3569
16076	rs1885728	ieu-b-40	body mass index || id:ieu-b-40	0.0019	6	5977833	1e-08	682316	0.0108	A	G	0.6787
16077	rs1538247	ieu-b-40	body mass index || id:ieu-b-40	0.0019	6	153395344	1e-08	682726	0.0108	C	T	0.3181
16078	rs17499593	ieu-b-40	body mass index || id:ieu-b-40	0.0022	2	172649755	1.1e-08	691663	0.0125	G	C	0.1897
16079	rs1624134	ieu-b-40	body mass index || id:ieu-b-40	0.0018	10	34834482	1.1e-08	690572	0.0101	C	G	0.4068
16080	rs7998796	ieu-b-40	body mass index || id:ieu-b-40	0.0018	13	81020036	1.1e-08	689430	0.0105	G	A	0.3373
16081	rs1241986	ieu-b-40	body mass index || id:ieu-b-40	0.0024	18	6873954	1.1e-08	687757	-0.0139	A	G	0.8479
16082	rs9408882	ieu-b-40	body mass index || id:ieu-b-40	0.0016	9	118664402	1.3e-08	794283	-0.0093	A	G	0.4594
16083	rs2931434	ieu-b-40	body mass index || id:ieu-b-40	0.0018	5	73159098	1.4e-08	690664	-0.0104	T	C	0.3168
16084	rs999889	ieu-b-40	body mass index || id:ieu-b-40	0.0019	10	84279949	1.4e-08	690572	-0.0108	A	G	0.2818
16085	rs4358081	ieu-b-40	body mass index || id:ieu-b-40	0.0017	2	29100642	1.5e-08	690038	0.0097	C	A	0.4631
16086	rs1656377	ieu-b-40	body mass index || id:ieu-b-40	0.0017	3	158285280	1.6e-08	691955	0.0099	C	T	0.5885
16087	rs1144387	ieu-b-40	body mass index || id:ieu-b-40	0.0017	13	78365190	1.6e-08	687565	0.0098	C	G	0.5714
16088	rs189843	ieu-b-40	body mass index || id:ieu-b-40	0.0017	5	164600151	1.7e-08	685314	-0.0098	C	G	0.5557
16089	rs6673081	ieu-b-40	body mass index || id:ieu-b-40	0.0018	1	154989595	1.8e-08	677818	-0.01	C	T	0.5534
16090	rs12328930	ieu-b-40	body mass index || id:ieu-b-40	0.0017	2	175079125	1.8e-08	690521	0.0098	C	T	0.4235
16091	rs262130	ieu-b-40	body mass index || id:ieu-b-40	0.0023	6	142853486	1.8e-08	679542	0.0127	T	C	0.1969
16092	rs6591407	ieu-b-40	body mass index || id:ieu-b-40	0.0021	11	56914157	1.9e-08	794246	-0.0118	A	C	0.1861
16093	rs11738695	ieu-b-40	body mass index || id:ieu-b-40	0.0017	5	108699161	2e-08	691380	0.0097	A	C	0.586
16094	rs10248136	ieu-b-40	body mass index || id:ieu-b-40	0.0017	7	39077397	2e-08	686892	-0.0097	T	C	0.5142
16095	rs7148846	ieu-b-40	body mass index || id:ieu-b-40	0.0022	14	40133821	2.2e-08	687940	0.0124	G	T	0.1896
16096	rs4783830	ieu-b-40	body mass index || id:ieu-b-40	0.0019	16	54255346	2.4e-08	675527	-0.0105	A	G	0.3074
16097	rs17535749	ieu-b-40	body mass index || id:ieu-b-40	0.0027	3	10027724	2.5e-08	777038	0.015	A	G	0.1023
16098	rs10858334	ieu-b-40	body mass index || id:ieu-b-40	0.0026	9	137989785	2.7e-08	672640	0.0143	G	C	0.1415
16099	rs2423668	ieu-b-40	body mass index || id:ieu-b-40	0.0019	20	12430673	2.8e-08	527352	-0.0105	C	T	0.5505
16100	rs1804528	ieu-b-40	body mass index || id:ieu-b-40	0.002	4	146056320	3e-08	518856	0.0109	A	G	0.3507
16101	rs7358465	ieu-b-40	body mass index || id:ieu-b-40	0.0019	11	89990280	3e-08	686935	0.0103	T	C	0.6781
16102	rs17311369	ieu-b-40	body mass index || id:ieu-b-40	0.0019	15	47709199	3.1e-08	673102	-0.0104	T	C	0.3278
16103	rs806600	ieu-b-40	body mass index || id:ieu-b-40	0.0017	5	172914939	3.3e-08	691791	-0.0095	G	A	0.475
16104	rs9783858	ieu-b-40	body mass index || id:ieu-b-40	0.0017	18	42534584	3.3e-08	770874	0.0091	T	C	0.5191
16105	rs1982725	ieu-b-40	body mass index || id:ieu-b-40	0.0017	19	30618771	3.3e-08	683155	0.0097	T	C	0.4778
16106	rs818524	ieu-b-40	body mass index || id:ieu-b-40	0.0019	1	85201228	3.4e-08	670078	0.0106	C	T	0.6939
16107	rs876605	ieu-b-40	body mass index || id:ieu-b-40	0.002	5	77801359	3.4e-08	692586	-0.0108	G	A	0.7352
16108	rs4310573	ieu-b-40	body mass index || id:ieu-b-40	0.0021	11	97855562	3.5e-08	682567	0.0116	T	C	0.7813
16109	rs380857	ieu-b-40	body mass index || id:ieu-b-40	0.0027	9	101491066	3.6e-08	691507	-0.0151	A	C	0.8878
16110	rs3844598	ieu-b-40	body mass index || id:ieu-b-40	0.0017	5	140992235	3.8e-08	690704	0.0095	G	A	0.521
16111	rs6772756	ieu-b-40	body mass index || id:ieu-b-40	0.0019	3	182312152	4e-08	681709	-0.0104	G	A	0.3372
16112	rs4148866	ieu-b-40	body mass index || id:ieu-b-40	0.0018	12	123425575	4e-08	676418	0.0098	T	C	0.4068
16113	rs4842491	ieu-b-40	body mass index || id:ieu-b-40	0.0018	12	89905537	4e-08	795312	0.0098	T	C	0.7138
16114	rs1445652	ieu-b-40	body mass index || id:ieu-b-40	0.0022	2	155668460	4.3e-08	682166	0.0123	A	G	0.1855
16115	rs6712	ieu-b-40	body mass index || id:ieu-b-40	0.0025	22	50637922	4.4e-08	688469	0.0138	C	G	0.1368
16116	rs12779328	ieu-b-40	body mass index || id:ieu-b-40	0.0019	10	12943973	4.5e-08	690736	0.0105	T	C	0.2833
16117	rs934224	ieu-b-40	body mass index || id:ieu-b-40	0.002	2	16613889	4.7e-08	692568	0.0107	T	C	0.7399
16118	rs825688	ieu-b-40	body mass index || id:ieu-b-40	0.0017	16	73595718	4.7e-08	686144	-0.0095	T	C	0.456
16119	rs7703576	ieu-b-40	body mass index || id:ieu-b-40	0.0019	5	144543996	4.8e-08	690818	0.0103	C	T	0.2885
16120	rs8050136	ieu-b-4816	Body mass index || id:ieu-b-4816	0.0191	16	53816275	4.53e-83	112744	0.3688	A	C	NA
16121	rs6735049	ieu-b-4816	Body mass index || id:ieu-b-4816	0.0245	2	630569	1.04e-35	112744	0.3053	C	T	NA
16122	rs8089364	ieu-b-4816	Body mass index || id:ieu-b-4816	0.0211	18	57858829	5.2e-33	112744	0.2526	C	T	NA
16123	rs13130484	ieu-b-4816	Body mass index || id:ieu-b-4816	0.0191	4	45175691	1.34e-26	110456	0.2037	T	C	NA
16124	rs633715	ieu-b-4816	Body mass index || id:ieu-b-4816	0.0225	1	177852580	4.18e-23	112744	0.2227	C	T	NA
16125	rs7132908	ieu-b-4816	Body mass index || id:ieu-b-4816	0.0195	12	50263148	2.15e-18	108146	0.1702	A	G	NA
16126	rs943005	ieu-b-4816	Body mass index || id:ieu-b-4816	0.0246	6	50865820	3.39e-15	112744	0.1939	T	C	NA
16127	rs9788550	ieu-b-4816	Body mass index || id:ieu-b-4816	0.0208	14	29681138	8.96e-15	111701	-0.1611	C	G	NA
16128	rs7187776	ieu-b-4816	Body mass index || id:ieu-b-4816	0.0193	16	28857645	2.09e-14	108146	0.1475	G	A	NA
16129	rs7180312	ieu-b-4816	Body mass index || id:ieu-b-4816	0.0189	15	68105256	1.63e-12	110416	-0.1332	A	G	NA
16130	rs28590228	ieu-b-4816	Body mass index || id:ieu-b-4816	0.0203	19	47581242	2.86e-12	107664	0.1421	T	C	NA
16131	rs6752378	ieu-b-4816	Body mass index || id:ieu-b-4816	0.0185	2	25150116	4.61e-12	112744	0.1281	A	C	NA
16132	rs11030104	ieu-b-4816	Body mass index || id:ieu-b-4816	0.0231	11	27684517	1.01e-11	112744	-0.1575	G	A	NA
16133	rs7571826	ieu-b-4816	Body mass index || id:ieu-b-4816	0.0203	2	230623127	1.64e-11	108146	0.1367	T	C	NA
16134	rs7591382	ieu-b-4816	Body mass index || id:ieu-b-4816	0.0187	2	58920367	1.77e-11	112744	-0.1258	C	T	NA
16135	rs2140664	ieu-b-4816	Body mass index || id:ieu-b-4816	0.0266	10	87620264	1.81e-11	112183	0.1786	G	C	NA
16136	rs10146690	ieu-b-4816	Body mass index || id:ieu-b-4816	0.023	14	79890456	2.28e-11	112744	0.1536	A	G	NA
16137	rs34045288	ieu-b-4816	Body mass index || id:ieu-b-4816	0.0197	6	40369081	2.53e-11	112744	0.1317	T	C	NA
16138	rs72705208	ieu-b-4816	Body mass index || id:ieu-b-4816	0.0619	1	110177509	7.46e-11	98292	0.4028	G	C	NA
16139	rs12142020	ieu-b-4816	Body mass index || id:ieu-b-4816	0.0197	1	75000011	8.69e-11	105297	0.1278	T	A	NA
16140	rs4670454	ieu-b-4816	Body mass index || id:ieu-b-4816	0.0195	2	35441945	1.12e-10	112183	-0.1258	C	G	NA
16141	rs7161194	ieu-b-4816	Body mass index || id:ieu-b-4816	0.022	14	101529005	4.5e-10	86714	-0.1374	G	A	NA
16142	rs12140153	ieu-b-4816	Body mass index || id:ieu-b-4816	0.031	1	62579891	8.99e-10	110757	-0.1897	T	G	NA
16143	rs34517439	ieu-b-4816	Body mass index || id:ieu-b-4816	0.03	1	78450517	1.06e-09	105858	0.1829	A	C	NA
16144	rs6419385	ieu-b-4816	Body mass index || id:ieu-b-4816	0.0242	12	103763287	1.42e-09	112744	-0.1463	A	G	NA
16145	rs1402807	ieu-b-4816	Body mass index || id:ieu-b-4816	0.019	1	96597055	1.45e-09	111246	-0.1149	C	T	NA
16146	rs8064502	ieu-b-4816	Body mass index || id:ieu-b-4816	0.0188	17	78562434	1.59e-09	112744	-0.1133	A	C	NA
16147	rs9630985	ieu-b-4816	Body mass index || id:ieu-b-4816	0.0203	2	181607676	1.87e-09	108146	0.1218	C	A	NA
16148	rs73161324	ieu-b-4816	Body mass index || id:ieu-b-4816	0.0409	22	42038786	2.01e-09	98717	-0.245	T	C	NA
16149	rs77165542	ieu-b-4816	Body mass index || id:ieu-b-4816	0.0649	2	430975	2.17e-09	87333	-0.3881	T	C	NA
16150	rs4353774	ieu-b-4816	Body mass index || id:ieu-b-4816	0.0191	3	25141824	4.16e-09	112744	0.112	C	A	NA
16151	rs56839309	ieu-b-4816	Body mass index || id:ieu-b-4816	0.0514	14	103564995	1.51e-08	102974	-0.2912	T	C	NA
16152	rs729153	ieu-b-4816	Body mass index || id:ieu-b-4816	0.0188	3	126877085	1.71e-08	112744	0.1058	A	G	NA
16153	rs9568868	ieu-b-4816	Body mass index || id:ieu-b-4816	0.028	13	54107583	2.01e-08	112744	0.157	T	G	NA
16154	rs6722320	ieu-b-4816	Body mass index || id:ieu-b-4816	0.0237	2	100871330	2.44e-08	112744	0.1322	A	G	NA
16155	rs1317867	ieu-b-4816	Body mass index || id:ieu-b-4816	0.0196	17	21276114	3.15e-08	93057	-0.1087	G	A	NA
16156	rs879620	ieu-b-4816	Body mass index || id:ieu-b-4816	0.0195	16	4015729	3.42e-08	106166	0.1076	T	C	NA
16157	rs67871383	ieu-b-4816	Body mass index || id:ieu-b-4816	0.0201	11	47335838	3.77e-08	112744	0.1107	C	T	NA
16158	rs149891683	ieu-b-4816	Body mass index || id:ieu-b-4816	0.0461	18	39904217	3.81e-08	102037	-0.2536	T	C	NA
16159	rs59778458	ieu-b-4816	Body mass index || id:ieu-b-4816	0.0204	3	86182889	3.82e-08	109855	-0.112	G	C	NA
16160	rs10055107	ieu-b-4816	Body mass index || id:ieu-b-4816	0.0267	5	108651741	4.07e-08	112183	-0.1464	A	T	NA
16161	rs12423420	ieu-b-4816	Body mass index || id:ieu-b-4816	0.0218	12	122938466	4.58e-08	108146	0.1194	A	G	NA
16162	rs117282450	ukb-b-18007	Boiled/baked potatoes intake || id:ukb-b-18007	0.042073	17	75825353	3.4e-08	64949	0.232262	A	G	0.008311
16163	rs919791	prot-a-320	Bombesin receptor-activated protein C6orf89 || id:prot-a-320	0.0305	19	15576817	6.31e-19	3301	-0.2714	A	G	0.21427
16164	rs11607100	prot-a-256	Bone morphogenetic protein 6 || id:prot-a-256	0.0615	11	74414919	1.78e-12	3301	-0.4334	T	C	0.04167
16165	rs4241818	prot-a-257	Bone morphogenetic protein 7 || id:prot-a-257	0.0245	4	187153786	3.72e-17	3301	0.2067	C	T	0.51359
16166	rs2731674	prot-a-257	Bone morphogenetic protein 7 || id:prot-a-257	0.0282	5	176839890	8.71e-09	3301	0.162	G	T	0.75301
16167	rs967645	prot-a-1395	Bone sialoprotein 2 || id:prot-a-1395	0.0241	17	26713970	2.19e-26	3301	-0.2563	T	C	0.50945
16168	rs35530899	prot-a-1395	Bone sialoprotein 2 || id:prot-a-1395	0.0363	3	186363031	3.31e-11	3301	-0.2405	A	G	0.13407
16169	rs9610638	prot-a-1395	Bone sialoprotein 2 || id:prot-a-1395	0.0252	22	37445668	4.68e-10	3301	-0.1567	C	T	0.56541
16170	rs1511802	prot-a-1396	Bone sialoprotein 2 || id:prot-a-1396	0.0252	4	187150806	5.01e-14	3301	-0.1895	C	T	0.38174
16171	rs148916891	ukb-d-5182_1	Both eyes present: Yes || id:ukb-d-5182_1	0.00093053	14	88610226	7.75e-14	80386	-0.00695644	T	C	0.00995018
16172	rs146789839	ukb-d-5182_1	Both eyes present: Yes || id:ukb-d-5182_1	0.000638458	1	216273048	9.19e-12	80386	-0.00435407	A	G	0.0210122
16173	rs76396230	ukb-d-5182_1	Both eyes present: Yes || id:ukb-d-5182_1	0.000618166	8	63736168	1.37e-10	80386	-0.00396856	G	C	0.0224942
16174	rs113995603	ukb-d-5182_1	Both eyes present: Yes || id:ukb-d-5182_1	0.000807886	3	159240820	2.66e-10	80386	-0.00510438	T	C	0.0134734
16175	rs74040142	ukb-d-5182_1	Both eyes present: Yes || id:ukb-d-5182_1	0.000548086	14	26129589	6.66e-10	80386	-0.00338432	G	C	0.0273575
16176	rs186768386	ukb-d-5182_1	Both eyes present: Yes || id:ukb-d-5182_1	0.00123317	3	187400692	2.31e-09	80386	-0.00736798	C	T	0.00630112
16177	rs115199444	ukb-d-5182_1	Both eyes present: Yes || id:ukb-d-5182_1	0.00175326	4	38489843	3.03e-09	80386	-0.0103979	T	C	0.00315529
16178	rs12115361	ukb-d-5182_1	Both eyes present: Yes || id:ukb-d-5182_1	0.00172234	9	80452362	3.35e-09	80386	-0.010186	T	C	0.00278626
16179	rs116900607	ukb-d-5182_1	Both eyes present: Yes || id:ukb-d-5182_1	0.000924418	7	148679053	5.37e-09	80386	-0.0053949	G	C	0.0102801
16180	rs146869608	ukb-d-5182_1	Both eyes present: Yes || id:ukb-d-5182_1	0.00105878	2	237934495	5.72e-09	80386	-0.00616773	C	A	0.00833042
16181	rs115855921	ukb-d-5182_1	Both eyes present: Yes || id:ukb-d-5182_1	0.00167485	4	60299737	9.82e-09	80386	-0.00960441	T	C	0.0029625
16182	rs201365311	ukb-d-5182_1	Both eyes present: Yes || id:ukb-d-5182_1	0.00287318	9	91476563	1.43e-08	80386	-0.0162934	T	C	0.00130695
16183	rs57032858	ukb-d-5182_1	Both eyes present: Yes || id:ukb-d-5182_1	0.00293217	2	37025927	2.07e-08	80386	-0.0164389	A	T	0.00113301
16184	rs185760722	ukb-d-5182_1	Both eyes present: Yes || id:ukb-d-5182_1	0.000870543	19	57995195	2.41e-08	80386	-0.00485777	C	T	0.0112176
16185	rs72810814	ukb-d-5182_1	Both eyes present: Yes || id:ukb-d-5182_1	0.000564976	10	92586848	3.87e-08	80386	-0.00310578	A	C	0.0269087
16186	rs142143224	ukb-d-5182_1	Both eyes present: Yes || id:ukb-d-5182_1	0.000742557	13	54644154	4.81e-08	80386	-0.00405348	T	C	0.0165676
16187	rs2424961	prot-a-268	BPI fold-containing family B member 1 || id:prot-a-268	0.0245	20	31694060	3.89e-71	3301	-0.4366	T	C	0.57858
16188	rs28894750	prot-a-268	BPI fold-containing family B member 1 || id:prot-a-268	0.0244	19	49213531	1.38e-10	3301	0.1567	T	A	0.53494
16189	rs4253311	met-a-656	Bradykinin, des-arg(9) || id:met-a-656	0.0097	4	187174683	3.56e-48	4452	0.1412	G	A	0.5131
16190	rs2731672	met-a-656	Bradykinin, des-arg(9) || id:met-a-656	0.017	5	176842474	2.76e-23	2956	0.169	C	T	0.743
16191	rs5030062	met-a-656	Bradykinin, des-arg(9) || id:met-a-656	0.01	3	186454180	5.93e-13	4452	0.0718	C	A	0.3853
16192	rs7705526	ieu-b-4875	brain cancer || id:ieu-b-4875	0.000101027	5	1285974	2.7e-14	372622	0.000768843	A	C	0.325452
16193	rs615552	ieu-b-4875	brain cancer || id:ieu-b-4875	9.42e-05	9	22026077	6.7e-13	372622	0.000676587	C	T	0.436756
16194	rs6993770	prot-a-242	Brain-derived neurotrophic factor || id:prot-a-242	0.0273	8	106581528	1.26e-11	3301	-0.1852	T	A	0.28225
16195	rs3810801	prot-a-2391	Brain-specific serine protease 4 || id:prot-a-2391	0.0256	16	2892370	3.72e-33	3301	0.3066	A	C	0.33282
16196	rs73355007	prot-a-2391	Brain-specific serine protease 4 || id:prot-a-2391	0.1174	7	57259939	1.29e-08	3301	0.6674	T	C	0.01137
16197	rs7802468	ukb-b-11348	Bread intake || id:ukb-b-11348	0.00205629	7	143704416	6.9e-30	452236	-0.0233527	T	C	0.371501
16198	rs11183201	ukb-b-11348	Bread intake || id:ukb-b-11348	0.00199574	12	46170982	5.3e-17	452236	-0.016725	C	T	0.507856
16199	rs1994315	ukb-b-11348	Bread intake || id:ukb-b-11348	0.00214445	3	85144149	4.3e-15	452236	-0.0168239	C	T	0.685162
16200	rs9832088	ukb-b-11348	Bread intake || id:ukb-b-11348	0.00198902	3	81834065	1.3e-13	452236	0.0147289	A	T	0.521617
16201	rs13016665	ukb-b-11348	Bread intake || id:ukb-b-11348	0.00202829	2	57995348	3.5e-13	452236	0.0147544	A	C	0.423235
16202	rs2068650	ukb-b-11348	Bread intake || id:ukb-b-11348	0.00199929	5	166835294	3.1e-12	452236	-0.013938	C	A	0.472074
16203	rs4665972	ukb-b-11348	Bread intake || id:ukb-b-11348	0.00204335	2	27598097	3.2e-12	452236	-0.0142361	C	T	0.604541
16204	rs6580721	ukb-b-11348	Bread intake || id:ukb-b-11348	0.00254355	12	50155400	1.3e-11	452236	0.017205	G	A	0.188665
16205	rs17083079	ukb-b-11348	Bread intake || id:ukb-b-11348	0.00467938	5	92683607	1.2e-10	452236	0.0301138	A	G	0.047423
16206	rs2517678	ukb-b-11348	Bread intake || id:ukb-b-11348	0.00208598	6	29933225	2.2e-10	452236	0.013233	T	C	0.368395
16207	rs11060853	ukb-b-11348	Bread intake || id:ukb-b-11348	0.00202087	12	123424071	2.5e-10	452236	-0.012789	G	A	0.411804
16208	rs6754311	ukb-b-11348	Bread intake || id:ukb-b-11348	0.00224657	2	136707982	3.1e-10	452236	0.0141353	C	T	0.264485
16209	rs9529024	ukb-b-11348	Bread intake || id:ukb-b-11348	0.00206792	13	66713569	4.2e-10	452236	-0.0129169	T	A	0.370396
16210	rs9662365	ukb-b-11348	Bread intake || id:ukb-b-11348	0.00198921	1	98461443	9.6e-10	452236	0.0121661	T	C	0.499481
16211	rs656817	ukb-b-11348	Bread intake || id:ukb-b-11348	0.00210929	18	40994935	1.8e-09	452236	-0.0126883	G	A	0.334442
16212	rs9564268	ukb-b-11348	Bread intake || id:ukb-b-11348	0.00204932	13	66204880	3e-09	452236	-0.0121606	C	T	0.615619
16213	rs596878	ukb-b-11348	Bread intake || id:ukb-b-11348	0.00201069	6	140286236	5.3e-09	452236	-0.011739	C	A	0.449595
16214	rs11628639	ukb-b-11348	Bread intake || id:ukb-b-11348	0.00232226	14	97837568	6.2e-09	452236	-0.013495	C	T	0.243333
16215	rs73802707	ukb-b-11348	Bread intake || id:ukb-b-11348	0.00276165	4	17932319	8e-09	452236	-0.0159296	T	C	0.153694
16216	rs10761661	ukb-b-11348	Bread intake || id:ukb-b-11348	0.00200486	10	64525135	1e-08	452236	-0.0114852	T	C	0.45322
16217	rs55745436	ukb-b-11348	Bread intake || id:ukb-b-11348	0.00234263	10	63591768	1e-08	452236	0.0134245	T	C	0.237279
16218	rs62091167	ukb-b-11348	Bread intake || id:ukb-b-11348	0.0024253	18	53130630	1.2e-08	452236	-0.0138402	C	A	0.215931
16219	rs13023099	ukb-b-11348	Bread intake || id:ukb-b-11348	0.00202287	2	200705623	1.4e-08	452236	-0.0114708	A	C	0.571784
16220	rs1492988	ukb-b-11348	Bread intake || id:ukb-b-11348	0.00203549	2	163776010	1.4e-08	452236	0.0115447	G	C	0.599095
16221	rs7276867	ukb-b-11348	Bread intake || id:ukb-b-11348	0.002003	21	46496880	1.5e-08	452236	0.011348	C	G	0.541677
16222	rs79436018	ukb-b-11348	Bread intake || id:ukb-b-11348	0.00311645	7	127694032	1.6e-08	452236	-0.0176147	C	T	0.116276
16223	rs9323989	ukb-b-11348	Bread intake || id:ukb-b-11348	0.00205547	14	98587669	1.6e-08	452236	-0.0116143	C	T	0.379169
16224	rs9881332	ukb-b-11348	Bread intake || id:ukb-b-11348	0.00202188	3	23241798	1.9e-08	452236	0.0113702	G	C	0.581804
16225	rs28406095	ukb-b-11348	Bread intake || id:ukb-b-11348	0.00200012	15	41825092	4.4e-08	452236	-0.010949	A	G	0.461729
16226	rs4984685	ukb-b-11348	Bread intake || id:ukb-b-11348	0.00248083	16	754230	4.4e-08	452236	0.0135849	A	G	0.201006
16227	rs1940033	ukb-b-11348	Bread intake || id:ukb-b-11348	0.00202843	11	131882807	4.7e-08	452236	-0.011079	T	C	0.592727
16228	rs153408	ukb-b-6246	Bread roll intake || id:ukb-b-6246	0.00487305	5	16788368	6.8e-09	64940	0.0282469	A	G	0.391752
16229	rs115967948	ukb-b-6246	Bread roll intake || id:ukb-b-6246	0.0179699	3	140960483	2.9e-08	64940	0.0997145	T	C	0.016954
16230	rs9274454	ukb-d-1448_4	Bread type: Other type of bread || id:ukb-d-1448_4	0.000637284	6	32633371	1.38e-36	348424	0.00805202	G	T	0.189785
16231	rs1421085	ukb-d-1448_1	Bread type: White || id:ukb-d-1448_1	0.00106272	16	53800954	1.44e-13	348424	-0.0078564	C	T	0.401752
16232	rs9320823	ukb-d-1448_1	Bread type: White || id:ukb-d-1448_1	0.00106521	6	98429337	6.85e-12	348424	0.00730848	C	T	0.601146
16233	rs7632267	ukb-d-1448_1	Bread type: White || id:ukb-d-1448_1	0.00110524	3	49184664	3.17e-11	348424	-0.00733738	A	G	0.667409
16234	rs1529884	ukb-d-1448_1	Bread type: White || id:ukb-d-1448_1	0.00110549	15	47896440	9.14e-11	348424	-0.00716439	G	A	0.668241
16235	rs898751	ukb-d-1448_1	Bread type: White || id:ukb-d-1448_1	0.00104213	17	2291863	9.4e-10	348424	0.00637724	T	C	0.491705
16236	rs2947411	ukb-d-1448_1	Bread type: White || id:ukb-d-1448_1	0.00137152	2	614168	1.98e-09	348424	-0.00822866	G	A	0.825748
16237	rs12134320	ukb-d-1448_1	Bread type: White || id:ukb-d-1448_1	0.00113833	1	28634681	4.98e-09	348424	0.00665698	G	C	0.317964
16238	rs1089896	ukb-d-1448_1	Bread type: White || id:ukb-d-1448_1	0.00111871	1	44627483	6.47e-09	348424	0.0064934	T	C	0.674673
16239	rs71532325	ukb-d-1448_1	Bread type: White || id:ukb-d-1448_1	0.00112138	8	95627966	6.65e-09	348424	-0.00650355	T	C	0.317111
16240	rs1147198	ukb-d-1448_1	Bread type: White || id:ukb-d-1448_1	0.00123351	9	87275348	8.52e-09	348424	-0.00710266	T	G	0.768493
16241	rs6567160	ukb-d-1448_1	Bread type: White || id:ukb-d-1448_1	0.00123197	18	57829135	1.04e-08	348424	-0.00705134	C	T	0.233026
16242	rs62180988	ukb-d-1448_1	Bread type: White || id:ukb-d-1448_1	0.00111891	2	191268152	1.05e-08	348424	0.00640274	A	C	0.319514
16243	rs6987861	ukb-d-1448_1	Bread type: White || id:ukb-d-1448_1	0.00123488	8	65709467	1.46e-08	348424	-0.0069978	A	G	0.768635
16244	rs7494063	ukb-d-1448_1	Bread type: White || id:ukb-d-1448_1	0.00133561	14	29549249	2.33e-08	348424	-0.00746006	C	A	0.190518
16245	rs2060199	ukb-d-1448_1	Bread type: White || id:ukb-d-1448_1	0.00104531	2	166196681	2.68e-08	348424	-0.00581337	A	T	0.553656
16246	rs72734517	ukb-d-1448_1	Bread type: White || id:ukb-d-1448_1	0.00294242	15	76101535	2.89e-08	348424	-0.0163254	T	C	0.0323026
16247	rs33704	ukb-d-1448_1	Bread type: White || id:ukb-d-1448_1	0.0012982	5	87561765	2.98e-08	348424	-0.0071957	C	T	0.205969
16248	rs9512996	ukb-d-1448_1	Bread type: White || id:ukb-d-1448_1	0.00107587	13	28618941	3.55e-08	348424	0.00593008	G	A	0.628354
16249	rs10281919	ukb-d-1448_1	Bread type: White || id:ukb-d-1448_1	0.00105037	7	8061323	3.88e-08	348424	-0.00577336	G	A	0.558149
16250	rs1421085	ukb-d-1448_3	Bread type: Wholemeal or wholegrain || id:ukb-d-1448_3	0.00119548	16	53800954	4.6e-17	348424	0.0100384	C	T	0.401752
16251	rs7742854	ukb-d-1448_3	Bread type: Wholemeal or wholegrain || id:ukb-d-1448_3	0.00120158	6	98528143	7.14e-15	348424	0.00935115	T	C	0.394741
16252	rs6978112	ukb-d-1448_3	Bread type: Wholemeal or wholegrain || id:ukb-d-1448_3	0.00119353	7	1966841	2.55e-10	348424	-0.00754781	T	C	0.411731
16253	rs3096698	ukb-d-1448_3	Bread type: Wholemeal or wholegrain || id:ukb-d-1448_3	0.00122862	6	32107139	1.04e-09	348424	-0.00749817	C	T	0.648838
16254	rs35780153	ukb-d-1448_3	Bread type: Wholemeal or wholegrain || id:ukb-d-1448_3	0.00131592	4	2845274	1.95e-09	348424	0.00789839	T	C	0.280625
16255	rs6882046	ukb-d-1448_3	Bread type: Wholemeal or wholegrain || id:ukb-d-1448_3	0.00134108	5	87968864	2.71e-09	348424	0.00797727	G	A	0.264656
16256	rs11692083	ukb-d-1448_3	Bread type: Wholemeal or wholegrain || id:ukb-d-1448_3	0.00118686	2	59212187	4.51e-09	348424	0.00696045	A	G	0.56183
16257	rs889925	ukb-d-1448_3	Bread type: Wholemeal or wholegrain || id:ukb-d-1448_3	0.00120785	2	161971597	5.86e-09	348424	-0.00703077	C	T	0.384102
16258	rs1788784	ukb-d-1448_3	Bread type: Wholemeal or wholegrain || id:ukb-d-1448_3	0.00123615	18	21159630	6.98e-09	348424	0.00715937	G	A	0.656363
16259	rs11227478	ukb-d-1448_3	Bread type: Wholemeal or wholegrain || id:ukb-d-1448_3	0.00147294	11	66173400	7.79e-09	348424	-0.0085035	A	G	0.200079
16260	rs1183668	ukb-d-1448_3	Bread type: Wholemeal or wholegrain || id:ukb-d-1448_3	0.00121878	13	112191837	1.33e-08	348424	0.00692589	G	C	0.369908
16261	rs2852326	ukb-d-1448_3	Bread type: Wholemeal or wholegrain || id:ukb-d-1448_3	0.00123262	18	37212488	1.37e-08	348424	0.00699823	A	C	0.354077
16262	rs3826209	ukb-d-1448_3	Bread type: Wholemeal or wholegrain || id:ukb-d-1448_3	0.00121822	16	7668003	1.5e-08	348424	0.0068978	G	A	0.623239
16263	rs10168768	ukb-d-1448_3	Bread type: Wholemeal or wholegrain || id:ukb-d-1448_3	0.00118703	2	137484713	2.99e-08	348424	-0.00657879	T	G	0.576275
16264	rs12615184	ukb-d-1448_3	Bread type: Wholemeal or wholegrain || id:ukb-d-1448_3	0.0012035	2	44858275	3.57e-08	348424	-0.00663271	G	C	0.607138
16265	rs9467377	ukb-b-5753	Breaded fish intake || id:ukb-b-5753	0.00553325	6	25014120	2.1e-08	64949	0.0309858	A	G	0.032684
16266	rs4784227	ieu-a-1126	Breast cancer (Combined Oncoarray; iCOGS; GWAS meta analysis) || id:ieu-a-1126	0.0071	16	52599188	1e-200	228951	0.2153	T	C	0.2387
16267	rs78540526	ieu-a-1126	Breast cancer (Combined Oncoarray; iCOGS; GWAS meta analysis) || id:ieu-a-1126	0.0113	11	69331418	1.81e-131	228951	0.2758	T	C	0.0756
16268	rs62355901	ieu-a-1126	Breast cancer (Combined Oncoarray; iCOGS; GWAS meta analysis) || id:ieu-a-1126	0.0082	5	56053535	3.42e-98	228951	0.1734	C	T	0.1602
16269	rs4442975	ieu-a-1126	Breast cancer (Combined Oncoarray; iCOGS; GWAS meta analysis) || id:ieu-a-1126	0.0061	2	217920769	1.14e-95	228951	-0.1274	T	G	0.5021
16270	rs10941679	ieu-a-1126	Breast cancer (Combined Oncoarray; iCOGS; GWAS meta analysis) || id:ieu-a-1126	0.0071	5	44706498	5.61e-73	228951	0.1278	G	A	0.2522
16271	rs10096351	ieu-a-1126	Breast cancer (Combined Oncoarray; iCOGS; GWAS meta analysis) || id:ieu-a-1126	0.0062	8	128372172	1.97e-64	228951	0.1055	G	A	0.5441
16272	rs7626742	ieu-a-1126	Breast cancer (Combined Oncoarray; iCOGS; GWAS meta analysis) || id:ieu-a-1126	0.0062	3	27268398	1.61e-63	228951	0.1046	T	G	0.5327
16273	rs60954078	ieu-a-1126	Breast cancer (Combined Oncoarray; iCOGS; GWAS meta analysis) || id:ieu-a-1126	0.0117	6	151955914	2.84e-54	228951	0.1817	G	A	0.07
16274	rs630965	ieu-a-1126	Breast cancer (Combined Oncoarray; iCOGS; GWAS meta analysis) || id:ieu-a-1126	0.0064	9	110885479	3.21e-54	228951	0.0992	T	C	0.6196
16275	rs11249433	ieu-a-1126	Breast cancer (Combined Oncoarray; iCOGS; GWAS meta analysis) || id:ieu-a-1126	0.0065	1	121280613	1.76e-52	228951	0.0988	G	A	0.403
16276	rs10995201	ieu-a-1126	Breast cancer (Combined Oncoarray; iCOGS; GWAS meta analysis) || id:ieu-a-1126	0.0087	10	64299890	1.56e-51	228951	-0.1317	G	A	0.1591
16277	rs11624333	ieu-a-1126	Breast cancer (Combined Oncoarray; iCOGS; GWAS meta analysis) || id:ieu-a-1126	0.0071	14	68979835	6.5e-42	228951	-0.0968	C	T	0.2595
16278	rs1973765	ieu-a-1126	Breast cancer (Combined Oncoarray; iCOGS; GWAS meta analysis) || id:ieu-a-1126	0.0064	11	1898664	9.71e-38	228951	-0.0817	C	T	0.4001
16279	rs1268974	ieu-a-1126	Breast cancer (Combined Oncoarray; iCOGS; GWAS meta analysis) || id:ieu-a-1126	0.0063	10	80852378	3.71e-36	228951	-0.0793	G	A	0.6132
16280	rs62237573	ieu-a-1126	Breast cancer (Combined Oncoarray; iCOGS; GWAS meta analysis) || id:ieu-a-1126	0.034	22	28552698	6.87e-36	228951	0.4256	T	C	0.0092
16281	rs5995875	ieu-a-1126	Breast cancer (Combined Oncoarray; iCOGS; GWAS meta analysis) || id:ieu-a-1126	0.0098	22	40960692	9.04e-35	228951	0.1206	T	C	0.1068
16282	rs2403907	ieu-a-1126	Breast cancer (Combined Oncoarray; iCOGS; GWAS meta analysis) || id:ieu-a-1126	0.0067	21	16574455	1.87e-32	228951	-0.0796	A	C	0.3159
16283	rs11135046	ieu-a-1126	Breast cancer (Combined Oncoarray; iCOGS; GWAS meta analysis) || id:ieu-a-1126	0.0062	5	158230013	4.68e-31	228951	-0.0717	T	G	0.5529
16284	rs2787486	ieu-a-1126	Breast cancer (Combined Oncoarray; iCOGS; GWAS meta analysis) || id:ieu-a-1126	0.0068	17	53209774	5.56e-29	228951	-0.0758	C	A	0.3002
16285	rs72658071	ieu-a-1126	Breast cancer (Combined Oncoarray; iCOGS; GWAS meta analysis) || id:ieu-a-1126	0.0107	8	76305785	2.58e-28	228951	0.1182	T	A	0.0877
16286	rs7258465	ieu-a-1126	Breast cancer (Combined Oncoarray; iCOGS; GWAS meta analysis) || id:ieu-a-1126	0.0066	19	18533642	2.79e-28	228951	-0.0725	C	T	0.3436
16287	rs7500067	ieu-a-1126	Breast cancer (Combined Oncoarray; iCOGS; GWAS meta analysis) || id:ieu-a-1126	0.0073	16	80648296	4.06e-27	228951	0.0785	G	A	0.2293
16288	rs7697216	ieu-a-1126	Breast cancer (Combined Oncoarray; iCOGS; GWAS meta analysis) || id:ieu-a-1126	0.0098	4	175828036	1.61e-26	228951	0.1039	C	T	0.8819
16289	rs12990503	ieu-a-1126	Breast cancer (Combined Oncoarray; iCOGS; GWAS meta analysis) || id:ieu-a-1126	0.007	2	218294217	9.99e-26	228951	-0.073	G	C	0.7372
16290	rs62048402	ieu-a-1126	Breast cancer (Combined Oncoarray; iCOGS; GWAS meta analysis) || id:ieu-a-1126	0.0063	16	53803223	3.5e-23	228951	-0.0624	A	G	0.4156
16291	rs4286946	ieu-a-1126	Breast cancer (Combined Oncoarray; iCOGS; GWAS meta analysis) || id:ieu-a-1126	0.0083	8	36849946	8.63e-22	228951	-0.0799	G	C	0.1739
16292	rs9693444	ieu-a-1126	Breast cancer (Combined Oncoarray; iCOGS; GWAS meta analysis) || id:ieu-a-1126	0.0066	8	29509616	1.6e-21	228951	-0.0626	C	A	0.6757
16293	rs7149262	ieu-a-1126	Breast cancer (Combined Oncoarray; iCOGS; GWAS meta analysis) || id:ieu-a-1126	0.0076	14	37136545	2.47e-21	228951	-0.0724	A	C	0.2113
16294	rs2853669	ieu-a-1126	Breast cancer (Combined Oncoarray; iCOGS; GWAS meta analysis) || id:ieu-a-1126	0.0069	5	1295349	4.05e-21	228951	-0.0651	G	A	0.3061
16295	rs6472903	ieu-a-1126	Breast cancer (Combined Oncoarray; iCOGS; GWAS meta analysis) || id:ieu-a-1126	0.0083	8	76230301	4.43e-21	228951	0.0778	T	G	0.8261
16296	rs4848599	ieu-a-1126	Breast cancer (Combined Oncoarray; iCOGS; GWAS meta analysis) || id:ieu-a-1126	0.01	2	121239360	1.58e-20	228951	0.0933	C	T	0.8845
16297	rs10978911	ieu-a-1126	Breast cancer (Combined Oncoarray; iCOGS; GWAS meta analysis) || id:ieu-a-1126	0.0091	9	110306944	2.36e-20	228951	0.0839	C	G	0.1361
16298	rs2506889	ieu-a-1126	Breast cancer (Combined Oncoarray; iCOGS; GWAS meta analysis) || id:ieu-a-1126	0.0067	1	10596022	2.38e-20	228951	-0.0615	T	C	0.3185
16299	rs1685191	ieu-a-1126	Breast cancer (Combined Oncoarray; iCOGS; GWAS meta analysis) || id:ieu-a-1126	0.0064	19	44283232	3.87e-20	228951	-0.0586	T	C	0.5647
16300	rs7904249	ieu-a-1126	Breast cancer (Combined Oncoarray; iCOGS; GWAS meta analysis) || id:ieu-a-1126	0.0084	10	80887337	6.98e-20	228951	0.0764	A	G	0.1592
16301	rs1985742	ieu-a-1126	Breast cancer (Combined Oncoarray; iCOGS; GWAS meta analysis) || id:ieu-a-1126	0.0065	9	21961227	8.1e-20	228951	0.0588	T	A	0.3516
16302	rs7072776	ieu-a-1126	Breast cancer (Combined Oncoarray; iCOGS; GWAS meta analysis) || id:ieu-a-1126	0.0068	10	22032942	1.75e-19	228951	-0.0618	G	A	0.7124
16303	rs56387622	ieu-a-1126	Breast cancer (Combined Oncoarray; iCOGS; GWAS meta analysis) || id:ieu-a-1126	0.0106	3	46888198	5.47e-19	228951	-0.0942	C	T	0.1012
16304	rs6787391	ieu-a-1126	Breast cancer (Combined Oncoarray; iCOGS; GWAS meta analysis) || id:ieu-a-1126	0.0064	3	4728574	9.07e-19	228951	0.0567	T	C	0.3807
16305	rs3769821	ieu-a-1126	Breast cancer (Combined Oncoarray; iCOGS; GWAS meta analysis) || id:ieu-a-1126	0.0065	2	202123430	3.97e-18	228951	-0.0565	T	C	0.6683
16306	rs170801	ieu-a-1126	Breast cancer (Combined Oncoarray; iCOGS; GWAS meta analysis) || id:ieu-a-1126	0.007	18	24500899	3.17e-17	228951	-0.0591	A	C	0.2817
16307	rs11977670	ieu-a-1126	Breast cancer (Combined Oncoarray; iCOGS; GWAS meta analysis) || id:ieu-a-1126	0.0063	7	139942304	1.05e-16	228951	0.0522	A	G	0.4315
16308	rs2992756	ieu-a-1126	Breast cancer (Combined Oncoarray; iCOGS; GWAS meta analysis) || id:ieu-a-1126	0.0063	1	18807339	1.6e-15	228951	-0.0506	C	T	0.5194
16309	rs11571833	ieu-a-1126	Breast cancer (Combined Oncoarray; iCOGS; GWAS meta analysis) || id:ieu-a-1126	0.0346	13	32972626	3.1e-15	228951	0.2727	T	A	0.0081
16310	rs7650602	ieu-a-1126	Breast cancer (Combined Oncoarray; iCOGS; GWAS meta analysis) || id:ieu-a-1126	0.0063	3	141147414	6.22e-15	228951	0.0489	C	T	0.4422
16311	rs12250948	ieu-a-1126	Breast cancer (Combined Oncoarray; iCOGS; GWAS meta analysis) || id:ieu-a-1126	0.0074	10	115128491	1.04e-14	228951	-0.0576	C	T	0.7844
16312	rs11205303	ieu-a-1126	Breast cancer (Combined Oncoarray; iCOGS; GWAS meta analysis) || id:ieu-a-1126	0.0064	1	149906413	1.14e-14	228951	0.0497	C	T	0.3998
16313	rs72755295	ieu-a-1126	Breast cancer (Combined Oncoarray; iCOGS; GWAS meta analysis) || id:ieu-a-1126	0.0179	1	242034263	1.65e-14	228951	0.1376	G	A	0.0309
16314	rs11822830	ieu-a-1126	Breast cancer (Combined Oncoarray; iCOGS; GWAS meta analysis) || id:ieu-a-1126	0.0063	11	129461016	1.98e-14	228951	0.0483	G	A	0.5959
16315	rs10885405	ieu-a-1126	Breast cancer (Combined Oncoarray; iCOGS; GWAS meta analysis) || id:ieu-a-1126	0.0062	10	114777670	5.44e-14	228951	0.0465	T	C	0.46
16316	rs9361840	ieu-a-1126	Breast cancer (Combined Oncoarray; iCOGS; GWAS meta analysis) || id:ieu-a-1126	0.0072	6	82254932	7.14e-14	228951	0.0541	G	A	0.2368
16317	rs1121948	ieu-a-1126	Breast cancer (Combined Oncoarray; iCOGS; GWAS meta analysis) || id:ieu-a-1126	0.0077	8	129165056	7.48e-14	228951	0.0575	G	A	0.1963
16318	rs4820318	ieu-a-1126	Breast cancer (Combined Oncoarray; iCOGS; GWAS meta analysis) || id:ieu-a-1126	0.0064	22	38570313	1.03e-13	228951	-0.0475	A	G	0.3753
16319	rs418053	ieu-a-1126	Breast cancer (Combined Oncoarray; iCOGS; GWAS meta analysis) || id:ieu-a-1126	0.0063	6	13713366	1.2e-13	228951	-0.0465	C	G	0.5685
16320	rs76956704	ieu-a-1126	Breast cancer (Combined Oncoarray; iCOGS; GWAS meta analysis) || id:ieu-a-1126	0.0182	6	152031496	1.27e-13	228951	0.1352	T	C	0.03
16321	rs9952980	ieu-a-1126	Breast cancer (Combined Oncoarray; iCOGS; GWAS meta analysis) || id:ieu-a-1126	0.0065	18	42888797	1.65e-13	228951	-0.0478	C	T	0.3504
16322	rs5997389	ieu-a-1126	Breast cancer (Combined Oncoarray; iCOGS; GWAS meta analysis) || id:ieu-a-1126	0.0108	22	29134719	2.19e-13	228951	0.0791	A	G	0.0903
16323	rs9954058	ieu-a-1126	Breast cancer (Combined Oncoarray; iCOGS; GWAS meta analysis) || id:ieu-a-1126	0.0122	18	42411803	2.79e-13	228951	-0.0891	C	G	0.0721
16324	rs35383942	ieu-a-1126	Breast cancer (Combined Oncoarray; iCOGS; GWAS meta analysis) || id:ieu-a-1126	0.0139	1	201437832	3.79e-13	228951	0.101	T	C	0.0562
16325	rs17268829	ieu-a-1126	Breast cancer (Combined Oncoarray; iCOGS; GWAS meta analysis) || id:ieu-a-1126	0.0068	7	94113799	4.49e-13	228951	0.0495	C	T	0.2804
16326	rs68056147	ieu-a-1126	Breast cancer (Combined Oncoarray; iCOGS; GWAS meta analysis) || id:ieu-a-1126	0.0069	7	130674481	5.36e-13	228951	0.0501	A	G	0.299
16327	rs6815814	ieu-a-1126	Breast cancer (Combined Oncoarray; iCOGS; GWAS meta analysis) || id:ieu-a-1126	0.0072	4	38816338	6.13e-13	228951	0.052	C	A	0.2525
16328	rs4081859	ieu-a-1126	Breast cancer (Combined Oncoarray; iCOGS; GWAS meta analysis) || id:ieu-a-1126	0.0073	5	81466669	7.08e-13	228951	0.0521	A	G	0.7517
16329	rs941764	ieu-a-1126	Breast cancer (Combined Oncoarray; iCOGS; GWAS meta analysis) || id:ieu-a-1126	0.0065	14	91841069	8.21e-13	228951	0.0463	G	A	0.3429
16330	rs11684853	ieu-a-1126	Breast cancer (Combined Oncoarray; iCOGS; GWAS meta analysis) || id:ieu-a-1126	0.0062	2	19310918	1.12e-12	228951	-0.0442	T	G	0.5606
16331	rs6597981	ieu-a-1126	Breast cancer (Combined Oncoarray; iCOGS; GWAS meta analysis) || id:ieu-a-1126	0.0062	11	803017	1.35e-12	228951	0.0439	G	A	0.5178
16332	rs78440108	ieu-a-1126	Breast cancer (Combined Oncoarray; iCOGS; GWAS meta analysis) || id:ieu-a-1126	0.0084	14	93070286	1.62e-12	228951	-0.0595	T	C	0.1718
16333	rs73949122	ieu-a-1126	Breast cancer (Combined Oncoarray; iCOGS; GWAS meta analysis) || id:ieu-a-1126	0.0084	2	121157485	1.85e-12	228951	-0.0593	G	C	0.1664
16334	rs3903072	ieu-a-1126	Breast cancer (Combined Oncoarray; iCOGS; GWAS meta analysis) || id:ieu-a-1126	0.0062	11	65583066	2.25e-12	228951	-0.0434	T	G	0.4727
16335	rs6725517	ieu-a-1126	Breast cancer (Combined Oncoarray; iCOGS; GWAS meta analysis) || id:ieu-a-1126	0.0067	2	25129473	2.93e-12	228951	-0.0468	G	A	0.4088
16336	rs6569648	ieu-a-1126	Breast cancer (Combined Oncoarray; iCOGS; GWAS meta analysis) || id:ieu-a-1126	0.0073	6	130349119	2.98e-12	228951	0.0512	T	C	0.7643
16337	rs3821902	ieu-a-1126	Breast cancer (Combined Oncoarray; iCOGS; GWAS meta analysis) || id:ieu-a-1126	0.0089	3	63941697	2.99e-12	228951	0.0623	G	T	0.1358
16338	rs62485509	ieu-a-1126	Breast cancer (Combined Oncoarray; iCOGS; GWAS meta analysis) || id:ieu-a-1126	0.0079	7	144048902	4.45e-12	228951	-0.0545	T	G	0.2292
16339	rs71559437	ieu-a-1126	Breast cancer (Combined Oncoarray; iCOGS; GWAS meta analysis) || id:ieu-a-1126	0.0099	7	101552440	5.05e-12	228951	-0.0686	A	G	0.122
16340	rs35910339	ieu-a-1126	Breast cancer (Combined Oncoarray; iCOGS; GWAS meta analysis) || id:ieu-a-1126	0.0067	9	119394364	5.41e-12	228951	0.0462	G	C	0.6889
16341	rs78381082	ieu-a-1126	Breast cancer (Combined Oncoarray; iCOGS; GWAS meta analysis) || id:ieu-a-1126	0.0089	17	44182983	5.43e-12	228951	-0.0611	G	A	0.172
16342	rs117618124	ieu-a-1126	Breast cancer (Combined Oncoarray; iCOGS; GWAS meta analysis) || id:ieu-a-1126	0.0156	18	29977689	5.46e-12	228951	-0.1074	C	T	0.0453
16343	rs2016394	ieu-a-1126	Breast cancer (Combined Oncoarray; iCOGS; GWAS meta analysis) || id:ieu-a-1126	0.0062	2	172972971	6.23e-12	228951	-0.0425	A	G	0.4748
16344	rs2965183	ieu-a-1126	Breast cancer (Combined Oncoarray; iCOGS; GWAS meta analysis) || id:ieu-a-1126	0.0065	19	19545696	6.31e-12	228951	0.0445	A	G	0.3521
16345	rs332529	ieu-a-1126	Breast cancer (Combined Oncoarray; iCOGS; GWAS meta analysis) || id:ieu-a-1126	0.0089	5	90789470	9.02e-12	228951	-0.0606	A	G	0.1605
16346	rs4702131	ieu-a-1126	Breast cancer (Combined Oncoarray; iCOGS; GWAS meta analysis) || id:ieu-a-1126	0.0062	5	16233619	1e-11	228951	-0.0424	C	T	0.5612
16347	rs12487185	ieu-a-1126	Breast cancer (Combined Oncoarray; iCOGS; GWAS meta analysis) || id:ieu-a-1126	0.0066	3	30677269	1.21e-11	228951	0.045	G	A	0.3128
16348	rs13267382	ieu-a-1126	Breast cancer (Combined Oncoarray; iCOGS; GWAS meta analysis) || id:ieu-a-1126	0.0065	8	117209548	1.6e-11	228951	-0.0437	G	A	0.6493
16349	rs62331150	ieu-a-1126	Breast cancer (Combined Oncoarray; iCOGS; GWAS meta analysis) || id:ieu-a-1126	0.0074	4	106069013	1.85e-11	228951	0.0494	T	G	0.2263
16350	rs2253012	ieu-a-1126	Breast cancer (Combined Oncoarray; iCOGS; GWAS meta analysis) || id:ieu-a-1126	0.0065	14	37228504	3.13e-11	228951	0.0433	T	C	0.4318
16351	rs56971155	ieu-a-1126	Breast cancer (Combined Oncoarray; iCOGS; GWAS meta analysis) || id:ieu-a-1126	0.0064	16	53862888	3.63e-11	228951	-0.0424	T	C	0.3934
16352	rs72725173	ieu-a-1126	Breast cancer (Combined Oncoarray; iCOGS; GWAS meta analysis) || id:ieu-a-1126	0.0085	14	68509589	3.88e-11	228951	0.0559	A	G	0.1578
16353	rs4971059	ieu-a-1126	Breast cancer (Combined Oncoarray; iCOGS; GWAS meta analysis) || id:ieu-a-1126	0.0064	1	155148781	4.83e-11	228951	0.0424	A	G	0.3632
16354	rs12546444	ieu-a-1126	Breast cancer (Combined Oncoarray; iCOGS; GWAS meta analysis) || id:ieu-a-1126	0.011	8	106358620	7.45e-11	228951	-0.0717	T	A	0.1001
16355	rs8082452	ieu-a-1126	Breast cancer (Combined Oncoarray; iCOGS; GWAS meta analysis) || id:ieu-a-1126	0.0065	17	77771548	1.14e-10	228951	-0.0418	G	T	0.4562
16356	rs58058861	ieu-a-1126	Breast cancer (Combined Oncoarray; iCOGS; GWAS meta analysis) || id:ieu-a-1126	0.0074	3	172285237	1.91e-10	228951	0.0474	A	G	0.2172
16357	rs6122906	ieu-a-1126	Breast cancer (Combined Oncoarray; iCOGS; GWAS meta analysis) || id:ieu-a-1126	0.008	20	48945911	2.45e-10	228951	0.0507	G	A	0.1816
16358	rs1498608	ieu-a-1126	Breast cancer (Combined Oncoarray; iCOGS; GWAS meta analysis) || id:ieu-a-1126	0.0107	5	58343067	3.48e-10	228951	-0.0671	A	T	0.0949
16359	rs7223535	ieu-a-1126	Breast cancer (Combined Oncoarray; iCOGS; GWAS meta analysis) || id:ieu-a-1126	0.007	17	29211667	3.53e-10	228951	-0.0439	A	G	0.268
16360	rs1230666	ieu-a-1126	Breast cancer (Combined Oncoarray; iCOGS; GWAS meta analysis) || id:ieu-a-1126	0.0095	1	114173410	3.87e-10	228951	-0.0592	G	A	0.8721
16361	rs71557345	ieu-a-1126	Breast cancer (Combined Oncoarray; iCOGS; GWAS meta analysis) || id:ieu-a-1126	0.0129	6	26680698	3.87e-10	228951	-0.0806	A	G	0.0806
16362	rs4562056	ieu-a-1126	Breast cancer (Combined Oncoarray; iCOGS; GWAS meta analysis) || id:ieu-a-1126	0.0067	5	169591487	4.72e-10	228951	0.0416	T	G	0.3323
16363	rs9833888	ieu-a-1126	Breast cancer (Combined Oncoarray; iCOGS; GWAS meta analysis) || id:ieu-a-1126	0.0074	3	99723580	5.15e-10	228951	0.0457	T	G	0.2259
16364	rs78425380	ieu-a-1126	Breast cancer (Combined Oncoarray; iCOGS; GWAS meta analysis) || id:ieu-a-1126	0.0099	2	10138983	1.03e-09	228951	0.0603	C	T	0.1139
16365	rs13066793	ieu-a-1126	Breast cancer (Combined Oncoarray; iCOGS; GWAS meta analysis) || id:ieu-a-1126	0.0112	3	87037543	1.04e-09	228951	-0.0685	G	A	0.0925
16366	rs77528541	ieu-a-1126	Breast cancer (Combined Oncoarray; iCOGS; GWAS meta analysis) || id:ieu-a-1126	0.0096	4	126843504	1.41e-09	228951	-0.0583	T	G	0.1361
16367	rs12207986	ieu-a-1126	Breast cancer (Combined Oncoarray; iCOGS; GWAS meta analysis) || id:ieu-a-1126	0.0062	6	81094287	1.45e-09	228951	0.0375	A	G	0.5362
16368	rs6562760	ieu-a-1126	Breast cancer (Combined Oncoarray; iCOGS; GWAS meta analysis) || id:ieu-a-1126	0.0073	13	73957681	1.49e-09	228951	0.0443	G	A	0.766
16369	rs10022462	ieu-a-1126	Breast cancer (Combined Oncoarray; iCOGS; GWAS meta analysis) || id:ieu-a-1126	0.0062	4	89243818	1.55e-09	228951	0.0375	T	C	0.4379
16370	rs16991615	ieu-a-1126	Breast cancer (Combined Oncoarray; iCOGS; GWAS meta analysis) || id:ieu-a-1126	0.0126	20	5948227	1.92e-09	228951	0.0758	A	G	0.0626
16371	rs11903787	ieu-a-1126	Breast cancer (Combined Oncoarray; iCOGS; GWAS meta analysis) || id:ieu-a-1126	0.0076	2	121088182	2.36e-09	228951	-0.0451	A	G	0.2405
16372	rs10054203	ieu-a-1126	Breast cancer (Combined Oncoarray; iCOGS; GWAS meta analysis) || id:ieu-a-1126	0.0065	5	1279964	3.21e-09	228951	0.0383	C	G	0.4094
16373	rs9284657	ieu-a-1126	Breast cancer (Combined Oncoarray; iCOGS; GWAS meta analysis) || id:ieu-a-1126	0.0062	4	84419143	3.36e-09	228951	0.0366	G	C	0.5005
16374	rs6882649	ieu-a-1126	Breast cancer (Combined Oncoarray; iCOGS; GWAS meta analysis) || id:ieu-a-1126	0.0066	5	111217786	3.67e-09	228951	0.0388	T	G	0.6651
16375	rs11117758	ieu-a-1126	Breast cancer (Combined Oncoarray; iCOGS; GWAS meta analysis) || id:ieu-a-1126	0.0076	1	217220574	3.9e-09	228951	-0.0449	A	G	0.2086
16376	rs117737783	ieu-a-1126	Breast cancer (Combined Oncoarray; iCOGS; GWAS meta analysis) || id:ieu-a-1126	0.0127	11	69079744	4.03e-09	228951	0.0747	A	G	0.0728
16377	rs11672660	ieu-a-1126	Breast cancer (Combined Oncoarray; iCOGS; GWAS meta analysis) || id:ieu-a-1126	0.008	19	46180184	4.13e-09	228951	0.0472	T	C	0.213
16378	rs17156577	ieu-a-1126	Breast cancer (Combined Oncoarray; iCOGS; GWAS meta analysis) || id:ieu-a-1126	0.0098	7	28356889	4.25e-09	228951	0.0578	C	T	0.1121
16379	rs66572733	ieu-a-1126	Breast cancer (Combined Oncoarray; iCOGS; GWAS meta analysis) || id:ieu-a-1126	0.0162	10	22047015	4.74e-09	228951	0.095	G	C	0.037
16380	rs12519859	ieu-a-1126	Breast cancer (Combined Oncoarray; iCOGS; GWAS meta analysis) || id:ieu-a-1126	0.0063	5	32581186	5.77e-09	228951	0.0365	A	G	0.4748
16381	rs1778523	ieu-a-1126	Breast cancer (Combined Oncoarray; iCOGS; GWAS meta analysis) || id:ieu-a-1126	0.0066	1	145698023	7.55e-09	228951	-0.0384	G	C	0.3567
16382	rs6596100	ieu-a-1126	Breast cancer (Combined Oncoarray; iCOGS; GWAS meta analysis) || id:ieu-a-1126	0.0076	5	132407058	7.74e-09	228951	-0.0439	T	C	0.2427
16383	rs4496150	ieu-a-1126	Breast cancer (Combined Oncoarray; iCOGS; GWAS meta analysis) || id:ieu-a-1126	0.0072	16	87085237	8.09e-09	228951	-0.0416	A	C	0.2466
16384	rs17185310	ieu-a-1126	Breast cancer (Combined Oncoarray; iCOGS; GWAS meta analysis) || id:ieu-a-1126	0.0069	1	118195592	8.7e-09	228951	0.0395	A	G	0.3034
16385	rs10760444	ieu-a-1126	Breast cancer (Combined Oncoarray; iCOGS; GWAS meta analysis) || id:ieu-a-1126	0.0062	9	129396434	9.06e-09	228951	-0.0358	A	G	0.5667
16386	rs4233486	ieu-a-1126	Breast cancer (Combined Oncoarray; iCOGS; GWAS meta analysis) || id:ieu-a-1126	0.0069	1	41380440	9.09e-09	228951	0.0396	T	C	0.6514
16387	rs67087079	ieu-a-1126	Breast cancer (Combined Oncoarray; iCOGS; GWAS meta analysis) || id:ieu-a-1126	0.0093	1	203850783	1.32e-08	228951	0.0527	A	G	0.1251
16388	rs12513872	ieu-a-1126	Breast cancer (Combined Oncoarray; iCOGS; GWAS meta analysis) || id:ieu-a-1126	0.0073	5	1248354	1.46e-08	228951	0.0413	A	G	0.7485
16389	rs17426269	ieu-a-1126	Breast cancer (Combined Oncoarray; iCOGS; GWAS meta analysis) || id:ieu-a-1126	0.0086	1	88156923	1.74e-08	228951	0.0487	A	G	0.1488
16390	rs7971	ieu-a-1126	Breast cancer (Combined Oncoarray; iCOGS; GWAS meta analysis) || id:ieu-a-1126	0.0065	7	21940960	1.93e-08	228951	-0.0365	G	A	0.3531
16391	rs28512361	ieu-a-1126	Breast cancer (Combined Oncoarray; iCOGS; GWAS meta analysis) || id:ieu-a-1126	0.0109	22	46283297	2.25e-08	228951	0.0611	A	G	0.1127
16392	rs12479355	ieu-a-1126	Breast cancer (Combined Oncoarray; iCOGS; GWAS meta analysis) || id:ieu-a-1126	0.0076	2	227226952	2.36e-08	228951	-0.0426	G	A	0.2088
16393	rs532436	ieu-a-1126	Breast cancer (Combined Oncoarray; iCOGS; GWAS meta analysis) || id:ieu-a-1126	0.0078	9	136149830	2.91e-08	228951	0.0431	A	G	0.2027
16394	rs1707302	ieu-a-1126	Breast cancer (Combined Oncoarray; iCOGS; GWAS meta analysis) || id:ieu-a-1126	0.0066	1	46600917	2.95e-08	228951	0.0364	G	A	0.6641
16395	rs11583393	ieu-a-1126	Breast cancer (Combined Oncoarray; iCOGS; GWAS meta analysis) || id:ieu-a-1126	0.0072	1	88429024	3.61e-08	228951	-0.0396	A	C	0.249
16396	rs56013747	ieu-a-1126	Breast cancer (Combined Oncoarray; iCOGS; GWAS meta analysis) || id:ieu-a-1126	0.009	19	13095195	3.74e-08	228951	-0.0497	C	A	0.8273
16397	rs2432539	ieu-a-1126	Breast cancer (Combined Oncoarray; iCOGS; GWAS meta analysis) || id:ieu-a-1126	0.0064	16	56420987	4.02e-08	228951	-0.0349	G	A	0.5996
16398	rs57212245	ieu-a-1126	Breast cancer (Combined Oncoarray; iCOGS; GWAS meta analysis) || id:ieu-a-1126	0.0119	11	69280923	4.09e-08	228951	-0.0652	A	G	0.0783
16399	rs3095602	ieu-a-1131	Breast cancer (GWAS) || id:ieu-a-1131	0.0197	16	52580500	3.77e-31	32498	0.2281	A	G	0.2753
16400	rs78540526	ieu-a-1131	Breast cancer (GWAS) || id:ieu-a-1131	0.0331	11	69331418	5.74e-20	32498	0.3033	T	C	0.0727
16401	rs9371545	ieu-a-1131	Breast cancer (GWAS) || id:ieu-a-1131	0.0339	6	151969740	2.46e-16	32498	0.2775	A	G	0.0712
16402	rs6721996	ieu-a-1131	Breast cancer (GWAS) || id:ieu-a-1131	0.0173	2	217909463	2.42e-15	32498	-0.1371	A	G	0.499
16403	rs1910020	ieu-a-1131	Breast cancer (GWAS) || id:ieu-a-1131	0.0193	5	56026500	3.39e-14	32498	-0.1461	C	T	0.7179
16404	rs132289	ieu-a-1131	Breast cancer (GWAS) || id:ieu-a-1131	0.0781	22	29551872	1.04e-12	32498	-0.5564	G	A	0.9819
16405	rs9693995	ieu-a-1131	Breast cancer (GWAS) || id:ieu-a-1131	0.0176	8	128368513	1.39e-12	32498	-0.1244	T	C	0.5572
16406	rs487930	ieu-a-1131	Breast cancer (GWAS) || id:ieu-a-1131	0.0175	3	27330335	2.27e-12	32498	0.1227	A	C	0.5267
16407	rs10483813	ieu-a-1131	Breast cancer (GWAS) || id:ieu-a-1131	0.0208	14	69031284	7.49e-12	32498	-0.1427	A	T	0.238
16408	rs9933302	ieu-a-1131	Breast cancer (GWAS) || id:ieu-a-1131	0.0215	16	80641931	1.39e-09	32498	0.1303	C	T	0.2212
16409	rs719338	ieu-a-1131	Breast cancer (GWAS) || id:ieu-a-1131	0.0178	10	80851257	1.81e-09	32498	-0.107	T	G	0.6131
16410	rs72658071	ieu-a-1131	Breast cancer (GWAS) || id:ieu-a-1131	0.031	8	76305785	5.31e-09	32498	0.1811	T	A	0.0866
16411	rs527616	ieu-a-1131	Breast cancer (GWAS) || id:ieu-a-1131	0.0189	18	24337424	1.59e-08	32498	0.1066	G	C	0.6279
16412	rs9610673	ieu-a-1131	Breast cancer (GWAS) || id:ieu-a-1131	0.0198	22	37619062	4.45e-08	32498	-0.1081	G	T	0.417
16413	rs548980	ieu-a-1131	Breast cancer (GWAS) || id:ieu-a-1131	0.018	9	110886840	4.95e-08	32498	0.0984	T	C	0.6274
16414	rs2981579	ieu-a-1168	Breast cancer (GWAS) || id:ieu-a-1168	0.00973023	10	123337335	6.7e-133	33832	-0.238705	G	A	0.595983
16415	rs35668161	ieu-a-1168	Breast cancer (GWAS) || id:ieu-a-1168	0.0108127	16	52538825	3e-92	33832	0.220263	A	C	0.24902
16416	rs78540526	ieu-a-1168	Breast cancer (GWAS) || id:ieu-a-1168	0.0171075	11	69331418	4.3e-64	33832	0.289159	T	C	0.0775765
16417	rs16886181	ieu-a-1168	Breast cancer (GWAS) || id:ieu-a-1168	0.0127632	5	56029243	2.1e-48	33832	0.186609	C	T	0.158649
16418	rs4442975	ieu-a-1168	Breast cancer (GWAS) || id:ieu-a-1168	0.00953989	2	217920769	3e-47	33832	-0.137733	T	G	0.506351
16419	rs10995201	ieu-a-1168	Breast cancer (GWAS) || id:ieu-a-1168	0.0136706	10	64299890	3e-30	33832	-0.156226	G	A	0.157471
16420	rs7297051	ieu-a-1168	Breast cancer (GWAS) || id:ieu-a-1168	0.0113683	12	28174817	4.1e-28	33832	-0.124979	T	C	0.241252
16421	rs10941679	ieu-a-1168	Breast cancer (GWAS) || id:ieu-a-1168	0.0108996	5	44706498	4.7e-28	33832	0.119687	G	A	0.254139
16422	rs676256	ieu-a-1168	Breast cancer (GWAS) || id:ieu-a-1168	0.00993399	9	110895353	6e-28	33832	0.108874	T	C	0.616287
16423	rs17465052	ieu-a-1168	Breast cancer (GWAS) || id:ieu-a-1168	0.00977394	8	128354080	1.2e-27	33832	-0.106477	A	G	0.424952
16424	rs9383590	ieu-a-1168	Breast cancer (GWAS) || id:ieu-a-1168	0.0187074	6	151953765	1.7e-22	33832	0.182559	C	T	0.0656108
16425	rs11249433	ieu-a-1168	Breast cancer (GWAS) || id:ieu-a-1168	0.00974504	1	121280613	1.5e-20	33832	0.0905778	G	A	0.401495
16426	rs17356907	ieu-a-1168	Breast cancer (GWAS) || id:ieu-a-1168	0.0105229	12	96027759	1.7e-18	33832	-0.0923482	G	A	0.300479
16427	rs4980389	ieu-a-1168	Breast cancer (GWAS) || id:ieu-a-1168	0.00990221	11	1892585	3.1e-17	33832	-0.0836025	A	G	0.397951
16428	rs1391721	ieu-a-1168	Breast cancer (GWAS) || id:ieu-a-1168	0.00975779	12	115836132	3.7e-17	33832	-0.0821732	C	T	0.416135
16429	rs739874	ieu-a-1168	Breast cancer (GWAS) || id:ieu-a-1168	0.010974	14	68974410	1.2e-16	33832	-0.0908684	G	A	0.266555
16430	rs62237573	ieu-a-1168	Breast cancer (GWAS) || id:ieu-a-1168	0.0435116	22	28552698	1.5e-16	33832	0.359223	T	C	0.013471
16431	rs719338	ieu-a-1168	Breast cancer (GWAS) || id:ieu-a-1168	0.00980058	10	80851257	3.7e-16	33832	-0.0798566	T	G	0.613065
16432	rs2303696	ieu-a-1168	Breast cancer (GWAS) || id:ieu-a-1168	0.0105698	19	18548884	1.8e-15	33832	-0.0840775	C	T	0.357641
16433	rs5995862	ieu-a-1168	Breast cancer (GWAS) || id:ieu-a-1168	0.0152719	22	40857793	3e-15	33832	0.120487	C	A	0.104996
16434	rs2787486	ieu-a-1168	Breast cancer (GWAS) || id:ieu-a-1168	0.0107466	17	53209774	9.1e-15	33832	-0.0832959	C	A	0.290918
16435	rs72806951	ieu-a-1168	Breast cancer (GWAS) || id:ieu-a-1168	0.0343965	10	22259931	6e-14	33832	0.258252	A	G	0.0191928
16436	rs6472903	ieu-a-1168	Breast cancer (GWAS) || id:ieu-a-1168	0.0127319	8	76230301	7.3e-14	33832	0.0952584	T	G	0.822629
16437	rs2403907	ieu-a-1168	Breast cancer (GWAS) || id:ieu-a-1168	0.0104064	21	16574455	9e-14	33832	-0.0775854	A	C	0.316534
16438	rs3821098	ieu-a-1168	Breast cancer (GWAS) || id:ieu-a-1168	0.0108047	2	218292141	1.6e-13	33832	-0.0797058	C	T	0.7369
16439	rs7697216	ieu-a-1168	Breast cancer (GWAS) || id:ieu-a-1168	0.0150022	4	175828036	2.3e-13	33832	0.109984	C	T	0.877924
16440	rs1421085	ieu-a-1168	Breast cancer (GWAS) || id:ieu-a-1168	0.00974148	16	53800954	2.4e-13	33832	-0.0713543	C	T	0.41315
16441	rs189268208	ieu-a-1168	Breast cancer (GWAS) || id:ieu-a-1168	0.0170778	8	76360637	7.9e-13	33832	0.122314	G	A	0.086109
16442	rs17715065	ieu-a-1168	Breast cancer (GWAS) || id:ieu-a-1168	0.00967917	5	158261163	1.2e-12	33832	-0.0688147	T	C	0.510104
16443	rs13329835	ieu-a-1168	Breast cancer (GWAS) || id:ieu-a-1168	0.011354	16	80650805	1.3e-12	33832	0.0805679	G	A	0.223035
16444	rs2747652	ieu-a-1168	Breast cancer (GWAS) || id:ieu-a-1168	0.00965445	6	152437016	1.4e-12	33832	0.0683653	C	T	0.532824
16445	rs6762644	ieu-a-1168	Breast cancer (GWAS) || id:ieu-a-1168	0.00980932	3	4742276	3.8e-11	33832	0.064846	G	A	0.396611
16446	rs34914085	ieu-a-1168	Breast cancer (GWAS) || id:ieu-a-1168	0.0118648	14	37128564	7.4e-11	33832	-0.0772649	A	C	0.209905
16447	rs941764	ieu-a-1168	Breast cancer (GWAS) || id:ieu-a-1168	0.0100631	14	91841069	1.7e-10	33832	0.064281	G	A	0.339872
16448	rs9693444	ieu-a-1168	Breast cancer (GWAS) || id:ieu-a-1168	0.0101988	8	29509616	2.6e-10	33832	-0.0644756	C	A	0.676018
16449	rs7919152	ieu-a-1168	Breast cancer (GWAS) || id:ieu-a-1168	0.00980334	10	114794719	5.6e-10	33832	0.0607967	T	C	0.426322
16450	rs11205303	ieu-a-1168	Breast cancer (GWAS) || id:ieu-a-1168	0.00999452	1	149906413	1.4e-09	33832	0.0605219	C	T	0.394315
16451	rs150934	ieu-a-1168	Breast cancer (GWAS) || id:ieu-a-1168	0.0109545	5	81600339	1.7e-09	33832	0.0660119	A	G	0.719981
16452	rs2736107	ieu-a-1168	Breast cancer (GWAS) || id:ieu-a-1168	0.0108563	5	1297854	2.8e-09	33832	-0.0645376	T	C	0.280659
16453	rs10816625	ieu-a-1168	Breast cancer (GWAS) || id:ieu-a-1168	0.019557	9	110837073	4e-09	33832	0.115054	G	A	0.0609924
16454	rs10179592	ieu-a-1168	Breast cancer (GWAS) || id:ieu-a-1168	0.0164588	2	121246568	5.9e-09	33832	0.0957941	C	T	0.90192
16455	rs616488	ieu-a-1168	Breast cancer (GWAS) || id:ieu-a-1168	0.0102114	1	10566215	7.1e-09	33832	-0.059098	G	A	0.334289
16456	rs1361549	ieu-a-1168	Breast cancer (GWAS) || id:ieu-a-1168	0.00971097	6	82287685	9.2e-09	33832	-0.0557822	A	G	0.425135
16457	rs12463319	ieu-a-1168	Breast cancer (GWAS) || id:ieu-a-1168	0.0102658	19	44282857	1e-08	33832	-0.0588167	G	T	0.556417
16458	rs720475	ieu-a-1168	Breast cancer (GWAS) || id:ieu-a-1168	0.0110707	7	144074929	2.2e-08	33832	-0.0619598	A	G	0.253864
16459	rs7123155	ieu-a-1168	Breast cancer (GWAS) || id:ieu-a-1168	0.00960805	11	65575056	2.5e-08	33832	-0.053521	C	T	0.471153
16460	rs59086897	ieu-a-1168	Breast cancer (GWAS) || id:ieu-a-1168	0.0129831	2	25145173	3.2e-08	33832	-0.0718309	A	T	0.421382
16461	rs72722756	ieu-a-1168	Breast cancer (GWAS) || id:ieu-a-1168	0.0128921	8	129186110	3.2e-08	33832	0.0712846	C	T	0.159905
16462	rs35592911	ieu-a-1168	Breast cancer (GWAS) || id:ieu-a-1168	0.0282505	1	76932193	4.5e-08	33832	-0.154539	G	A	0.0513457
16463	rs2981579	ieu-a-1130	Breast cancer (iCOGS) || id:ieu-a-1130	0.00985	10	123337335	1.29e-128	89677	-0.23767	G	A	0.595589
16464	rs35668161	ieu-a-1130	Breast cancer (iCOGS) || id:ieu-a-1130	0.01093	16	52538825	1.71e-89	89677	0.21931	A	C	0.249227
16465	rs78540526	ieu-a-1130	Breast cancer (iCOGS) || id:ieu-a-1130	0.01749	11	69331418	3.14e-62	89677	0.29109	T	C	0.0761862
16466	rs16886181	ieu-a-1130	Breast cancer (iCOGS) || id:ieu-a-1130	0.01292	5	56029243	6.32e-48	89677	0.18789	C	T	0.158608
16467	rs4442975	ieu-a-1130	Breast cancer (iCOGS) || id:ieu-a-1130	0.00966	2	217920769	2.91e-44	89677	-0.13478	T	G	0.506132
16468	rs10995201	ieu-a-1130	Breast cancer (iCOGS) || id:ieu-a-1130	0.01369	10	64299890	9.34e-31	89677	-0.15782	G	A	0.160633
16469	rs676256	ieu-a-1130	Breast cancer (iCOGS) || id:ieu-a-1130	0.01006	9	110895353	1e-27	89677	0.10981	T	C	0.616618
16470	rs571978	ieu-a-1130	Breast cancer (iCOGS) || id:ieu-a-1130	0.00974	3	27344193	9.55e-27	89677	0.10425	G	A	0.522324
16471	rs10941679	ieu-a-1130	Breast cancer (iCOGS) || id:ieu-a-1130	0.01103	5	44706498	3.2e-26	89677	0.1169	G	A	0.254313
16472	rs17465052	ieu-a-1130	Breast cancer (iCOGS) || id:ieu-a-1130	0.00989	8	128354080	6.31e-26	89677	-0.10416	A	G	0.424648
16473	rs9397437	ieu-a-1130	Breast cancer (iCOGS) || id:ieu-a-1130	0.01893	6	151952332	1.98e-22	89677	0.18443	A	G	0.0653852
16474	rs11249433	ieu-a-1130	Breast cancer (iCOGS) || id:ieu-a-1130	0.00986	1	121280613	4.43e-20	89677	0.09049	G	A	0.401765
16475	rs62237573	ieu-a-1130	Breast cancer (iCOGS) || id:ieu-a-1130	0.05399	22	28552698	4.43e-19	89677	0.48188	T	C	0.00850503
16476	rs1973765	ieu-a-1130	Breast cancer (iCOGS) || id:ieu-a-1130	0.01001	11	1898664	2.81e-17	89677	-0.08464	C	T	0.402206
16477	rs739874	ieu-a-1130	Breast cancer (iCOGS) || id:ieu-a-1130	0.01111	14	68974410	2.67e-16	89677	-0.09095	G	A	0.267008
16478	rs946008	ieu-a-1130	Breast cancer (iCOGS) || id:ieu-a-1130	0.01027	10	80852928	7.58e-16	89677	-0.08275	T	C	0.493165
16479	rs5995862	ieu-a-1130	Breast cancer (iCOGS) || id:ieu-a-1130	0.01549	22	40857793	1.31e-14	89677	0.11936	C	A	0.104452
16480	rs72806951	ieu-a-1130	Breast cancer (iCOGS) || id:ieu-a-1130	0.03486	10	22259931	2.89e-14	89677	0.26505	A	G	0.017969
16481	rs3821098	ieu-a-1130	Breast cancer (iCOGS) || id:ieu-a-1130	0.01094	2	218292141	5.63e-14	89677	-0.08224	C	T	0.736981
16482	rs2403907	ieu-a-1130	Breast cancer (iCOGS) || id:ieu-a-1130	0.01055	21	16574455	1.11e-13	89677	-0.07836	A	C	0.315621
16483	rs1421085	ieu-a-1130	Breast cancer (iCOGS) || id:ieu-a-1130	0.00986	16	53800954	1.39e-13	89677	-0.07294	C	T	0.41307
16484	rs2787486	ieu-a-1130	Breast cancer (iCOGS) || id:ieu-a-1130	0.01065	17	53209774	3.09e-13	89677	-0.07762	C	A	0.300781
16485	rs7664956	ieu-a-1130	Breast cancer (iCOGS) || id:ieu-a-1130	0.01524	4	175832937	1.24e-12	89677	-0.10822	T	G	0.120084
16486	rs2747652	ieu-a-1130	Breast cancer (iCOGS) || id:ieu-a-1130	0.00977	6	152437016	2.97e-12	89677	0.06821	C	T	0.532395
16487	rs72658084	ieu-a-1130	Breast cancer (iCOGS) || id:ieu-a-1130	0.01723	8	76333056	3.36e-12	89677	0.11992	T	C	0.0825148
16488	rs1432679	ieu-a-1130	Breast cancer (iCOGS) || id:ieu-a-1130	0.00976	5	158244083	3.6e-12	89677	-0.06787	T	C	0.567868
16489	rs9938021	ieu-a-1130	Breast cancer (iCOGS) || id:ieu-a-1130	0.01141	16	80648048	5.35e-12	89677	0.07866	G	C	0.228535
16490	rs6762558	ieu-a-1130	Breast cancer (iCOGS) || id:ieu-a-1130	0.00994	3	4742251	4.44e-11	89677	0.06547	G	A	0.395912
16491	rs9693444	ieu-a-1130	Breast cancer (iCOGS) || id:ieu-a-1130	0.01032	8	29509616	1.09e-10	89677	-0.06657	C	A	0.676082
16492	rs941764	ieu-a-1130	Breast cancer (iCOGS) || id:ieu-a-1130	0.01018	14	91841069	2.37e-10	89677	0.0645	G	A	0.339912
16493	rs34914085	ieu-a-1130	Breast cancer (iCOGS) || id:ieu-a-1130	0.01201	14	37128564	4.23e-10	89677	-0.07499	A	C	0.209773
16494	rs11205303	ieu-a-1130	Breast cancer (iCOGS) || id:ieu-a-1130	0.01003	1	149906413	2.36e-09	89677	0.05986	C	T	0.398385
16495	rs10179592	ieu-a-1130	Breast cancer (iCOGS) || id:ieu-a-1130	0.01664	2	121246568	3.35e-09	89677	0.09838	C	T	0.901483
16496	rs2944383	ieu-a-1130	Breast cancer (iCOGS) || id:ieu-a-1130	0.01042	5	58229580	3.79e-09	89677	-0.06139	G	C	0.610377
16497	rs55951719	ieu-a-1130	Breast cancer (iCOGS) || id:ieu-a-1130	0.0132	5	81569672	3.96e-09	89677	-0.07769	A	G	0.193681
16498	rs2506885	ieu-a-1130	Breast cancer (iCOGS) || id:ieu-a-1130	0.01078	1	10581051	5.1e-09	89677	-0.06302	T	A	0.364567
16499	rs62485509	ieu-a-1130	Breast cancer (iCOGS) || id:ieu-a-1130	0.01224	7	144048902	8.15e-09	89677	-0.0706	T	G	0.231033
16500	rs10816625	ieu-a-1130	Breast cancer (iCOGS) || id:ieu-a-1130	0.01979	9	110837073	1.32e-08	89677	0.1125	G	A	0.0610254
16501	rs2588824	ieu-a-1130	Breast cancer (iCOGS) || id:ieu-a-1130	0.01295	14	68619461	1.33e-08	89677	-0.07357	C	T	0.835433
16502	rs12287832	ieu-a-1130	Breast cancer (iCOGS) || id:ieu-a-1130	0.01236	11	65553492	2.88e-08	89677	0.06861	A	C	0.186548
16503	rs73048670	ieu-a-1130	Breast cancer (iCOGS) || id:ieu-a-1130	0.01029	19	44284531	2.88e-08	89677	0.05712	T	C	0.399313
16504	rs10762849	ieu-a-1130	Breast cancer (iCOGS) || id:ieu-a-1130	0.01313	10	80886061	3.77e-08	89677	0.07225	T	C	0.162125
16505	rs1361549	ieu-a-1130	Breast cancer (iCOGS) || id:ieu-a-1130	0.00983	6	82287685	3.8e-08	89677	-0.05405	A	G	0.425033
16506	rs6585203	ieu-a-1130	Breast cancer (iCOGS) || id:ieu-a-1130	0.00971	10	114783403	3.85e-08	89677	0.05337	G	C	0.456422
16507	rs2981579	ieu-a-1129	Breast cancer (Oncoarray) || id:ieu-a-1129	0.00915	10	123337335	3.05e-151	106776	-0.23972	G	A	0.5955
16508	rs4784227	ieu-a-1129	Breast cancer (Oncoarray) || id:ieu-a-1129	0.01029	16	52599188	6.96e-88	106776	0.2044	T	C	0.2404
16509	rs78540526	ieu-a-1129	Breast cancer (Oncoarray) || id:ieu-a-1129	0.01657	11	69331418	1.47e-53	106776	0.25531	T	C	0.0757
16510	rs10941679	ieu-a-1129	Breast cancer (Oncoarray) || id:ieu-a-1129	0.01036	5	44706498	6.19e-43	106776	0.14228	G	A	0.2474
16511	rs62355901	ieu-a-1129	Breast cancer (Oncoarray) || id:ieu-a-1129	0.01203	5	56053535	8.22e-43	106776	0.16497	C	T	0.1601
16512	rs4442975	ieu-a-1129	Breast cancer (Oncoarray) || id:ieu-a-1129	0.00895	2	217920769	3.63e-40	106776	-0.11867	T	G	0.4997
16513	rs10096351	ieu-a-1129	Breast cancer (Oncoarray) || id:ieu-a-1129	0.00907	8	128372172	4.83e-32	106776	0.10684	G	A	0.5437
16514	rs11249433	ieu-a-1129	Breast cancer (Oncoarray) || id:ieu-a-1129	0.00914	1	121280613	2.18e-31	106776	0.10649	G	A	0.4051
16515	rs7626742	ieu-a-1129	Breast cancer (Oncoarray) || id:ieu-a-1129	0.00908	3	27268398	1.31e-29	106776	0.10266	T	G	0.5346
16516	rs630965	ieu-a-1129	Breast cancer (Oncoarray) || id:ieu-a-1129	0.00935	9	110885479	1.46e-22	106776	0.09137	T	C	0.6221
16517	rs60954078	ieu-a-1129	Breast cancer (Oncoarray) || id:ieu-a-1129	0.01683	6	151955914	1.37e-21	106776	0.16059	G	A	0.0716
16518	rs11624333	ieu-a-1129	Breast cancer (Oncoarray) || id:ieu-a-1129	0.01043	14	68979835	2.03e-20	106776	-0.09658	C	T	0.2566
16519	rs2403907	ieu-a-1129	Breast cancer (Oncoarray) || id:ieu-a-1129	0.00977	21	16574455	3.66e-19	106776	-0.08743	A	C	0.3179
16520	rs11135046	ieu-a-1129	Breast cancer (Oncoarray) || id:ieu-a-1129	0.00902	5	158230013	2.34e-17	106776	-0.07643	T	G	0.5541
16521	rs10995201	ieu-a-1129	Breast cancer (Oncoarray) || id:ieu-a-1129	0.01263	10	64299890	4.73e-17	106776	-0.10601	G	A	0.1591
16522	rs55674424	ieu-a-1129	Breast cancer (Oncoarray) || id:ieu-a-1129	0.01475	22	40957013	6.02e-17	106776	0.12338	A	T	0.1008
16523	rs1973765	ieu-a-1129	Breast cancer (Oncoarray) || id:ieu-a-1129	0.00924	11	1898664	1.78e-16	106776	-0.0761	C	T	0.4001
16524	rs4286946	ieu-a-1129	Breast cancer (Oncoarray) || id:ieu-a-1129	0.01172	8	36849946	1.98e-16	106776	-0.09638	G	C	0.1863
16525	rs244294	ieu-a-1129	Breast cancer (Oncoarray) || id:ieu-a-1129	0.00988	17	53228543	1.95e-15	106776	-0.07846	G	A	0.3008
16526	rs1268974	ieu-a-1129	Breast cancer (Oncoarray) || id:ieu-a-1129	0.00922	10	80852378	5.64e-15	106776	-0.07201	G	A	0.6159
16527	rs10978911	ieu-a-1129	Breast cancer (Oncoarray) || id:ieu-a-1129	0.0129	9	110306944	7.9e-14	106776	0.09639	C	G	0.137
16528	rs62237573	ieu-a-1129	Breast cancer (Oncoarray) || id:ieu-a-1129	0.0458	22	28552698	8.49e-14	106776	0.34177	T	C	0.0088
16529	rs8107367	ieu-a-1129	Breast cancer (Oncoarray) || id:ieu-a-1129	0.00956	19	18564705	1.32e-13	106776	-0.07075	G	A	0.3416
16530	rs2853669	ieu-a-1129	Breast cancer (Oncoarray) || id:ieu-a-1129	0.00977	5	1295349	5.36e-13	106776	-0.07048	G	A	0.3075
16531	rs4848599	ieu-a-1129	Breast cancer (Oncoarray) || id:ieu-a-1129	0.014	2	121239360	1.96e-12	106776	0.0985	C	T	0.88
16532	rs7697216	ieu-a-1129	Breast cancer (Oncoarray) || id:ieu-a-1129	0.01429	4	175828036	2.46e-12	106776	0.10014	C	T	0.8838
16533	rs3217992	ieu-a-1129	Breast cancer (Oncoarray) || id:ieu-a-1129	0.00931	9	22003223	2.86e-12	106776	-0.06504	T	C	0.3815
16534	rs34885531	ieu-a-1129	Breast cancer (Oncoarray) || id:ieu-a-1129	0.01373	14	37030096	3.34e-12	106776	-0.09559	A	G	0.1264
16535	rs2506892	ieu-a-1129	Breast cancer (Oncoarray) || id:ieu-a-1129	0.00972	1	10598216	4.63e-12	106776	-0.06723	A	G	0.3159
16536	rs4979844	ieu-a-1129	Breast cancer (Oncoarray) || id:ieu-a-1129	0.01213	10	80890671	4.8e-12	106776	0.08383	A	T	0.1598
16537	rs6904031	ieu-a-1129	Breast cancer (Oncoarray) || id:ieu-a-1129	0.01832	6	152055978	5.84e-12	106776	0.1261	T	A	0.0632
16538	rs72658081	ieu-a-1129	Breast cancer (Oncoarray) || id:ieu-a-1129	0.01554	8	76328331	1.27e-11	106776	0.1052	A	G	0.0882
16539	rs2992756	ieu-a-1129	Breast cancer (Oncoarray) || id:ieu-a-1129	0.00898	1	18807339	1.33e-11	106776	-0.06077	C	T	0.5147
16540	rs11977670	ieu-a-1129	Breast cancer (Oncoarray) || id:ieu-a-1129	0.00908	7	139942304	1.93e-11	106776	0.06096	A	G	0.4316
16541	rs170801	ieu-a-1129	Breast cancer (Oncoarray) || id:ieu-a-1129	0.01013	18	24500899	2.29e-11	106776	-0.0677	A	C	0.2751
16542	rs1685191	ieu-a-1129	Breast cancer (Oncoarray) || id:ieu-a-1129	0.00909	19	44283232	2.46e-11	106776	-0.06065	T	C	0.5685
16543	rs35910339	ieu-a-1129	Breast cancer (Oncoarray) || id:ieu-a-1129	0.00972	9	119394364	5.52e-11	106776	0.06376	G	C	0.6846
16544	rs8056731	ieu-a-1129	Breast cancer (Oncoarray) || id:ieu-a-1129	0.01085	16	80649830	6.5e-11	106776	0.07089	G	A	0.214
16545	rs9952980	ieu-a-1129	Breast cancer (Oncoarray) || id:ieu-a-1129	0.00943	18	42888797	7.82e-11	106776	-0.06134	C	T	0.3523
16546	rs55872725	ieu-a-1129	Breast cancer (Oncoarray) || id:ieu-a-1129	0.00915	16	53809123	1.19e-10	106776	-0.0589	T	C	0.4206
16547	rs3769821	ieu-a-1129	Breast cancer (Oncoarray) || id:ieu-a-1129	0.00949	2	202123430	1.33e-10	106776	-0.06094	T	C	0.6674
16548	rs11571815	ieu-a-1129	Breast cancer (Oncoarray) || id:ieu-a-1129	0.04772	13	32968550	3.68e-10	106776	0.29905	A	G	0.0079
16549	rs4076654	ieu-a-1129	Breast cancer (Oncoarray) || id:ieu-a-1129	0.00932	2	121155824	5.18e-10	106776	-0.05792	T	A	0.3715
16550	rs4683603	ieu-a-1129	Breast cancer (Oncoarray) || id:ieu-a-1129	0.00916	3	141092050	7.89e-10	106776	0.05631	T	G	0.4047
16551	rs35383942	ieu-a-1129	Breast cancer (Oncoarray) || id:ieu-a-1129	0.01923	1	201437832	1.16e-09	106776	0.11704	T	C	0.0557
16552	rs3821098	ieu-a-1129	Breast cancer (Oncoarray) || id:ieu-a-1129	0.01018	2	218292141	1.21e-09	106776	-0.06186	C	T	0.7385
16553	rs6787391	ieu-a-1129	Breast cancer (Oncoarray) || id:ieu-a-1129	0.00934	3	4728574	1.26e-09	106776	0.05674	T	C	0.372
16554	rs34523755	ieu-a-1129	Breast cancer (Oncoarray) || id:ieu-a-1129	0.01369	10	9092735	2.11e-09	106776	0.08202	C	T	0.1189
16555	rs56234354	ieu-a-1129	Breast cancer (Oncoarray) || id:ieu-a-1129	0.01008	5	169569576	1.16e-08	106776	0.0575	A	G	0.266
16556	rs58058861	ieu-a-1129	Breast cancer (Oncoarray) || id:ieu-a-1129	0.01094	3	172285237	1.58e-08	106776	0.06186	A	G	0.2128
16557	rs12762095	ieu-a-1129	Breast cancer (Oncoarray) || id:ieu-a-1129	0.01327	10	115132871	2.3e-08	106776	0.07417	G	A	0.1285
16558	rs3827256	ieu-a-1129	Breast cancer (Oncoarray) || id:ieu-a-1129	0.00943	21	45740823	2.81e-08	106776	-0.05234	G	A	0.6533
16559	rs10740997	ieu-a-1129	Breast cancer (Oncoarray) || id:ieu-a-1129	0.01003	10	22269847	3.31e-08	106776	-0.05542	C	T	0.7254
16560	rs4971059	ieu-a-1129	Breast cancer (Oncoarray) || id:ieu-a-1129	0.00943	1	155148781	3.86e-08	106776	0.05186	A	G	0.3527
16561	rs1578741	ieu-a-1129	Breast cancer (Oncoarray) || id:ieu-a-1129	0.0109	1	118258703	4.34e-08	106776	0.05968	C	A	0.2142
16562	rs117618124	ieu-a-1129	Breast cancer (Oncoarray) || id:ieu-a-1129	0.02228	18	29977689	4.49e-08	106776	-0.12186	C	T	0.0471
16563	rs6569648	ieu-a-1129	Breast cancer (Oncoarray) || id:ieu-a-1129	0.01072	6	130349119	4.82e-08	106776	0.05848	T	C	0.7631
16564	rs307861	ieu-a-1165	Breast cancer (Survival) || id:ieu-a-1165	0.105266	2	163782427	2.33e-08	37954	-0.587939	G	T	0.983564
16565	rs2981579	ebi-a-GCST004988	Breast cancer || id:ebi-a-GCST004988	0.0063	10	123337335	1e-200	139274	-0.2376	G	A	0.5944
16566	rs4784227	ebi-a-GCST004988	Breast cancer || id:ebi-a-GCST004988	0.0071	16	52599188	1e-200	139274	0.2153	T	C	0.2387
16567	rs78540526	ebi-a-GCST004988	Breast cancer || id:ebi-a-GCST004988	0.0113	11	69331418	1.81e-131	139274	0.2758	T	C	0.0756
16568	rs62355901	ebi-a-GCST004988	Breast cancer || id:ebi-a-GCST004988	0.0082	5	56053535	3.42e-98	139274	0.1734	C	T	0.1602
16569	rs4442975	ebi-a-GCST004988	Breast cancer || id:ebi-a-GCST004988	0.0061	2	217920769	1.14e-95	139274	-0.1274	T	G	0.5021
16570	rs10941679	ebi-a-GCST004988	Breast cancer || id:ebi-a-GCST004988	0.0071	5	44706498	5.61e-73	139274	0.1278	G	A	0.2522
16571	rs10096351	ebi-a-GCST004988	Breast cancer || id:ebi-a-GCST004988	0.0062	8	128372172	1.97e-64	139274	0.1055	G	A	0.5441
16572	rs7626742	ebi-a-GCST004988	Breast cancer || id:ebi-a-GCST004988	0.0062	3	27268398	1.61e-63	139274	0.1046	T	G	0.5327
16573	rs7297051	ebi-a-GCST004988	Breast cancer || id:ebi-a-GCST004988	0.0074	12	28174817	2.95e-60	139274	-0.1204	T	C	0.2402
16574	rs60954078	ebi-a-GCST004988	Breast cancer || id:ebi-a-GCST004988	0.0117	6	151955914	2.84e-54	139274	0.1817	G	A	0.07
16575	rs630965	ebi-a-GCST004988	Breast cancer || id:ebi-a-GCST004988	0.0064	9	110885479	3.21e-54	139274	0.0992	T	C	0.6196
16576	rs11249433	ebi-a-GCST004988	Breast cancer || id:ebi-a-GCST004988	0.0065	1	121280613	1.76e-52	139274	0.0988	G	A	0.403
16577	rs10995201	ebi-a-GCST004988	Breast cancer || id:ebi-a-GCST004988	0.0087	10	64299890	1.56e-51	139274	-0.1317	G	A	0.1591
16578	rs11624333	ebi-a-GCST004988	Breast cancer || id:ebi-a-GCST004988	0.0071	14	68979835	6.5e-42	139274	-0.0968	C	T	0.2595
16579	rs17356907	ebi-a-GCST004988	Breast cancer || id:ebi-a-GCST004988	0.0068	12	96027759	1.02e-39	139274	-0.0898	G	A	0.2985
16580	rs2464264	ebi-a-GCST004988	Breast cancer || id:ebi-a-GCST004988	0.0063	12	115835798	2.13e-39	139274	-0.0824	A	G	0.4164
16581	rs1973765	ebi-a-GCST004988	Breast cancer || id:ebi-a-GCST004988	0.0064	11	1898664	9.71e-38	139274	-0.0817	C	T	0.4001
16582	rs1268974	ebi-a-GCST004988	Breast cancer || id:ebi-a-GCST004988	0.0063	10	80852378	3.71e-36	139274	-0.0793	G	A	0.6132
16583	rs62237573	ebi-a-GCST004988	Breast cancer || id:ebi-a-GCST004988	0.034	22	28552698	6.87e-36	139274	0.4256	T	C	0.0092
16584	rs5995875	ebi-a-GCST004988	Breast cancer || id:ebi-a-GCST004988	0.0098	22	40960692	9.04e-35	139274	0.1206	T	C	0.1068
16585	rs2403907	ebi-a-GCST004988	Breast cancer || id:ebi-a-GCST004988	0.0067	21	16574455	1.87e-32	139274	-0.0796	A	C	0.3159
16586	rs11135046	ebi-a-GCST004988	Breast cancer || id:ebi-a-GCST004988	0.0062	5	158230013	4.68e-31	139274	-0.0717	T	G	0.5529
16587	rs2787486	ebi-a-GCST004988	Breast cancer || id:ebi-a-GCST004988	0.0068	17	53209774	5.56e-29	139274	-0.0758	C	A	0.3002
16588	rs72658071	ebi-a-GCST004988	Breast cancer || id:ebi-a-GCST004988	0.0107	8	76305785	2.58e-28	139274	0.1182	T	A	0.0877
16589	rs7258465	ebi-a-GCST004988	Breast cancer || id:ebi-a-GCST004988	0.0066	19	18533642	2.79e-28	139274	-0.0725	C	T	0.3436
16590	rs7500067	ebi-a-GCST004988	Breast cancer || id:ebi-a-GCST004988	0.0073	16	80648296	4.06e-27	139274	0.0785	G	A	0.2293
16591	rs7697216	ebi-a-GCST004988	Breast cancer || id:ebi-a-GCST004988	0.0098	4	175828036	1.61e-26	139274	0.1039	C	T	0.8819
16592	rs12990503	ebi-a-GCST004988	Breast cancer || id:ebi-a-GCST004988	0.007	2	218294217	9.99e-26	139274	-0.073	G	C	0.7372
16593	rs62048402	ebi-a-GCST004988	Breast cancer || id:ebi-a-GCST004988	0.0063	16	53803223	3.5e-23	139274	-0.0624	A	G	0.4156
16594	rs4286946	ebi-a-GCST004988	Breast cancer || id:ebi-a-GCST004988	0.0083	8	36849946	8.63e-22	139274	-0.0799	G	C	0.1739
16595	rs9693444	ebi-a-GCST004988	Breast cancer || id:ebi-a-GCST004988	0.0066	8	29509616	1.6e-21	139274	-0.0626	C	A	0.6757
16596	rs7149262	ebi-a-GCST004988	Breast cancer || id:ebi-a-GCST004988	0.0076	14	37136545	2.47e-21	139274	-0.0724	A	C	0.2113
16597	rs2853669	ebi-a-GCST004988	Breast cancer || id:ebi-a-GCST004988	0.0069	5	1295349	4.05e-21	139274	-0.0651	G	A	0.3061
16598	rs6472903	ebi-a-GCST004988	Breast cancer || id:ebi-a-GCST004988	0.0083	8	76230301	4.43e-21	139274	0.0778	T	G	0.8261
16599	rs4848599	ebi-a-GCST004988	Breast cancer || id:ebi-a-GCST004988	0.01	2	121239360	1.58e-20	139274	0.0933	C	T	0.8845
16600	rs10978911	ebi-a-GCST004988	Breast cancer || id:ebi-a-GCST004988	0.0091	9	110306944	2.36e-20	139274	0.0839	C	G	0.1361
16601	rs2506889	ebi-a-GCST004988	Breast cancer || id:ebi-a-GCST004988	0.0067	1	10596022	2.38e-20	139274	-0.0615	T	C	0.3185
16602	rs1685191	ebi-a-GCST004988	Breast cancer || id:ebi-a-GCST004988	0.0064	19	44283232	3.87e-20	139274	-0.0586	T	C	0.5647
16603	rs7904249	ebi-a-GCST004988	Breast cancer || id:ebi-a-GCST004988	0.0084	10	80887337	6.98e-20	139274	0.0764	A	G	0.1592
16604	rs1985742	ebi-a-GCST004988	Breast cancer || id:ebi-a-GCST004988	0.0065	9	21961227	8.1e-20	139274	0.0588	T	A	0.3516
16605	rs7072776	ebi-a-GCST004988	Breast cancer || id:ebi-a-GCST004988	0.0068	10	22032942	1.75e-19	139274	-0.0618	G	A	0.7124
16606	rs56387622	ebi-a-GCST004988	Breast cancer || id:ebi-a-GCST004988	0.0106	3	46888198	5.47e-19	139274	-0.0942	C	T	0.1012
16607	rs6787391	ebi-a-GCST004988	Breast cancer || id:ebi-a-GCST004988	0.0064	3	4728574	9.07e-19	139274	0.0567	T	C	0.3807
16608	rs376615077	ebi-a-GCST004988	Breast cancer || id:ebi-a-GCST004988	0.0067	12	28353810	2.13e-18	139274	-0.0588	G	A	0.3126
16609	rs3769821	ebi-a-GCST004988	Breast cancer || id:ebi-a-GCST004988	0.0065	2	202123430	3.97e-18	139274	-0.0565	T	C	0.6683
16610	rs170801	ebi-a-GCST004988	Breast cancer || id:ebi-a-GCST004988	0.007	18	24500899	3.17e-17	139274	-0.0591	A	C	0.2817
16611	rs11977670	ebi-a-GCST004988	Breast cancer || id:ebi-a-GCST004988	0.0063	7	139942304	1.05e-16	139274	0.0522	A	G	0.4315
16612	rs2992756	ebi-a-GCST004988	Breast cancer || id:ebi-a-GCST004988	0.0063	1	18807339	1.6e-15	139274	-0.0506	C	T	0.5194
16613	rs11571833	ebi-a-GCST004988	Breast cancer || id:ebi-a-GCST004988	0.0346	13	32972626	3.1e-15	139274	0.2727	T	A	0.0081
16614	rs12422552	ebi-a-GCST004988	Breast cancer || id:ebi-a-GCST004988	0.007	12	14413931	3.62e-15	139274	0.0552	C	G	0.2589
16615	rs7650602	ebi-a-GCST004988	Breast cancer || id:ebi-a-GCST004988	0.0063	3	141147414	6.22e-15	139274	0.0489	C	T	0.4422
16616	rs12250948	ebi-a-GCST004988	Breast cancer || id:ebi-a-GCST004988	0.0074	10	115128491	1.04e-14	139274	-0.0576	C	T	0.7844
16617	rs11205303	ebi-a-GCST004988	Breast cancer || id:ebi-a-GCST004988	0.0064	1	149906413	1.14e-14	139274	0.0497	C	T	0.3998
16618	rs72755295	ebi-a-GCST004988	Breast cancer || id:ebi-a-GCST004988	0.0179	1	242034263	1.65e-14	139274	0.1376	G	A	0.0309
16619	rs11822830	ebi-a-GCST004988	Breast cancer || id:ebi-a-GCST004988	0.0063	11	129461016	1.98e-14	139274	0.0483	G	A	0.5959
16620	rs10885405	ebi-a-GCST004988	Breast cancer || id:ebi-a-GCST004988	0.0062	10	114777670	5.44e-14	139274	0.0465	T	C	0.46
16621	rs9361840	ebi-a-GCST004988	Breast cancer || id:ebi-a-GCST004988	0.0072	6	82254932	7.14e-14	139274	0.0541	G	A	0.2368
16622	rs1121948	ebi-a-GCST004988	Breast cancer || id:ebi-a-GCST004988	0.0077	8	129165056	7.48e-14	139274	0.0575	G	A	0.1963
16623	rs4820318	ebi-a-GCST004988	Breast cancer || id:ebi-a-GCST004988	0.0064	22	38570313	1.03e-13	139274	-0.0475	A	G	0.3753
16624	rs418053	ebi-a-GCST004988	Breast cancer || id:ebi-a-GCST004988	0.0063	6	13713366	1.2e-13	139274	-0.0465	C	G	0.5685
16625	rs76956704	ebi-a-GCST004988	Breast cancer || id:ebi-a-GCST004988	0.0182	6	152031496	1.27e-13	139274	0.1352	T	C	0.03
16626	rs9952980	ebi-a-GCST004988	Breast cancer || id:ebi-a-GCST004988	0.0065	18	42888797	1.65e-13	139274	-0.0478	C	T	0.3504
16627	rs5997389	ebi-a-GCST004988	Breast cancer || id:ebi-a-GCST004988	0.0108	22	29134719	2.19e-13	139274	0.0791	A	G	0.0903
16628	rs9954058	ebi-a-GCST004988	Breast cancer || id:ebi-a-GCST004988	0.0122	18	42411803	2.79e-13	139274	-0.0891	C	G	0.0721
16629	rs35383942	ebi-a-GCST004988	Breast cancer || id:ebi-a-GCST004988	0.0139	1	201437832	3.79e-13	139274	0.101	T	C	0.0562
16630	rs17268829	ebi-a-GCST004988	Breast cancer || id:ebi-a-GCST004988	0.0068	7	94113799	4.49e-13	139274	0.0495	C	T	0.2804
16631	rs68056147	ebi-a-GCST004988	Breast cancer || id:ebi-a-GCST004988	0.0069	7	130674481	5.36e-13	139274	0.0501	A	G	0.299
16632	rs6815814	ebi-a-GCST004988	Breast cancer || id:ebi-a-GCST004988	0.0072	4	38816338	6.13e-13	139274	0.052	C	A	0.2525
16633	rs4081859	ebi-a-GCST004988	Breast cancer || id:ebi-a-GCST004988	0.0073	5	81466669	7.08e-13	139274	0.0521	A	G	0.7517
16634	rs941764	ebi-a-GCST004988	Breast cancer || id:ebi-a-GCST004988	0.0065	14	91841069	8.21e-13	139274	0.0463	G	A	0.3429
16635	rs11684853	ebi-a-GCST004988	Breast cancer || id:ebi-a-GCST004988	0.0062	2	19310918	1.12e-12	139274	-0.0442	T	G	0.5606
16636	rs6597981	ebi-a-GCST004988	Breast cancer || id:ebi-a-GCST004988	0.0062	11	803017	1.35e-12	139274	0.0439	G	A	0.5178
16637	rs78440108	ebi-a-GCST004988	Breast cancer || id:ebi-a-GCST004988	0.0084	14	93070286	1.62e-12	139274	-0.0595	T	C	0.1718
16638	rs73949122	ebi-a-GCST004988	Breast cancer || id:ebi-a-GCST004988	0.0084	2	121157485	1.85e-12	139274	-0.0593	G	C	0.1664
16639	rs3903072	ebi-a-GCST004988	Breast cancer || id:ebi-a-GCST004988	0.0062	11	65583066	2.25e-12	139274	-0.0434	T	G	0.4727
16640	rs6725517	ebi-a-GCST004988	Breast cancer || id:ebi-a-GCST004988	0.0067	2	25129473	2.93e-12	139274	-0.0468	G	A	0.4088
16641	rs6569648	ebi-a-GCST004988	Breast cancer || id:ebi-a-GCST004988	0.0073	6	130349119	2.98e-12	139274	0.0512	T	C	0.7643
16642	rs3821902	ebi-a-GCST004988	Breast cancer || id:ebi-a-GCST004988	0.0089	3	63941697	2.99e-12	139274	0.0623	G	T	0.1358
16643	rs62485509	ebi-a-GCST004988	Breast cancer || id:ebi-a-GCST004988	0.0079	7	144048902	4.45e-12	139274	-0.0545	T	G	0.2292
16644	rs71559437	ebi-a-GCST004988	Breast cancer || id:ebi-a-GCST004988	0.0099	7	101552440	5.05e-12	139274	-0.0686	A	G	0.122
16645	rs35910339	ebi-a-GCST004988	Breast cancer || id:ebi-a-GCST004988	0.0067	9	119394364	5.41e-12	139274	0.0462	G	C	0.6889
16646	rs117618124	ebi-a-GCST004988	Breast cancer || id:ebi-a-GCST004988	0.0156	18	29977689	5.46e-12	139274	-0.1074	C	T	0.0453
16647	rs2016394	ebi-a-GCST004988	Breast cancer || id:ebi-a-GCST004988	0.0062	2	172972971	6.23e-12	139274	-0.0425	A	G	0.4748
16648	rs2965183	ebi-a-GCST004988	Breast cancer || id:ebi-a-GCST004988	0.0065	19	19545696	6.31e-12	139274	0.0445	A	G	0.3521
16649	rs332529	ebi-a-GCST004988	Breast cancer || id:ebi-a-GCST004988	0.0089	5	90789470	9.02e-12	139274	-0.0606	A	G	0.1605
16650	rs4702131	ebi-a-GCST004988	Breast cancer || id:ebi-a-GCST004988	0.0062	5	16233619	1e-11	139274	-0.0424	C	T	0.5612
16651	rs12487185	ebi-a-GCST004988	Breast cancer || id:ebi-a-GCST004988	0.0066	3	30677269	1.21e-11	139274	0.045	G	A	0.3128
16652	rs13267382	ebi-a-GCST004988	Breast cancer || id:ebi-a-GCST004988	0.0065	8	117209548	1.6e-11	139274	-0.0437	G	A	0.6493
16653	rs62331150	ebi-a-GCST004988	Breast cancer || id:ebi-a-GCST004988	0.0074	4	106069013	1.85e-11	139274	0.0494	T	G	0.2263
16654	rs2253012	ebi-a-GCST004988	Breast cancer || id:ebi-a-GCST004988	0.0065	14	37228504	3.13e-11	139274	0.0433	T	C	0.4318
16655	rs56971155	ebi-a-GCST004988	Breast cancer || id:ebi-a-GCST004988	0.0064	16	53862888	3.63e-11	139274	-0.0424	T	C	0.3934
16656	rs72725173	ebi-a-GCST004988	Breast cancer || id:ebi-a-GCST004988	0.0085	14	68509589	3.88e-11	139274	0.0559	A	G	0.1578
16657	rs4971059	ebi-a-GCST004988	Breast cancer || id:ebi-a-GCST004988	0.0064	1	155148781	4.83e-11	139274	0.0424	A	G	0.3632
16658	rs12546444	ebi-a-GCST004988	Breast cancer || id:ebi-a-GCST004988	0.011	8	106358620	7.45e-11	139274	-0.0717	T	A	0.1001
16659	rs8082452	ebi-a-GCST004988	Breast cancer || id:ebi-a-GCST004988	0.0065	17	77771548	1.14e-10	139274	-0.0418	G	T	0.4562
16660	rs58058861	ebi-a-GCST004988	Breast cancer || id:ebi-a-GCST004988	0.0074	3	172285237	1.91e-10	139274	0.0474	A	G	0.2172
16661	rs6122906	ebi-a-GCST004988	Breast cancer || id:ebi-a-GCST004988	0.008	20	48945911	2.45e-10	139274	0.0507	G	A	0.1816
16662	rs1498608	ebi-a-GCST004988	Breast cancer || id:ebi-a-GCST004988	0.0107	5	58343067	3.48e-10	139274	-0.0671	A	T	0.0949
16663	rs7223535	ebi-a-GCST004988	Breast cancer || id:ebi-a-GCST004988	0.007	17	29211667	3.53e-10	139274	-0.0439	A	G	0.268
16664	rs1230666	ebi-a-GCST004988	Breast cancer || id:ebi-a-GCST004988	0.0095	1	114173410	3.87e-10	139274	-0.0592	G	A	0.8721
16665	rs71557345	ebi-a-GCST004988	Breast cancer || id:ebi-a-GCST004988	0.0129	6	26680698	3.87e-10	139274	-0.0806	A	G	0.0806
16666	rs4562056	ebi-a-GCST004988	Breast cancer || id:ebi-a-GCST004988	0.0067	5	169591487	4.72e-10	139274	0.0416	T	G	0.3323
16667	rs9833888	ebi-a-GCST004988	Breast cancer || id:ebi-a-GCST004988	0.0074	3	99723580	5.15e-10	139274	0.0457	T	G	0.2259
16668	rs78425380	ebi-a-GCST004988	Breast cancer || id:ebi-a-GCST004988	0.0099	2	10138983	1.03e-09	139274	0.0603	C	T	0.1139
16669	rs13066793	ebi-a-GCST004988	Breast cancer || id:ebi-a-GCST004988	0.0112	3	87037543	1.04e-09	139274	-0.0685	G	A	0.0925
16670	rs77528541	ebi-a-GCST004988	Breast cancer || id:ebi-a-GCST004988	0.0096	4	126843504	1.41e-09	139274	-0.0583	T	G	0.1361
16671	rs12207986	ebi-a-GCST004988	Breast cancer || id:ebi-a-GCST004988	0.0062	6	81094287	1.45e-09	139274	0.0375	A	G	0.5362
16672	rs6562760	ebi-a-GCST004988	Breast cancer || id:ebi-a-GCST004988	0.0073	13	73957681	1.49e-09	139274	0.0443	G	A	0.766
16673	rs10022462	ebi-a-GCST004988	Breast cancer || id:ebi-a-GCST004988	0.0062	4	89243818	1.55e-09	139274	0.0375	T	C	0.4379
16674	rs16991615	ebi-a-GCST004988	Breast cancer || id:ebi-a-GCST004988	0.0126	20	5948227	1.92e-09	139274	0.0758	A	G	0.0626
16675	rs11903787	ebi-a-GCST004988	Breast cancer || id:ebi-a-GCST004988	0.0076	2	121088182	2.36e-09	139274	-0.0451	A	G	0.2405
16676	rs10054203	ebi-a-GCST004988	Breast cancer || id:ebi-a-GCST004988	0.0065	5	1279964	3.21e-09	139274	0.0383	C	G	0.4094
16677	rs9284657	ebi-a-GCST004988	Breast cancer || id:ebi-a-GCST004988	0.0062	4	84419143	3.36e-09	139274	0.0366	G	C	0.5005
16678	rs6882649	ebi-a-GCST004988	Breast cancer || id:ebi-a-GCST004988	0.0066	5	111217786	3.67e-09	139274	0.0388	T	G	0.6651
16679	rs11117758	ebi-a-GCST004988	Breast cancer || id:ebi-a-GCST004988	0.0076	1	217220574	3.9e-09	139274	-0.0449	A	G	0.2086
16680	rs117737783	ebi-a-GCST004988	Breast cancer || id:ebi-a-GCST004988	0.0127	11	69079744	4.03e-09	139274	0.0747	A	G	0.0728
16681	rs11672660	ebi-a-GCST004988	Breast cancer || id:ebi-a-GCST004988	0.008	19	46180184	4.13e-09	139274	0.0472	T	C	0.213
16682	rs17156577	ebi-a-GCST004988	Breast cancer || id:ebi-a-GCST004988	0.0098	7	28356889	4.25e-09	139274	0.0578	C	T	0.1121
16683	rs66572733	ebi-a-GCST004988	Breast cancer || id:ebi-a-GCST004988	0.0162	10	22047015	4.74e-09	139274	0.095	G	C	0.037
16684	rs12519859	ebi-a-GCST004988	Breast cancer || id:ebi-a-GCST004988	0.0063	5	32581186	5.77e-09	139274	0.0365	A	G	0.4748
16685	rs6596100	ebi-a-GCST004988	Breast cancer || id:ebi-a-GCST004988	0.0076	5	132407058	7.74e-09	139274	-0.0439	T	C	0.2427
16686	rs4496150	ebi-a-GCST004988	Breast cancer || id:ebi-a-GCST004988	0.0072	16	87085237	8.09e-09	139274	-0.0416	A	C	0.2466
16687	rs17185310	ebi-a-GCST004988	Breast cancer || id:ebi-a-GCST004988	0.0069	1	118195592	8.7e-09	139274	0.0395	A	G	0.3034
16688	rs10760444	ebi-a-GCST004988	Breast cancer || id:ebi-a-GCST004988	0.0062	9	129396434	9.06e-09	139274	-0.0358	A	G	0.5667
16689	rs4233486	ebi-a-GCST004988	Breast cancer || id:ebi-a-GCST004988	0.0069	1	41380440	9.09e-09	139274	0.0396	T	C	0.6514
16690	rs67087079	ebi-a-GCST004988	Breast cancer || id:ebi-a-GCST004988	0.0093	1	203850783	1.32e-08	139274	0.0527	A	G	0.1251
16691	rs12513872	ebi-a-GCST004988	Breast cancer || id:ebi-a-GCST004988	0.0073	5	1248354	1.46e-08	139274	0.0413	A	G	0.7485
16692	rs17426269	ebi-a-GCST004988	Breast cancer || id:ebi-a-GCST004988	0.0086	1	88156923	1.74e-08	139274	0.0487	A	G	0.1488
16693	rs7971	ebi-a-GCST004988	Breast cancer || id:ebi-a-GCST004988	0.0065	7	21940960	1.93e-08	139274	-0.0365	G	A	0.3531
16694	rs28512361	ebi-a-GCST004988	Breast cancer || id:ebi-a-GCST004988	0.0109	22	46283297	2.25e-08	139274	0.0611	A	G	0.1127
16695	rs12479355	ebi-a-GCST004988	Breast cancer || id:ebi-a-GCST004988	0.0076	2	227226952	2.36e-08	139274	-0.0426	G	A	0.2088
16696	rs11067551	ebi-a-GCST004988	Breast cancer || id:ebi-a-GCST004988	0.0079	12	115796577	2.47e-08	139274	-0.0439	G	A	0.1922
16697	rs202049448	ebi-a-GCST004988	Breast cancer || id:ebi-a-GCST004988	0.007	12	85009437	2.69e-08	139274	-0.0387	C	T	0.3376
16698	rs1707302	ebi-a-GCST004988	Breast cancer || id:ebi-a-GCST004988	0.0066	1	46600917	2.95e-08	139274	0.0364	G	A	0.6641
16699	rs11583393	ebi-a-GCST004988	Breast cancer || id:ebi-a-GCST004988	0.0072	1	88429024	3.61e-08	139274	-0.0396	A	C	0.249
16700	rs56013747	ebi-a-GCST004988	Breast cancer || id:ebi-a-GCST004988	0.009	19	13095195	3.74e-08	139274	-0.0497	C	A	0.8273
16701	rs1167362	ebi-a-GCST004988	Breast cancer || id:ebi-a-GCST004988	0.0078	12	120836293	3.86e-08	139274	0.0431	G	A	0.2598
16702	rs2432539	ebi-a-GCST004988	Breast cancer || id:ebi-a-GCST004988	0.0064	16	56420987	4.02e-08	139274	-0.0349	G	A	0.5996
16703	rs57212245	ebi-a-GCST004988	Breast cancer || id:ebi-a-GCST004988	0.0119	11	69280923	4.09e-08	139274	-0.0652	A	G	0.0783
16704	rs10738164	ebi-a-GCST007236	Breast cancer || id:ebi-a-GCST007236	0.0141671	9	10399318	3.15e-14	89677	0.827762	G	A	0.833565
16705	rs11752590	ebi-a-GCST007236	Breast cancer || id:ebi-a-GCST007236	0.0223538	6	166020822	6e-13	89677	0.437191	G	A	0.119433
16706	rs4761836	ebi-a-GCST007236	Breast cancer || id:ebi-a-GCST007236	0.0209784	12	52297324	9.3e-13	89677	0.753952	C	T	0.0749069
16707	rs12284538	ebi-a-GCST007236	Breast cancer || id:ebi-a-GCST007236	0.0132215	11	23429071	9.56e-13	89677	0.767537	T	C	0.219727
16708	rs17655999	ebi-a-GCST007236	Breast cancer || id:ebi-a-GCST007236	0.0188714	2	107778578	2.47e-12	89677	0.992385	A	G	0.0699691
16709	rs10472359	ebi-a-GCST007236	Breast cancer || id:ebi-a-GCST007236	0.0228836	5	41921714	3.91e-12	89677	0.939599	T	A	0.0486406
16710	rs12547595	ebi-a-GCST007236	Breast cancer || id:ebi-a-GCST007236	0.0100664	8	139463577	5.5e-12	89677	0.917468	T	C	0.456042
16711	rs73410243	ebi-a-GCST007236	Breast cancer || id:ebi-a-GCST007236	0.021758	18	28957725	6.87e-12	89677	0.9699	A	G	0.0525665
16712	rs72745767	ebi-a-GCST007236	Breast cancer || id:ebi-a-GCST007236	0.0244079	15	61945919	8.92e-12	89677	0.704492	T	A	0.0576846
16713	rs4466033	ebi-a-GCST007236	Breast cancer || id:ebi-a-GCST007236	0.0272109	4	86475887	9.24e-12	89677	0.394786	A	T	0.914459
16714	rs9962833	ebi-a-GCST007236	Breast cancer || id:ebi-a-GCST007236	0.0230367	18	47206462	9.81e-12	89677	0.699332	G	C	0.0656146
16715	rs143567104	ebi-a-GCST007236	Breast cancer || id:ebi-a-GCST007236	0.0107716	8	62879040	1.04e-11	89677	0.808337	G	A	0.445264
16716	rs12706860	ebi-a-GCST007236	Breast cancer || id:ebi-a-GCST007236	0.0126646	7	128570026	1.36e-11	89677	0.634301	G	C	0.340293
16717	rs10199067	ebi-a-GCST007236	Breast cancer || id:ebi-a-GCST007236	0.0126	2	139009726	1.41e-11	89677	0.80313	C	T	0.762634
16718	rs74033325	ebi-a-GCST007236	Breast cancer || id:ebi-a-GCST007236	0.02817	16	88689903	1.5e-11	89677	0.500627	A	G	0.0620966
16719	rs75451670	ebi-a-GCST007236	Breast cancer || id:ebi-a-GCST007236	0.0294689	11	36311259	1.7e-11	89677	0.680924	T	G	0.0401519
16720	rs10519288	ebi-a-GCST007236	Breast cancer || id:ebi-a-GCST007236	0.0248954	15	51280263	1.89e-11	89677	1	A	G	0.0383495
16721	rs20527	ebi-a-GCST007236	Breast cancer || id:ebi-a-GCST007236	0.014882	8	6761571	1.9e-11	89677	0.551704	G	A	0.253929
16722	rs2575037	ebi-a-GCST007236	Breast cancer || id:ebi-a-GCST007236	0.0114358	8	31207416	2.41e-11	89677	0.830661	C	A	0.30324
16723	rs7812913	ebi-a-GCST007236	Breast cancer || id:ebi-a-GCST007236	0.00964252	8	78825701	2.71e-11	89677	0.994469	A	G	0.453437
16724	rs147284021	ebi-a-GCST007236	Breast cancer || id:ebi-a-GCST007236	0.0454437	12	118338150	2.72e-11	89677	0.659684	G	A	0.0170083
16725	rs6948960	ebi-a-GCST007236	Breast cancer || id:ebi-a-GCST007236	0.0218983	7	26070505	2.82e-11	89677	0.627269	A	G	0.0828395
16726	rs17675894	ebi-a-GCST007236	Breast cancer || id:ebi-a-GCST007236	0.0465975	7	35378272	3.14e-11	89677	0.498998	T	A	0.0216284
16727	rs13182821	ebi-a-GCST007236	Breast cancer || id:ebi-a-GCST007236	0.0114074	5	84271584	3.25e-11	89677	0.715022	G	A	0.556416
16728	rs17146761	ebi-a-GCST007236	Breast cancer || id:ebi-a-GCST007236	0.0224963	7	22422917	3.76e-11	89677	0.578324	C	T	0.086026
16729	rs146446299	ebi-a-GCST007236	Breast cancer || id:ebi-a-GCST007236	0.0319501	3	80491208	3.86e-11	89677	0.946199	T	A	0.0244624
16730	rs149603318	ebi-a-GCST007236	Breast cancer || id:ebi-a-GCST007236	0.0410497	8	43314923	3.93e-11	89677	0.361329	T	C	0.0390949
16731	rs76404759	ebi-a-GCST007236	Breast cancer || id:ebi-a-GCST007236	0.0486923	3	163946893	3.94e-11	89677	0.887255	C	T	0.0111334
16732	rs145585197	ebi-a-GCST007236	Breast cancer || id:ebi-a-GCST007236	0.0487922	8	116034844	4.49e-11	89677	0.42262	C	G	0.0234094
16733	rs78267390	ebi-a-GCST007236	Breast cancer || id:ebi-a-GCST007236	0.0447458	15	101709272	4.96e-11	89677	0.488165	A	C	0.023955
16734	rs1432098	ebi-a-GCST007236	Breast cancer || id:ebi-a-GCST007236	0.00998591	14	59229817	5.7e-11	89677	0.95347	G	A	0.40614
16735	rs61222526	ebi-a-GCST007236	Breast cancer || id:ebi-a-GCST007236	0.0171132	2	4613165	5.75e-11	89677	0.655196	A	G	0.139586
16736	rs61899171	ebi-a-GCST007236	Breast cancer || id:ebi-a-GCST007236	0.0341524	11	83906323	6.21e-11	89677	0.427955	T	C	0.0477493
16737	rs72889913	ebi-a-GCST007236	Breast cancer || id:ebi-a-GCST007236	0.0264303	6	68566937	6.24e-11	89677	0.658456	A	G	0.0522208
16738	rs12480099	ebi-a-GCST007236	Breast cancer || id:ebi-a-GCST007236	0.0127891	20	8181902	6.28e-11	89677	0.953316	G	A	0.179558
16739	rs111748140	ebi-a-GCST007236	Breast cancer || id:ebi-a-GCST007236	0.0381254	11	119872269	6.38e-11	89677	0.766788	T	C	0.0209528
16740	rs116063372	ebi-a-GCST007236	Breast cancer || id:ebi-a-GCST007236	0.0566454	1	224753764	6.4e-11	89677	0.684598	C	T	0.0105312
16741	rs2810573	ebi-a-GCST007236	Breast cancer || id:ebi-a-GCST007236	0.01212	1	41916264	6.85e-11	89677	0.712023	T	C	0.316619
16742	rs632421	ebi-a-GCST007236	Breast cancer || id:ebi-a-GCST007236	0.0138139	6	124804751	6.88e-11	89677	0.643018	T	C	0.747141
16743	rs13143044	ebi-a-GCST007236	Breast cancer || id:ebi-a-GCST007236	0.017964	4	188862028	7.28e-11	89677	0.365881	C	G	0.264478
16744	rs1831572	ebi-a-GCST007236	Breast cancer || id:ebi-a-GCST007236	0.0199995	9	39004483	9.44e-11	89677	0.311797	A	G	0.757122
16745	rs78762501	ebi-a-GCST007236	Breast cancer || id:ebi-a-GCST007236	0.0465257	1	69512173	1.01e-10	89677	0.713364	G	A	0.0150423
16746	rs2726753	ebi-a-GCST007236	Breast cancer || id:ebi-a-GCST007236	0.0161154	4	150496028	1.2e-10	89677	0.443352	T	C	0.275222
16747	rs6885821	ebi-a-GCST007236	Breast cancer || id:ebi-a-GCST007236	0.0130661	5	107963371	1.21e-10	89677	0.699194	T	G	0.743761
16748	rs7953868	ebi-a-GCST007236	Breast cancer || id:ebi-a-GCST007236	0.0114428	12	13586700	1.21e-10	89677	0.990441	C	T	0.772573
16749	rs76060481	ebi-a-GCST007236	Breast cancer || id:ebi-a-GCST007236	0.056716	6	46005714	1.27e-10	89677	0.612101	C	T	0.0118285
16750	rs149846321	ebi-a-GCST007236	Breast cancer || id:ebi-a-GCST007236	0.0372417	20	46148108	1.29e-10	89677	0.659202	T	C	0.025685
16751	rs17464532	ebi-a-GCST007236	Breast cancer || id:ebi-a-GCST007236	0.0290383	1	59483091	1.3e-10	89677	0.362394	C	G	0.0813771
16752	rs76406402	ebi-a-GCST007236	Breast cancer || id:ebi-a-GCST007236	0.0162122	4	47501857	1.32e-10	89677	0.794728	A	G	0.122602
16753	rs4962213	ebi-a-GCST007236	Breast cancer || id:ebi-a-GCST007236	0.0125785	9	135651420	1.41e-10	89677	0.997406	G	A	0.176406
16754	rs116392915	ebi-a-GCST007236	Breast cancer || id:ebi-a-GCST007236	0.0296802	3	117891483	1.44e-10	89677	0.59615	A	G	0.0454902
16755	rs112852899	ebi-a-GCST007236	Breast cancer || id:ebi-a-GCST007236	0.0494365	2	191346243	1.47e-10	89677	0.694579	G	A	0.0136147
16756	rs1704279	ebi-a-GCST007236	Breast cancer || id:ebi-a-GCST007236	0.011427	10	8168485	1.56e-10	89677	0.706727	C	T	0.553428
16757	rs10753838	ebi-a-GCST007236	Breast cancer || id:ebi-a-GCST007236	0.00993146	1	198833320	1.56e-10	89677	1	T	C	0.629001
16758	rs140106024	ebi-a-GCST007236	Breast cancer || id:ebi-a-GCST007236	0.0816181	3	59246790	1.64e-10	89677	0.481785	A	G	0.00719186
16759	rs11051516	ebi-a-GCST007236	Breast cancer || id:ebi-a-GCST007236	0.0276046	12	31808805	1.64e-10	89677	0.641719	C	G	0.0485436
16760	rs34359376	ebi-a-GCST007236	Breast cancer || id:ebi-a-GCST007236	0.0120988	3	2428823	1.64e-10	89677	0.914112	C	T	0.221858
16761	rs10865666	ebi-a-GCST007236	Breast cancer || id:ebi-a-GCST007236	0.00998166	3	66354122	1.73e-10	89677	0.936283	C	T	0.570352
16762	rs13430892	ebi-a-GCST007236	Breast cancer || id:ebi-a-GCST007236	0.0119499	2	228912778	1.93e-10	89677	0.717764	G	A	0.344254
16763	rs78018938	ebi-a-GCST007236	Breast cancer || id:ebi-a-GCST007236	0.0212351	7	145107208	1.94e-10	89677	0.773037	A	T	0.070845
16764	rs12220047	ebi-a-GCST007236	Breast cancer || id:ebi-a-GCST007236	0.0151341	10	98326780	2.05e-10	89677	0.763289	G	A	0.156775
16765	rs376913	ebi-a-GCST007236	Breast cancer || id:ebi-a-GCST007236	0.0110733	19	6940840	2.12e-10	89677	0.94737	C	A	0.730336
16766	rs12511852	ebi-a-GCST007236	Breast cancer || id:ebi-a-GCST007236	0.0166788	4	11159354	2.26e-10	89677	0.995794	G	A	0.0906564
16767	rs1418321	ebi-a-GCST007236	Breast cancer || id:ebi-a-GCST007236	0.0150101	10	30547459	2.28e-10	89677	0.992215	T	C	0.884594
16768	rs7609176	ebi-a-GCST007236	Breast cancer || id:ebi-a-GCST007236	0.0104275	2	140046487	2.32e-10	89677	0.98771	C	G	0.311663
16769	rs62140738	ebi-a-GCST007236	Breast cancer || id:ebi-a-GCST007236	0.0126727	2	51525051	2.33e-10	89677	0.753808	C	T	0.253682
16770	rs3892442	ebi-a-GCST007236	Breast cancer || id:ebi-a-GCST007236	0.0184001	13	27476667	2.43e-10	89677	0.368332	C	T	0.757622
16771	rs11598989	ebi-a-GCST007236	Breast cancer || id:ebi-a-GCST007236	0.0112998	10	73601245	2.43e-10	89677	0.71385	A	G	0.494386
16772	rs9820089	ebi-a-GCST007236	Breast cancer || id:ebi-a-GCST007236	0.0364347	3	81539406	2.46e-10	89677	0.584321	T	G	0.0303165
16773	rs8065251	ebi-a-GCST007236	Breast cancer || id:ebi-a-GCST007236	0.0135938	17	1637458	2.52e-10	89677	0.746529	A	G	0.215492
16774	rs73040120	ebi-a-GCST007236	Breast cancer || id:ebi-a-GCST007236	0.0155818	2	180934994	2.53e-10	89677	0.767373	A	G	0.142151
16775	rs62320437	ebi-a-GCST007236	Breast cancer || id:ebi-a-GCST007236	0.0197638	4	95245762	2.55e-10	89677	0.921818	T	A	0.068397
16776	rs17093278	ebi-a-GCST007236	Breast cancer || id:ebi-a-GCST007236	0.021904	7	49304454	2.6e-10	89677	0.797898	T	C	0.0641917
16777	rs74037656	ebi-a-GCST007236	Breast cancer || id:ebi-a-GCST007236	0.0261379	14	25237415	2.6e-10	89677	0.998415	C	T	0.0351252
16778	rs72788851	ebi-a-GCST007236	Breast cancer || id:ebi-a-GCST007236	0.0193634	16	77673095	2.62e-10	89677	0.896541	G	A	0.0735591
16779	rs11158104	ebi-a-GCST007236	Breast cancer || id:ebi-a-GCST007236	0.0113838	14	56938807	2.7e-10	89677	0.995601	C	T	0.231042
16780	rs111611572	ebi-a-GCST007236	Breast cancer || id:ebi-a-GCST007236	0.0525902	20	52054175	2.71e-10	89677	0.499417	T	C	0.0169116
16781	rs73044172	ebi-a-GCST007236	Breast cancer || id:ebi-a-GCST007236	0.0225819	3	32898011	2.81e-10	89677	0.516173	G	A	0.0957957
16782	rs16890977	ebi-a-GCST007236	Breast cancer || id:ebi-a-GCST007236	0.0192426	8	41845834	2.82e-10	89677	0.901802	G	A	0.0731704
16783	rs17444203	ebi-a-GCST007236	Breast cancer || id:ebi-a-GCST007236	0.0128661	7	12461864	2.94e-10	89677	0.999806	C	G	0.166251
16784	rs57007874	ebi-a-GCST007236	Breast cancer || id:ebi-a-GCST007236	0.0636366	1	181595207	2.97e-10	89677	0.362793	C	T	0.0157322
16785	rs2613830	ebi-a-GCST007236	Breast cancer || id:ebi-a-GCST007236	0.0182973	8	137795745	3.03e-10	89677	0.490818	A	G	0.831832
16786	rs2358942	ebi-a-GCST007236	Breast cancer || id:ebi-a-GCST007236	0.023342	12	66107776	3.36e-10	89677	0.364829	T	C	0.867291
16787	rs2862944	ebi-a-GCST007236	Breast cancer || id:ebi-a-GCST007236	0.0116031	2	82761573	3.4e-10	89677	0.686463	C	T	0.485166
16788	rs13143665	ebi-a-GCST007236	Breast cancer || id:ebi-a-GCST007236	0.0127129	4	189250985	3.51e-10	89677	0.784188	A	G	0.235883
16789	rs11002917	ebi-a-GCST007236	Breast cancer || id:ebi-a-GCST007236	0.0127781	10	54410830	3.59e-10	89677	0.640372	C	G	0.32527
16790	rs62113303	ebi-a-GCST007236	Breast cancer || id:ebi-a-GCST007236	0.0131816	2	11880557	3.9e-10	89677	0.98933	A	C	0.157442
16791	rs11068149	ebi-a-GCST007236	Breast cancer || id:ebi-a-GCST007236	0.0126838	12	117137071	3.99e-10	89677	0.970797	A	G	0.176143
16792	rs2216578	ebi-a-GCST007236	Breast cancer || id:ebi-a-GCST007236	0.0125416	5	85389510	4.25e-10	89677	0.620753	A	T	0.618085
16793	rs12733037	ebi-a-GCST007236	Breast cancer || id:ebi-a-GCST007236	0.037626	1	169441299	4.33e-10	89677	0.750681	T	A	0.0216876
16794	rs4799801	ebi-a-GCST007236	Breast cancer || id:ebi-a-GCST007236	0.043023	18	32994596	4.38e-10	89677	0.491352	C	T	0.0258997
16795	rs72984124	ebi-a-GCST007236	Breast cancer || id:ebi-a-GCST007236	0.0160669	6	141021445	4.38e-10	89677	0.932941	C	T	0.106887
16796	rs3852109	ebi-a-GCST007236	Breast cancer || id:ebi-a-GCST007236	0.0130659	4	154359116	4.43e-10	89677	0.863537	C	T	0.193044
16797	rs66871980	ebi-a-GCST007236	Breast cancer || id:ebi-a-GCST007236	0.0174312	4	139739154	4.47e-10	89677	0.396785	A	T	0.256739
16798	rs733716	ebi-a-GCST007236	Breast cancer || id:ebi-a-GCST007236	0.0101322	22	27916145	4.5e-10	89677	0.902855	G	A	0.538775
16799	rs9815317	ebi-a-GCST007236	Breast cancer || id:ebi-a-GCST007236	0.00984244	3	94867416	4.5e-10	89677	0.946618	C	T	0.538495
16800	rs11075080	ebi-a-GCST007236	Breast cancer || id:ebi-a-GCST007236	0.0114838	16	12541152	4.73e-10	89677	0.734283	A	G	0.607837
16801	rs117400551	ebi-a-GCST007236	Breast cancer || id:ebi-a-GCST007236	0.0573289	11	83639461	4.96e-10	89677	0.618796	A	G	0.0113574
16802	rs111620753	ebi-a-GCST007236	Breast cancer || id:ebi-a-GCST007236	0.0304634	21	19453869	5.25e-10	89677	0.477529	T	C	0.0553348
16803	rs6779514	ebi-a-GCST007236	Breast cancer || id:ebi-a-GCST007236	0.0412896	3	181948179	5.3e-10	89677	0.464085	G	A	0.029951
16804	rs111581132	ebi-a-GCST007236	Breast cancer || id:ebi-a-GCST007236	0.0265087	22	32095125	5.59e-10	89677	0.976089	T	C	0.0340639
16805	rs2662011	ebi-a-GCST007236	Breast cancer || id:ebi-a-GCST007236	0.0134894	5	56323139	5.7e-10	89677	0.631125	C	A	0.271433
16806	rs7478904	ebi-a-GCST007236	Breast cancer || id:ebi-a-GCST007236	0.0145783	11	48630323	6.17e-10	89677	0.965657	T	C	0.129748
16807	rs12995730	ebi-a-GCST007236	Breast cancer || id:ebi-a-GCST007236	0.0479851	2	64929735	6.23e-10	89677	0.656259	C	T	0.0154184
16808	rs2371746	ebi-a-GCST007236	Breast cancer || id:ebi-a-GCST007236	0.00987533	2	35464547	6.3e-10	89677	0.948273	G	A	0.549876
16809	rs76587219	ebi-a-GCST007236	Breast cancer || id:ebi-a-GCST007236	0.0195803	5	161243180	6.48e-10	89677	0.757221	G	C	0.085475
16810	rs6140107	ebi-a-GCST007236	Breast cancer || id:ebi-a-GCST007236	0.0100665	20	6849359	6.68e-10	89677	0.928088	T	G	0.425758
16811	rs1035899	ebi-a-GCST007236	Breast cancer || id:ebi-a-GCST007236	0.0111002	5	123536773	6.77e-10	89677	0.999889	T	G	0.246349
16812	rs45599938	ebi-a-GCST007236	Breast cancer || id:ebi-a-GCST007236	0.0100318	4	123386720	7.02e-10	89677	0.999339	A	G	0.359685
16813	rs12969881	ebi-a-GCST007236	Breast cancer || id:ebi-a-GCST007236	0.0128489	18	63232202	7.11e-10	89677	0.824176	A	G	0.217866
16814	rs11610385	ebi-a-GCST007236	Breast cancer || id:ebi-a-GCST007236	0.0187785	12	127665843	7.11e-10	89677	0.597256	T	C	0.12431
16815	rs10184112	ebi-a-GCST007236	Breast cancer || id:ebi-a-GCST007236	0.0138861	2	1571112	7.52e-10	89677	0.713014	G	A	0.211783
16816	rs67843876	ebi-a-GCST007236	Breast cancer || id:ebi-a-GCST007236	0.0148307	3	55951160	7.62e-10	89677	0.757568	G	C	0.165562
16817	rs113023771	ebi-a-GCST007236	Breast cancer || id:ebi-a-GCST007236	0.0254843	8	61265914	7.7e-10	89677	0.713585	A	G	0.0516727
16818	rs12338786	ebi-a-GCST007236	Breast cancer || id:ebi-a-GCST007236	0.0145329	9	33586694	7.74e-10	89677	0.45772	T	C	0.383176
16819	rs73197523	ebi-a-GCST007236	Breast cancer || id:ebi-a-GCST007236	0.0402843	3	122906618	7.85e-10	89677	0.855249	A	T	0.0166363
16820	rs187176672	ebi-a-GCST007236	Breast cancer || id:ebi-a-GCST007236	0.0368814	1	78824395	7.89e-10	89677	0.893332	T	G	0.0192285
16821	rs73169382	ebi-a-GCST007236	Breast cancer || id:ebi-a-GCST007236	0.011465	22	40009580	8.12e-10	89677	0.79253	A	C	0.332971
16822	rs6592542	ebi-a-GCST007236	Breast cancer || id:ebi-a-GCST007236	0.0126945	11	70187783	8.35e-10	89677	0.63917	G	A	0.336872
16823	rs7975384	ebi-a-GCST007236	Breast cancer || id:ebi-a-GCST007236	0.0100249	12	99467812	8.39e-10	89677	0.977425	T	C	0.626361
16824	rs13427259	ebi-a-GCST007236	Breast cancer || id:ebi-a-GCST007236	0.0568102	2	150858643	8.47e-10	89677	0.44779	C	T	0.0161068
16825	rs13166472	ebi-a-GCST007236	Breast cancer || id:ebi-a-GCST007236	0.011004	5	157735602	8.72e-10	89677	0.977261	T	C	0.262027
16826	rs78632315	ebi-a-GCST007236	Breast cancer || id:ebi-a-GCST007236	0.038166	1	116539506	9.3e-10	89677	0.656413	T	C	0.0243919
16827	rs1473540	ebi-a-GCST007236	Breast cancer || id:ebi-a-GCST007236	0.0122279	8	101756410	9.54e-10	89677	0.729939	A	G	0.308925
16828	rs9987328	ebi-a-GCST007236	Breast cancer || id:ebi-a-GCST007236	0.010982	8	9339376	9.76e-10	89677	0.865419	A	G	0.666478
16829	rs12904533	ebi-a-GCST007236	Breast cancer || id:ebi-a-GCST007236	0.0112079	15	77845928	9.81e-10	89677	0.865068	A	G	0.30564
16830	rs111791697	ebi-a-GCST007236	Breast cancer || id:ebi-a-GCST007236	0.0369243	9	24866156	1.01e-09	89677	0.83685	G	A	0.0207788
16831	rs11859921	ebi-a-GCST007236	Breast cancer || id:ebi-a-GCST007236	0.01244	16	80303077	1.02e-09	89677	0.936377	G	A	0.198777
16832	rs12505663	ebi-a-GCST007236	Breast cancer || id:ebi-a-GCST007236	0.0128646	4	144679644	1.05e-09	89677	0.629789	T	C	0.32817
16833	rs72666223	ebi-a-GCST007236	Breast cancer || id:ebi-a-GCST007236	0.0416195	14	34365940	1.05e-09	89677	0.407098	C	T	0.0337041
16834	rs73370398	ebi-a-GCST007236	Breast cancer || id:ebi-a-GCST007236	0.0224702	6	15926975	1.1e-09	89677	0.618854	G	T	0.0793632
16835	rs10756645	ebi-a-GCST007236	Breast cancer || id:ebi-a-GCST007236	0.0118637	9	15080854	1.11e-09	89677	0.923931	G	C	0.771881
16836	rs72867707	ebi-a-GCST007236	Breast cancer || id:ebi-a-GCST007236	0.0274326	2	164442256	1.26e-09	89677	0.67239	A	G	0.0478475
16837	rs117788104	ebi-a-GCST007236	Breast cancer || id:ebi-a-GCST007236	0.0262982	10	20223132	1.28e-09	89677	0.885926	C	A	0.0388133
16838	rs55855548	ebi-a-GCST007236	Breast cancer || id:ebi-a-GCST007236	0.0147538	5	8209773	1.31e-09	89677	0.849056	C	G	0.145807
16839	rs145982192	ebi-a-GCST007236	Breast cancer || id:ebi-a-GCST007236	0.0135148	17	25514839	1.32e-09	89677	0.576508	G	C	0.31969
16840	rs10829396	ebi-a-GCST007236	Breast cancer || id:ebi-a-GCST007236	0.0110417	10	130190948	1.33e-09	89677	0.985647	T	C	0.256697
16841	rs140638301	ebi-a-GCST007236	Breast cancer || id:ebi-a-GCST007236	0.0243717	4	116934959	1.37e-09	89677	0.87974	C	T	0.0461254
16842	rs144057550	ebi-a-GCST007236	Breast cancer || id:ebi-a-GCST007236	0.0387361	7	72206935	1.49e-09	89677	0.493936	C	T	0.032013
16843	rs8038691	ebi-a-GCST007236	Breast cancer || id:ebi-a-GCST007236	0.0156369	15	92083758	1.52e-09	89677	0.423481	C	G	0.669949
16844	rs148020420	ebi-a-GCST007236	Breast cancer || id:ebi-a-GCST007236	0.0924288	19	41908035	1.52e-09	89677	0.422623	A	G	0.00636201
16845	rs6827952	ebi-a-GCST007236	Breast cancer || id:ebi-a-GCST007236	0.0142166	4	54637201	1.54e-09	89677	0.92199	C	A	0.143945
16846	rs2123094	ebi-a-GCST007236	Breast cancer || id:ebi-a-GCST007236	0.0149172	8	520409	1.61e-09	89677	0.727115	C	G	0.170065
16847	rs62166872	ebi-a-GCST007236	Breast cancer || id:ebi-a-GCST007236	0.0159841	2	122703630	1.61e-09	89677	0.9951	G	A	0.0999441
16848	rs13123163	ebi-a-GCST007236	Breast cancer || id:ebi-a-GCST007236	0.0160646	4	164972450	1.64e-09	89677	0.761149	T	C	0.135549
16849	rs576436	ebi-a-GCST007236	Breast cancer || id:ebi-a-GCST007236	0.012292	1	20801589	1.64e-09	89677	0.615994	C	T	0.455428
16850	rs113606055	ebi-a-GCST007236	Breast cancer || id:ebi-a-GCST007236	0.0145016	18	12692240	1.64e-09	89677	0.943247	A	G	0.133642
16851	rs74674408	ebi-a-GCST007236	Breast cancer || id:ebi-a-GCST007236	0.0174418	17	77333074	1.65e-09	89677	0.865923	T	C	0.0958878
16852	rs4365760	ebi-a-GCST007236	Breast cancer || id:ebi-a-GCST007236	0.0632726	4	65378559	1.66e-09	89677	0.384433	C	T	0.0151423
16853	rs12415722	ebi-a-GCST007236	Breast cancer || id:ebi-a-GCST007236	0.0158644	10	85510774	1.74e-09	89677	0.939222	C	G	0.108329
16854	rs4745014	ebi-a-GCST007236	Breast cancer || id:ebi-a-GCST007236	0.0515023	9	73087743	1.78e-09	89677	0.968841	C	T	0.991081
16855	rs9553523	ebi-a-GCST007236	Breast cancer || id:ebi-a-GCST007236	0.0198271	13	25630049	1.81e-09	89677	0.463563	A	G	0.851935
16856	rs35797554	ebi-a-GCST007236	Breast cancer || id:ebi-a-GCST007236	0.0151158	19	3837530	1.82e-09	89677	0.603024	G	A	0.786779
16857	rs2420248	ebi-a-GCST007236	Breast cancer || id:ebi-a-GCST007236	0.024207	10	117942708	1.88e-09	89677	0.347627	C	T	0.129494
16858	rs73574768	ebi-a-GCST007236	Breast cancer || id:ebi-a-GCST007236	0.0263354	11	127144480	1.91e-09	89677	0.610136	C	T	0.0576351
16859	rs79099714	ebi-a-GCST007236	Breast cancer || id:ebi-a-GCST007236	0.0395054	5	128645798	1.92e-09	89677	0.643228	C	T	0.0234842
16860	rs17471042	ebi-a-GCST007236	Breast cancer || id:ebi-a-GCST007236	0.0216373	21	23096826	1.92e-09	89677	1	T	C	0.0522677
16861	rs79372101	ebi-a-GCST007236	Breast cancer || id:ebi-a-GCST007236	0.0376992	6	111682863	1.93e-09	89677	0.972279	C	G	0.016826
16862	rs17756805	ebi-a-GCST007236	Breast cancer || id:ebi-a-GCST007236	0.0207442	19	52271018	1.94e-09	89677	0.654878	A	C	0.0890804
16863	rs9974928	ebi-a-GCST007236	Breast cancer || id:ebi-a-GCST007236	0.018007	21	34735806	2.01e-09	89677	0.50649	G	A	0.168698
16864	rs2926780	ebi-a-GCST007236	Breast cancer || id:ebi-a-GCST007236	0.0153234	6	95929619	2.1e-09	89677	0.740392	A	G	0.15498
16865	rs1830656	ebi-a-GCST007236	Breast cancer || id:ebi-a-GCST007236	0.02277	13	38004096	2.11e-09	89677	0.932149	C	G	0.950463
16866	rs2346745	ebi-a-GCST007236	Breast cancer || id:ebi-a-GCST007236	0.0150672	3	137877597	2.13e-09	89677	0.461209	G	A	0.67564
16867	rs141872891	ebi-a-GCST007236	Breast cancer || id:ebi-a-GCST007236	0.0480928	11	114695180	2.15e-09	89677	0.652091	G	A	0.0153158
16868	rs414851	ebi-a-GCST007236	Breast cancer || id:ebi-a-GCST007236	0.00966825	1	101972240	2.16e-09	89677	0.999156	T	G	0.425929
16869	rs2343120	ebi-a-GCST007236	Breast cancer || id:ebi-a-GCST007236	0.0155159	1	242629489	2.22e-09	89677	0.534623	T	A	0.23028
16870	rs7900738	ebi-a-GCST007236	Breast cancer || id:ebi-a-GCST007236	0.0117724	10	130786521	2.23e-09	89677	0.995871	A	G	0.211001
16871	rs17532112	ebi-a-GCST007236	Breast cancer || id:ebi-a-GCST007236	0.0344687	7	120486513	2.34e-09	89677	0.395498	C	T	0.051762
16872	rs592719	ebi-a-GCST007236	Breast cancer || id:ebi-a-GCST007236	0.0120046	6	137900507	2.35e-09	89677	0.739058	G	T	0.320104
16873	rs2910317	ebi-a-GCST007236	Breast cancer || id:ebi-a-GCST007236	0.0119083	5	140558326	2.38e-09	89677	0.70026	C	T	0.364154
16874	rs3945580	ebi-a-GCST007236	Breast cancer || id:ebi-a-GCST007236	0.0122099	9	83203387	2.38e-09	89677	0.965348	G	A	0.799975
16875	rs7630625	ebi-a-GCST007236	Breast cancer || id:ebi-a-GCST007236	0.00987825	3	121889205	2.38e-09	89677	1	A	G	0.382188
16876	rs140332894	ebi-a-GCST007236	Breast cancer || id:ebi-a-GCST007236	0.0408756	4	70922144	2.39e-09	89677	0.743104	C	T	0.0189702
16877	rs4885900	ebi-a-GCST007236	Breast cancer || id:ebi-a-GCST007236	0.0151444	13	84573887	2.53e-09	89677	0.962975	A	C	0.117361
16878	rs61887762	ebi-a-GCST007236	Breast cancer || id:ebi-a-GCST007236	0.0354026	11	68029074	2.54e-09	89677	0.816653	A	G	0.0231733
16879	rs113172061	ebi-a-GCST007236	Breast cancer || id:ebi-a-GCST007236	0.0321127	14	23066029	2.55e-09	89677	0.737957	A	G	0.0313988
16880	rs72944017	ebi-a-GCST007236	Breast cancer || id:ebi-a-GCST007236	0.023259	2	215050683	2.55e-09	89677	0.551495	G	A	0.0844783
16881	rs11720434	ebi-a-GCST007236	Breast cancer || id:ebi-a-GCST007236	0.0110381	3	148669092	2.6e-09	89677	0.870251	G	A	0.322732
16882	rs72827373	ebi-a-GCST007236	Breast cancer || id:ebi-a-GCST007236	0.0157299	2	68019054	2.6e-09	89677	0.517852	A	T	0.232708
16883	rs707782	ebi-a-GCST007236	Breast cancer || id:ebi-a-GCST007236	0.0135469	6	9842319	2.65e-09	89677	0.890358	G	A	0.830539
16884	rs7317838	ebi-a-GCST007236	Breast cancer || id:ebi-a-GCST007236	0.0137198	13	74480919	2.67e-09	89677	0.487519	G	A	0.515142
16885	rs9415867	ebi-a-GCST007236	Breast cancer || id:ebi-a-GCST007236	0.0216724	10	68631598	2.67e-09	89677	0.675674	T	C	0.92173
16886	rs12613881	ebi-a-GCST007236	Breast cancer || id:ebi-a-GCST007236	0.0103019	2	184887830	2.69e-09	89677	0.872741	T	C	0.494972
16887	rs2631457	ebi-a-GCST007236	Breast cancer || id:ebi-a-GCST007236	0.0277848	11	24872565	2.71e-09	89677	0.311749	C	T	0.10698
16888	rs4145956	ebi-a-GCST007236	Breast cancer || id:ebi-a-GCST007236	0.0160891	11	99092804	2.79e-09	89677	0.949204	T	C	0.104869
16889	rs112268730	ebi-a-GCST007236	Breast cancer || id:ebi-a-GCST007236	0.0645415	1	9697798	2.8e-09	89677	0.428883	G	A	0.013003
16890	rs2331737	ebi-a-GCST007236	Breast cancer || id:ebi-a-GCST007236	0.0131106	17	51570352	2.83e-09	89677	0.801307	G	A	0.211987
16891	rs325766	ebi-a-GCST007236	Breast cancer || id:ebi-a-GCST007236	0.0185246	3	151889764	2.85e-09	89677	0.520843	T	C	0.149545
16892	rs1647197	ebi-a-GCST007236	Breast cancer || id:ebi-a-GCST007236	0.0101473	10	82572764	2.9e-09	89677	0.900381	A	G	0.440199
16893	rs116007096	ebi-a-GCST007236	Breast cancer || id:ebi-a-GCST007236	0.0319134	1	91686428	2.95e-09	89677	0.901319	G	A	0.0257297
16894	rs117587848	ebi-a-GCST007236	Breast cancer || id:ebi-a-GCST007236	0.0293185	19	42104508	2.97e-09	89677	0.956669	G	A	0.0283954
16895	rs78327007	ebi-a-GCST007236	Breast cancer || id:ebi-a-GCST007236	0.049606	14	92926177	2.97e-09	89677	0.395846	T	C	0.0240848
16896	rs11929826	ebi-a-GCST007236	Breast cancer || id:ebi-a-GCST007236	0.0147833	4	16295748	2.99e-09	89677	0.805178	T	C	0.15455
16897	rs79850666	ebi-a-GCST007236	Breast cancer || id:ebi-a-GCST007236	0.0357221	17	9330085	3.13e-09	89677	0.538347	C	A	0.034957
16898	rs62037427	ebi-a-GCST007236	Breast cancer || id:ebi-a-GCST007236	0.0137747	16	29002706	3.3e-09	89677	0.53582	A	G	0.340638
16899	rs61859055	ebi-a-GCST007236	Breast cancer || id:ebi-a-GCST007236	0.0295769	10	43948967	3.31e-09	89677	0.649924	G	C	0.0417257
16900	rs66496960	ebi-a-GCST007236	Breast cancer || id:ebi-a-GCST007236	0.0245943	5	27420530	3.45e-09	89677	0.425626	C	T	0.0986704
16901	rs55756249	ebi-a-GCST007236	Breast cancer || id:ebi-a-GCST007236	0.0277423	4	4948053	3.46e-09	89677	0.686528	T	C	0.0449944
16902	rs28437782	ebi-a-GCST007236	Breast cancer || id:ebi-a-GCST007236	0.0180777	4	1355062	3.48e-09	89677	0.562208	G	A	0.146997
16903	rs12650313	ebi-a-GCST007236	Breast cancer || id:ebi-a-GCST007236	0.0178316	4	41707093	3.56e-09	89677	0.783474	A	G	0.102187
16904	rs6443441	ebi-a-GCST007236	Breast cancer || id:ebi-a-GCST007236	0.00978513	3	176960258	3.64e-09	89677	0.968926	G	A	0.456051
16905	rs11232273	ebi-a-GCST007236	Breast cancer || id:ebi-a-GCST007236	0.022269	11	80376416	3.67e-09	89677	0.67819	C	A	0.0740312
16906	rs72777145	ebi-a-GCST007236	Breast cancer || id:ebi-a-GCST007236	0.0287092	16	26733606	3.68e-09	89677	0.591552	T	C	0.0495694
16907	rs6858536	ebi-a-GCST007236	Breast cancer || id:ebi-a-GCST007236	0.0117672	4	15854420	3.83e-09	89677	0.67439	A	G	0.427194
16908	rs2228528	ebi-a-GCST007236	Breast cancer || id:ebi-a-GCST007236	0.0135645	10	50732280	3.92e-09	89677	0.906075	T	C	0.165156
16909	rs2502400	ebi-a-GCST007236	Breast cancer || id:ebi-a-GCST007236	0.012322	6	113458854	3.95e-09	89677	0.989785	G	T	0.189072
16910	rs891118	ebi-a-GCST007236	Breast cancer || id:ebi-a-GCST007236	0.0105374	16	9401900	3.95e-09	89677	0.980198	G	A	0.700884
16911	rs1966197	ebi-a-GCST007236	Breast cancer || id:ebi-a-GCST007236	0.0101109	13	48431936	4.02e-09	89677	0.975796	T	A	0.360903
16912	rs13176898	ebi-a-GCST007236	Breast cancer || id:ebi-a-GCST007236	0.0103992	5	180076130	4.03e-09	89677	0.84594	A	C	0.484124
16913	rs58378521	ebi-a-GCST007236	Breast cancer || id:ebi-a-GCST007236	0.0150996	6	156840836	4.08e-09	89677	0.839823	T	A	0.139324
16914	rs13094951	ebi-a-GCST007236	Breast cancer || id:ebi-a-GCST007236	0.0181698	3	70093722	4.17e-09	89677	0.965207	G	A	0.0778669
16915	rs315434	ebi-a-GCST007236	Breast cancer || id:ebi-a-GCST007236	0.0144044	17	29981689	4.23e-09	89677	0.843087	T	C	0.156484
16916	rs913260	ebi-a-GCST007236	Breast cancer || id:ebi-a-GCST007236	0.0140344	9	89610235	4.24e-09	89677	0.562541	A	G	0.705712
16917	rs6007097	ebi-a-GCST007236	Breast cancer || id:ebi-a-GCST007236	0.013233	22	45989440	4.28e-09	89677	0.999604	G	C	0.154538
16918	rs79647223	ebi-a-GCST007236	Breast cancer || id:ebi-a-GCST007236	0.0527707	13	107716011	4.37e-09	89677	0.620378	A	G	0.0134376
16919	rs62105970	ebi-a-GCST007236	Breast cancer || id:ebi-a-GCST007236	0.0164801	19	20916321	4.39e-09	89677	0.788336	T	C	0.122646
16920	rs17129851	ebi-a-GCST007236	Breast cancer || id:ebi-a-GCST007236	0.0177341	10	114291787	4.44e-09	89677	0.931429	A	G	0.0847495
16921	rs6128426	ebi-a-GCST007236	Breast cancer || id:ebi-a-GCST007236	0.0106854	20	57367899	4.54e-09	89677	0.962782	G	A	0.301164
16922	rs59289675	ebi-a-GCST007236	Breast cancer || id:ebi-a-GCST007236	0.0301766	3	171655374	4.55e-09	89677	0.367288	A	G	0.0743247
16923	rs9591534	ebi-a-GCST007236	Breast cancer || id:ebi-a-GCST007236	0.0143147	13	54363861	4.63e-09	89677	0.924125	C	G	0.141491
16924	rs2470792	ebi-a-GCST007236	Breast cancer || id:ebi-a-GCST007236	0.0102441	3	98751404	4.68e-09	89677	0.932683	T	A	0.624655
16925	rs80037405	ebi-a-GCST007236	Breast cancer || id:ebi-a-GCST007236	0.038381	1	182176247	4.71e-09	89677	0.680423	C	A	0.0236475
16926	rs4924033	ebi-a-GCST007236	Breast cancer || id:ebi-a-GCST007236	0.0133325	15	36179851	4.71e-09	89677	1	T	C	0.151965
16927	rs17677254	ebi-a-GCST007236	Breast cancer || id:ebi-a-GCST007236	0.0112766	2	75792830	4.74e-09	89677	0.897324	G	A	0.281592
16928	rs6984390	ebi-a-GCST007236	Breast cancer || id:ebi-a-GCST007236	0.0106789	8	19603938	4.87e-09	89677	0.93447	A	C	0.680939
16929	rs8100156	ebi-a-GCST007236	Breast cancer || id:ebi-a-GCST007236	0.0140508	19	2005702	5.05e-09	89677	0.810391	C	A	0.174222
16930	rs17263395	ebi-a-GCST007236	Breast cancer || id:ebi-a-GCST007236	0.0159763	4	174579326	5.07e-09	89677	0.525602	C	T	0.219318
16931	rs146624486	ebi-a-GCST007236	Breast cancer || id:ebi-a-GCST007236	0.0313588	6	81509830	5.13e-09	89677	0.943059	A	T	0.0250445
16932	rs6941625	ebi-a-GCST007236	Breast cancer || id:ebi-a-GCST007236	0.0115012	6	169982927	5.17e-09	89677	0.9033	A	T	0.258735
16933	rs12563296	ebi-a-GCST007236	Breast cancer || id:ebi-a-GCST007236	0.0256017	1	218266199	5.42e-09	89677	0.889715	A	G	0.0407802
16934	rs74126364	ebi-a-GCST007236	Breast cancer || id:ebi-a-GCST007236	0.0186367	1	173171841	5.45e-09	89677	0.973752	T	A	0.072875
16935	rs1502169	ebi-a-GCST007236	Breast cancer || id:ebi-a-GCST007236	0.0120486	3	135252140	5.52e-09	89677	0.63814	C	T	0.475051
16936	rs72704003	ebi-a-GCST007236	Breast cancer || id:ebi-a-GCST007236	0.0399384	9	24215469	5.63e-09	89677	0.587632	C	T	0.0250831
16937	rs8102209	ebi-a-GCST007236	Breast cancer || id:ebi-a-GCST007236	0.0144011	19	15407333	5.8e-09	89677	0.609985	A	G	0.761021
16938	rs1006512	ebi-a-GCST007236	Breast cancer || id:ebi-a-GCST007236	0.0263943	17	51498601	5.99e-09	89677	0.821709	A	G	0.958324
16939	rs12917055	ebi-a-GCST007236	Breast cancer || id:ebi-a-GCST007236	0.00961925	15	71928113	6.07e-09	89677	1	G	A	0.462338
16940	rs183377072	ebi-a-GCST007236	Breast cancer || id:ebi-a-GCST007236	0.0499783	15	24201046	6.13e-09	89677	0.573521	A	G	0.016286
16941	rs214537	ebi-a-GCST007236	Breast cancer || id:ebi-a-GCST007236	0.0135177	6	18288389	6.15e-09	89677	0.829335	A	G	0.184635
16942	rs9529703	ebi-a-GCST007236	Breast cancer || id:ebi-a-GCST007236	0.00998824	13	70784933	6.28e-09	89677	0.922088	T	C	0.529411
16943	rs2940281	ebi-a-GCST007236	Breast cancer || id:ebi-a-GCST007236	0.0105713	4	130906111	6.29e-09	89677	0.867676	T	A	0.614812
16944	rs77289095	ebi-a-GCST007236	Breast cancer || id:ebi-a-GCST007236	0.0306084	12	19573824	6.29e-09	89677	0.830637	T	C	0.0304707
16945	rs4523597	ebi-a-GCST007236	Breast cancer || id:ebi-a-GCST007236	0.0168388	10	29656376	6.36e-09	89677	0.422761	T	G	0.743541
16946	rs59490219	ebi-a-GCST007236	Breast cancer || id:ebi-a-GCST007236	0.0486617	5	22240201	6.63e-09	89677	0.612678	C	T	0.0158495
16947	rs900388	ebi-a-GCST007236	Breast cancer || id:ebi-a-GCST007236	0.016194	2	149982249	6.65e-09	89677	0.718372	C	T	0.857546
16948	rs9342739	ebi-a-GCST007236	Breast cancer || id:ebi-a-GCST007236	0.0283244	6	69758982	6.84e-09	89677	0.9944	G	A	0.0300593
16949	rs61878630	ebi-a-GCST007236	Breast cancer || id:ebi-a-GCST007236	0.0134371	11	10132815	6.99e-09	89677	0.920656	C	A	0.165082
16950	rs6983532	ebi-a-GCST007236	Breast cancer || id:ebi-a-GCST007236	0.0112902	8	88626139	7.39e-09	89677	0.972434	T	C	0.245093
16951	rs146368031	ebi-a-GCST007236	Breast cancer || id:ebi-a-GCST007236	0.0589077	20	42492029	7.4e-09	89677	0.495335	T	C	0.0134818
16952	rs3125252	ebi-a-GCST007236	Breast cancer || id:ebi-a-GCST007236	0.0122264	1	53636616	7.46e-09	89677	0.692849	T	C	0.668228
16953	rs9594670	ebi-a-GCST007236	Breast cancer || id:ebi-a-GCST007236	0.011955	13	42631489	7.63e-09	89677	1	C	T	0.200186
16954	rs62243073	ebi-a-GCST007236	Breast cancer || id:ebi-a-GCST007236	0.0106924	3	20083275	7.76e-09	89677	0.829025	C	T	0.421424
16955	rs4798548	ebi-a-GCST007236	Breast cancer || id:ebi-a-GCST007236	0.0197166	18	7280033	7.77e-09	89677	0.598607	A	G	0.111166
16956	rs4683048	ebi-a-GCST007236	Breast cancer || id:ebi-a-GCST007236	0.0183514	3	45159734	7.82e-09	89677	0.410477	C	G	0.789012
16957	rs62325017	ebi-a-GCST007236	Breast cancer || id:ebi-a-GCST007236	0.0158272	4	162319037	7.85e-09	89677	0.885815	T	G	0.118069
16958	rs9501124	ebi-a-GCST007236	Breast cancer || id:ebi-a-GCST007236	0.0139716	6	31404975	7.91e-09	89677	0.979778	A	G	0.138759
16959	rs35070340	ebi-a-GCST007236	Breast cancer || id:ebi-a-GCST007236	0.0158316	15	91613294	7.92e-09	89677	0.693762	G	A	0.155354
16960	rs35434985	ebi-a-GCST007236	Breast cancer || id:ebi-a-GCST007236	0.0637256	10	79674224	7.95e-09	89677	0.317786	A	G	0.0180249
16961	rs3902073	ebi-a-GCST007236	Breast cancer || id:ebi-a-GCST007236	0.00995753	9	82292967	7.96e-09	89677	0.998729	A	G	0.639888
16962	rs4424913	ebi-a-GCST007236	Breast cancer || id:ebi-a-GCST007236	0.0170246	16	1698528	8.49e-09	89677	0.508599	T	C	0.191952
16963	rs141337651	ebi-a-GCST007236	Breast cancer || id:ebi-a-GCST007236	0.0808378	4	66080678	8.62e-09	89677	0.479448	G	A	0.00735056
16964	rs1840825	ebi-a-GCST007236	Breast cancer || id:ebi-a-GCST007236	0.0122955	19	17080640	8.66e-09	89677	0.850099	C	T	0.233109
16965	rs112580708	ebi-a-GCST007236	Breast cancer || id:ebi-a-GCST007236	0.0338469	4	151549874	8.81e-09	89677	0.578645	T	C	0.0357365
16966	rs7315429	ebi-a-GCST007236	Breast cancer || id:ebi-a-GCST007236	0.0747964	12	665153	9.19e-09	89677	0.396114	G	A	0.0105438
16967	rs141952074	ebi-a-GCST007236	Breast cancer || id:ebi-a-GCST007236	0.0587669	14	101195956	9.29e-09	89677	0.480954	A	G	0.0138766
16968	rs80202840	ebi-a-GCST007236	Breast cancer || id:ebi-a-GCST007236	0.0201053	6	27495416	9.39e-09	89677	0.942003	G	A	0.0643415
16969	rs184734868	ebi-a-GCST007236	Breast cancer || id:ebi-a-GCST007236	0.0440916	8	138055674	9.43e-09	89677	0.777707	A	G	0.0153265
16970	rs13388647	ebi-a-GCST007236	Breast cancer || id:ebi-a-GCST007236	0.0161814	2	49838009	9.63e-09	89677	0.941921	A	T	0.103428
16971	rs9369248	ebi-a-GCST007236	Breast cancer || id:ebi-a-GCST007236	0.0122785	6	40959664	9.77e-09	89677	0.871615	C	A	0.228238
16972	rs117439482	ebi-a-GCST007236	Breast cancer || id:ebi-a-GCST007236	0.0506316	8	4310686	9.83e-09	89677	0.588291	T	C	0.0153486
16973	rs1952565	ebi-a-GCST007236	Breast cancer || id:ebi-a-GCST007236	0.00988281	14	38740037	9.89e-09	89677	0.944743	A	G	0.466485
16974	rs26433	ebi-a-GCST007236	Breast cancer || id:ebi-a-GCST007236	0.0106511	5	102363858	9.94e-09	89677	0.944424	T	C	0.688645
16975	rs111274885	ebi-a-GCST007236	Breast cancer || id:ebi-a-GCST007236	0.0268026	11	125202183	1.01e-08	89677	0.559443	A	G	0.0606994
16976	rs970761	ebi-a-GCST007236	Breast cancer || id:ebi-a-GCST007236	0.0198353	7	67125612	1.01e-08	89677	0.896051	C	T	0.0695798
16977	rs4287410	ebi-a-GCST007236	Breast cancer || id:ebi-a-GCST007236	0.0100019	12	124652467	1.01e-08	89677	0.985305	T	C	0.370925
16978	rs75185283	ebi-a-GCST007236	Breast cancer || id:ebi-a-GCST007236	0.0232004	4	167288757	1.02e-08	89677	0.974797	A	G	0.0458294
16979	rs115795079	ebi-a-GCST007236	Breast cancer || id:ebi-a-GCST007236	0.0723203	8	123802024	1.02e-08	89677	0.49839	A	T	0.00878022
16980	rs3105203	ebi-a-GCST007236	Breast cancer || id:ebi-a-GCST007236	0.0141009	8	100478752	1.03e-08	89677	0.81667	T	C	0.170716
16981	rs75434331	ebi-a-GCST007236	Breast cancer || id:ebi-a-GCST007236	0.02797	14	69554173	1.07e-08	89677	0.88402	C	G	0.0346632
16982	rs1856610	ebi-a-GCST007236	Breast cancer || id:ebi-a-GCST007236	0.0134022	10	84848725	1.07e-08	89677	0.9271	A	G	0.16549
16983	rs146685029	ebi-a-GCST007236	Breast cancer || id:ebi-a-GCST007236	0.0142163	12	1853419	1.12e-08	89677	0.997137	T	C	0.131552
16984	rs8017971	ebi-a-GCST007236	Breast cancer || id:ebi-a-GCST007236	0.00971177	14	56370657	1.16e-08	89677	0.998325	G	A	0.41495
16985	rs146697023	ebi-a-GCST007236	Breast cancer || id:ebi-a-GCST007236	0.0118521	1	157035331	1.16e-08	89677	0.991692	T	G	0.208256
16986	rs6948086	ebi-a-GCST007236	Breast cancer || id:ebi-a-GCST007236	0.0135992	7	7648951	1.17e-08	89677	0.974551	A	C	0.85096
16987	rs16839999	ebi-a-GCST007236	Breast cancer || id:ebi-a-GCST007236	0.0375434	2	204528127	1.19e-08	89677	0.903319	T	C	0.0181089
16988	rs11878707	ebi-a-GCST007236	Breast cancer || id:ebi-a-GCST007236	0.0231226	19	38811153	1.19e-08	89677	0.999128	C	T	0.0444371
16989	rs68007436	ebi-a-GCST007236	Breast cancer || id:ebi-a-GCST007236	0.014233	17	74313551	1.21e-08	89677	0.63121	A	G	0.238152
16990	rs75022413	ebi-a-GCST007236	Breast cancer || id:ebi-a-GCST007236	0.0324517	8	8316638	1.23e-08	89677	0.890277	A	G	0.0249031
16991	rs138394319	ebi-a-GCST007236	Breast cancer || id:ebi-a-GCST007236	0.046459	11	6355490	1.26e-08	89677	0.422077	T	C	0.0260425
16992	rs11587991	ebi-a-GCST007236	Breast cancer || id:ebi-a-GCST007236	0.0189633	1	235361317	1.31e-08	89677	0.643648	A	G	0.111845
16993	rs2245518	ebi-a-GCST007236	Breast cancer || id:ebi-a-GCST007236	0.0138623	10	93058242	1.32e-08	89677	0.54057	C	A	0.671023
16994	rs184573978	ebi-a-GCST007236	Breast cancer || id:ebi-a-GCST007236	0.0100986	2	104151988	1.32e-08	89677	0.907362	C	T	0.444937
16995	rs459918	ebi-a-GCST007236	Breast cancer || id:ebi-a-GCST007236	0.0138793	21	27560351	1.34e-08	89677	0.979027	G	C	0.141202
16996	rs62004411	ebi-a-GCST007236	Breast cancer || id:ebi-a-GCST007236	0.0327703	15	32237074	1.36e-08	89677	0.62773	G	A	0.0354566
16997	rs555827	ebi-a-GCST007236	Breast cancer || id:ebi-a-GCST007236	0.0176277	18	74765507	1.36e-08	89677	0.450189	G	C	0.794202
16998	rs957755	ebi-a-GCST007236	Breast cancer || id:ebi-a-GCST007236	0.0126908	7	46778653	1.37e-08	89677	0.977532	T	G	0.176947
16999	rs7991234	ebi-a-GCST007236	Breast cancer || id:ebi-a-GCST007236	0.0124517	13	50238017	1.4e-08	89677	0.828477	T	C	0.231006
17000	rs142995169	ebi-a-GCST007236	Breast cancer || id:ebi-a-GCST007236	0.0827864	8	54136120	1.4e-08	89677	0.436188	A	C	0.00773333
17001	rs13226307	ebi-a-GCST007236	Breast cancer || id:ebi-a-GCST007236	0.0179496	7	116137485	1.41e-08	89677	0.999294	T	A	0.0776935
17002	rs11922265	ebi-a-GCST007236	Breast cancer || id:ebi-a-GCST007236	0.0257219	3	7106370	1.44e-08	89677	0.527692	A	G	0.0706934
17003	rs11667693	ebi-a-GCST007236	Breast cancer || id:ebi-a-GCST007236	0.014987	19	22707258	1.44e-08	89677	0.678053	G	A	0.18372
17004	rs7278675	ebi-a-GCST007236	Breast cancer || id:ebi-a-GCST007236	0.0147213	21	44294543	1.45e-08	89677	0.89319	T	C	0.138324
17005	rs567965	ebi-a-GCST007236	Breast cancer || id:ebi-a-GCST007236	0.0218589	9	138587309	1.47e-08	89677	0.733589	A	G	0.929506
17006	rs6458574	ebi-a-GCST007236	Breast cancer || id:ebi-a-GCST007236	0.0207721	6	47521752	1.48e-08	89677	0.666603	G	C	0.913249
17007	rs71510752	ebi-a-GCST007236	Breast cancer || id:ebi-a-GCST007236	0.0110189	1	93286939	1.49e-08	89677	0.757256	A	G	0.490042
17008	rs2490083	ebi-a-GCST007236	Breast cancer || id:ebi-a-GCST007236	0.0139076	10	42947376	1.51e-08	89677	0.499178	C	T	0.390908
17009	rs7758974	ebi-a-GCST007236	Breast cancer || id:ebi-a-GCST007236	0.0120724	6	130234651	1.51e-08	89677	0.98315	G	T	0.20051
17010	rs77405292	ebi-a-GCST007236	Breast cancer || id:ebi-a-GCST007236	0.0170957	3	2402654	1.51e-08	89677	0.585012	A	G	0.160433
17011	rs145594513	ebi-a-GCST007236	Breast cancer || id:ebi-a-GCST007236	0.0169205	18	62236733	1.53e-08	89677	0.826028	A	C	0.108394
17012	rs111334290	ebi-a-GCST007236	Breast cancer || id:ebi-a-GCST007236	0.0532304	3	134898083	1.54e-08	89677	0.872293	T	C	0.00940773
17013	rs56383829	ebi-a-GCST007236	Breast cancer || id:ebi-a-GCST007236	0.0100543	1	247610411	1.54e-08	89677	0.920332	T	C	0.555207
17014	rs11770453	ebi-a-GCST007236	Breast cancer || id:ebi-a-GCST007236	0.015534	7	148282238	1.56e-08	89677	0.584721	C	T	0.203556
17015	rs1480416	ebi-a-GCST007236	Breast cancer || id:ebi-a-GCST007236	0.00969288	14	85429653	1.57e-08	89677	0.978435	C	T	0.483642
17016	rs34975815	ebi-a-GCST007236	Breast cancer || id:ebi-a-GCST007236	0.0225969	4	138411388	1.57e-08	89677	0.840699	C	T	0.0569012
17017	rs117064005	ebi-a-GCST007236	Breast cancer || id:ebi-a-GCST007236	0.0489722	11	40807881	1.6e-08	89677	0.474675	C	T	0.0203926
17018	rs4916489	ebi-a-GCST007236	Breast cancer || id:ebi-a-GCST007236	0.0159804	3	195926752	1.61e-08	89677	0.748993	T	G	0.860589
17019	rs12981718	ebi-a-GCST007236	Breast cancer || id:ebi-a-GCST007236	0.0304565	19	54567858	1.62e-08	89677	0.3793	A	G	0.0699112
17020	rs13246492	ebi-a-GCST007236	Breast cancer || id:ebi-a-GCST007236	0.0177252	7	98309320	1.66e-08	89677	0.477387	T	C	0.187483
17021	rs41902	ebi-a-GCST007236	Breast cancer || id:ebi-a-GCST007236	0.0109196	7	117892444	1.66e-08	89677	0.895999	G	A	0.318085
17022	rs74491457	ebi-a-GCST007236	Breast cancer || id:ebi-a-GCST007236	0.0149759	7	87348996	1.67e-08	89677	0.910638	G	A	0.128941
17023	rs73893995	ebi-a-GCST007236	Breast cancer || id:ebi-a-GCST007236	0.0164505	20	5473912	1.69e-08	89677	0.749469	A	C	0.131124
17024	rs2109897	ebi-a-GCST007236	Breast cancer || id:ebi-a-GCST007236	0.01828	9	123724508	1.78e-08	89677	0.830897	G	A	0.0915696
17025	rs7328758	ebi-a-GCST007236	Breast cancer || id:ebi-a-GCST007236	0.0102096	13	24706896	1.8e-08	89677	0.89437	C	T	0.530047
17026	rs12993525	ebi-a-GCST007236	Breast cancer || id:ebi-a-GCST007236	0.0151257	2	28818931	1.81e-08	89677	0.579661	A	G	0.218632
17027	rs10118511	ebi-a-GCST007236	Breast cancer || id:ebi-a-GCST007236	0.012928	9	84140377	1.82e-08	89677	0.571455	G	T	0.394917
17028	rs10054932	ebi-a-GCST007236	Breast cancer || id:ebi-a-GCST007236	0.015228	5	177554780	1.82e-08	89677	0.537103	A	G	0.243344
17029	rs58863605	ebi-a-GCST007236	Breast cancer || id:ebi-a-GCST007236	0.0122849	21	23998975	1.85e-08	89677	0.603551	C	T	0.522289
17030	rs10838482	ebi-a-GCST007236	Breast cancer || id:ebi-a-GCST007236	0.0268045	11	5667082	1.86e-08	89677	0.965494	A	T	0.965899
17031	rs12815350	ebi-a-GCST007236	Breast cancer || id:ebi-a-GCST007236	0.0171491	12	38439921	1.88e-08	89677	0.328894	T	A	0.385136
17032	rs596782	ebi-a-GCST007236	Breast cancer || id:ebi-a-GCST007236	0.0146548	11	125912602	1.89e-08	89677	0.834839	T	C	0.152791
17033	rs4142902	ebi-a-GCST007236	Breast cancer || id:ebi-a-GCST007236	0.0148705	13	89226904	1.91e-08	89677	0.630439	C	T	0.206686
17034	rs12497607	ebi-a-GCST007236	Breast cancer || id:ebi-a-GCST007236	0.0107404	3	31811625	1.96e-08	89677	0.909533	A	G	0.683052
17035	rs4963444	ebi-a-GCST007236	Breast cancer || id:ebi-a-GCST007236	0.0285048	11	61773342	1.98e-08	89677	0.888374	A	G	0.0328831
17036	rs7322414	ebi-a-GCST007236	Breast cancer || id:ebi-a-GCST007236	0.0108546	13	76342150	1.99e-08	89677	0.871579	A	C	0.337784
17037	rs58858694	ebi-a-GCST007236	Breast cancer || id:ebi-a-GCST007236	0.0191262	14	90814989	1.99e-08	89677	0.367778	T	C	0.218081
17038	rs4785819	ebi-a-GCST007236	Breast cancer || id:ebi-a-GCST007236	0.0180349	16	65307151	2.01e-08	89677	0.773788	T	C	0.898296
17039	rs6880335	ebi-a-GCST007236	Breast cancer || id:ebi-a-GCST007236	0.0170583	5	50752462	2.04e-08	89677	0.825865	T	C	0.106396
17040	rs34419428	ebi-a-GCST007236	Breast cancer || id:ebi-a-GCST007236	0.026996	20	61288015	2.12e-08	89677	0.635259	A	G	0.0532837
17041	rs143053270	ebi-a-GCST007236	Breast cancer || id:ebi-a-GCST007236	0.0298011	11	109719379	2.12e-08	89677	0.758234	T	C	0.0352296
17042	rs4667403	ebi-a-GCST007236	Breast cancer || id:ebi-a-GCST007236	0.0258035	2	150597603	2.13e-08	89677	0.695017	G	T	0.0521928
17043	rs6087528	ebi-a-GCST007236	Breast cancer || id:ebi-a-GCST007236	0.0156027	20	32410944	2.13e-08	89677	0.900781	A	T	0.119166
17044	rs6659792	ebi-a-GCST007236	Breast cancer || id:ebi-a-GCST007236	0.0109846	1	159515398	2.24e-08	89677	0.89285	T	A	0.693052
17045	rs113953523	ebi-a-GCST007236	Breast cancer || id:ebi-a-GCST007236	0.0801051	12	57539834	2.24e-08	89677	0.440652	A	G	0.00812933
17046	rs117677929	ebi-a-GCST007236	Breast cancer || id:ebi-a-GCST007236	0.026489	16	81134860	2.26e-08	89677	0.778867	G	C	0.0437408
17047	rs12116840	ebi-a-GCST007236	Breast cancer || id:ebi-a-GCST007236	0.014416	1	66171085	2.29e-08	89677	0.792071	C	G	0.16835
17048	rs3762137	ebi-a-GCST007236	Breast cancer || id:ebi-a-GCST007236	0.0127112	14	94656806	2.31e-08	89677	0.979694	C	T	0.824086
17049	rs11984406	ebi-a-GCST007236	Breast cancer || id:ebi-a-GCST007236	0.0124062	7	153103592	2.34e-08	89677	0.709389	T	C	0.314337
17050	rs75953447	ebi-a-GCST007236	Breast cancer || id:ebi-a-GCST007236	0.0319297	4	29685414	2.39e-08	89677	0.560038	G	C	0.0421913
17051	rs7693971	ebi-a-GCST007236	Breast cancer || id:ebi-a-GCST007236	0.0163792	4	129278650	2.39e-08	89677	0.547315	T	C	0.195143
17052	rs73120401	ebi-a-GCST007236	Breast cancer || id:ebi-a-GCST007236	0.0483283	20	44875157	2.44e-08	89677	0.453855	T	C	0.0221318
17053	rs11264239	ebi-a-GCST007236	Breast cancer || id:ebi-a-GCST007236	0.0254342	1	154653052	2.45e-08	89677	0.743305	A	G	0.0500657
17054	rs138766762	ebi-a-GCST007236	Breast cancer || id:ebi-a-GCST007236	0.0524615	2	127606891	2.48e-08	89677	0.378098	G	C	0.0226265
17055	rs72865555	ebi-a-GCST007236	Breast cancer || id:ebi-a-GCST007236	0.0314508	4	76164101	2.56e-08	89677	0.961888	G	A	0.0247214
17056	rs515522	ebi-a-GCST007236	Breast cancer || id:ebi-a-GCST007236	0.0408289	17	6829288	2.62e-08	89677	0.470335	G	A	0.0300304
17057	rs80099124	ebi-a-GCST007236	Breast cancer || id:ebi-a-GCST007236	0.0125512	1	7239088	2.64e-08	89677	0.841529	C	G	0.220513
17058	rs113861701	ebi-a-GCST007236	Breast cancer || id:ebi-a-GCST007236	0.077853	1	188816803	2.65e-08	89677	0.327447	C	T	0.0116461
17059	rs79245273	ebi-a-GCST007236	Breast cancer || id:ebi-a-GCST007236	0.0202594	7	148873120	2.65e-08	89677	0.883782	A	G	0.0682432
17060	rs28380048	ebi-a-GCST007236	Breast cancer || id:ebi-a-GCST007236	0.0128563	4	99611535	2.65e-08	89677	0.669452	T	G	0.298936
17061	rs9399512	ebi-a-GCST007236	Breast cancer || id:ebi-a-GCST007236	0.0113535	6	145189676	2.8e-08	89677	0.754679	G	C	0.379469
17062	rs12800378	ebi-a-GCST007236	Breast cancer || id:ebi-a-GCST007236	0.012403	11	87865942	2.81e-08	89677	0.688901	C	T	0.322521
17063	rs145307339	ebi-a-GCST007236	Breast cancer || id:ebi-a-GCST007236	0.0361705	3	52076666	2.85e-08	89677	0.817686	A	G	0.0216077
17064	rs55673186	ebi-a-GCST007236	Breast cancer || id:ebi-a-GCST007236	0.0191051	12	83562772	2.92e-08	89677	0.550149	A	G	0.131111
17065	rs655285	ebi-a-GCST007236	Breast cancer || id:ebi-a-GCST007236	0.0138834	12	101440803	2.95e-08	89677	0.817624	A	G	0.174748
17066	rs113924479	ebi-a-GCST007236	Breast cancer || id:ebi-a-GCST007236	0.0436714	15	49167124	3.03e-08	89677	0.48003	G	T	0.0258589
17067	rs904610	ebi-a-GCST007236	Breast cancer || id:ebi-a-GCST007236	0.0110566	1	55989414	3.05e-08	89677	0.996363	G	T	0.750293
17068	rs7613749	ebi-a-GCST007236	Breast cancer || id:ebi-a-GCST007236	0.00977086	3	111032994	3.08e-08	89677	0.963161	C	A	0.481845
17069	rs10185557	ebi-a-GCST007236	Breast cancer || id:ebi-a-GCST007236	0.0105929	2	6788433	3.24e-08	89677	0.852311	T	A	0.397913
17070	rs2733828	ebi-a-GCST007236	Breast cancer || id:ebi-a-GCST007236	0.01892	3	120394086	3.24e-08	89677	0.44248	A	G	0.175782
17071	rs38710	ebi-a-GCST007236	Breast cancer || id:ebi-a-GCST007236	0.0113321	7	76357452	3.35e-08	89677	0.708305	C	T	0.47225
17072	rs7979654	ebi-a-GCST007236	Breast cancer || id:ebi-a-GCST007236	0.0134875	12	29432138	3.38e-08	89677	0.986741	C	T	0.150479
17073	rs117393961	ebi-a-GCST007236	Breast cancer || id:ebi-a-GCST007236	0.0501628	6	118395314	3.38e-08	89677	0.737875	T	C	0.0125715
17074	rs142167390	ebi-a-GCST007236	Breast cancer || id:ebi-a-GCST007236	0.0726667	17	1561369	3.4e-08	89677	0.446073	T	C	0.00996451
17075	rs275414	ebi-a-GCST007236	Breast cancer || id:ebi-a-GCST007236	0.0126938	2	114802570	3.42e-08	89677	0.759667	T	G	0.746217
17076	rs11706952	ebi-a-GCST007236	Breast cancer || id:ebi-a-GCST007236	0.037282	3	2681567	3.47e-08	89677	0.823946	T	G	0.0203829
17077	rs118005933	ebi-a-GCST007236	Breast cancer || id:ebi-a-GCST007236	0.0348914	8	20515235	3.48e-08	89677	0.693586	T	G	0.0277984
17078	rs6471345	ebi-a-GCST007236	Breast cancer || id:ebi-a-GCST007236	0.00996582	8	87457586	3.49e-08	89677	0.94881	A	C	0.577614
17079	rs116240204	ebi-a-GCST007236	Breast cancer || id:ebi-a-GCST007236	0.0425574	6	13966125	3.52e-08	89677	0.497245	G	A	0.0262515
17080	rs186246263	ebi-a-GCST007236	Breast cancer || id:ebi-a-GCST007236	0.0733921	17	15504089	3.59e-08	89677	0.40016	T	C	0.0107085
17081	rs79531474	ebi-a-GCST007236	Breast cancer || id:ebi-a-GCST007236	0.0414222	9	106076808	3.61e-08	89677	0.600801	T	C	0.0226329
17082	rs13070524	ebi-a-GCST007236	Breast cancer || id:ebi-a-GCST007236	0.0251617	3	149756365	3.69e-08	89677	0.95883	A	G	0.0396056
17083	rs2147842	ebi-a-GCST007236	Breast cancer || id:ebi-a-GCST007236	0.0158868	1	39254384	3.69e-08	89677	0.644719	G	A	0.169388
17084	rs8026878	ebi-a-GCST007236	Breast cancer || id:ebi-a-GCST007236	0.0117239	15	24763025	3.7e-08	89677	0.689387	G	T	0.42206
17085	rs12311067	ebi-a-GCST007236	Breast cancer || id:ebi-a-GCST007236	0.0432307	12	5382602	3.74e-08	89677	0.997759	G	C	0.0126143
17086	rs79579807	ebi-a-GCST007236	Breast cancer || id:ebi-a-GCST007236	0.0363788	11	86656290	3.78e-08	89677	0.978708	T	C	0.0181772
17087	rs78212327	ebi-a-GCST007236	Breast cancer || id:ebi-a-GCST007236	0.0335496	17	6424225	3.86e-08	89677	0.515156	G	A	0.0414246
17088	rs7102061	ebi-a-GCST007236	Breast cancer || id:ebi-a-GCST007236	0.0127723	11	22716227	3.87e-08	89677	0.813305	A	G	0.775977
17089	rs924819	ebi-a-GCST007236	Breast cancer || id:ebi-a-GCST007236	0.010263	2	49332932	3.96e-08	89677	0.870704	G	A	0.467784
17090	rs13154388	ebi-a-GCST007236	Breast cancer || id:ebi-a-GCST007236	0.0106165	5	144321821	3.97e-08	89677	0.90602	G	T	0.339036
17091	rs13393630	ebi-a-GCST007236	Breast cancer || id:ebi-a-GCST007236	0.0162083	2	230269990	3.99e-08	89677	0.745401	G	A	0.135375
17092	rs12045421	ebi-a-GCST007236	Breast cancer || id:ebi-a-GCST007236	0.0119343	1	97867143	4.04e-08	89677	0.999769	C	T	0.200646
17093	rs9947071	ebi-a-GCST007236	Breast cancer || id:ebi-a-GCST007236	0.0190478	18	75566811	4.13e-08	89677	0.624345	G	A	0.115097
17094	rs6596840	ebi-a-GCST007236	Breast cancer || id:ebi-a-GCST007236	0.0114977	6	1699399	4.14e-08	89677	0.854265	C	T	0.717482
17095	rs78126445	ebi-a-GCST007236	Breast cancer || id:ebi-a-GCST007236	0.0522177	17	33650339	4.19e-08	89677	0.595473	C	T	0.0143337
17096	rs6744581	ebi-a-GCST007236	Breast cancer || id:ebi-a-GCST007236	0.0441049	2	29762846	4.19e-08	89677	0.988347	T	C	0.0115486
17097	rs117882184	ebi-a-GCST007236	Breast cancer || id:ebi-a-GCST007236	0.0487584	8	123103959	4.29e-08	89677	0.524697	G	A	0.0186671
17098	rs6859796	ebi-a-GCST007236	Breast cancer || id:ebi-a-GCST007236	0.0140594	5	110284370	4.41e-08	89677	0.487862	C	A	0.38966
17099	rs115375899	ebi-a-GCST007236	Breast cancer || id:ebi-a-GCST007236	0.0338824	4	108388213	4.43e-08	89677	0.673204	A	G	0.0304605
17100	rs6758384	ebi-a-GCST007236	Breast cancer || id:ebi-a-GCST007236	0.0174295	2	18644720	4.43e-08	89677	0.604511	T	G	0.145678
17101	rs141075871	ebi-a-GCST007236	Breast cancer || id:ebi-a-GCST007236	0.0381435	2	192783403	4.53e-08	89677	0.57438	C	T	0.0282965
17102	rs266368	ebi-a-GCST007236	Breast cancer || id:ebi-a-GCST007236	0.024832	15	67224485	4.55e-08	89677	0.436938	G	A	0.906037
17103	rs6026851	ebi-a-GCST007236	Breast cancer || id:ebi-a-GCST007236	0.0157414	20	57971104	4.58e-08	89677	0.586564	A	G	0.196954
17104	rs75081776	ebi-a-GCST007236	Breast cancer || id:ebi-a-GCST007236	0.0477823	12	29821050	4.58e-08	89677	0.431813	G	A	0.0240078
17105	rs4568900	ebi-a-GCST007236	Breast cancer || id:ebi-a-GCST007236	0.0144133	10	4538370	4.65e-08	89677	0.442179	A	T	0.493855
17106	rs12922698	ebi-a-GCST007236	Breast cancer || id:ebi-a-GCST007236	0.0145585	16	50848973	4.66e-08	89677	0.694617	T	C	0.195273
17107	rs819146	ebi-a-GCST007236	Breast cancer || id:ebi-a-GCST007236	0.0185088	20	32891200	4.66e-08	89677	0.729371	T	G	0.898516
17108	rs759476	ebi-a-GCST007236	Breast cancer || id:ebi-a-GCST007236	0.0101473	12	97576516	4.69e-08	89677	0.981821	G	A	0.656522
17109	rs73027997	ebi-a-GCST007236	Breast cancer || id:ebi-a-GCST007236	0.045144	19	22610911	4.72e-08	89677	0.665118	T	C	0.017487
17110	rs347325	ebi-a-GCST007236	Breast cancer || id:ebi-a-GCST007236	0.0123108	3	140146403	4.72e-08	89677	0.651627	C	T	0.37699
17111	rs8049497	ebi-a-GCST007236	Breast cancer || id:ebi-a-GCST007236	0.0162872	16	24559874	4.94e-08	89677	0.421224	G	A	0.289282
17112	rs62143198	prot-a-234	Breast cancer anti-estrogen resistance protein 3 || id:prot-a-234	0.0293	19	54320939	7.59e-75	3301	0.5361	A	G	0.21453
17113	rs9925536	ukb-b-13423	Breastfed as a baby || id:ukb-b-13423	0.00114062	16	8277742	3.2e-09	352094	0.00675222	C	G	0.332785
17114	rs2535296	ukb-b-13423	Breastfed as a baby || id:ukb-b-13423	0.00138004	6	31060219	9.1e-09	352094	-0.00792952	G	A	0.184179
17115	rs9362076	ukb-b-13423	Breastfed as a baby || id:ukb-b-13423	0.00120378	6	85370492	1.3e-08	352094	-0.00684284	G	A	0.72749
17116	rs56182580	ukb-b-13423	Breastfed as a baby || id:ukb-b-13423	0.00119472	7	132691858	1.3e-08	352094	-0.00679094	C	T	0.281309
17117	rs1567820	ukb-b-13423	Breastfed as a baby || id:ukb-b-13423	0.0011206	18	37308349	2e-08	352094	0.00628669	T	C	0.357595
17118	rs8010613	ukb-b-13423	Breastfed as a baby || id:ukb-b-13423	0.00116421	14	42499198	2.4e-08	352094	-0.00649892	T	C	0.305984
17119	rs117330703	ukb-d-22616_0	Breathing problems during period of job: No || id:ukb-d-22616_0	0.00140458	9	18669659	2.69e-08	91149	-0.00781043	A	G	0.0491229
17120	rs1129753	ukb-d-22616_1	Breathing problems during period of job: Yes || id:ukb-d-22616_1	0.00172621	6	32609130	4.65e-09	91149	0.010115	T	C	0.168943
17121	rs1837253	ukb-d-22616_1	Breathing problems during period of job: Yes || id:ukb-d-22616_1	0.00139386	5	110401872	2.24e-08	91149	0.00779594	C	T	0.741177
17122	rs72699191	ukb-d-22618_0	Breathing problems improved/stopped away from workplace or on holiday: No || id:ukb-d-22618_0	0.00133445	9	6211813	7.49e-10	91149	0.00821481	C	T	0.170403
17123	rs1129753	ukb-d-22618_0	Breathing problems improved/stopped away from workplace or on holiday: No || id:ukb-d-22618_0	0.00141615	6	32609130	9.58e-09	91149	0.0081266	T	C	0.168943
17124	rs144088539	ukb-d-22618_1	Breathing problems improved/stopped away from workplace or on holiday: Yes || id:ukb-d-22618_1	0.0039376	5	135631771	4.85e-08	91149	0.0214888	T	C	0.01094
17125	rs35117964	ukb-d-22619_0	Breathing problems responsible for leaving job: No || id:ukb-d-22619_0	0.00144768	6	32568146	8.09e-09	91149	0.00834885	G	A	0.189261
17126	rs2365715	prot-a-232	Brevican core protein || id:prot-a-232	0.0279	1	156615114	4.07e-13	3301	-0.2024	G	A	0.39614
17127	rs62143198	prot-a-272	BRICHOS domain-containing protein 5 || id:prot-a-272	0.0293	19	54320939	2.45e-75	3301	0.5378	A	G	0.21453
17128	rs485073	ukb-b-12841	Bring up phlegm/sputum/mucus on most days || id:ukb-b-12841	0.00118139	19	49207255	7e-12	112583	0.00810063	G	A	0.531627
17129	rs10902094	ukb-b-12841	Bring up phlegm/sputum/mucus on most days || id:ukb-b-12841	0.00126957	11	1113133	2.4e-11	112583	0.00847884	A	G	0.683657
17130	rs9270589	ukb-b-12841	Bring up phlegm/sputum/mucus on most days || id:ukb-b-12841	0.00121464	6	32561390	9.2e-11	112583	-0.00787094	T	C	0.37808
17131	rs905491	ukb-b-15212	Broad bean intake || id:ukb-b-15212	0.00393765	2	68092248	1.9e-08	64949	0.0221288	A	G	0.909484
17132	rs4632248	prot-a-269	Bromodomain-containing protein 1 || id:prot-a-269	0.0289	19	54324995	2.88e-59	3301	0.4698	T	G	0.21439
17133	rs112492092	ukb-d-BRONCHITIS	Bronchitis || id:ukb-d-BRONCHITIS	0.00115298	10	8503648	1.65e-08	361194	0.00650897	C	A	0.0124516
17134	rs79259707	prot-a-3216	Brorin || id:prot-a-3216	0.0352	7	49812564	1.35e-47	3301	-0.5094	A	C	0.14742
17135	rs148681119	prot-a-3216	Brorin || id:prot-a-3216	0.0862	7	49757758	2.34e-18	3301	0.7535	A	C	0.02264
17136	rs77263941	prot-a-3216	Brorin || id:prot-a-3216	0.0787	7	49748311	2.34e-08	3301	-0.4396	T	C	0.02504
17137	rs775222	prot-a-263	Brother of CDO || id:prot-a-263	0.0324	3	113003595	2.14e-08	3301	0.1816	C	G	0.17717
17138	rs77472867	ukb-b-20341	Butternut squash intake || id:ukb-b-20341	0.00533841	3	124347965	2.8e-08	64943	0.0296538	T	G	0.030423
17139	rs11065202	met-a-476	Butyrylcarnitine || id:met-a-476	0.004	12	121112429	1e-200	7349	0.1297	C	T	0.4178
17140	rs4556628	met-a-476	Butyrylcarnitine || id:met-a-476	0.0042	12	121477912	6.98e-58	7349	-0.0679	C	T	0.7047
17141	rs1171617	met-a-476	Butyrylcarnitine || id:met-a-476	0.0047	10	61467182	1.61e-14	7349	0.0358	T	G	0.7771
17142	rs274567	met-a-476	Butyrylcarnitine || id:met-a-476	0.0041	5	131714409	6.23e-09	7349	0.024	T	C	0.3712
17143	rs2469211	met-a-476	Butyrylcarnitine || id:met-a-476	0.006	15	76599892	1.06e-08	7349	0.0342	T	A	0.1079
17144	rs1047608	ebi-a-GCST90011302	C_Alphaproteobacteria abundance || id:ebi-a-GCST90011302	0.0437803	2	239148593	1.64e-08	8956	0.247202	C	G	NA
17145	rs6751051	ebi-a-GCST90011304	C_Betaproteobacteria abundance || id:ebi-a-GCST90011304	0.0251628	2	171151691	4e-08	8956	-0.13817	G	A	NA
17146	rs4439447	ebi-a-GCST90011305	C_Clostridia abundance || id:ebi-a-GCST90011305	0.0158139	10	112954252	2.86e-08	8956	0.0877633	G	A	NA
17147	rs74480769	prot-a-388	C-C motif chemokine 1 || id:prot-a-388	0.0734	5	40972211	4.47e-09	3301	-0.4306	G	A	0.0317
17148	rs570618	prot-a-388	C-C motif chemokine 1 || id:prot-a-388	0.0254	1	196657064	5.62e-09	3301	-0.1478	G	T	0.61149
17149	rs9903158	prot-a-390	C-C motif chemokine 14 || id:prot-a-390	0.0499	17	34312337	3.55e-104	3301	-1.0813	C	T	0.05615
17150	rs34111696	prot-a-390	C-C motif chemokine 14 || id:prot-a-390	0.0583	17	34350659	1.2e-18	3301	-0.5139	G	A	0.04984
17151	rs13962	prot-a-390	C-C motif chemokine 14 || id:prot-a-390	0.0336	1	159175527	5.75e-13	3301	0.2424	A	G	0.17136
17152	rs854628	prot-a-391	C-C motif chemokine 15 || id:prot-a-391	0.0391	17	34329822	1e-200	3301	-1.6963	A	C	0.93021
17153	rs681343	prot-a-391	C-C motif chemokine 15 || id:prot-a-391	0.0241	19	49206462	2.19e-27	3301	-0.2614	T	C	0.50746
17154	rs28929474	prot-a-391	C-C motif chemokine 15 || id:prot-a-391	0.0835	14	94844947	1.15e-09	3301	0.5086	T	C	0.02269
17155	rs854628	prot-a-392	C-C motif chemokine 15 || id:prot-a-392	0.0404	17	34329822	1e-200	3301	-1.592	A	C	0.93021
17156	rs601338	prot-a-392	C-C motif chemokine 15 || id:prot-a-392	0.0242	19	49206674	3.47e-22	3301	-0.2347	A	G	0.50711
17157	rs112689088	prot-a-393	C-C motif chemokine 16 || id:prot-a-393	0.0336	17	34307457	1e-200	3301	-1.5245	C	T	0.09753
17158	rs2228467	prot-a-394	C-C motif chemokine 17 || id:prot-a-394	0.0486	3	42906116	6.92e-34	3301	0.5899	C	T	0.06675
17159	rs6993770	prot-a-394	C-C motif chemokine 17 || id:prot-a-394	0.0273	8	106581528	7.76e-15	3301	-0.212	T	A	0.28225
17160	rs10886430	prot-a-394	C-C motif chemokine 17 || id:prot-a-394	0.0375	10	121010256	3.63e-10	3301	-0.2352	G	A	0.14121
17161	rs112751691	prot-a-394	C-C motif chemokine 17 || id:prot-a-394	0.0637	3	16937239	4.57e-10	3301	-0.397	G	A	0.03931
17162	rs223895	prot-a-394	C-C motif chemokine 17 || id:prot-a-394	0.0256	16	57440896	1e-09	3301	-0.1564	C	T	0.6547
17163	rs13064576	prot-a-395	C-C motif chemokine 19 || id:prot-a-395	0.0262	3	49642430	2.04e-19	3301	-0.2365	T	C	0.30396
17164	rs116763083	prot-a-395	C-C motif chemokine 19 || id:prot-a-395	0.077	6	32569932	3.8e-16	3301	0.6269	A	T	0.02622
17165	rs4973334	ebi-a-GCST90012077	C-C motif chemokine 20 levels || id:ebi-a-GCST90012077	0.0112	2	228654079	8.97e-15	21758	0.0871	C	T	0.6165
17166	rs742493	ebi-a-GCST90012077	C-C motif chemokine 20 levels || id:ebi-a-GCST90012077	0.0192	6	40998167	4.12e-14	21758	-0.1454	C	T	0.1176
17167	rs11924792	prot-a-397	C-C motif chemokine 21 || id:prot-a-397	0.038	3	132240100	1.45e-57	3301	-0.6072	C	A	0.10951
17168	rs12722013	prot-a-397	C-C motif chemokine 21 || id:prot-a-397	0.0566	6	33048460	1.26e-15	3301	0.4523	C	T	0.0488
17169	rs77542162	prot-a-398	C-C motif chemokine 22 || id:prot-a-398	0.0865	17	67081278	7.24e-22	3301	0.8314	G	A	0.02254
17170	rs79928291	prot-a-398	C-C motif chemokine 22 || id:prot-a-398	0.105	16	57562973	5.62e-16	3301	-0.8502	T	C	0.01585
17171	rs4550435	prot-a-398	C-C motif chemokine 22 || id:prot-a-398	0.0496	16	57349794	1.23e-11	3301	-0.3359	G	A	0.93299
17172	rs1787782	prot-a-398	C-C motif chemokine 22 || id:prot-a-398	0.0608	16	57341568	3.8e-10	3301	-0.3809	G	C	0.04465
17173	rs72830000	prot-a-399	C-C motif chemokine 23 || id:prot-a-399	0.0506	17	34312581	1.45e-89	3301	1.0154	A	G	0.05558
17174	rs7207185	prot-a-399	C-C motif chemokine 23 || id:prot-a-399	0.0611	17	34350776	1.12e-11	3301	-0.4147	A	G	0.04588
17175	rs62143196	prot-a-401	C-C motif chemokine 24 || id:prot-a-401	0.0302	19	54320636	3.47e-11	3301	-0.2002	G	A	0.22404
17176	rs10778863	prot-a-401	C-C motif chemokine 24 || id:prot-a-401	0.025	12	82516610	4.27e-08	3301	-0.1368	T	A	0.51363
17177	rs62124688	prot-a-402	C-C motif chemokine 25 || id:prot-a-402	0.0323	19	8120498	3.72e-48	3301	0.4716	G	A	0.16682
17178	rs35106244	prot-a-402	C-C motif chemokine 25 || id:prot-a-402	0.0254	19	49203829	5.5e-15	3301	-0.1986	T	C	0.48491
17179	rs214099	prot-a-402	C-C motif chemokine 25 || id:prot-a-402	0.0252	11	17291210	1.66e-14	3301	-0.1932	C	T	0.59374
17180	rs550057	prot-a-402	C-C motif chemokine 25 || id:prot-a-402	0.0285	9	136146597	4.07e-12	3301	-0.1973	T	C	0.24577
17181	rs74959615	prot-a-403	C-C motif chemokine 25 || id:prot-a-403	0.0428	19	8121096	5.25e-114	3301	-0.9718	A	G	0.07829
17182	rs550057	prot-a-403	C-C motif chemokine 25 || id:prot-a-403	0.0285	9	136146597	2.75e-12	3301	-0.199	T	C	0.24577
17183	rs214068	prot-a-403	C-C motif chemokine 25 || id:prot-a-403	0.0254	11	17305650	8.51e-11	3301	-0.1646	C	T	0.58786
17184	rs35106244	prot-a-403	C-C motif chemokine 25 || id:prot-a-403	0.0255	19	49203829	1.2e-10	3301	-0.1642	T	C	0.48491
17185	rs12075	prot-a-404	C-C motif chemokine 26 || id:prot-a-404	0.0253	1	159175354	1.95e-09	3301	0.1521	A	G	0.5838
17186	rs135556	prot-a-405	C-C motif chemokine 27 || id:prot-a-405	0.0276	22	46543485	6.76e-11	3301	0.1804	T	C	0.71338
17187	rs12551313	prot-a-405	C-C motif chemokine 27 || id:prot-a-405	0.0741	9	34646340	3.72e-08	3301	-0.4077	T	G	0.02797
17188	rs12694039	prot-a-406	C-C motif chemokine 28 || id:prot-a-406	0.0246	2	206953057	1.1e-23	3301	-0.2471	G	A	0.42666
17189	rs4759076	prot-a-406	C-C motif chemokine 28 || id:prot-a-406	0.0247	12	54729872	5.37e-16	3301	0.2005	C	T	0.44943
17190	rs712042	prot-a-407	C-C motif chemokine 3 || id:prot-a-407	0.0346	17	34392880	1.35e-94	3301	-0.7144	A	G	0.86235
17191	rs854682	prot-a-407	C-C motif chemokine 3 || id:prot-a-407	0.0307	17	34314334	2e-09	3301	0.1843	A	T	0.20061
17192	rs1634517	ebi-a-GCST90012055	C-C motif chemokine 3 levels || id:ebi-a-GCST90012055	0.0117	17	34432403	1e-200	21758	0.4013	A	C	0.2414
17193	rs9911791	ebi-a-GCST90012055	C-C motif chemokine 3 levels || id:ebi-a-GCST90012055	0.0145	17	34820996	3.14e-20	21758	-0.1338	G	A	0.184
17194	rs3184504	ebi-a-GCST90012055	C-C motif chemokine 3 levels || id:ebi-a-GCST90012055	0.0112	12	111884608	7.43e-10	21758	-0.069	C	T	0.5366
17195	rs56675286	ebi-a-GCST90012055	C-C motif chemokine 3 levels || id:ebi-a-GCST90012055	0.0308	17	34358060	1.31e-08	21758	-0.175	A	C	0.0369
17196	rs112911514	ebi-a-GCST90012055	C-C motif chemokine 3 levels || id:ebi-a-GCST90012055	0.0215	16	81906639	1.86e-08	21758	-0.121	G	T	0.0687
17197	rs377309672	ebi-a-GCST90012055	C-C motif chemokine 3 levels || id:ebi-a-GCST90012055	0.0455	16	4727400	3.39e-08	21758	0.251	T	G	0.0241
17198	rs4543123	ebi-a-GCST90012055	C-C motif chemokine 3 levels || id:ebi-a-GCST90012055	0.0134	4	38792524	3.71e-08	21758	0.0738	G	A	0.2458
17199	rs2015086	prot-a-408	C-C motif chemokine 3-like 1 || id:prot-a-408	0.0364	17	34391617	3.09e-42	3301	0.496	G	A	0.13145
17200	rs1719175	prot-a-408	C-C motif chemokine 3-like 1 || id:prot-a-408	0.032	17	34333388	2.82e-09	3301	-0.19	C	T	0.81016
17201	rs74480769	prot-a-408	C-C motif chemokine 3-like 1 || id:prot-a-408	0.0734	5	40972211	5.75e-09	3301	-0.4274	G	A	0.0317
17202	rs113010081	ebi-a-GCST90012052	C-C motif chemokine 4 levels || id:ebi-a-GCST90012052	0.0172	3	46457412	1e-200	21758	0.5796	C	T	0.1186
17203	rs8064426	ebi-a-GCST90012052	C-C motif chemokine 4 levels || id:ebi-a-GCST90012052	0.0157	17	34819750	3.17e-172	21758	-0.4387	A	G	0.1525
17204	rs2088694	ebi-a-GCST90012052	C-C motif chemokine 4 levels || id:ebi-a-GCST90012052	0.0227	3	46116771	9.51e-10	21758	0.1387	G	A	0.9342
17205	rs5743604	ebi-a-GCST90012052	C-C motif chemokine 4 levels || id:ebi-a-GCST90012052	0.0141	4	38801285	5.82e-09	21758	0.0824	G	A	0.251
17206	rs2291299	prot-a-409	C-C motif chemokine 5 || id:prot-a-409	0.0319	17	34191406	2.82e-11	3301	-0.2126	C	T	0.1768
17207	rs7080386	prot-a-409	C-C motif chemokine 5 || id:prot-a-409	0.0253	10	65048306	6.46e-09	3301	0.1467	A	C	0.41587
17208	rs1133763	prot-a-410	C-C motif chemokine 7 || id:prot-a-410	0.0328	17	32647831	7.08e-72	3301	-0.5878	C	A	0.15824
17209	rs1133763	prot-a-411	C-C motif chemokine 8 || id:prot-a-411	0.0341	17	32647831	1.29e-11	3301	-0.2309	C	A	0.15824
17210	rs62243914	prot-b-4	C-C motif chemokine ligand 2 || id:prot-b-4	0.0395	3	46273184	3.24e-10	3394	0.2488	A	G	0.1067
17211	rs74665163	prot-b-74	C-C motif chemokine ligand 20 || id:prot-b-74	1.6927	4	189055537	9.36e-09	3394	13.2809	T	C	0.0084
17212	rs75737769	prot-b-74	C-C motif chemokine ligand 20 || id:prot-b-74	1.8403	4	178017269	4.83e-08	3394	13.2968	C	T	0.0076
17213	rs2188974	prot-b-53	C-C motif chemokine ligand 3 || id:prot-b-53	0.0354	17	34414636	4.86e-18	3394	0.3084	G	A	0.1868
17214	rs113010081	prot-b-50	C-C motif chemokine ligand 4 || id:prot-b-50	0.0402	3	46457412	2.4e-40	3394	0.5416	C	T	0.0967
17215	rs6607368	prot-b-50	C-C motif chemokine ligand 4 || id:prot-b-50	0.0438	17	34819136	6.38e-31	3394	-0.5119	C	A	0.2026
17216	rs117350940	prot-b-50	C-C motif chemokine ligand 4 || id:prot-b-50	0.1374	16	72059840	4.59e-08	3394	0.753	T	C	0.0098
17217	rs6867478	met-a-502	C-glycosyltryptophan* || id:met-a-502	0.0125	5	92122345	2.97e-08	1756	0.0695	A	G	0.0139
17218	rs429358	ieu-b-4763	C-reactive protein || id:ieu-b-4763	0.0136	19	45411941	7.27e-46	NA	-0.1937	C	T	NA
17219	rs2592902	ieu-b-4763	C-reactive protein || id:ieu-b-4763	0.0098	1	159655726	2.51e-39	NA	-0.1289	T	G	NA
17220	rs4129267	ieu-b-4763	C-reactive protein || id:ieu-b-4763	0.0098	1	154426264	7.42e-17	NA	-0.0817	T	C	NA
17221	rs1938495	ieu-b-4763	C-reactive protein || id:ieu-b-4763	0.011	1	66106469	1.6e-16	NA	-0.0906	G	A	NA
17222	rs11127048	ieu-b-4763	C-reactive protein || id:ieu-b-4763	0.0108	2	27752463	7.81e-11	NA	-0.0703	A	G	NA
17223	rs429358	ieu-b-4764	C-reactive protein || id:ieu-b-4764	0.0075	19	45411941	1.24e-109	61308	-0.1669	C	T	NA
17224	rs2808629	ieu-b-4764	C-reactive protein || id:ieu-b-4764	0.0059	1	159676796	2.45e-92	61308	-0.1208	A	G	NA
17225	rs7310409	ieu-b-4764	C-reactive protein || id:ieu-b-4764	0.0056	12	121424861	8.85e-77	61308	0.1046	G	A	NA
17226	rs200241668	ieu-b-4764	C-reactive protein || id:ieu-b-4764	0.0066	1	66109445	2.71e-42	51827	-0.0895	C	G	NA
17227	rs4129267	ieu-b-4764	C-reactive protein || id:ieu-b-4764	0.0056	1	154426264	9.69e-31	61308	-0.065	T	C	NA
17228	rs11127048	ieu-b-4764	C-reactive protein || id:ieu-b-4764	0.0065	2	27752463	3.65e-29	51827	-0.0733	A	G	NA
17229	rs17616063	ieu-b-4764	C-reactive protein || id:ieu-b-4764	0.0109	16	51436882	2.97e-15	58440	-0.0859	G	A	NA
17230	rs183157863	ieu-b-4764	C-reactive protein || id:ieu-b-4764	0.0165	10	88963914	3.57e-15	49691	-0.1296	C	G	NA
17231	rs78737462	ieu-b-4764	C-reactive protein || id:ieu-b-4764	0.016	11	131828192	2.02e-11	49691	-0.1076	T	C	NA
17232	rs78934647	ieu-b-4764	C-reactive protein || id:ieu-b-4764	0.0159	11	77320254	3.89e-11	49691	-0.105	T	A	NA
17233	rs45517185	ieu-b-4764	C-reactive protein || id:ieu-b-4764	0.0104	16	2115506	1.01e-10	58440	-0.067	T	C	NA
17234	rs55709272	ieu-b-4764	C-reactive protein || id:ieu-b-4764	0.0057	2	113867288	1.03e-10	61308	0.0368	C	T	NA
17235	rs6661998	ieu-b-4764	C-reactive protein || id:ieu-b-4764	0.0082	1	154343576	1.81e-10	51827	-0.0523	T	C	NA
17236	rs62231239	ieu-b-4764	C-reactive protein || id:ieu-b-4764	0.0185	22	25029742	4.76e-10	49691	-0.1152	G	A	NA
17237	rs117961498	ieu-b-4764	C-reactive protein || id:ieu-b-4764	0.0179	15	49010393	4.91e-10	49691	-0.1117	T	C	NA
17238	rs2070690	ieu-b-4764	C-reactive protein || id:ieu-b-4764	0.0185	9	130635252	1.58e-09	49691	-0.1118	T	C	NA
17239	rs116627795	ieu-b-4764	C-reactive protein || id:ieu-b-4764	0.0148	6	45998261	1.72e-09	49691	-0.0889	T	C	NA
17240	rs12675647	ieu-b-4764	C-reactive protein || id:ieu-b-4764	0.012	8	126296199	2.02e-09	55952	-0.0717	A	T	NA
17241	rs115446886	ieu-b-4764	C-reactive protein || id:ieu-b-4764	0.0161	6	109146400	3.01e-09	55952	-0.0956	G	A	NA
17242	rs8059324	ieu-b-4764	C-reactive protein || id:ieu-b-4764	0.0149	16	78766406	3.11e-09	55952	-0.0885	C	A	NA
17243	rs148775898	ieu-b-4764	C-reactive protein || id:ieu-b-4764	0.0163	10	81876216	3.23e-09	49691	-0.0962	A	G	NA
17244	rs150920633	ieu-b-4764	C-reactive protein || id:ieu-b-4764	0.0187	8	74162142	3.3e-09	49691	-0.1103	T	G	NA
17245	rs190946753	ieu-b-4764	C-reactive protein || id:ieu-b-4764	0.0175	1	84087053	4.27e-09	49691	-0.1025	T	A	NA
17246	rs79340471	ieu-b-4764	C-reactive protein || id:ieu-b-4764	0.0146	11	23555193	5.15e-09	55952	-0.0852	G	A	NA
17247	rs112668412	ieu-b-4764	C-reactive protein || id:ieu-b-4764	0.0161	20	19134633	5.58e-09	49691	-0.0941	A	G	NA
17248	rs73074854	ieu-b-4764	C-reactive protein || id:ieu-b-4764	0.0152	12	26093752	6.53e-09	55952	-0.0884	A	T	NA
17249	rs137928466	ieu-b-4764	C-reactive protein || id:ieu-b-4764	0.0138	1	76540306	8.35e-09	55952	-0.0793	A	G	NA
17250	rs114909269	ieu-b-4764	C-reactive protein || id:ieu-b-4764	0.0151	2	126646184	9.74e-09	49691	-0.0865	G	T	NA
17251	rs78694799	ieu-b-4764	C-reactive protein || id:ieu-b-4764	0.0174	12	94913836	1.41e-08	49691	-0.0986	A	G	NA
17252	rs112207431	ieu-b-4764	C-reactive protein || id:ieu-b-4764	0.02	2	3816699	1.6e-08	49691	-0.113	T	C	NA
17253	rs74342842	ieu-b-4764	C-reactive protein || id:ieu-b-4764	0.0164	10	5328031	1.7e-08	49691	-0.0926	A	G	NA
17254	rs151229508	ieu-b-4764	C-reactive protein || id:ieu-b-4764	0.0127	11	42712086	1.72e-08	55952	-0.0716	T	C	NA
17255	rs77372316	ieu-b-4764	C-reactive protein || id:ieu-b-4764	0.018	6	22204669	2.35e-08	49691	-0.1007	C	T	NA
17256	rs142393537	ieu-b-4764	C-reactive protein || id:ieu-b-4764	0.0185	12	607178	2.4e-08	49691	-0.103	G	C	NA
17257	rs111392630	ieu-b-4764	C-reactive protein || id:ieu-b-4764	0.0109	4	3943050	2.96e-08	58440	-0.0602	G	A	NA
17258	rs340029	ieu-b-4764	C-reactive protein || id:ieu-b-4764	0.0059	15	60894965	3.59e-08	61308	0.0323	T	C	NA
17259	rs28480230	prot-a-670	C-reactive protein || id:prot-a-670	0.0253	1	66124075	5.01e-13	3301	-0.1829	T	C	0.36232
17260	rs2808628	prot-a-670	C-reactive protein || id:prot-a-670	0.0264	1	159676011	5.37e-12	3301	-0.182	A	G	0.33393
17261	rs814573	prot-a-670	C-reactive protein || id:prot-a-670	0.0317	19	45424351	1.35e-11	3301	-0.2143	T	A	0.1977
17262	rs2259852	prot-a-670	C-reactive protein || id:prot-a-670	0.0258	12	121434833	3.47e-10	3301	-0.1619	A	G	0.34328
17263	rs2794520	ieu-b-35	C-Reactive protein level || id:ieu-b-35	0.003712	1	159678816	1e-200	204402	-0.182186	T	C	0.333842
17264	rs7310409	ieu-b-35	C-Reactive protein level || id:ieu-b-35	0.003706	12	121424861	1e-200	204402	0.137075	G	A	0.607808
17265	rs4420638	ieu-b-35	C-Reactive protein level || id:ieu-b-35	0.006122	19	45422946	1e-200	204402	-0.229459	G	A	0.17962
17266	rs1805096	ieu-b-35	C-Reactive protein level || id:ieu-b-35	0.003614	1	66102257	2.17e-183	204402	-0.104381	A	G	0.38625
17267	rs4129267	ieu-b-35	C-Reactive protein level || id:ieu-b-35	0.003612	1	154426264	1.2e-129	204402	-0.087519	T	C	0.385524
17268	rs1260326	ieu-b-35	C-Reactive protein level || id:ieu-b-35	0.003604	2	27730940	2.72e-92	204402	-0.073462	C	T	0.607156
17269	rs13409371	ieu-b-35	C-Reactive protein level || id:ieu-b-35	0.003847	2	113838145	5.07e-36	204402	0.048232	A	G	0.429854
17270	rs2836878	ieu-b-35	C-Reactive protein level || id:ieu-b-35	0.004079	21	40465534	7.71e-26	204402	-0.042902	A	G	0.27418
17271	rs4841132	ieu-b-35	C-Reactive protein level || id:ieu-b-35	0.006243	8	9183596	2e-25	204402	0.065095	G	A	0.909023
17272	rs13233571	ieu-b-35	C-Reactive protein level || id:ieu-b-35	0.005476	7	72971231	2.95e-25	204402	-0.056895	T	C	0.119609
17273	rs1800961	ieu-b-35	C-Reactive protein level || id:ieu-b-35	0.011267	20	43042364	4.63e-23	204402	-0.1115	T	C	0.033816
17274	rs10521222	ieu-b-35	C-Reactive protein level || id:ieu-b-35	0.010714	16	51158710	2.06e-22	204402	-0.104411	T	C	0.04533
17275	rs10925027	ieu-b-35	C-Reactive protein level || id:ieu-b-35	0.00382	1	247612562	4.25e-21	204402	-0.036035	C	T	0.599644
17276	rs10778215	ieu-b-35	C-Reactive protein level || id:ieu-b-35	0.003583	12	103537266	1.86e-20	204402	-0.033242	A	T	0.488517
17277	rs1558902	ieu-b-35	C-Reactive protein level || id:ieu-b-35	0.003701	16	53803574	5.2e-20	204402	0.033926	A	T	0.405653
17278	rs2239222	ieu-b-35	C-Reactive protein level || id:ieu-b-35	0.003901	14	73011885	9.87e-20	204402	0.035484	G	A	0.363541
17279	rs9271608	ieu-b-35	C-Reactive protein level || id:ieu-b-35	0.004954	6	32591588	2.33e-17	204402	0.042021	G	A	0.215335
17280	rs340005	ieu-b-35	C-Reactive protein level || id:ieu-b-35	0.003736	15	60878030	1.01e-15	204402	0.030007	A	G	0.620695
17281	rs4767920	ieu-b-35	C-Reactive protein level || id:ieu-b-35	0.0049	12	121065277	4e-15	204402	-0.038519	A	G	0.842127
17282	rs2064009	ieu-b-35	C-Reactive protein level || id:ieu-b-35	0.003549	8	117007850	2.28e-14	204402	0.027111	T	C	0.581445
17283	rs10512597	ieu-b-35	C-Reactive protein level || id:ieu-b-35	0.00489	17	72699833	4.44e-14	204402	0.036931	C	T	0.817288
17284	rs11108056	ieu-b-35	C-Reactive protein level || id:ieu-b-35	0.003708	12	95855385	5.42e-14	204402	-0.027907	G	C	0.42371
17285	rs6001193	ieu-b-35	C-Reactive protein level || id:ieu-b-35	0.003706	22	39074737	6.53e-14	204402	-0.027809	G	A	0.35065
17286	rs1880241	ieu-b-35	C-Reactive protein level || id:ieu-b-35	0.003687	7	22759469	8.41e-14	204402	-0.027537	G	A	0.48295
17287	rs6672627	ieu-b-35	C-Reactive protein level || id:ieu-b-35	0.005083	1	154346967	2.89e-13	204402	-0.037135	A	C	0.146148
17288	rs2293476	ieu-b-35	C-Reactive protein level || id:ieu-b-35	0.004225	1	40036847	8.27e-13	204402	0.030262	C	G	0.225941
17289	rs6485751	ieu-b-35	C-Reactive protein level || id:ieu-b-35	0.004359	11	47336442	1.43e-12	204402	-0.03089	C	G	0.218471
17290	rs3122633	ieu-b-35	C-Reactive protein level || id:ieu-b-35	0.00389	1	159377458	1.68e-12	204402	0.027479	C	T	0.301705
17291	rs1490384	ieu-b-35	C-Reactive protein level || id:ieu-b-35	0.003545	6	126851160	2.65e-12	204402	-0.024816	T	C	0.512283
17292	rs10832027	ieu-b-35	C-Reactive protein level || id:ieu-b-35	0.003745	11	13357183	4.43e-12	204402	0.025944	A	G	0.668809
17293	rs469772	ieu-b-35	C-Reactive protein level || id:ieu-b-35	0.004542	1	91530305	5.54e-12	204402	-0.031327	T	C	0.193541
17294	rs6601302	ieu-b-35	C-Reactive protein level || id:ieu-b-35	0.004478	8	9239458	9.8e-12	204402	-0.030518	G	T	0.736931
17295	rs2852151	ieu-b-35	C-Reactive protein level || id:ieu-b-35	0.003655	18	12841176	1.36e-11	204402	0.024735	A	G	0.404527
17296	rs1441169	ieu-b-35	C-Reactive protein level || id:ieu-b-35	0.003725	2	214033530	2.27e-11	204402	-0.024926	G	A	0.532568
17297	rs10240168	ieu-b-35	C-Reactive protein level || id:ieu-b-35	0.004343	7	22819334	4.11e-11	204402	-0.028684	G	C	0.221389
17298	rs9284725	ieu-b-35	C-Reactive protein level || id:ieu-b-35	0.00419	2	102744854	7.34e-11	204402	-0.02731	A	C	0.761212
17299	rs387976	ieu-b-35	C-Reactive protein level || id:ieu-b-35	0.003946	19	45379060	1.05e-10	204402	0.025507	C	A	0.331946
17300	rs12995480	ieu-b-35	C-Reactive protein level || id:ieu-b-35	0.004855	2	629881	1.24e-10	204402	0.031261	C	T	0.830925
17301	rs12202641	ieu-b-35	C-Reactive protein level || id:ieu-b-35	0.003617	6	116314634	3e-10	204402	-0.022804	T	C	0.39442
17302	rs4092465	ieu-b-35	C-Reactive protein level || id:ieu-b-35	0.004364	18	55080437	3.11e-10	204402	0.027483	G	A	0.650698
17303	rs4246598	ieu-b-35	C-Reactive protein level || id:ieu-b-35	0.003547	2	88438050	5.11e-10	204402	0.022063	A	C	0.46258
17304	rs2315008	ieu-b-35	C-Reactive protein level || id:ieu-b-35	0.003777	20	62343956	5.36e-10	204402	0.023467	G	T	0.687731
17305	rs1509394	ieu-b-35	C-Reactive protein level || id:ieu-b-35	0.004147	2	28647084	6.05e-10	204402	0.025685	T	C	0.542959
17306	rs2352975	ieu-b-35	C-Reactive protein level || id:ieu-b-35	0.004026	3	49891885	6.43e-10	204402	0.024897	C	T	0.303573
17307	rs644234	ieu-b-35	C-Reactive protein level || id:ieu-b-35	0.003708	9	136142217	1.13e-09	204402	0.022597	G	T	0.369203
17308	rs4655802	ieu-b-35	C-Reactive protein level || id:ieu-b-35	0.00416	1	65888231	1.88e-09	204402	-0.025012	A	G	0.614793
17309	rs12960928	ieu-b-35	C-Reactive protein level || id:ieu-b-35	0.003993	18	57897803	1.91e-09	204402	0.024	C	T	0.267003
17310	rs1051338	ieu-b-35	C-Reactive protein level || id:ieu-b-35	0.003992	10	91007360	2.27e-09	204402	0.023881	G	T	0.308119
17311	rs1582763	ieu-b-35	C-Reactive protein level || id:ieu-b-35	0.0037	11	60021948	2.37e-09	204402	-0.022107	A	G	0.37181
17312	rs17658229	ieu-b-35	C-Reactive protein level || id:ieu-b-35	0.009522	5	172191052	5.5e-09	204402	0.055568	C	T	0.045881
17313	rs12587622	ieu-b-35	C-Reactive protein level || id:ieu-b-35	0.003609	14	73365174	8.52e-09	204402	-0.020798	A	G	0.500861
17314	rs2710804	ieu-b-35	C-Reactive protein level || id:ieu-b-35	0.003737	7	36084529	1.3e-08	204402	0.021262	C	T	0.367409
17315	rs2891677	ieu-b-35	C-Reactive protein level || id:ieu-b-35	0.003511	8	126344208	1.59e-08	204402	0.019859	T	C	0.538958
17316	rs178810	ieu-b-35	C-Reactive protein level || id:ieu-b-35	0.003606	17	16097430	2.95e-08	204402	0.02001	T	C	0.562924
17317	rs3134899	ieu-b-35	C-Reactive protein level || id:ieu-b-35	0.004274	6	31473286	4.93e-08	204402	0.023329	T	C	0.767055
17318	rs429358	ebi-a-GCST005067	C-reactive protein levels || id:ebi-a-GCST005067	0.02	19	45411941	9.2e-23	9541	-0.22	C	T	NA
17319	rs7979473	ebi-a-GCST005067	C-reactive protein levels || id:ebi-a-GCST005067	0.02	12	121420260	1.59e-15	9541	0.14	G	A	NA
17320	rs2228145	ebi-a-GCST005067	C-reactive protein levels || id:ebi-a-GCST005067	0.02	1	154426970	1.96e-10	9541	-0.11	C	A	NA
17321	rs75056910	ebi-a-GCST005067	C-reactive protein levels || id:ebi-a-GCST005067	0.03	1	159699031	2.22e-09	9541	0.2	C	T	NA
17322	rs62143196	prot-a-568	C-type lectin domain family 10 member A || id:prot-a-568	0.0303	19	54320636	5.37e-09	3301	-0.1766	G	A	0.22404
17323	rs479499	prot-a-570	C-type lectin domain family 12 member A || id:prot-a-570	0.0132	12	10137557	1e-200	3301	-1.2562	C	A	0.64024
17324	rs7968634	prot-a-570	C-type lectin domain family 12 member A || id:prot-a-570	0.0426	12	10089806	1.26e-12	3301	-0.3022	A	C	0.0923
17325	rs1243420	prot-a-572	C-type lectin domain family 2 member A || id:prot-a-572	0.0259	10	9000404	4.57e-08	3301	0.1414	A	G	0.44079
17326	rs704	prot-a-574	C-type lectin domain family 2 member D || id:prot-a-574	0.0242	17	26694861	1.23e-32	3301	0.2877	A	G	0.46665
17327	rs1042779	prot-a-575	C-type lectin domain family 2 member L || id:prot-a-575	0.0256	3	52821011	5.5e-11	3301	0.1677	G	A	0.36871
17328	rs1501815	prot-a-576	C-type lectin domain family 4 member D || id:prot-a-576	0.0289	5	40960166	3.98e-08	3301	-0.1586	T	A	0.24772
17329	rs28577986	prot-a-577	C-type lectin domain family 4 member E || id:prot-a-577	0.0281	14	106200232	5.75e-14	3301	0.2113	A	G	0.27359
17330	rs4632248	prot-a-425	C-type lectin domain family 4 member K || id:prot-a-425	0.0298	19	54324995	4.68e-16	3301	-0.2417	T	G	0.21439
17331	rs33944729	prot-a-578	C-type lectin domain family 4 member M || id:prot-a-578	0.0253	1	196652124	1.82e-13	3301	0.186	T	TA	0.38701
17332	rs7080536	prot-a-579	C-type lectin domain family 5 member A || id:prot-a-579	0.0601	10	115348046	6.03e-63	3301	-1.0066	A	G	0.04384
17333	rs7258858	prot-a-580	C-type lectin domain family 6 member A || id:prot-a-580	0.0279	19	54321872	1.02e-08	3301	0.1595	T	A	0.71275
17334	rs4845342	prot-a-581	C-type lectin domain family 7 member A || id:prot-a-581	0.034	1	153210808	9.77e-09	3301	-0.1953	A	C	0.15467
17335	rs146385050	prot-a-1938	C-type mannose receptor 2 || id:prot-a-1938	0.0323	17	60637258	1.29e-11	3301	-0.2188	A	C	0.19505
17336	rs4055121	prot-a-1938	C-type mannose receptor 2 || id:prot-a-1938	0.0355	11	126232337	2.88e-10	3301	-0.2238	T	C	0.14038
17337	rs975527	prot-a-1938	C-type mannose receptor 2 || id:prot-a-1938	0.0298	21	18049199	8.32e-09	3301	-0.1719	A	G	0.24931
17338	rs3117604	ebi-a-GCST90012019	C-X-C motif chemokine 1 levels || id:ebi-a-GCST90012019	0.0123	4	74734668	5.81e-117	21758	0.2834	C	T	0.3099
17339	rs7896518	ebi-a-GCST90012019	C-X-C motif chemokine 1 levels || id:ebi-a-GCST90012019	0.0107	10	65104500	2.85e-16	21758	0.0874	G	A	0.4141
17340	rs10031452	prot-a-739	C-X-C motif chemokine 11 || id:prot-a-739	0.0245	4	76924933	2.4e-21	3301	-0.2328	C	T	0.52873
17341	rs2393969	prot-a-739	C-X-C motif chemokine 11 || id:prot-a-739	0.0251	10	65140440	3.47e-08	3301	0.1385	C	A	0.47282
17342	rs144830084	prot-a-745	C-X-C motif chemokine 16 || id:prot-a-745	0.0281	17	4618101	1.38e-15	3301	-0.2245	T	A	0.25565
17343	rs62143197	prot-a-745	C-X-C motif chemokine 16 || id:prot-a-745	0.0303	19	54320716	1.23e-10	3301	-0.1949	A	G	0.22311
17344	rs8080014	prot-a-745	C-X-C motif chemokine 16 || id:prot-a-745	0.0251	17	4671566	6.76e-09	3301	-0.1457	C	T	0.42534
17345	rs13317619	prot-a-745	C-X-C motif chemokine 16 || id:prot-a-745	0.0301	3	46099437	1.05e-08	3301	-0.1724	C	T	0.20553
17346	rs55711612	prot-a-745	C-X-C motif chemokine 16 || id:prot-a-745	0.0287	2	111845422	3.47e-08	3301	0.1582	G	A	0.2565
17347	rs35186877	ebi-a-GCST90012059	C-X-C motif chemokine 16 levels || id:ebi-a-GCST90012059	0.0122	17	4625892	6.41e-42	21758	-0.1658	A	G	0.2
17348	rs2009581	ebi-a-GCST90012059	C-X-C motif chemokine 16 levels || id:ebi-a-GCST90012059	0.0107	2	111807677	2.99e-33	21758	0.1287	A	G	0.2654
17349	rs4790231	ebi-a-GCST90012059	C-X-C motif chemokine 16 levels || id:ebi-a-GCST90012059	0.0099	17	4679893	1.07e-21	21758	0.0951	A	G	0.4875
17350	rs1602580	ebi-a-GCST90012059	C-X-C motif chemokine 16 levels || id:ebi-a-GCST90012059	0.0114	3	46168314	6.43e-19	21758	-0.1011	T	C	0.2038
17351	rs6031303	ebi-a-GCST90012059	C-X-C motif chemokine 16 levels || id:ebi-a-GCST90012059	0.0105	20	42657325	1.45e-14	21758	-0.0806	G	A	0.7244
17352	rs10774624	ebi-a-GCST90012059	C-X-C motif chemokine 16 levels || id:ebi-a-GCST90012059	0.0095	12	111833788	8.15e-14	21758	0.0711	A	G	0.5348
17353	rs1250559	ebi-a-GCST90012059	C-X-C motif chemokine 16 levels || id:ebi-a-GCST90012059	0.0099	10	81053560	2.46e-13	21758	-0.0721	A	G	0.404
17354	rs35087390	ebi-a-GCST90012059	C-X-C motif chemokine 16 levels || id:ebi-a-GCST90012059	0.0372	6	32610437	3.96e-13	21758	-0.2702	A	G	0.0266
17355	rs748113	ebi-a-GCST90012059	C-X-C motif chemokine 16 levels || id:ebi-a-GCST90012059	0.0115	10	73508791	1.6e-12	21758	-0.0812	C	T	0.4522
17356	rs113120414	ebi-a-GCST90012059	C-X-C motif chemokine 16 levels || id:ebi-a-GCST90012059	0.02	17	66945345	7.99e-09	21758	0.1155	G	A	0.0533
17357	rs34775308	ebi-a-GCST90012059	C-X-C motif chemokine 16 levels || id:ebi-a-GCST90012059	0.0138	11	75099545	8.01e-09	21758	-0.0798	G	T	0.1195
17358	rs6512104	ebi-a-GCST90012059	C-X-C motif chemokine 16 levels || id:ebi-a-GCST90012059	0.0119	19	16461325	3.77e-08	21758	-0.0654	A	G	0.6682
17359	rs62143196	prot-a-748	C-X-C motif chemokine 5 || id:prot-a-748	0.0302	19	54320636	1.32e-11	3301	-0.2044	G	A	0.22404
17360	rs425535	prot-a-748	C-X-C motif chemokine 5 || id:prot-a-748	0.0374	4	74863997	2.82e-10	3301	-0.2359	C	T	0.88107
17361	rs72650832	ebi-a-GCST90012057	C-X-C motif chemokine 6 levels || id:ebi-a-GCST90012057	0.0114	4	74673564	1e-200	21758	0.4391	C	T	0.4089
17362	rs74361503	ebi-a-GCST90012057	C-X-C motif chemokine 6 levels || id:ebi-a-GCST90012057	0.0277	4	74667328	9.7e-30	21758	-0.3143	T	C	0.0555
17363	rs75971653	ebi-a-GCST90012057	C-X-C motif chemokine 6 levels || id:ebi-a-GCST90012057	0.0361	4	74839483	9.13e-11	21758	-0.2342	C	A	0.0432
17364	rs12075	ebi-a-GCST90012057	C-X-C motif chemokine 6 levels || id:ebi-a-GCST90012057	0.0109	1	159175354	1.47e-08	21758	0.0618	A	G	0.5564
17365	rs74544699	prot-b-16	C-X-C motif chemokine ligand 1 || id:prot-b-16	0.0636	4	74734681	1.33e-12	3394	0.4525	G	A	0.0486
17366	rs35186877	prot-b-57	C-X-C motif chemokine ligand 16 || id:prot-b-57	0.0352	17	4625892	1.75e-09	3394	-0.2124	A	G	0.1911
17367	rs72650832	prot-b-56	C-X-C motif chemokine ligand 6 || id:prot-b-56	0.0385	4	74673564	6.13e-42	3394	0.5297	C	T	0.3496
17368	rs75737769	prot-b-11	C-X-C motif chemokine ligand 8 || id:prot-b-11	1.7439	4	178017269	1.75e-15	3394	26.1607	C	T	0.0076
17369	rs80341439	prot-b-11	C-X-C motif chemokine ligand 8 || id:prot-b-11	1.3831	4	139123920	2.1e-15	3394	20.6048	C	G	0.0085
17370	rs78285938	prot-b-11	C-X-C motif chemokine ligand 8 || id:prot-b-11	0.7404	4	167027863	2.18e-15	3394	11.0149	A	C	0.0178
17371	rs17360754	prot-b-11	C-X-C motif chemokine ligand 8 || id:prot-b-11	0.7355	4	152820397	4.63e-15	3394	10.6344	G	C	0.0162
17372	rs35723369	prot-b-11	C-X-C motif chemokine ligand 8 || id:prot-b-11	0.9607	4	178540682	9.06e-15	3394	13.5416	G	A	0.0248
17373	rs79416487	prot-b-11	C-X-C motif chemokine ligand 8 || id:prot-b-11	1.4716	4	31655123	6.67e-14	3394	12.0136	A	C	0.0041
17374	rs79791388	prot-b-11	C-X-C motif chemokine ligand 8 || id:prot-b-11	2.0112	4	189054794	3.11e-13	3394	24.7044	T	C	0.0083
17375	rs148587393	prot-b-11	C-X-C motif chemokine ligand 8 || id:prot-b-11	0.8904	4	123363448	3.16e-13	3394	10.9299	C	A	0.0174
17376	rs143809228	prot-b-11	C-X-C motif chemokine ligand 8 || id:prot-b-11	0.6158	4	961601	7.77e-10	3394	4.0115	A	G	0.023
17377	rs75869126	prot-b-11	C-X-C motif chemokine ligand 8 || id:prot-b-11	0.6853	4	56848506	2.55e-09	3394	4.3102	G	A	0.0189
17378	rs116200768	prot-b-11	C-X-C motif chemokine ligand 8 || id:prot-b-11	0.8502	4	44655335	2e-08	3394	5.0066	A	G	0.0092
17379	rs150018983	prot-b-11	C-X-C motif chemokine ligand 8 || id:prot-b-11	0.7581	4	732772	2.05e-08	3394	4.4597	T	C	0.0187
17380	rs670211	prot-b-70	C-X3-C motif chemokine ligand 1 || id:prot-b-70	0.0267	16	57414001	7.34e-12	3394	-0.1835	A	G	0.592
17381	rs2519093	prot-a-294	C1GALT1-specific chaperone 1 || id:prot-a-294	0.0305	9	136141870	1.91e-89	3301	0.6106	T	C	0.17823
17382	rs7787942	prot-a-294	C1GALT1-specific chaperone 1 || id:prot-a-294	0.0242	7	7270012	1.02e-28	3301	0.2696	T	A	0.44073
17383	rs9267920	prot-a-294	C1GALT1-specific chaperone 1 || id:prot-a-294	0.0328	6	32206243	4.57e-08	3301	-0.1793	T	C	0.17033
17384	rs34436714	prot-a-480	Cadherin-1 || id:prot-a-480	0.03	19	54327313	1.55e-09	3301	-0.1815	A	C	0.21294
17385	rs3093692	prot-a-478	Cadherin-12 || id:prot-a-478	0.0243	17	26670627	5.13e-16	3301	-0.1969	A	G	0.50816
17386	rs4241818	prot-a-481	Cadherin-15 || id:prot-a-481	0.0243	4	187153786	2.51e-32	3301	-0.2877	C	T	0.51359
17387	rs1801020	prot-a-481	Cadherin-15 || id:prot-a-481	0.0282	5	176836532	3.47e-15	3301	-0.2222	G	A	0.75032
17388	rs380003	prot-a-483	Cadherin-2 || id:prot-a-483	0.0252	10	119200307	7.94e-09	3301	-0.1452	C	T	0.42701
17389	rs4795433	prot-a-484	Cadherin-3 || id:prot-a-484	0.024	17	26716821	3.8e-35	3301	0.2971	T	C	0.50963
17390	rs4241819	prot-a-484	Cadherin-3 || id:prot-a-484	0.0247	4	187157140	9.12e-10	3301	0.1515	T	C	0.50721
17391	rs8176746	prot-a-485	Cadherin-5 || id:prot-a-485	0.045	9	136131322	1.23e-153	3301	1.1894	T	G	0.06663
17392	rs2289150	prot-a-485	Cadherin-5 || id:prot-a-485	0.0256	16	66442499	1.82e-10	3301	0.1632	A	G	0.62508
17393	rs72708013	prot-a-486	Cadherin-7 || id:prot-a-486	0.0537	1	169481731	5.01e-30	3301	-0.6111	G	T	0.05472
17394	rs2223303	prot-a-486	Cadherin-7 || id:prot-a-486	0.0258	1	169574887	2.63e-24	3301	-0.2628	T	C	0.33944
17395	rs10159712	prot-a-486	Cadherin-7 || id:prot-a-486	0.0272	10	20260369	1.02e-21	3301	0.2603	A	G	0.70648
17396	rs3132514	prot-a-486	Cadherin-7 || id:prot-a-486	0.0301	6	31142758	3.47e-09	3301	0.1777	C	T	0.20938
17397	rs17580	prot-a-487	Cadherin-related family member 1 || id:prot-a-487	0.0552	14	94847262	9.77e-52	3301	0.8347	A	T	0.04977
17398	rs7315927	prot-a-488	Cadherin-related family member 3 || id:prot-a-488	0.0353	12	101101073	8.32e-09	3301	-0.2035	A	T	0.8441
17399	rs10168787	prot-a-488	Cadherin-related family member 3 || id:prot-a-488	0.0326	2	35552428	1.66e-08	3301	0.1842	C	G	0.17966
17400	rs111844913	prot-a-488	Cadherin-related family member 3 || id:prot-a-488	0.0541	10	7761745	4.47e-08	3301	-0.2959	C	A	0.0569
17401	rs7412	prot-a-490	Cadherin-related family member 5 || id:prot-a-490	0.0458	19	45412079	3.55e-25	3301	-0.4743	T	C	0.07776
17402	rs9567617	prot-a-340	Calbindin || id:prot-a-340	0.0246	13	46651108	4.9e-109	3301	0.5463	G	C	0.32393
17403	rs10418046	prot-a-546	Calcineurin B homologous protein 1 || id:prot-a-546	0.0298	19	54327869	4.68e-10	3301	0.1857	G	T	0.21727
17404	rs11068300	prot-a-546	Calcineurin B homologous protein 1 || id:prot-a-546	0.0259	12	117482277	5.01e-09	3301	0.1517	C	T	0.33656
17405	rs704	prot-a-2947	Calcineurin B homologous protein 3 || id:prot-a-2947	0.0246	17	26694861	1.55e-09	3301	0.1484	A	G	0.46665
17406	rs7539005	prot-a-2350	Calcineurin subunit B type 1 || id:prot-a-2350	0.0254	1	196667252	3.98e-11	3301	-0.1679	T	A	0.61028
17407	rs74480769	prot-a-2350	Calcineurin subunit B type 1 || id:prot-a-2350	0.0733	5	40972211	6.92e-10	3301	-0.4523	G	A	0.0317
17408	rs704	prot-a-2509	Calcipressin-1 || id:prot-a-2509	0.0245	17	26694861	7.76e-16	3301	0.1971	A	G	0.46665
17409	rs145548733	prot-a-2509	Calcipressin-1 || id:prot-a-2509	0.0449	2	89266416	5.13e-14	3301	-0.338	A	G	0.08475
17410	rs1972498	prot-a-2218	Calcium/calmodulin-dependent 3',5'-cyclic nucleotide phosphodiesterase 1A || id:prot-a-2218	0.0286	17	5951088	4.79e-08	3301	0.1563	A	G	0.73165
17411	rs4525	prot-a-346	Calcium/calmodulin-dependent protein kinase type 1 || id:prot-a-346	0.0215	1	169511734	1e-200	3301	-1.0486	C	T	0.26297
17412	rs61751507	prot-a-346	Calcium/calmodulin-dependent protein kinase type 1 || id:prot-a-346	0.0591	10	101829514	1.7e-28	3301	0.654	T	C	0.04472
17413	rs72706368	prot-a-346	Calcium/calmodulin-dependent protein kinase type 1 || id:prot-a-346	0.1027	14	100100230	2.24e-10	3301	0.6514	A	G	0.01614
17414	rs704	prot-a-347	Calcium/calmodulin-dependent protein kinase type 1D || id:prot-a-347	0.0242	17	26694861	3.89e-34	3301	0.2943	A	G	0.46665
17415	rs10922103	prot-a-347	Calcium/calmodulin-dependent protein kinase type 1D || id:prot-a-347	0.0253	1	196671118	1.12e-12	3301	-0.1799	A	G	0.61067
17416	rs74480769	prot-a-347	Calcium/calmodulin-dependent protein kinase type 1D || id:prot-a-347	0.0733	5	40972211	1.78e-11	3301	-0.4927	G	A	0.0317
17417	rs4632248	prot-a-348	Calcium/calmodulin-dependent protein kinase type II subunit alpha || id:prot-a-348	0.0291	19	54324995	4.9e-50	3301	0.4331	T	G	0.21439
17418	rs62143206	prot-a-349	Calcium/calmodulin-dependent protein kinase type II subunit beta || id:prot-a-349	0.0284	19	54326212	5.25e-87	3301	0.562	T	G	0.2131
17419	rs62143198	prot-a-336	Calcyclin-binding protein || id:prot-a-336	0.0291	19	54320939	9.77e-87	3301	0.5739	A	G	0.21453
17420	rs67908756	prot-a-353	Calnexin || id:prot-a-353	0.031	1	196821380	3.89e-14	3301	-0.2346	G	T	0.19374
17421	rs150394890	prot-a-354	Calpain-2 catalytic subunit || id:prot-a-354	0.1446	1	223864380	1.1e-13	3301	-1.074	T	G	0.00791
17422	rs5030088	prot-a-354	Calpain-2 catalytic subunit || id:prot-a-354	0.0664	3	186460222	1.58e-09	3301	0.4006	G	A	0.03612
17423	rs17599	prot-a-354	Calpain-2 catalytic subunit || id:prot-a-354	0.0289	1	223954080	2.57e-09	3301	-0.1721	C	A	0.24007
17424	rs61751507	prot-a-366	Calpastatin || id:prot-a-366	0.0589	10	101829514	7.41e-30	3301	-0.6688	T	C	0.04472
17425	rs709012	prot-a-366	Calpastatin || id:prot-a-366	0.025	20	3675498	2.95e-09	3301	0.1486	G	T	0.59971
17426	rs704	prot-a-366	Calpastatin || id:prot-a-366	0.0246	17	26694861	1.07e-08	3301	-0.1405	A	G	0.46665
17427	rs57510498	prot-a-366	Calpastatin || id:prot-a-366	0.0259	11	87982859	4.68e-08	3301	-0.1415	G	A	0.62068
17428	rs72795155	prot-a-594	Calsyntenin-3 || id:prot-a-594	0.0486	10	53301063	2.88e-08	3301	-0.2698	T	C	0.07076
17429	rs10418046	prot-a-2367	cAMP-dependent protein kinase catalytic subunit alpha || id:prot-a-2367	0.0296	19	54327869	1.23e-22	3301	0.2894	G	T	0.21727
17430	rs10418046	prot-a-2368	cAMP-dependent protein kinase type I-beta regulatory subunit || id:prot-a-2368	0.0295	19	54327869	3.8e-27	3301	0.318	G	T	0.21727
17431	rs62143198	prot-a-167	cAMP-regulated phosphoprotein 19 || id:prot-a-167	0.0293	19	54320939	6.03e-72	3301	0.5263	A	G	0.21453
17432	rs3132451	prot-a-2221	cAMP-specific 3',5'-cyclic phosphodiesterase 4D || id:prot-a-2221	0.0292	6	31582025	7.08e-56	3301	-0.4602	C	G	0.21656
17433	rs9378193	prot-a-2221	cAMP-specific 3',5'-cyclic phosphodiesterase 4D || id:prot-a-2221	0.0395	6	31293942	8.51e-27	3301	-0.4231	C	T	0.14196
17434	rs200374399	prot-a-2221	cAMP-specific 3',5'-cyclic phosphodiesterase 4D || id:prot-a-2221	0.0265	6	32482335	1.15e-16	3301	0.2195	A	T	0.50165
17435	rs41542719	prot-a-2221	cAMP-specific 3',5'-cyclic phosphodiesterase 4D || id:prot-a-2221	0.0255	6	31239593	3.24e-14	3301	-0.1938	C	T	0.36703
17436	rs12203592	ukb-b-8837	Cancer code, self-reported: basal cell carcinoma || id:ukb-b-8837	0.000236999	6	396321	2.7e-26	462933	0.00251442	T	C	0.219631
17437	rs35749174	ukb-b-8837	Cancer code, self-reported: basal cell carcinoma || id:ukb-b-8837	0.000332534	16	89716493	3.7e-23	462933	0.00329602	A	G	0.099898
17438	rs214793	ukb-b-8837	Cancer code, self-reported: basal cell carcinoma || id:ukb-b-8837	0.000257236	20	2285705	4.3e-23	462933	-0.00254566	T	C	0.814978
17439	rs3769823	ukb-b-8837	Cancer code, self-reported: basal cell carcinoma || id:ukb-b-8837	0.000220368	2	202122995	9.5e-18	462933	-0.00189084	G	A	0.715726
17440	rs7528427	ukb-b-8837	Cancer code, self-reported: basal cell carcinoma || id:ukb-b-8837	0.000207291	1	17746273	2e-17	462933	0.00176067	T	C	0.362051
17441	rs56300457	ukb-b-8837	Cancer code, self-reported: basal cell carcinoma || id:ukb-b-8837	0.000231271	1	228984509	2.4e-16	462933	0.00189618	C	T	0.245856
17442	rs6059655	ukb-b-8837	Cancer code, self-reported: basal cell carcinoma || id:ukb-b-8837	0.000333567	20	32665748	1.4e-15	462933	-0.00266354	G	A	0.896958
17443	rs421284	ukb-b-8837	Cancer code, self-reported: basal cell carcinoma || id:ukb-b-8837	0.000200684	5	1325590	1.1e-13	462933	-0.00149085	C	T	0.442594
17444	rs11611584	ukb-b-8837	Cancer code, self-reported: basal cell carcinoma || id:ukb-b-8837	0.000351779	12	52906035	1.2e-13	462933	0.00260924	A	C	0.089823
17445	rs13327339	ukb-b-8837	Cancer code, self-reported: basal cell carcinoma || id:ukb-b-8837	0.000199833	3	71533378	1.3e-13	462933	0.00148046	C	G	0.47976
17446	rs406991	ukb-b-8837	Cancer code, self-reported: basal cell carcinoma || id:ukb-b-8837	0.000310399	10	8930198	1.9e-11	462933	0.00208298	C	G	0.880491
17447	rs1126809	ukb-b-8837	Cancer code, self-reported: basal cell carcinoma || id:ukb-b-8837	0.000216572	11	89017961	7.7e-11	462933	0.00140913	A	G	0.304059
17448	rs78498439	ukb-b-8837	Cancer code, self-reported: basal cell carcinoma || id:ukb-b-8837	0.000357939	16	89967514	6.1e-10	462933	0.00221493	A	G	0.085174
17449	rs17426565	ukb-b-8837	Cancer code, self-reported: basal cell carcinoma || id:ukb-b-8837	0.000313653	6	32607356	1.2e-09	462933	0.00190595	A	G	0.114148
17450	rs2849695	ukb-b-8837	Cancer code, self-reported: basal cell carcinoma || id:ukb-b-8837	0.00020367	21	43083543	2.6e-08	462933	-0.00113378	C	T	0.424113
17451	rs10094872	ukb-b-8193	Cancer code, self-reported: bladder cancer || id:ukb-b-8193	0.000105838	8	128719884	4.8e-09	462933	0.000619587	T	A	0.364222
17452	rs36209093	ukb-b-8193	Cancer code, self-reported: bladder cancer || id:ukb-b-8193	0.00012033	1	110229787	5.7e-09	462933	0.000701036	T	C	0.673817
17453	rs2936870	ukb-b-16890	Cancer code, self-reported: breast cancer || id:ukb-b-16890	0.00031056	10	123348902	8.9e-66	462933	-0.00531989	C	T	0.602824
17454	rs4784227	ukb-b-16890	Cancer code, self-reported: breast cancer || id:ukb-b-16890	0.000355475	16	52599188	5.3e-47	462933	0.00511836	T	C	0.240208
17455	rs78540526	ukb-b-16890	Cancer code, self-reported: breast cancer || id:ukb-b-16890	0.000592985	11	69331418	2.4e-27	462933	0.00642473	T	C	0.071207
17456	rs7709971	ukb-b-16890	Cancer code, self-reported: breast cancer || id:ukb-b-16890	0.000413689	5	56007339	4.7e-25	462933	0.0042775	A	G	0.161827
17457	rs4442975	ukb-b-16890	Cancer code, self-reported: breast cancer || id:ukb-b-16890	0.000305004	2	217920769	1.5e-18	462933	-0.00268052	T	G	0.510513
17458	rs13281615	ukb-b-16890	Cancer code, self-reported: breast cancer || id:ukb-b-16890	0.00030885	8	128355618	3.2e-18	462933	0.00268858	G	A	0.40852
17459	rs11715126	ukb-b-16890	Cancer code, self-reported: breast cancer || id:ukb-b-16890	0.000308674	3	27401247	4.6e-15	462933	-0.00241927	A	G	0.417135
17460	rs10941679	ukb-b-16890	Cancer code, self-reported: breast cancer || id:ukb-b-16890	0.000352919	5	44706498	1.6e-14	462933	0.00271072	G	A	0.252652
17461	rs6913578	ukb-b-16890	Cancer code, self-reported: breast cancer || id:ukb-b-16890	0.000325004	6	151949806	6.6e-13	462933	0.00233615	C	A	0.323731
17462	rs61938093	ukb-b-16890	Cancer code, self-reported: breast cancer || id:ukb-b-16890	0.00033428	12	96026737	8.2e-13	462933	-0.00239297	T	C	0.294361
17463	rs11249433	ukb-b-16890	Cancer code, self-reported: breast cancer || id:ukb-b-16890	0.000308317	1	121280613	3.6e-12	462933	0.00214289	G	A	0.416593
17464	rs73169097	ukb-b-16890	Cancer code, self-reported: breast cancer || id:ukb-b-16890	0.000508756	22	41027870	2.9e-11	462933	0.00338414	T	C	0.099242
17465	rs628931	ukb-b-16890	Cancer code, self-reported: breast cancer || id:ukb-b-16890	0.000314608	9	110893030	7.6e-11	462933	0.00204748	G	A	0.622552
17466	rs10978911	ukb-b-16890	Cancer code, self-reported: breast cancer || id:ukb-b-16890	0.000460578	9	110306944	2.6e-09	462933	0.0027421	C	G	0.12532
17467	rs7904249	ukb-b-16890	Cancer code, self-reported: breast cancer || id:ukb-b-16890	0.00041744	10	80887337	4.9e-09	462933	0.0024419	A	G	0.158213
17468	rs4746409	ukb-b-16890	Cancer code, self-reported: breast cancer || id:ukb-b-16890	0.000310894	10	64263402	8e-09	462933	-0.0017932	G	C	0.495321
17469	rs7193144	ukb-b-16890	Cancer code, self-reported: breast cancer || id:ukb-b-16890	0.000310811	16	53810686	8.5e-09	462933	-0.00178951	C	T	0.395112
17470	rs812020	ukb-b-16890	Cancer code, self-reported: breast cancer || id:ukb-b-16890	0.000349847	12	28151609	8.7e-09	462933	-0.00201327	C	A	0.261983
17471	rs9967727	ukb-b-16890	Cancer code, self-reported: breast cancer || id:ukb-b-16890	0.000316255	2	213537460	1.9e-08	462933	0.00177814	G	C	0.364877
17472	rs9271788	ukb-b-8777	Cancer code, self-reported: cervical cancer || id:ukb-b-8777	0.000133518	6	32594734	5.1e-12	462933	-0.000921774	G	A	0.465276
17473	rs71534539	ukb-b-17507	Cancer code, self-reported: cin/pre-cancer cells cervix || id:ukb-b-17507	0.000134625	6	32512754	3e-08	462933	-0.000746211	A	G	0.464744
17474	rs35063026	ukb-b-12915	Cancer code, self-reported: malignant melanoma || id:ukb-b-12915	0.000305679	16	89736157	5e-40	462933	0.00404767	T	C	0.09971
17475	rs1126809	ukb-b-12915	Cancer code, self-reported: malignant melanoma || id:ukb-b-12915	0.000198512	11	89017961	4.2e-18	462933	0.00172169	A	G	0.304059
17476	rs62209647	ukb-b-12915	Cancer code, self-reported: malignant melanoma || id:ukb-b-12915	0.000310807	20	32505658	5.2e-17	462933	0.00260519	C	G	0.100845
17477	rs145053134	ukb-b-12915	Cancer code, self-reported: malignant melanoma || id:ukb-b-12915	0.000308159	16	90003943	4.4e-11	462933	0.00203043	G	A	0.09836
17478	rs421284	ukb-b-12915	Cancer code, self-reported: malignant melanoma || id:ukb-b-12915	0.000183945	5	1325590	2.4e-09	462933	0.00109723	C	T	0.442594
17479	rs9350325	ukb-b-12915	Cancer code, self-reported: malignant melanoma || id:ukb-b-12915	0.000195779	6	21156863	1.4e-08	462933	0.00110974	G	A	0.32247
17480	rs10993994	ukb-b-13348	Cancer code, self-reported: prostate cancer || id:ukb-b-13348	0.000177333	10	51549496	4.4e-22	462933	-0.00171335	C	T	0.607569
17481	rs6983267	ukb-b-13348	Cancer code, self-reported: prostate cancer || id:ukb-b-13348	0.000173423	8	128413305	8.2e-20	462933	-0.00158008	T	G	0.481195
17482	rs10896450	ukb-b-13348	Cancer code, self-reported: prostate cancer || id:ukb-b-13348	0.000173455	11	69008114	9.6e-18	462933	0.00148806	G	A	0.509676
17483	rs10908278	ukb-b-13348	Cancer code, self-reported: prostate cancer || id:ukb-b-13348	0.000174447	17	36099952	4.6e-17	462933	0.00146483	A	T	0.514074
17484	rs10743182	ukb-b-13348	Cancer code, self-reported: prostate cancer || id:ukb-b-13348	0.000238493	11	2229782	2.2e-16	462933	-0.00195827	T	C	0.841928
17485	rs6501436	ukb-b-13348	Cancer code, self-reported: prostate cancer || id:ukb-b-13348	0.000173822	17	69119290	3.4e-13	462933	-0.00126515	A	G	0.532863
17486	rs62529913	ukb-b-13348	Cancer code, self-reported: prostate cancer || id:ukb-b-13348	0.000182359	8	128101331	3.3e-12	462933	-0.00127005	G	A	0.642127
17487	rs174776	ukb-b-13348	Cancer code, self-reported: prostate cancer || id:ukb-b-13348	0.000252412	19	51359852	5.9e-12	462933	0.0017374	C	T	0.859757
17488	rs2539981	ukb-b-13348	Cancer code, self-reported: prostate cancer || id:ukb-b-13348	0.000174233	2	63104904	1.3e-11	462933	0.00118028	C	T	0.545371
17489	rs61307529	ukb-b-13348	Cancer code, self-reported: prostate cancer || id:ukb-b-13348	0.000174749	22	43498826	1.5e-10	462933	0.0011186	A	T	0.489763
17490	rs10486567	ukb-b-13348	Cancer code, self-reported: prostate cancer || id:ukb-b-13348	0.000204899	7	27976563	8.6e-10	462933	-0.00125681	A	G	0.233119
17491	rs2394817	ukb-b-13348	Cancer code, self-reported: prostate cancer || id:ukb-b-13348	0.000173367	7	97690438	3.4e-09	462933	-0.00102449	T	C	0.517214
17492	rs78416326	ukb-b-13348	Cancer code, self-reported: prostate cancer || id:ukb-b-13348	0.000217898	3	170074517	5.6e-09	462933	-0.00127024	C	G	0.199895
17493	rs934859	ukb-b-13348	Cancer code, self-reported: prostate cancer || id:ukb-b-13348	0.000173409	2	171370372	6.8e-09	462933	-0.00100501	G	A	0.500412
17494	rs1015521	ukb-b-13348	Cancer code, self-reported: prostate cancer || id:ukb-b-13348	0.000184467	4	106115450	8e-09	462933	-0.00106403	T	G	0.330464
17495	rs73142674	ukb-b-13348	Cancer code, self-reported: prostate cancer || id:ukb-b-13348	0.000253783	3	87200497	9.6e-09	462933	0.00145607	C	T	0.135147
17496	rs62402376	ukb-b-13348	Cancer code, self-reported: prostate cancer || id:ukb-b-13348	0.000221611	6	28507446	2e-08	462933	0.00124312	C	A	0.188748
17497	rs2981575	ukb-b-16855	Cancer diagnosed by doctor || id:ukb-b-16855	0.000571137	10	123346116	3.5e-15	461311	-0.00449591	A	G	0.603465
17498	rs35668161	ukb-b-16855	Cancer diagnosed by doctor || id:ukb-b-16855	0.000645265	16	52538825	2.4e-13	461311	0.00472665	A	C	0.252178
17499	rs1805007	ukb-b-16855	Cancer diagnosed by doctor || id:ukb-b-16855	0.000917948	16	89986117	4.6e-12	461311	0.00634889	T	C	0.102387
17500	rs6059655	ukb-b-16855	Cancer diagnosed by doctor || id:ukb-b-16855	0.000936197	20	32665748	1.2e-11	461311	-0.00635074	G	A	0.896974
17501	rs3769823	ukb-b-16855	Cancer diagnosed by doctor || id:ukb-b-16855	0.000618468	2	202122995	5.2e-10	461311	-0.0038429	G	A	0.715736
17502	rs1126809	ukb-b-16855	Cancer diagnosed by doctor || id:ukb-b-16855	0.000607852	11	89017961	8.5e-10	461311	0.00372945	A	G	0.304041
17503	rs661204	ukb-b-16855	Cancer diagnosed by doctor || id:ukb-b-16855	0.000857377	11	69330983	1.4e-09	461311	0.00518783	A	G	0.121151
17504	rs12134662	ukb-b-16855	Cancer diagnosed by doctor || id:ukb-b-16855	0.000573218	1	17724767	2.1e-09	461311	0.0034343	G	A	0.388792
17505	rs62332583	ukb-b-16855	Cancer diagnosed by doctor || id:ukb-b-16855	0.00234293	5	1286037	7.1e-09	461311	0.0135623	T	C	0.014742
17506	rs3218020	ukb-b-16855	Cancer diagnosed by doctor || id:ukb-b-16855	0.000590255	9	21997872	1.4e-08	461311	-0.00334656	A	G	0.344886
17507	rs12203592	ukb-b-16855	Cancer diagnosed by doctor || id:ukb-b-16855	0.000665152	6	396321	4.2e-08	461311	0.00364579	T	C	0.219635
17508	rs35372932	ukb-b-16855	Cancer diagnosed by doctor || id:ukb-b-16855	0.00112361	6	32564985	4.3e-08	461311	-0.00615568	T	C	0.066289
17509	rs6983267	ukb-d-C_DIGESTIVE_ORGANS	Cancer of digestive organs || id:ukb-d-C_DIGESTIVE_ORGANS	0.000292015	8	128413305	4.23e-10	361194	-0.00182377	T	G	0.481024
17510	rs139372065	ukb-d-C_DIGESTIVE_ORGANS	Cancer of digestive organs || id:ukb-d-C_DIGESTIVE_ORGANS	0.00131565	3	28513403	2.91e-09	361194	0.00781074	G	T	0.0130617
17511	rs6983267	ukb-d-C_MALE_GENITAL	Cancer of male genital || id:ukb-d-C_MALE_GENITAL	0.000312874	8	128413305	3.01e-39	361194	-0.00410124	T	G	0.481024
17512	rs77541621	ukb-d-C_MALE_GENITAL	Cancer of male genital || id:ukb-d-C_MALE_GENITAL	0.000967532	8	128077146	5.65e-34	361194	0.011758	A	G	0.0290874
17513	rs11263763	ukb-d-C_MALE_GENITAL	Cancer of male genital || id:ukb-d-C_MALE_GENITAL	0.000315492	17	36103565	5.17e-32	361194	0.00371567	A	G	0.522778
17514	rs10993994	ukb-d-C_MALE_GENITAL	Cancer of male genital || id:ukb-d-C_MALE_GENITAL	0.000320094	10	51549496	4.21e-29	361194	-0.00358444	C	T	0.610103
17515	rs4582524	ukb-d-C_MALE_GENITAL	Cancer of male genital || id:ukb-d-C_MALE_GENITAL	0.000521198	8	128528435	1e-27	361194	-0.0056881	C	G	0.899897
17516	rs12275055	ukb-d-C_MALE_GENITAL	Cancer of male genital || id:ukb-d-C_MALE_GENITAL	0.000416364	11	68981359	1.04e-24	361194	0.00427311	G	A	0.170181
17517	rs17632542	ukb-d-C_MALE_GENITAL	Cancer of male genital || id:ukb-d-C_MALE_GENITAL	0.00060024	19	51361757	1.15e-22	361194	-0.00588122	C	T	0.0732944
17518	rs10840606	ukb-d-C_MALE_GENITAL	Cancer of male genital || id:ukb-d-C_MALE_GENITAL	0.000413558	11	2234690	7.24e-20	361194	0.00377351	G	A	0.17875
17519	rs13265330	ukb-d-C_MALE_GENITAL	Cancer of male genital || id:ukb-d-C_MALE_GENITAL	0.000317584	8	23525543	1.03e-17	361194	-0.00272184	T	C	0.580845
17520	rs73351629	ukb-d-C_MALE_GENITAL	Cancer of male genital || id:ukb-d-C_MALE_GENITAL	0.000333554	8	128018466	2.05e-15	361194	-0.00264798	G	C	0.328775
17521	rs2242652	ukb-d-C_MALE_GENITAL	Cancer of male genital || id:ukb-d-C_MALE_GENITAL	0.000399217	5	1280028	9.11e-15	361194	-0.00309451	A	G	0.194097
17522	rs6501436	ukb-d-C_MALE_GENITAL	Cancer of male genital || id:ukb-d-C_MALE_GENITAL	0.000313965	17	69119290	3.84e-14	361194	-0.00237567	A	G	0.534679
17523	rs17435590	ukb-d-C_MALE_GENITAL	Cancer of male genital || id:ukb-d-C_MALE_GENITAL	0.000313456	7	97784061	3.3e-12	361194	-0.00218314	C	T	0.535121
17524	rs61307529	ukb-d-C_MALE_GENITAL	Cancer of male genital || id:ukb-d-C_MALE_GENITAL	0.00031549	22	43498826	5.11e-12	361194	0.00217778	A	T	0.489655
17525	rs2220407	ukb-d-C_MALE_GENITAL	Cancer of male genital || id:ukb-d-C_MALE_GENITAL	0.000314374	3	87198531	5.64e-12	361194	-0.00216564	A	G	0.545072
17526	rs61436251	ukb-d-C_MALE_GENITAL	Cancer of male genital || id:ukb-d-C_MALE_GENITAL	0.000393615	3	170083629	3.51e-11	361194	-0.00260715	G	C	0.199484
17527	rs17120257	ukb-d-C_MALE_GENITAL	Cancer of male genital || id:ukb-d-C_MALE_GENITAL	0.00049877	12	53303331	5.56e-11	361194	0.00326961	C	T	0.112745
17528	rs58235267	ukb-d-C_MALE_GENITAL	Cancer of male genital || id:ukb-d-C_MALE_GENITAL	0.000315831	2	63277843	6.45e-10	361194	0.00195158	G	C	0.488735
17529	rs10486567	ukb-d-C_MALE_GENITAL	Cancer of male genital || id:ukb-d-C_MALE_GENITAL	0.000370387	7	27976563	6.93e-10	361194	-0.00228445	A	G	0.232318
17530	rs6458228	ukb-d-C_MALE_GENITAL	Cancer of male genital || id:ukb-d-C_MALE_GENITAL	0.000350275	6	41543793	1.07e-09	361194	0.00213623	A	C	0.273759
17531	rs7679673	ukb-d-C_MALE_GENITAL	Cancer of male genital || id:ukb-d-C_MALE_GENITAL	0.000323527	4	106061534	3.35e-09	361194	-0.00191315	A	C	0.37226
17532	rs4248154	ukb-d-C_MALE_GENITAL	Cancer of male genital || id:ukb-d-C_MALE_GENITAL	0.000417302	6	31002616	1.35e-08	361194	0.00237025	T	C	0.168981
17533	rs80353656	ukb-d-C_MALE_GENITAL	Cancer of male genital || id:ukb-d-C_MALE_GENITAL	0.000647563	2	173309402	1.73e-08	361194	-0.00365052	C	T	0.0623813
17534	rs12639623	ukb-d-C_MALE_GENITAL	Cancer of male genital || id:ukb-d-C_MALE_GENITAL	0.000314731	4	95525186	2.25e-08	361194	0.00175991	T	G	0.456286
17535	rs1038822	ukb-d-C_MALE_GENITAL	Cancer of male genital || id:ukb-d-C_MALE_GENITAL	0.000344157	2	43738173	2.43e-08	361194	-0.00191979	C	T	0.701046
17536	rs2060243	ukb-d-C_MALE_GENITAL	Cancer of male genital || id:ukb-d-C_MALE_GENITAL	0.000319355	19	38773966	4e-08	361194	-0.00175362	G	A	0.408992
17537	rs9271860	ukb-d-C_PRIMARY_LYMPHOID_HEMATOPOIETIC	Cancer of primary lymphoid hematopoietic || id:ukb-d-C_PRIMARY_LYMPHOID_HEMATOPOIETIC	0.000306462	6	32595278	3.35e-10	361194	0.00192514	T	C	0.144963
17538	rs34269949	ukb-d-C_PRIMARY_LYMPHOID_HEMATOPOIETIC	Cancer of primary lymphoid hematopoietic || id:ukb-d-C_PRIMARY_LYMPHOID_HEMATOPOIETIC	0.000215859	3	27769551	1.52e-08	361194	0.00122171	C	A	0.453288
17539	rs6753785	ukb-d-C_PRIMARY_LYMPHOID_HEMATOPOIETIC	Cancer of primary lymphoid hematopoietic || id:ukb-d-C_PRIMARY_LYMPHOID_HEMATOPOIETIC	0.000216223	2	111923630	3.39e-08	361194	0.0011936	G	T	0.560023
17540	rs57534322	ukb-d-C_RESPIRATORY_INTRATHORACIC	Cancer of respiratory intrathoracic || id:ukb-d-C_RESPIRATORY_INTRATHORACIC	0.000231569	8	13018576	6.85e-09	361194	-0.00134186	T	C	0.168002
17541	rs405490	ukb-d-C_RESPIRATORY_INTRATHORACIC	Cancer of respiratory intrathoracic || id:ukb-d-C_RESPIRATORY_INTRATHORACIC	0.000187351	22	18317621	9.24e-09	361194	0.0010762	G	A	0.303776
17542	rs144141556	ukb-d-C_RESPIRATORY_INTRATHORACIC	Cancer of respiratory intrathoracic || id:ukb-d-C_RESPIRATORY_INTRATHORACIC	0.000877472	5	126585195	2.77e-08	361194	0.00487468	A	G	0.0104998
17543	rs36019446	ukb-d-C_RESPIRATORY_INTRATHORACIC	Cancer of respiratory intrathoracic || id:ukb-d-C_RESPIRATORY_INTRATHORACIC	0.000172853	5	1339890	4.37e-08	361194	-0.000946416	G	A	0.527111
17544	rs1805007	ukb-d-C_SKIN	Cancer of skin || id:ukb-d-C_SKIN	0.000795604	16	89986117	2.85e-80	361194	0.0150988	T	C	0.104538
17545	rs6059655	ukb-d-C_SKIN	Cancer of skin || id:ukb-d-C_SKIN	0.000811119	20	32665748	5.33e-48	361194	-0.0118086	G	A	0.894181
17546	rs801108	ukb-d-C_SKIN	Cancer of skin || id:ukb-d-C_SKIN	0.000574248	1	228989074	3.12e-41	361194	0.00772397	G	C	0.244568
17547	rs214803	ukb-d-C_SKIN	Cancer of skin || id:ukb-d-C_SKIN	0.000635763	20	2290333	4.03e-34	361194	-0.00774366	A	C	0.82057
17548	rs6719014	ukb-d-C_SKIN	Cancer of skin || id:ukb-d-C_SKIN	0.000553862	2	202176024	2.15e-33	361194	-0.00667006	C	T	0.732486
17549	rs1126809	ukb-d-C_SKIN	Cancer of skin || id:ukb-d-C_SKIN	0.000530795	11	89017961	6.67e-32	361194	0.00624	A	G	0.306642
17550	rs9392026	ukb-d-C_SKIN	Cancer of skin || id:ukb-d-C_SKIN	0.00049898	6	453415	2.66e-25	361194	-0.0051865	A	G	0.590533
17551	rs77476954	ukb-d-C_SKIN	Cancer of skin || id:ukb-d-C_SKIN	0.000759023	10	8938561	3.04e-25	361194	-0.00787965	G	A	0.117213
17552	rs16891982	ukb-d-C_SKIN	Cancer of skin || id:ukb-d-C_SKIN	0.0016334	5	33951693	2.27e-24	361194	0.0166405	G	C	0.977159
17553	rs74415461	ukb-d-C_SKIN	Cancer of skin || id:ukb-d-C_SKIN	0.000869628	16	89990843	9.19e-23	361194	0.00854079	T	C	0.0872427
17554	rs35251485	ukb-d-C_SKIN	Cancer of skin || id:ukb-d-C_SKIN	0.00101604	8	77483430	7.93e-22	361194	-0.00975552	A	G	0.0629767
17555	rs11611584	ukb-d-C_SKIN	Cancer of skin || id:ukb-d-C_SKIN	0.000859709	12	52906035	1.55e-20	361194	0.00798646	A	C	0.0904973
17556	rs3778607	ukb-d-C_SKIN	Cancer of skin || id:ukb-d-C_SKIN	0.000492415	6	403799	3.96e-20	361194	0.00452514	G	A	0.548456
17557	rs2853677	ukb-d-C_SKIN	Cancer of skin || id:ukb-d-C_SKIN	0.000494749	5	1287194	1.64e-18	361194	-0.00434379	A	G	0.577594
17558	rs6764416	ukb-d-C_SKIN	Cancer of skin || id:ukb-d-C_SKIN	0.000495871	3	71574051	2.93e-18	361194	0.00432121	T	C	0.42989
17559	rs10965219	ukb-d-C_SKIN	Cancer of skin || id:ukb-d-C_SKIN	0.000489124	9	22053687	2.94e-18	361194	-0.00426228	G	A	0.477727
17560	rs78378222	ukb-d-C_SKIN	Cancer of skin || id:ukb-d-C_SKIN	0.00223761	17	7571752	7.24e-18	361194	0.0192692	G	T	0.0125893
17561	rs6989943	ukb-d-C_SKIN	Cancer of skin || id:ukb-d-C_SKIN	0.00067827	8	101028239	1.52e-17	361194	-0.00578309	A	G	0.153646
17562	rs340797	ukb-d-C_SKIN	Cancer of skin || id:ukb-d-C_SKIN	0.00079973	2	16490831	6.56e-17	361194	-0.00668185	T	G	0.104346
17563	rs157935	ukb-d-C_SKIN	Cancer of skin || id:ukb-d-C_SKIN	0.000533659	7	130585553	1.23e-16	361194	-0.00441913	G	T	0.303236
17564	rs72847652	ukb-d-C_SKIN	Cancer of skin || id:ukb-d-C_SKIN	0.000772213	6	32543376	1.46e-15	361194	0.00616289	T	C	0.117071
17565	rs62202837	ukb-d-C_SKIN	Cancer of skin || id:ukb-d-C_SKIN	0.000573874	20	49399007	3.31e-15	361194	-0.00452154	T	C	0.241469
17566	rs2849699	ukb-d-C_SKIN	Cancer of skin || id:ukb-d-C_SKIN	0.000525719	21	43089086	5.49e-15	361194	-0.00410876	G	C	0.319367
17567	rs36019446	ukb-d-C_SKIN	Cancer of skin || id:ukb-d-C_SKIN	0.000491094	5	1339890	4.51e-14	361194	-0.00370561	G	A	0.527111
17568	rs73183643	ukb-d-C_SKIN	Cancer of skin || id:ukb-d-C_SKIN	0.000564895	7	101418653	2.47e-13	361194	-0.00413562	A	G	0.250287
17569	rs72928038	ukb-d-C_SKIN	Cancer of skin || id:ukb-d-C_SKIN	0.000635116	6	90976768	3.23e-13	361194	-0.00462671	A	G	0.18042
17570	rs3087243	ukb-d-C_SKIN	Cancer of skin || id:ukb-d-C_SKIN	0.000491376	2	204738919	4.43e-13	361194	0.00355851	A	G	0.450115
17571	rs10962474	ukb-d-C_SKIN	Cancer of skin || id:ukb-d-C_SKIN	0.00108503	9	16529554	6.73e-13	361194	-0.00779601	T	C	0.0544746
17572	rs62541919	ukb-d-C_SKIN	Cancer of skin || id:ukb-d-C_SKIN	0.000503109	9	16863364	1.69e-12	361194	0.00355106	C	T	0.617396
17573	rs6707137	ukb-d-C_SKIN	Cancer of skin || id:ukb-d-C_SKIN	0.00100553	2	88554351	1.18e-11	361194	-0.00681998	A	G	0.0635871
17574	rs117744081	ukb-d-C_SKIN	Cancer of skin || id:ukb-d-C_SKIN	0.00138189	7	29132279	7.59e-11	361194	-0.00899444	G	A	0.032315
17575	rs204295	ukb-d-C_SKIN	Cancer of skin || id:ukb-d-C_SKIN	0.000492818	6	167500562	8.16e-11	361194	0.00320222	T	C	0.462194
17576	rs13043023	ukb-d-C_SKIN	Cancer of skin || id:ukb-d-C_SKIN	0.000823145	20	2182626	8.87e-11	361194	-0.00533834	C	T	0.0995005
17577	rs1800440	ukb-d-C_SKIN	Cancer of skin || id:ukb-d-C_SKIN	0.00062799	2	38298139	4.9e-10	361194	-0.00390759	C	T	0.186198
17578	rs479777	ukb-d-C_SKIN	Cancer of skin || id:ukb-d-C_SKIN	0.00051601	11	64107477	6.49e-10	361194	0.00318805	C	T	0.342511
17579	rs950039	ukb-d-C_SKIN	Cancer of skin || id:ukb-d-C_SKIN	0.000549932	6	493976	1.37e-09	361194	0.00333185	A	G	0.715418
17580	rs10102591	ukb-d-C_SKIN	Cancer of skin || id:ukb-d-C_SKIN	0.000611826	8	81391683	4.15e-09	361194	-0.00359653	T	G	0.200269
17581	rs8178977	ukb-d-C_SKIN	Cancer of skin || id:ukb-d-C_SKIN	0.000580631	19	1106477	8.5e-09	361194	0.00334348	C	G	0.231173
17582	rs6679677	ukb-d-C_SKIN	Cancer of skin || id:ukb-d-C_SKIN	0.000804733	1	114303808	9.7e-09	361194	-0.00461595	A	C	0.102468
17583	rs76798800	ukb-d-C_SKIN	Cancer of skin || id:ukb-d-C_SKIN	0.000552739	1	154994978	2.4e-08	361194	0.00308446	T	G	0.267377
17584	rs12509782	ukb-d-C_SKIN	Cancer of skin || id:ukb-d-C_SKIN	0.000681602	4	151605828	4.29e-08	361194	0.00373428	G	A	0.153598
17585	rs10514491	met-a-481	Caprylate (8:0) || id:met-a-481	0.0018	16	80315263	1.59e-08	7355	-0.0103	C	T	0.3249
17586	rs8059670	met-a-481	Caprylate (8:0) || id:met-a-481	0.0018	16	61624701	3.72e-08	7355	-0.0097	T	C	0.4437
17587	rs7247412	prot-a-554	Carbohydrate sulfotransferase 1 || id:prot-a-554	0.0281	19	52313868	3.8e-12	3301	-0.1948	C	T	0.27059
17588	rs1650132	prot-a-550	Carbohydrate sulfotransferase 11 || id:prot-a-550	0.0242	12	104981657	3.89e-39	3301	-0.3161	G	A	0.48419
17589	rs8176645	prot-a-550	Carbohydrate sulfotransferase 11 || id:prot-a-550	0.026	9	136149098	2.57e-12	3301	0.1817	A	T	0.33926
17590	rs111789728	prot-a-550	Carbohydrate sulfotransferase 11 || id:prot-a-550	0.0401	12	104851112	1.12e-09	3301	-0.244	C	T	0.11521
17591	rs6993770	prot-a-550	Carbohydrate sulfotransferase 11 || id:prot-a-550	0.0274	8	106581528	1.82e-09	3301	-0.1646	T	A	0.28225
17592	rs550057	prot-a-552	Carbohydrate sulfotransferase 15 || id:prot-a-552	0.0282	9	136146597	3.24e-25	3301	-0.2927	T	C	0.24577
17593	rs7247412	prot-a-552	Carbohydrate sulfotransferase 15 || id:prot-a-552	0.0281	19	52313868	4.57e-08	3301	-0.1538	C	T	0.27059
17594	rs550057	prot-a-553	Carbohydrate sulfotransferase 15 || id:prot-a-553	0.0281	9	136146597	1.02e-30	3301	-0.3239	T	C	0.24577
17595	rs7247412	prot-a-553	Carbohydrate sulfotransferase 15 || id:prot-a-553	0.0281	19	52313868	9.77e-09	3301	-0.1613	C	T	0.27059
17596	rs10424405	prot-a-556	Carbohydrate sulfotransferase 3 || id:prot-a-556	0.0301	19	54321933	1.86e-11	3301	-0.2025	G	A	0.2203
17597	rs142255518	prot-a-557	Carbohydrate sulfotransferase 5 || id:prot-a-557	0.0893	14	106782037	3.63e-08	3301	0.4919	C	A	0.02328
17598	rs9952639	prot-a-559	Carbohydrate sulfotransferase 9 || id:prot-a-559	0.0263	18	24709604	7.24e-37	3301	0.3331	C	G	0.31788
17599	rs147156208	prot-a-328	Carbonic anhydrase 1 || id:prot-a-328	0.1275	8	86445351	3.09e-10	3301	-0.8025	G	C	0.00916
17600	rs34655806	prot-a-328	Carbonic anhydrase 1 || id:prot-a-328	0.0291	15	75362586	1.66e-09	3301	-0.1752	C	T	0.23338
17601	rs2072696	prot-a-330	Carbonic anhydrase 3 || id:prot-a-330	0.0289	8	86351051	6.76e-14	3301	-0.2169	C	G	0.23803
17602	rs75737704	prot-a-330	Carbonic anhydrase 3 || id:prot-a-330	0.0941	4	153230984	1.15e-08	3301	-0.5371	A	G	0.01782
17603	rs74480769	prot-a-331	Carbonic anhydrase 4 || id:prot-a-331	0.0731	5	40972211	2.88e-15	3301	-0.5771	G	A	0.0317
17604	rs570618	prot-a-331	Carbonic anhydrase 4 || id:prot-a-331	0.0253	1	196657064	2.75e-10	3301	-0.1599	G	T	0.61149
17605	rs1157745	prot-a-332	Carbonic anhydrase 5A, mitochondrial || id:prot-a-332	0.0274	7	94941038	1.91e-15	3301	0.2174	T	G	0.28335
17606	rs3765963	prot-a-333	Carbonic anhydrase 6 || id:prot-a-333	0.0233	1	9034598	4.07e-185	3301	0.6766	G	A	0.40236
17607	rs79066421	prot-a-333	Carbonic anhydrase 6 || id:prot-a-333	0.0302	1	8997062	5.13e-15	3301	0.2363	A	G	0.21517
17608	rs16990766	prot-a-334	Carbonic anhydrase 9 || id:prot-a-334	0.0285	22	23023396	1.12e-09	3301	0.1735	A	G	0.26284
17609	rs138851862	prot-a-334	Carbonic anhydrase 9 || id:prot-a-334	0.0697	3	124821528	4.17e-08	3301	0.3823	A	C	0.03236
17610	rs12740374	prot-a-326	Carbonic anhydrase-related protein 10 || id:prot-a-326	0.0299	1	109817590	2.09e-23	3301	-0.2979	T	G	0.22252
17611	rs117399000	prot-a-326	Carbonic anhydrase-related protein 10 || id:prot-a-326	0.0662	17	50213731	3.02e-19	3301	-0.5939	A	G	0.03744
17612	rs2938139	prot-a-326	Carbonic anhydrase-related protein 10 || id:prot-a-326	0.026	17	50179416	1.15e-08	3301	-0.1484	A	G	0.64965
17613	rs74480769	prot-a-327	Carbonic anhydrase-related protein 10 || id:prot-a-327	0.0732	5	40972211	1.66e-12	3301	-0.517	G	A	0.0317
17614	rs117506641	prot-a-327	Carbonic anhydrase-related protein 10 || id:prot-a-327	0.081	16	56693581	2.29e-08	3301	-0.4527	C	G	0.02651
17615	rs16993864	prot-a-373	Carbonyl reductase [NADPH] 1 || id:prot-a-373	0.0827	21	37446599	6.61e-49	3301	-1.2151	A	C	0.02198
17616	rs4817770	prot-a-373	Carbonyl reductase [NADPH] 1 || id:prot-a-373	0.0378	21	37461348	3.16e-14	3301	0.2867	T	C	0.12323
17617	rs62143197	prot-a-373	Carbonyl reductase [NADPH] 1 || id:prot-a-373	0.0302	19	54320716	1.7e-13	3301	0.2228	A	G	0.22311
17618	rs1028997	prot-a-374	Carbonyl reductase [NADPH] 3 || id:prot-a-374	0.0222	21	37532222	1e-200	3301	-0.764	A	G	0.37555
17619	rs5167	prot-a-642	Carboxypeptidase A2 || id:prot-a-642	0.0254	19	45448465	3.98e-31	3301	0.2951	G	T	0.34696
17620	rs919791	prot-a-642	Carboxypeptidase A2 || id:prot-a-642	0.0304	19	15576817	1.41e-27	3301	-0.3304	A	G	0.21427
17621	rs34587586	prot-a-643	Carboxypeptidase A4 || id:prot-a-643	0.0154	7	129938598	1e-200	3301	-1.1658	T	G	0.39274
17622	rs117052523	prot-a-643	Carboxypeptidase A4 || id:prot-a-643	0.0873	7	130070242	5.75e-10	3301	-0.5409	T	C	0.02198
17623	rs72802342	prot-a-644	Carboxypeptidase B || id:prot-a-644	0.0455	16	75234872	8.51e-20	3301	-0.4145	A	C	0.08312
17624	rs13318853	prot-a-644	Carboxypeptidase B || id:prot-a-644	0.0293	3	148562399	2e-18	3301	0.2563	A	G	0.23152
17625	rs1908671	prot-a-645	Carboxypeptidase M || id:prot-a-645	0.0272	12	69433404	8.13e-12	3301	-0.1859	C	G	0.29212
17626	rs2631738	prot-a-649	Carboxypeptidase Z || id:prot-a-649	0.0243	4	8479754	1.02e-15	3301	0.1949	G	A	0.51937
17627	rs10136766	prot-a-502	Carcinoembryonic antigen-related cell adhesion molecule 1 || id:prot-a-502	0.0244	14	106232585	1e-200	3301	-0.7653	G	A	0.66538
17628	rs3019565	prot-a-502	Carcinoembryonic antigen-related cell adhesion molecule 1 || id:prot-a-502	0.0302	11	60859990	3.09e-08	3301	0.1671	C	T	0.23755
17629	rs6843082	ukb-d-CARDIAC_ARRHYTM	Cardiac arrhytmias, COPD co-morbidities || id:ukb-d-CARDIAC_ARRHYTM	0.000456795	4	111718067	4.34e-87	361194	-0.00903832	A	G	0.807034
17630	rs4499262	ukb-d-CARDIAC_ARRHYTM	Cardiac arrhytmias, COPD co-morbidities || id:ukb-d-CARDIAC_ARRHYTM	0.000484937	16	73059159	5.88e-24	361194	0.00489527	A	C	0.166474
17631	rs6533533	ukb-d-CARDIAC_ARRHYTM	Cardiac arrhytmias, COPD co-morbidities || id:ukb-d-CARDIAC_ARRHYTM	0.000415538	4	111792103	2.22e-22	361194	0.00404389	T	C	0.747327
17632	rs11773845	ukb-d-CARDIAC_ARRHYTM	Cardiac arrhytmias, COPD co-morbidities || id:ukb-d-CARDIAC_ARRHYTM	0.000367441	7	116191301	1.44e-18	361194	0.00323167	A	C	0.59076
17633	rs11264280	ukb-d-CARDIAC_ARRHYTM	Cardiac arrhytmias, COPD co-morbidities || id:ukb-d-CARDIAC_ARRHYTM	0.000385404	1	154862952	1.98e-18	361194	0.00337572	T	C	0.32892
17634	rs72700114	ukb-d-CARDIAC_ARRHYTM	Cardiac arrhytmias, COPD co-morbidities || id:ukb-d-CARDIAC_ARRHYTM	0.000697646	1	170193825	2e-17	361194	0.00592597	C	G	0.0745937
17635	rs10850315	ukb-d-CARDIAC_ARRHYTM	Cardiac arrhytmias, COPD co-morbidities || id:ukb-d-CARDIAC_ARRHYTM	0.000421222	12	114766735	1.49e-13	361194	0.00311211	T	G	0.749983
17636	rs2857265	ukb-d-CARDIAC_ARRHYTM	Cardiac arrhytmias, COPD co-morbidities || id:ukb-d-CARDIAC_ARRHYTM	0.000525679	2	179398823	7.38e-13	361194	0.00377037	A	G	0.136409
17637	rs35176054	ukb-d-CARDIAC_ARRHYTM	Cardiac arrhytmias, COPD co-morbidities || id:ukb-d-CARDIAC_ARRHYTM	0.00055726	10	105480387	1.08e-11	361194	0.00378698	A	T	0.122557
17638	rs62521279	ukb-d-CARDIAC_ARRHYTM	Cardiac arrhytmias, COPD co-morbidities || id:ukb-d-CARDIAC_ARRHYTM	0.0009732	8	124540617	5.73e-11	361194	0.00637527	T	C	0.0379743
17639	rs4744403	ukb-d-CARDIAC_ARRHYTM	Cardiac arrhytmias, COPD co-morbidities || id:ukb-d-CARDIAC_ARRHYTM	0.000367735	9	97670558	7.13e-11	361194	0.00239696	A	T	0.41067
17640	rs73299219	ukb-d-CARDIAC_ARRHYTM	Cardiac arrhytmias, COPD co-morbidities || id:ukb-d-CARDIAC_ARRHYTM	0.000470782	5	137285940	1.2e-10	361194	0.00303151	A	G	0.179516
17641	rs7538696	ukb-d-CARDIAC_ARRHYTM	Cardiac arrhytmias, COPD co-morbidities || id:ukb-d-CARDIAC_ARRHYTM	0.000363024	1	203034309	1.48e-10	361194	-0.00232611	A	G	0.549795
17642	rs7373065	ukb-d-CARDIAC_ARRHYTM	Cardiac arrhytmias, COPD co-morbidities || id:ukb-d-CARDIAC_ARRHYTM	0.00134294	3	38710315	2.15e-09	361194	-0.00803912	C	T	0.980303
17643	rs365990	ukb-d-CARDIAC_ARRHYTM	Cardiac arrhytmias, COPD co-morbidities || id:ukb-d-CARDIAC_ARRHYTM	0.000373671	14	23861811	3.37e-09	361194	0.0022094	G	A	0.36925
17644	rs11815048	ukb-d-CARDIAC_ARRHYTM	Cardiac arrhytmias, COPD co-morbidities || id:ukb-d-CARDIAC_ARRHYTM	0.000515086	10	105338822	6.3e-09	361194	0.00299194	A	G	0.145582
17645	rs35215597	ukb-d-CARDIAC_ARRHYTM	Cardiac arrhytmias, COPD co-morbidities || id:ukb-d-CARDIAC_ARRHYTM	0.000414869	2	175543782	1.09e-08	361194	-0.00237168	G	A	0.255063
17646	rs61772739	ukb-d-CARDIAC_ARRHYTM	Cardiac arrhytmias, COPD co-morbidities || id:ukb-d-CARDIAC_ARRHYTM	0.000682211	1	8175993	3.27e-08	361194	0.00377004	A	G	0.0764753
17647	rs429358	prot-a-710	Cardiotrophin-1 || id:prot-a-710	0.0308	19	45411941	3.47e-148	3301	0.7994	C	T	0.15301
17648	rs144311893	prot-a-710	Cardiotrophin-1 || id:prot-a-710	0.0845	19	45423944	8.51e-27	3301	-0.9059	T	C	0.02301
17649	rs34827707	prot-a-710	Cardiotrophin-1 || id:prot-a-710	0.0797	19	45541782	2.19e-15	3301	-0.6324	A	G	0.02784
17650	rs74480769	prot-a-711	Cardiotrophin-1 || id:prot-a-711	0.0734	5	40972211	2.51e-09	3301	-0.4373	G	A	0.0317
17651	rs55876017	ukb-b-5855	Carer support indicators: No || id:ukb-b-5855	0.00134451	15	100668856	1.8e-08	54277	0.00756607	C	T	0.264661
17652	rs12356193	met-a-379	Carnitine || id:met-a-379	0.0016	10	61413353	3.69e-63	7349	-0.0274	G	A	0.1638
17653	rs10821585	met-a-379	Carnitine || id:met-a-379	0.0009	10	61516587	1.28e-21	7349	-0.0086	A	G	0.4124
17654	rs419291	met-a-379	Carnitine || id:met-a-379	0.0009	5	131633355	3.1e-18	7349	-0.0079	C	T	0.6333
17655	rs1466788	met-a-379	Carnitine || id:met-a-379	0.0009	1	110618730	3.05e-16	7349	0.0074	G	A	0.5932
17656	rs9842133	met-a-379	Carnitine || id:met-a-379	0.0009	3	179664102	4.2e-12	7349	-0.0064	C	T	0.3351
17657	rs3736438	met-a-379	Carnitine || id:met-a-379	0.0009	17	45486651	3.19e-10	7349	0.0057	G	T	0.6111
17658	rs6862024	met-a-379	Carnitine || id:met-a-379	0.0009	5	150428871	8.99e-10	7349	-0.0055	A	G	0.3691
17659	rs4860022	met-a-379	Carnitine || id:met-a-379	0.0009	4	167693875	9.6e-10	7349	-0.0055	T	C	0.3362
17660	rs735315	met-a-379	Carnitine || id:met-a-379	0.0009	2	51331157	1.87e-09	7349	-0.0054	C	T	0.5057
17661	rs12709393	met-a-379	Carnitine || id:met-a-379	0.0009	17	55292115	6.41e-09	7349	-0.0053	G	T	0.3714
17662	rs11620955	met-a-379	Carnitine || id:met-a-379	0.0009	14	65491255	1.63e-08	7349	0.0051	G	A	0.5233
17663	rs11620973	met-a-379	Carnitine || id:met-a-379	0.0009	14	96018052	2.35e-08	7349	0.0051	G	A	0.3674
17664	rs2114713	met-a-379	Carnitine || id:met-a-379	0.0009	15	80528373	2.67e-08	7349	0.005	G	T	0.42
17665	rs11183620	met-a-379	Carnitine || id:met-a-379	0.0009	12	47212370	3e-08	7349	-0.005	G	A	0.5324
17666	rs13182512	met-a-379	Carnitine || id:met-a-379	0.0009	5	78573790	3.36e-08	7349	0.005	T	A	0.6194
17667	rs2396004	met-a-379	Carnitine || id:met-a-379	0.0009	6	43355851	4.31e-08	7349	-0.0049	G	A	0.5611
17668	rs2279014	met-a-379	Carnitine || id:met-a-379	0.0009	2	219261176	4.86e-08	7349	-0.005	T	C	0.367
17669	rs6732259	ukb-d-G6_CARPTU	Carpal tunnel syndrome || id:ukb-d-G6_CARPTU	0.000399171	2	218122755	7.01e-12	361194	-0.00273738	G	C	0.251839
17670	rs72755233	ukb-d-G6_CARPTU	Carpal tunnel syndrome || id:ukb-d-G6_CARPTU	0.000544645	15	100692953	1.89e-11	361194	0.00365709	A	G	0.113121
17671	rs62167688	ukb-d-G6_CARPTU	Carpal tunnel syndrome || id:ukb-d-G6_CARPTU	0.00042763	2	56009382	1.35e-10	361194	0.00274612	A	C	0.20685
17672	rs1866745	ukb-d-G6_CARPTU	Carpal tunnel syndrome || id:ukb-d-G6_CARPTU	0.000362456	15	67034812	3.47e-10	361194	0.00227484	A	G	0.35021
17673	rs6977081	ukb-d-G6_CARPTU	Carpal tunnel syndrome || id:ukb-d-G6_CARPTU	0.000369871	7	150542515	3.38e-09	361194	-0.00218673	T	G	0.331334
17674	rs3129942	ukb-d-G6_CARPTU	Carpal tunnel syndrome || id:ukb-d-G6_CARPTU	0.000393022	6	32338283	3.61e-09	361194	0.00231926	T	G	0.259978
17675	rs62621197	ukb-d-G6_CARPTU	Carpal tunnel syndrome || id:ukb-d-G6_CARPTU	0.000959002	19	8670147	2.34e-08	361194	0.00535611	T	C	0.0361289
17676	rs847139	ukb-d-G6_CARPTU	Carpal tunnel syndrome || id:ukb-d-G6_CARPTU	0.00042408	2	176900271	4.1e-08	361194	-0.00232669	T	C	0.212466
17677	rs62143198	prot-a-560	Cartilage intermediate layer protein 1 || id:prot-a-560	0.0301	19	54320939	3.55e-32	3301	0.3556	A	G	0.21453
17678	rs10418046	prot-a-365	Cas scaffolding protein family member 4 || id:prot-a-365	0.0298	19	54327869	2.63e-08	3301	0.166	G	T	0.21727
17679	rs438811	prot-a-693	Casein kinase I isoform delta || id:prot-a-693	0.0291	19	45416741	3.47e-08	3301	-0.1604	T	C	0.23219
17680	rs62143197	prot-a-694	Casein kinase I isoform gamma-2 || id:prot-a-694	0.0299	19	54320716	2.45e-27	3301	0.3244	A	G	0.22311
17681	rs4890634	prot-a-697	Casein kinase II 2-alpha:2-beta heterotetramer || id:prot-a-697	0.0286	18	43854259	1.32e-08	3301	-0.1627	T	C	0.74889
17682	rs61900292	prot-a-697	Casein kinase II 2-alpha:2-beta heterotetramer || id:prot-a-697	0.025	11	110748408	3.47e-08	3301	0.138	T	C	0.47035
17683	rs10424405	ebi-a-GCST90012072	Caspase 8 levels || id:ebi-a-GCST90012072	0.0153	19	54321933	1.43e-79	21758	0.2894	G	A	0.2204
17684	rs35550815	ebi-a-GCST90012072	Caspase 8 levels || id:ebi-a-GCST90012072	0.0184	2	202150914	5.96e-26	21758	0.1935	G	A	0.1277
17685	rs62143197	prot-a-362	Caspase-10 || id:prot-a-362	0.0301	19	54320716	9.55e-20	3301	0.2736	A	G	0.22311
17686	rs10418046	prot-a-364	Caspase-3 || id:prot-a-364	0.0296	19	54327869	7.24e-22	3301	0.2842	G	T	0.21727
17687	rs2745924	prot-a-367	Catalase || id:prot-a-367	0.0249	11	34399185	2.69e-14	3301	0.1894	T	G	0.54506
17688	rs1692819	prot-a-718	Cathepsin B || id:prot-a-718	0.0274	8	11705448	5.25e-54	3301	0.4246	A	G	0.29182
17689	rs111693235	prot-b-51	cathepsin D || id:prot-b-51	0.0328	11	1770224	2.06e-26	3394	-0.3523	G	C	0.2867
17690	rs12801235	prot-b-51	cathepsin D || id:prot-b-51	0.0489	11	1664940	1.26e-10	3394	-0.3157	A	G	0.0906
17691	rs55861089	ebi-a-GCST90012053	Cathepsin D levels || id:ebi-a-GCST90012053	0.0155	11	1783757	5.46e-166	21758	-0.4265	G	A	0.0925
17692	rs61868977	ebi-a-GCST90012053	Cathepsin D levels || id:ebi-a-GCST90012053	0.0099	11	1692498	1.61e-57	21758	0.158	C	G	0.4426
17693	rs10860794	ebi-a-GCST90012053	Cathepsin D levels || id:ebi-a-GCST90012053	0.0108	12	102217720	1.79e-48	21758	-0.158	A	C	0.2952
17694	rs2292959	ebi-a-GCST90012053	Cathepsin D levels || id:ebi-a-GCST90012053	0.0124	11	1755971	7.76e-35	21758	-0.1525	C	A	0.1716
17695	rs7481815	ebi-a-GCST90012053	Cathepsin D levels || id:ebi-a-GCST90012053	0.01	11	1624689	2.66e-18	21758	0.087	A	G	0.5535
17696	rs73001065	ebi-a-GCST90012053	Cathepsin D levels || id:ebi-a-GCST90012053	0.0161	19	19460541	1.38e-13	21758	0.1188	C	G	0.0749
17697	rs1260326	ebi-a-GCST90012053	Cathepsin D levels || id:ebi-a-GCST90012053	0.0096	2	27730940	4.68e-11	21758	-0.0632	C	T	0.6097
17698	rs838133	ebi-a-GCST90012053	Cathepsin D levels || id:ebi-a-GCST90012053	0.0105	19	49259529	1.73e-09	21758	-0.063	G	A	0.5949
17699	rs10745925	prot-a-722	Cathepsin F || id:prot-a-722	0.0268	12	102218899	9.12e-27	3301	-0.2874	C	T	0.29402
17700	rs1791679	prot-a-722	Cathepsin F || id:prot-a-722	0.0269	11	66337874	2.51e-18	3301	0.2349	A	C	0.28947
17701	rs1260326	prot-a-722	Cathepsin F || id:prot-a-722	0.0252	2	27730940	6.92e-11	3301	-0.1642	C	T	0.59849
17702	rs7150060	prot-a-724	Cathepsin H || id:prot-a-724	0.0253	14	74953967	6.92e-20	3301	-0.231	T	G	0.59185
17703	rs185905398	prot-a-724	Cathepsin H || id:prot-a-724	0.1287	14	74155957	6.76e-09	3301	0.7459	A	G	0.01047
17704	rs34593439	prot-a-725	Cathepsin H || id:prot-a-725	0.0346	15	79234957	1e-200	3301	-1.147	A	G	0.11066
17705	rs62013235	prot-a-725	Cathepsin H || id:prot-a-725	0.0432	15	79246166	1.35e-20	3301	0.402	A	G	0.091
17706	rs200373	prot-b-69	cathepsin L || id:prot-b-69	0.0238	19	18286546	4.26e-09	3394	0.1404	A	T	0.5245
17707	rs6575449	ebi-a-GCST90012073	Cathepsin L1 levels || id:ebi-a-GCST90012073	0.0145	14	95097303	7.09e-45	21758	-0.2042	T	C	0.1826
17708	rs887945	ebi-a-GCST90012073	Cathepsin L1 levels || id:ebi-a-GCST90012073	0.0121	19	18282895	3.8e-43	21758	0.1668	G	A	0.2355
17709	rs2274611	ebi-a-GCST90012073	Cathepsin L1 levels || id:ebi-a-GCST90012073	0.0104	9	90342675	4.85e-30	21758	-0.1179	T	C	0.4415
17710	rs1031153	ebi-a-GCST90012073	Cathepsin L1 levels || id:ebi-a-GCST90012073	0.0128	9	27565936	1.25e-16	21758	0.1061	T	C	0.2635
17711	rs150370599	ebi-a-GCST90012073	Cathepsin L1 levels || id:ebi-a-GCST90012073	0.0211	11	60718792	1.16e-13	21758	0.1566	T	C	0.0745
17712	rs3129757	ebi-a-GCST90012073	Cathepsin L1 levels || id:ebi-a-GCST90012073	0.0146	6	32584609	2.66e-13	21758	-0.107	C	A	0.8486
17713	rs76904798	ebi-a-GCST90012073	Cathepsin L1 levels || id:ebi-a-GCST90012073	0.0154	12	40614434	1.01e-12	21758	0.1095	T	C	0.13
17714	rs9497486	ebi-a-GCST90012073	Cathepsin L1 levels || id:ebi-a-GCST90012073	0.0212	6	146535715	4.54e-11	21758	0.1398	T	G	0.0731
17715	rs35049778	ebi-a-GCST90012073	Cathepsin L1 levels || id:ebi-a-GCST90012073	0.0118	10	20199496	1.67e-09	21758	0.0711	A	G	0.2771
17716	rs9497576	ebi-a-GCST90012073	Cathepsin L1 levels || id:ebi-a-GCST90012073	0.0223	6	146925676	1.69e-09	21758	0.1346	T	G	0.0749
17717	rs8176396	ebi-a-GCST90012073	Cathepsin L1 levels || id:ebi-a-GCST90012073	0.035	14	103601138	1.85e-08	21758	-0.1971	T	C	0.0316
17718	rs10817163	prot-a-728	Cathepsin L2 || id:prot-a-728	0.0304	9	99902524	7.08e-11	3301	0.1983	A	T	0.22045
17719	rs41271951	prot-a-727	Cathepsin S || id:prot-a-727	0.0419	1	150737220	7.08e-94	3301	-0.8605	G	A	0.08349
17720	rs148370779	prot-a-729	Cathepsin Z || id:prot-a-729	0.1105	20	57602212	2.57e-57	3301	-1.7632	T	C	0.01316
17721	rs10745925	prot-a-729	Cathepsin Z || id:prot-a-729	0.0266	12	102218899	2.29e-42	3301	-0.3624	C	T	0.29402
17722	rs967645	prot-a-1823	Cation-dependent mannose-6-phosphate receptor || id:prot-a-1823	0.0242	17	26713970	9.55e-21	3301	0.2263	T	C	0.50945
17723	rs570618	prot-a-1823	Cation-dependent mannose-6-phosphate receptor || id:prot-a-1823	0.0253	1	196657064	3.55e-10	3301	-0.1589	G	T	0.61149
17724	rs74480769	prot-a-1823	Cation-dependent mannose-6-phosphate receptor || id:prot-a-1823	0.0733	5	40972211	3.63e-10	3301	-0.4595	G	A	0.0317
17725	rs629849	prot-a-1445	Cation-independent mannose-6-phosphate receptor || id:prot-a-1445	0.0331	6	160494409	9.55e-163	3301	0.8992	G	A	0.87065
17726	rs111918389	prot-a-1445	Cation-independent mannose-6-phosphate receptor || id:prot-a-1445	0.0686	6	160368234	3.8e-16	3301	0.559	C	T	0.03345
17727	rs117010682	prot-a-1445	Cation-independent mannose-6-phosphate receptor || id:prot-a-1445	0.1145	6	160559348	9.33e-14	3301	0.853	T	C	0.01167
17728	rs9272202	prot-a-1445	Cation-independent mannose-6-phosphate receptor || id:prot-a-1445	0.0352	6	32601885	1.95e-10	3301	0.2244	T	C	0.15014
17729	rs117901488	prot-a-1445	Cation-independent mannose-6-phosphate receptor || id:prot-a-1445	0.0585	6	160603132	6.03e-09	3301	-0.3402	T	C	0.04691
17730	rs17777713	prot-a-1445	Cation-independent mannose-6-phosphate receptor || id:prot-a-1445	0.1054	6	160361357	1.48e-08	3301	0.5969	T	C	0.01567
17731	rs2442483	prot-a-1445	Cation-independent mannose-6-phosphate receptor || id:prot-a-1445	0.0318	8	6348967	4.47e-08	3301	-0.174	C	G	0.80291
17732	rs762789	ebi-a-GCST90002003	CCR2 on CD14- CD16- || id:ebi-a-GCST90002003	0.02487	3	46402627	9.48e-14	3629	-0.1859	A	G	0.447
17733	rs77465361	ebi-a-GCST90002003	CCR2 on CD14- CD16- || id:ebi-a-GCST90002003	0.07909	5	159009803	8.02e-09	3629	0.4573	T	G	0.0236
17734	rs1800973	ebi-a-GCST90002003	CCR2 on CD14- CD16- || id:ebi-a-GCST90002003	0.04479	12	69744014	2.82e-08	3629	-0.2492	A	C	0.0798
17735	rs147174426	ebi-a-GCST90001982	CCR2 on CD14- CD16+ monocyte || id:ebi-a-GCST90001982	0.03278	1	161528012	6.43e-17	3621	0.2753	T	A	0.17
17736	rs4683184	ebi-a-GCST90002004	CCR2 on CD14+ CD16- monocyte || id:ebi-a-GCST90002004	0.02618	3	46187707	1.17e-20	3629	0.2454	A	G	0.6904
17737	rs141411805	ebi-a-GCST90002004	CCR2 on CD14+ CD16- monocyte || id:ebi-a-GCST90002004	0.1027	3	53544015	5.8e-09	3629	-0.5993	G	C	0.0146
17738	rs77640671	ebi-a-GCST90001992	CCR2 on CD14+ CD16+ monocyte || id:ebi-a-GCST90001992	0.06205	16	58607804	2.29e-08	3618	0.3476	T	C	0.0401
17739	rs4683184	ebi-a-GCST90002008	CCR2 on monocyte || id:ebi-a-GCST90002008	0.0265	3	46187707	6.59e-17	3629	0.2224	A	G	0.6904
17740	rs6903575	prot-a-418	CD109 antigen || id:prot-a-418	0.0236	6	74503730	6.46e-69	3301	0.4146	A	G	0.52155
17741	rs10901252	prot-a-418	CD109 antigen || id:prot-a-418	0.0499	9	136128000	7.24e-09	3301	0.2888	C	G	0.06738
17742	rs55971447	ebi-a-GCST90001452	CD11c+ CD62L- monocyte Absolute Count || id:ebi-a-GCST90001452	0.03084	1	161515326	4.95e-09	3017	-0.1809	T	C	0.231
17743	rs6808893	ebi-a-GCST90001457	CD11c+ HLA DR++ monocyte %monocyte || id:ebi-a-GCST90001457	0.02739	3	188133439	8.47e-09	3042	-0.1582	T	C	0.5717
17744	rs3130685	ebi-a-GCST90001684	CD127- CD8+ T cell Absolute Count || id:ebi-a-GCST90001684	0.03102	6	31206206	9.17e-10	3371	0.1905	T	C	0.3449
17745	rs58027502	ebi-a-GCST90001986	CD14 on CD14+ CD16- monocyte || id:ebi-a-GCST90001986	0.03497	5	139978241	1.57e-13	3629	-0.2591	T	C	0.1375
17746	rs6671847	ebi-a-GCST90001983	CD14 on CD14+ CD16+ monocyte || id:ebi-a-GCST90001983	0.02681	1	161478810	4.7e-11	3618	0.1769	A	G	0.2995
17747	rs2569177	ebi-a-GCST90001983	CD14 on CD14+ CD16+ monocyte || id:ebi-a-GCST90001983	0.02658	5	139992162	6.78e-10	3618	0.1645	T	G	0.3057
17748	rs144126567	ebi-a-GCST90001581	CD14- CD16- Absolute Count || id:ebi-a-GCST90001581	0.03235	1	161510516	9.29e-24	3629	0.3274	G	C	0.1737
17749	rs1800973	ebi-a-GCST90001581	CD14- CD16- Absolute Count || id:ebi-a-GCST90001581	0.0448	12	69744014	6.79e-12	3629	0.3084	A	C	0.0798
17750	rs445	ebi-a-GCST90001581	CD14- CD16- Absolute Count || id:ebi-a-GCST90001581	0.03068	7	92408370	6.35e-09	3629	-0.1786	T	C	0.1941
17751	rs3014270	ebi-a-GCST90001581	CD14- CD16- Absolute Count || id:ebi-a-GCST90001581	0.04641	1	227562378	2.04e-08	3629	-0.2609	T	C	0.0743
17752	rs3826007	ebi-a-GCST90001584	CD14- CD16+ monocyte %monocyte || id:ebi-a-GCST90001584	0.02973	15	80263217	5.41e-09	3629	-0.1739	T	C	0.2136
17753	rs147174426	ebi-a-GCST90001579	CD14- CD16+ monocyte Absolute Count || id:ebi-a-GCST90001579	0.03214	1	161528012	4.06e-46	3629	-0.4648	T	A	0.1717
17754	rs74975395	ebi-a-GCST90001586	CD14+ CD16- monocyte %monocyte || id:ebi-a-GCST90001586	0.04499	1	166026114	1.77e-08	3629	-0.254	T	C	0.081
17755	rs1375493	ebi-a-GCST90001582	CD14+ CD16- monocyte Absolute Count || id:ebi-a-GCST90001582	0.02476	2	182323766	9.92e-10	3629	0.1517	A	G	0.3781
17756	rs2418135	ebi-a-GCST90001582	CD14+ CD16- monocyte Absolute Count || id:ebi-a-GCST90001582	0.02438	9	113901309	1.16e-09	3629	-0.1487	A	G	0.5236
17757	rs445	ebi-a-GCST90001582	CD14+ CD16- monocyte Absolute Count || id:ebi-a-GCST90001582	0.02999	7	92408370	1.36e-09	3629	-0.1822	T	C	0.1941
17758	rs71632979	ebi-a-GCST90001585	CD14+ CD16+ monocyte %monocyte || id:ebi-a-GCST90001585	0.02722	1	161526397	1.41e-134	3629	-0.7013	G	A	0.2479
17759	rs3829793	ebi-a-GCST90001585	CD14+ CD16+ monocyte %monocyte || id:ebi-a-GCST90001585	0.02704	1	161194400	6.14e-10	3629	0.1677	G	C	0.3147
17760	rs71639910	ebi-a-GCST90001585	CD14+ CD16+ monocyte %monocyte || id:ebi-a-GCST90001585	0.04872	1	161937774	4.58e-09	3629	-0.2863	A	G	0.0704
17761	rs71632979	ebi-a-GCST90001580	CD14+ CD16+ monocyte Absolute Count || id:ebi-a-GCST90001580	0.02726	1	161526397	1.56e-113	3629	-0.6399	G	A	0.2479
17762	rs71639910	ebi-a-GCST90001580	CD14+ CD16+ monocyte Absolute Count || id:ebi-a-GCST90001580	0.04812	1	161937774	2.25e-10	3629	-0.3061	A	G	0.0704
17763	rs3829793	ebi-a-GCST90001580	CD14+ CD16+ monocyte Absolute Count || id:ebi-a-GCST90001580	0.02672	1	161194400	7.59e-10	3629	0.1649	G	C	0.3147
17764	rs71632979	ebi-a-GCST90001979	CD16 on CD14- CD16+ monocyte || id:ebi-a-GCST90001979	0.02175	1	161526397	1e-200	3620	-1.196	G	A	0.2463
17765	rs115805162	ebi-a-GCST90001979	CD16 on CD14- CD16+ monocyte || id:ebi-a-GCST90001979	0.03087	1	161410253	1.84e-31	3620	0.3636	T	C	0.2109
17766	rs71639910	ebi-a-GCST90001979	CD16 on CD14- CD16+ monocyte || id:ebi-a-GCST90001979	0.04793	1	161937774	4.63e-31	3620	-0.5608	A	G	0.07
17767	rs3933769	ebi-a-GCST90001979	CD16 on CD14- CD16+ monocyte || id:ebi-a-GCST90001979	0.02701	1	161559327	2.14e-14	3620	0.2073	G	A	0.616
17768	rs187197560	ebi-a-GCST90001979	CD16 on CD14- CD16+ monocyte || id:ebi-a-GCST90001979	0.07687	1	161006723	3.48e-13	3620	-0.5612	T	C	0.03
17769	rs347311	ebi-a-GCST90001979	CD16 on CD14- CD16+ monocyte || id:ebi-a-GCST90001979	0.02747	1	162303907	1.62e-12	3620	-0.1947	C	G	0.3017
17770	rs4971121	ebi-a-GCST90001979	CD16 on CD14- CD16+ monocyte || id:ebi-a-GCST90001979	0.0335	1	157955705	1.26e-08	3620	-0.1911	T	G	0.1628
17771	rs148765873	ebi-a-GCST90001979	CD16 on CD14- CD16+ monocyte || id:ebi-a-GCST90001979	0.06263	1	161221713	1.94e-08	3620	0.3526	C	T	0.0453
17772	rs71632979	ebi-a-GCST90002005	CD16 on CD14+ CD16+ monocyte || id:ebi-a-GCST90002005	0.02593	1	161526397	1e-200	3617	-0.8542	G	A	0.2456
17773	rs115805162	ebi-a-GCST90002005	CD16 on CD14+ CD16+ monocyte || id:ebi-a-GCST90002005	0.03117	1	161410253	1.81e-22	3617	0.306	T	C	0.2111
17774	rs71639910	ebi-a-GCST90002005	CD16 on CD14+ CD16+ monocyte || id:ebi-a-GCST90002005	0.0488	1	161937774	1.83e-14	3617	-0.3755	A	G	0.0702
17775	rs187197560	ebi-a-GCST90002005	CD16 on CD14+ CD16+ monocyte || id:ebi-a-GCST90002005	0.07878	1	161006723	2.6e-11	3617	-0.5269	T	C	0.0299
17776	rs77291736	ebi-a-GCST90001884	CD16-CD56 on Natural Killer || id:ebi-a-GCST90001884	0.03832	11	112749800	6.93e-155	3113	-1.076	T	C	0.1086
17777	rs11214436	ebi-a-GCST90001884	CD16-CD56 on Natural Killer || id:ebi-a-GCST90001884	0.02878	11	112830782	1.59e-28	3113	0.3221	T	G	0.3055
17778	rs10919544	ebi-a-GCST90001884	CD16-CD56 on Natural Killer || id:ebi-a-GCST90001884	0.02745	1	161508763	2.4e-20	3113	-0.2555	C	T	0.5475
17779	rs111579151	ebi-a-GCST90001884	CD16-CD56 on Natural Killer || id:ebi-a-GCST90001884	0.07427	11	111848073	4.45e-14	3113	-0.5632	T	C	0.0323
17780	rs148849191	ebi-a-GCST90001884	CD16-CD56 on Natural Killer || id:ebi-a-GCST90001884	0.1208	11	113153223	1.11e-10	3113	-0.7822	T	C	0.0124
17781	rs17504675	ebi-a-GCST90001884	CD16-CD56 on Natural Killer || id:ebi-a-GCST90001884	0.07632	11	110737507	8.59e-10	3113	-0.4696	A	G	0.0308
17782	rs117533070	ebi-a-GCST90001884	CD16-CD56 on Natural Killer || id:ebi-a-GCST90001884	0.04932	11	112710664	7.71e-09	3113	0.2856	T	C	0.0816
17783	rs182003559	ebi-a-GCST90001884	CD16-CD56 on Natural Killer || id:ebi-a-GCST90001884	0.157	11	110491411	9.72e-09	3113	-0.9029	T	A	0.0072
17784	rs77738700	ebi-a-GCST90001883	CD16-CD56 on Natural Killer T || id:ebi-a-GCST90001883	0.04098	11	112751407	9.39e-71	3113	-0.7478	A	G	0.1066
17785	rs11214436	ebi-a-GCST90001883	CD16-CD56 on Natural Killer T || id:ebi-a-GCST90001883	0.02873	11	112830782	7.05e-21	3113	0.2713	T	G	0.3055
17786	rs117147408	ebi-a-GCST90001883	CD16-CD56 on Natural Killer T || id:ebi-a-GCST90001883	0.08226	6	101980039	3.03e-15	3113	0.6523	G	A	0.0276
17787	rs9488834	ebi-a-GCST90001883	CD16-CD56 on Natural Killer T || id:ebi-a-GCST90001883	0.06437	6	97889936	3.12e-14	3113	0.4911	A	G	0.0458
17788	rs79251210	ebi-a-GCST90001883	CD16-CD56 on Natural Killer T || id:ebi-a-GCST90001883	0.07013	6	100468602	1.49e-10	3113	0.4508	A	G	0.0385
17789	rs74975395	ebi-a-GCST90001587	CD16+ monocyte %monocyte || id:ebi-a-GCST90001587	0.045	1	166026114	1.45e-08	3629	0.2556	T	C	0.081
17790	rs9830049	prot-a-74	CD166 antigen || id:prot-a-74	0.0374	3	105284045	2.82e-16	3301	-0.306	C	T	0.12027
17791	rs62143198	prot-a-74	CD166 antigen || id:prot-a-74	0.0306	19	54320939	1.23e-08	3301	-0.1743	A	G	0.21453
17792	rs73554000	prot-a-420	CD177 antigen || id:prot-a-420	0.0787	19	43825494	4.37e-116	3301	1.8032	C	G	0.02383
17793	rs17711542	prot-a-420	CD177 antigen || id:prot-a-420	0.0251	19	43837552	4.07e-28	3301	0.2763	C	A	0.37766
17794	rs192431294	prot-a-420	CD177 antigen || id:prot-a-420	0.0714	19	43876976	2.14e-23	3301	0.7112	T	C	0.03578
17795	rs147910249	prot-a-420	CD177 antigen || id:prot-a-420	0.0864	19	43873831	1.51e-13	3301	0.6379	T	C	0.0246
17796	rs113467819	prot-a-420	CD177 antigen || id:prot-a-420	0.0834	19	43588208	9.77e-09	3301	0.478	C	T	0.0262
17797	rs2904880	ebi-a-GCST90002028	CD19 on B cell || id:ebi-a-GCST90002028	0.02716	16	28944396	7.3e-10	3112	0.1678	G	C	0.5987
17798	rs11748905	ebi-a-GCST90001721	CD19 on CD20- B cell || id:ebi-a-GCST90001721	0.1845	5	80934634	4.78e-08	3656	-1.009	C	T	0.0048
17799	rs10426452	ebi-a-GCST90001722	CD19 on CD20- CD38- B cell || id:ebi-a-GCST90001722	0.02491	19	49907690	2.51e-08	3595	-0.1391	A	G	0.3815
17800	rs138920008	ebi-a-GCST90001723	CD19 on CD24+ CD27+ B cell || id:ebi-a-GCST90001723	0.2168	16	32422808	3.15e-11	3656	-1.443	C	G	0.0041
17801	rs112417310	ebi-a-GCST90001723	CD19 on CD24+ CD27+ B cell || id:ebi-a-GCST90001723	0.08918	1	206855483	9.28e-10	3656	0.5474	A	G	0.0201
17802	rs11643297	ebi-a-GCST90001723	CD19 on CD24+ CD27+ B cell || id:ebi-a-GCST90001723	0.02548	16	28973268	1.45e-09	3656	0.1545	G	A	0.6109
17803	rs7189927	ebi-a-GCST90001733	CD19 on IgD- CD38- B cell || id:ebi-a-GCST90001733	0.025	16	28913787	1.07e-08	3657	0.1434	C	T	0.5982
17804	rs138920008	ebi-a-GCST90001735	CD19 on IgD- CD38dim B cell || id:ebi-a-GCST90001735	0.2157	16	32422808	2.63e-12	3657	-1.514	C	G	0.0041
17805	rs11643297	ebi-a-GCST90001735	CD19 on IgD- CD38dim B cell || id:ebi-a-GCST90001735	0.02538	16	28973268	5.48e-11	3657	0.167	G	A	0.611
17806	rs112417310	ebi-a-GCST90001735	CD19 on IgD- CD38dim B cell || id:ebi-a-GCST90001735	0.08896	1	206855483	1.7e-09	3657	0.5373	A	G	0.0201
17807	rs113612962	ebi-a-GCST90001735	CD19 on IgD- CD38dim B cell || id:ebi-a-GCST90001735	0.06242	22	43167446	3.77e-08	3657	-0.3441	C	G	0.0402
17808	rs112417310	ebi-a-GCST90001741	CD19 on IgD+ B cell || id:ebi-a-GCST90001741	0.08901	1	206855483	5.79e-09	3658	0.5195	A	G	0.0201
17809	rs113812519	ebi-a-GCST90001741	CD19 on IgD+ B cell || id:ebi-a-GCST90001741	0.09165	1	207276336	2.91e-08	3658	0.5095	G	A	0.0185
17810	rs112417310	ebi-a-GCST90001725	CD19 on IgD+ CD24- B cell || id:ebi-a-GCST90001725	0.08866	1	206855483	3.8e-09	3656	0.5237	A	G	0.0201
17811	rs113812519	ebi-a-GCST90001725	CD19 on IgD+ CD24- B cell || id:ebi-a-GCST90001725	0.09132	1	207276336	6.42e-09	3656	0.5314	G	A	0.0185
17812	rs79856590	ebi-a-GCST90001725	CD19 on IgD+ CD24- B cell || id:ebi-a-GCST90001725	0.05096	1	205241642	3.76e-08	3656	0.281	A	G	0.0609
17813	rs138920008	ebi-a-GCST90001725	CD19 on IgD+ CD24- B cell || id:ebi-a-GCST90001725	0.2168	16	32422808	4.5e-08	3656	-1.188	C	G	0.0041
17814	rs55712453	ebi-a-GCST90001724	CD19 on IgD+ CD24+ B cell || id:ebi-a-GCST90001724	0.09026	1	206902437	2.31e-10	3656	0.5738	G	A	0.0201
17815	rs138920008	ebi-a-GCST90001724	CD19 on IgD+ CD24+ B cell || id:ebi-a-GCST90001724	0.2178	16	32422808	1.26e-09	3656	-1.326	C	G	0.0041
17816	rs113812519	ebi-a-GCST90001724	CD19 on IgD+ CD24+ B cell || id:ebi-a-GCST90001724	0.09212	1	207276336	1.92e-09	3656	0.5546	G	A	0.0185
17817	rs11643297	ebi-a-GCST90001724	CD19 on IgD+ CD24+ B cell || id:ebi-a-GCST90001724	0.02557	16	28973268	7.82e-09	3656	0.148	G	A	0.6109
17818	rs113812519	ebi-a-GCST90001729	CD19 on IgD+ CD38+ B cell || id:ebi-a-GCST90001729	0.09244	1	207276336	2.55e-13	3657	0.6788	G	A	0.0185
17819	rs112417310	ebi-a-GCST90001729	CD19 on IgD+ CD38+ B cell || id:ebi-a-GCST90001729	0.08983	1	206855483	5.43e-13	3657	0.6504	A	G	0.0201
17820	rs144743804	ebi-a-GCST90001729	CD19 on IgD+ CD38+ B cell || id:ebi-a-GCST90001729	0.09002	1	207018206	1.07e-11	3657	0.6138	A	G	0.0197
17821	rs138920008	ebi-a-GCST90001729	CD19 on IgD+ CD38+ B cell || id:ebi-a-GCST90001729	0.2195	16	32422808	6.5e-11	3657	-1.438	C	G	0.0041
17822	rs112417310	ebi-a-GCST90001730	CD19 on IgD+ CD38dim B cell || id:ebi-a-GCST90001730	0.089	1	206855483	3.65e-10	3657	0.5594	A	G	0.0201
17823	rs113812519	ebi-a-GCST90001730	CD19 on IgD+ CD38dim B cell || id:ebi-a-GCST90001730	0.09163	1	207276336	1.22e-09	3657	0.5583	G	A	0.0185
17824	rs144743804	ebi-a-GCST90001730	CD19 on IgD+ CD38dim B cell || id:ebi-a-GCST90001730	0.0892	1	207018206	1.34e-08	3657	0.5079	A	G	0.0197
17825	rs138920008	ebi-a-GCST90001730	CD19 on IgD+ CD38dim B cell || id:ebi-a-GCST90001730	0.2174	16	32422808	1.5e-08	3657	-1.234	C	G	0.0041
17826	rs138920008	ebi-a-GCST90001736	CD19 on memory B cell || id:ebi-a-GCST90001736	0.2176	16	32422808	4.85e-09	3657	-1.277	C	G	0.0041
17827	rs11643297	ebi-a-GCST90001736	CD19 on memory B cell || id:ebi-a-GCST90001736	0.02551	16	28973268	7.89e-09	3657	0.1475	G	A	0.611
17828	rs112417310	ebi-a-GCST90001736	CD19 on memory B cell || id:ebi-a-GCST90001736	0.08936	1	206855483	1.12e-08	3657	0.5116	A	G	0.0201
17829	rs79856590	ebi-a-GCST90001737	CD19 on naive-mature B cell || id:ebi-a-GCST90001737	0.05091	1	205241642	1.05e-08	3653	0.292	A	G	0.0609
17830	rs75320486	ebi-a-GCST90001737	CD19 on naive-mature B cell || id:ebi-a-GCST90001737	0.07886	1	206842241	2.72e-08	3653	0.4393	A	G	0.0246
17831	rs7189927	ebi-a-GCST90001740	CD19 on switched memory B cell || id:ebi-a-GCST90001740	0.02504	16	28913787	2.98e-11	3657	0.167	C	T	0.5982
17832	rs112417310	ebi-a-GCST90001740	CD19 on switched memory B cell || id:ebi-a-GCST90001740	0.0895	1	206855483	3.38e-08	3657	0.4952	A	G	0.0201
17833	rs113812519	ebi-a-GCST90001742	CD19 on transitional B cell || id:ebi-a-GCST90001742	0.09251	1	207276336	2.61e-10	3657	0.5863	G	A	0.0185
17834	rs55712453	ebi-a-GCST90001742	CD19 on transitional B cell || id:ebi-a-GCST90001742	0.0907	1	206902437	8.34e-10	3657	0.5582	G	A	0.0201
17835	rs144743804	ebi-a-GCST90001742	CD19 on transitional B cell || id:ebi-a-GCST90001742	0.09004	1	207018206	2.36e-09	3657	0.539	A	G	0.0197
17836	rs138920008	ebi-a-GCST90001742	CD19 on transitional B cell || id:ebi-a-GCST90001742	0.2194	16	32422808	3.41e-09	3657	-1.3	C	G	0.0041
17837	rs55712453	ebi-a-GCST90001738	CD19 on unswitched memory B cell || id:ebi-a-GCST90001738	0.08992	1	206902437	2.02e-10	3656	0.5735	G	A	0.0201
17838	rs138920008	ebi-a-GCST90001738	CD19 on unswitched memory B cell || id:ebi-a-GCST90001738	0.2175	16	32422808	3.96e-09	3656	-1.283	C	G	0.0041
17839	rs113812519	ebi-a-GCST90001738	CD19 on unswitched memory B cell || id:ebi-a-GCST90001738	0.0918	1	207276336	4.29e-09	3656	0.5404	G	A	0.0185
17840	rs144743804	ebi-a-GCST90001738	CD19 on unswitched memory B cell || id:ebi-a-GCST90001738	0.08935	1	207018206	3.95e-08	3656	0.4919	A	G	0.0197
17841	rs1941018	ebi-a-GCST90001743	CD20 on B cell || id:ebi-a-GCST90001743	0.02489	11	60268994	4.63e-13	3660	-0.1808	G	A	0.6079
17842	rs354026	ebi-a-GCST90001743	CD20 on B cell || id:ebi-a-GCST90001743	0.0293	19	49841054	1.12e-11	3660	0.1996	T	G	0.7669
17843	rs12212931	ebi-a-GCST90001743	CD20 on B cell || id:ebi-a-GCST90001743	0.03182	6	15913304	3.02e-11	3660	0.2121	G	T	0.8197
17844	rs35139284	ebi-a-GCST90001743	CD20 on B cell || id:ebi-a-GCST90001743	0.02909	6	32561370	3.55e-10	3660	0.183	T	C	0.401
17845	rs55809481	ebi-a-GCST90001745	CD20 on CD24+ CD27+ B cell || id:ebi-a-GCST90001745	0.0286	19	49872521	8.18e-23	3657	-0.283	C	T	0.2425
17846	rs74621542	ebi-a-GCST90001745	CD20 on CD24+ CD27+ B cell || id:ebi-a-GCST90001745	0.04216	11	60166613	1.03e-11	3657	-0.2878	C	T	0.0917
17847	rs6459417	ebi-a-GCST90001745	CD20 on CD24+ CD27+ B cell || id:ebi-a-GCST90001745	0.03693	6	15858996	7.67e-09	3657	0.2138	T	C	0.8737
17848	rs9461557	ebi-a-GCST90001745	CD20 on CD24+ CD27+ B cell || id:ebi-a-GCST90001745	0.05167	6	29765925	1.32e-08	3657	0.2943	T	C	0.1124
17849	rs111259171	ebi-a-GCST90001745	CD20 on CD24+ CD27+ B cell || id:ebi-a-GCST90001745	0.04474	6	32640351	1.38e-08	3657	0.2545	G	A	0.1947
17850	rs11187166	ebi-a-GCST90001745	CD20 on CD24+ CD27+ B cell || id:ebi-a-GCST90001745	0.03165	10	94516008	3.07e-08	3657	0.1756	T	C	0.1993
17851	rs30006	ebi-a-GCST90001753	CD20 on IgD- CD24- B cell || id:ebi-a-GCST90001753	0.02941	19	49847916	3.03e-11	3657	-0.196	C	T	0.2335
17852	rs35567463	ebi-a-GCST90001753	CD20 on IgD- CD24- B cell || id:ebi-a-GCST90001753	0.02875	6	32633970	3.02e-09	3657	0.1709	A	C	0.3506
17853	rs1883832	ebi-a-GCST90001754	CD20 on IgD- CD27- B cell || id:ebi-a-GCST90001754	0.02576	20	44746982	4.9e-13	3657	-0.1869	C	T	0.6318
17854	rs30006	ebi-a-GCST90001754	CD20 on IgD- CD27- B cell || id:ebi-a-GCST90001754	0.02929	19	49847916	8.55e-11	3657	-0.1907	C	T	0.2335
17855	rs4716010	ebi-a-GCST90001754	CD20 on IgD- CD27- B cell || id:ebi-a-GCST90001754	0.0321	6	15898371	2.24e-09	3657	0.1924	A	G	0.8194
17856	rs61731791	ebi-a-GCST90001754	CD20 on IgD- CD27- B cell || id:ebi-a-GCST90001754	0.04232	19	50940778	2.51e-08	3657	0.2363	T	C	0.0972
17857	rs55809481	ebi-a-GCST90001755	CD20 on IgD- CD38- B cell || id:ebi-a-GCST90001755	0.02879	19	49872521	5.44e-17	3657	-0.2424	C	T	0.2425
17858	rs10501383	ebi-a-GCST90001755	CD20 on IgD- CD38- B cell || id:ebi-a-GCST90001755	0.04098	11	60164527	5.41e-10	3657	-0.255	T	C	0.0971
17859	rs61731791	ebi-a-GCST90001755	CD20 on IgD- CD38- B cell || id:ebi-a-GCST90001755	0.04226	19	50940778	3.86e-08	3657	0.2328	T	C	0.0972
17860	rs11751198	ebi-a-GCST90001755	CD20 on IgD- CD38- B cell || id:ebi-a-GCST90001755	0.03634	6	31753526	4.32e-08	3657	0.1995	A	G	0.1839
17861	rs55809481	ebi-a-GCST90001757	CD20 on IgD- CD38dim B cell || id:ebi-a-GCST90001757	0.02843	19	49872521	9.01e-29	3657	-0.3192	C	T	0.2425
17862	rs9469053	ebi-a-GCST90001757	CD20 on IgD- CD38dim B cell || id:ebi-a-GCST90001757	0.03691	6	31755776	1.47e-10	3657	0.2372	G	A	0.184
17863	rs61731791	ebi-a-GCST90001757	CD20 on IgD- CD38dim B cell || id:ebi-a-GCST90001757	0.042	19	50940778	1.75e-10	3657	0.2688	T	C	0.0972
17864	rs2070770	ebi-a-GCST90001757	CD20 on IgD- CD38dim B cell || id:ebi-a-GCST90001757	0.0417	11	60230531	2.09e-10	3657	-0.2657	T	C	0.0965
17865	rs9271146	ebi-a-GCST90001757	CD20 on IgD- CD38dim B cell || id:ebi-a-GCST90001757	0.0304	6	32577282	6.09e-10	3657	-0.1886	C	A	0.7067
17866	rs11187166	ebi-a-GCST90001757	CD20 on IgD- CD38dim B cell || id:ebi-a-GCST90001757	0.03163	10	94516008	2.97e-08	3657	0.1757	T	C	0.1993
17867	rs909846	ebi-a-GCST90001757	CD20 on IgD- CD38dim B cell || id:ebi-a-GCST90001757	0.03711	6	15897003	3.14e-08	3657	0.2058	G	T	0.8744
17868	rs4939384	ebi-a-GCST90001762	CD20 on IgD+ B cell || id:ebi-a-GCST90001762	0.02485	11	60273642	7.9e-16	3658	-0.2011	G	A	0.6088
17869	rs12212931	ebi-a-GCST90001762	CD20 on IgD+ B cell || id:ebi-a-GCST90001762	0.03173	6	15913304	2.33e-12	3658	0.2233	G	T	0.8197
17870	rs62405562	ebi-a-GCST90001762	CD20 on IgD+ B cell || id:ebi-a-GCST90001762	0.02868	6	32451834	2.46e-11	3658	0.1921	G	A	0.4552
17871	rs30003	ebi-a-GCST90001762	CD20 on IgD+ B cell || id:ebi-a-GCST90001762	0.02943	19	49846398	1.42e-09	3658	-0.1786	C	T	0.2303
17872	rs9270560	ebi-a-GCST90001762	CD20 on IgD+ B cell || id:ebi-a-GCST90001762	0.02962	6	32560741	1.55e-09	3658	-0.1793	C	T	0.5887
17873	rs72836542	ebi-a-GCST90001762	CD20 on IgD+ B cell || id:ebi-a-GCST90001762	0.02688	6	14091682	1.64e-08	3658	0.1521	T	C	0.3162
17874	rs4939384	ebi-a-GCST90001747	CD20 on IgD+ CD24- B cell || id:ebi-a-GCST90001747	0.02482	11	60273642	2.29e-16	3657	-0.2046	G	A	0.6088
17875	rs2066399	ebi-a-GCST90001747	CD20 on IgD+ CD24- B cell || id:ebi-a-GCST90001747	0.03219	6	15880540	2.95e-12	3657	0.2255	A	G	0.821
17876	rs62405562	ebi-a-GCST90001747	CD20 on IgD+ CD24- B cell || id:ebi-a-GCST90001747	0.02853	6	32451834	1.15e-11	3657	0.1942	G	A	0.455
17877	rs72836542	ebi-a-GCST90001747	CD20 on IgD+ CD24- B cell || id:ebi-a-GCST90001747	0.02685	6	14091682	9.87e-10	3657	0.1645	T	C	0.3161
17878	rs9270560	ebi-a-GCST90001747	CD20 on IgD+ CD24- B cell || id:ebi-a-GCST90001747	0.02952	6	32560741	1.31e-08	3657	-0.1682	C	T	0.5889
17879	rs55809481	ebi-a-GCST90001746	CD20 on IgD+ CD24+ B cell || id:ebi-a-GCST90001746	0.0287	19	49872521	1.61e-13	3657	-0.2125	C	T	0.2425
17880	rs1569590	ebi-a-GCST90001746	CD20 on IgD+ CD24+ B cell || id:ebi-a-GCST90001746	0.03692	6	15898884	1.85e-08	3657	0.2082	G	A	0.8748
17881	rs30003	ebi-a-GCST90001748	CD20 on IgD+ CD38- B cell || id:ebi-a-GCST90001748	0.02926	19	49846398	3.22e-11	3645	-0.1948	C	T	0.2303
17882	rs2070770	ebi-a-GCST90001748	CD20 on IgD+ CD38- B cell || id:ebi-a-GCST90001748	0.04166	11	60230531	7.49e-10	3645	-0.2571	T	C	0.0967
17883	rs12554596	ebi-a-GCST90001748	CD20 on IgD+ CD38- B cell || id:ebi-a-GCST90001748	0.02531	9	37002142	8.43e-10	3645	-0.1558	G	A	0.3892
17884	rs2066399	ebi-a-GCST90001748	CD20 on IgD+ CD38- B cell || id:ebi-a-GCST90001748	0.03209	6	15880540	6.08e-09	3645	0.187	A	G	0.8211
17885	rs2066399	ebi-a-GCST90001751	CD20 on IgD+ CD38+ B cell || id:ebi-a-GCST90001751	0.03177	6	15880540	1.13e-25	3657	0.3353	A	G	0.821
17886	rs7939177	ebi-a-GCST90001751	CD20 on IgD+ CD38+ B cell || id:ebi-a-GCST90001751	0.02475	11	60266070	6.73e-13	3657	-0.1785	T	C	0.6102
17887	rs34486765	ebi-a-GCST90001751	CD20 on IgD+ CD38+ B cell || id:ebi-a-GCST90001751	0.02631	19	49915911	1.75e-10	3657	0.1684	A	G	0.3094
17888	rs72836542	ebi-a-GCST90001751	CD20 on IgD+ CD38+ B cell || id:ebi-a-GCST90001751	0.02674	6	14091682	2.45e-08	3657	0.1494	T	C	0.3161
17889	rs7768875	ebi-a-GCST90001751	CD20 on IgD+ CD38+ B cell || id:ebi-a-GCST90001751	0.03073	6	32560752	3.05e-08	3657	-0.1706	T	C	0.461
17890	rs4939384	ebi-a-GCST90001752	CD20 on IgD+ CD38dim B cell || id:ebi-a-GCST90001752	0.02474	11	60273642	2.5e-21	3657	-0.236	G	A	0.6088
17891	rs62405562	ebi-a-GCST90001752	CD20 on IgD+ CD38dim B cell || id:ebi-a-GCST90001752	0.02861	6	32451834	1.82e-15	3657	0.2285	G	A	0.455
17892	rs2066399	ebi-a-GCST90001752	CD20 on IgD+ CD38dim B cell || id:ebi-a-GCST90001752	0.03213	6	15880540	1.75e-13	3657	0.2375	A	G	0.821
17893	rs9270560	ebi-a-GCST90001752	CD20 on IgD+ CD38dim B cell || id:ebi-a-GCST90001752	0.02955	6	32560741	2.13e-13	3657	-0.2177	C	T	0.5889
17894	rs72836542	ebi-a-GCST90001752	CD20 on IgD+ CD38dim B cell || id:ebi-a-GCST90001752	0.0268	6	14091682	7.2e-11	3657	0.1752	T	C	0.3161
17895	rs34486765	ebi-a-GCST90001752	CD20 on IgD+ CD38dim B cell || id:ebi-a-GCST90001752	0.02642	19	49915911	2.9e-10	3657	0.167	A	G	0.3094
17896	rs1007337	ebi-a-GCST90001752	CD20 on IgD+ CD38dim B cell || id:ebi-a-GCST90001752	0.02509	22	39781585	3.34e-08	3657	-0.1389	T	C	0.6024
17897	rs7404890	ebi-a-GCST90001752	CD20 on IgD+ CD38dim B cell || id:ebi-a-GCST90001752	0.03256	16	11007193	4.23e-08	3657	0.1788	A	G	0.8208
17898	rs30003	ebi-a-GCST90001758	CD20 on memory B cell || id:ebi-a-GCST90001758	0.02911	19	49846398	1.71e-20	3657	-0.2717	C	T	0.2304
17899	rs2070770	ebi-a-GCST90001758	CD20 on memory B cell || id:ebi-a-GCST90001758	0.04169	11	60230531	8.13e-11	3657	-0.2717	T	C	0.0965
17900	rs1569590	ebi-a-GCST90001758	CD20 on memory B cell || id:ebi-a-GCST90001758	0.03693	6	15898884	1.1e-09	3657	0.2257	G	A	0.8748
17901	rs13190846	ebi-a-GCST90001758	CD20 on memory B cell || id:ebi-a-GCST90001758	0.03141	6	29905727	7.35e-09	3657	0.1821	T	C	0.328
17902	rs9461562	ebi-a-GCST90001758	CD20 on memory B cell || id:ebi-a-GCST90001758	0.05014	6	29778271	8.25e-09	3657	0.2896	G	A	0.1025
17903	rs28572463	ebi-a-GCST90001758	CD20 on memory B cell || id:ebi-a-GCST90001758	0.04733	6	31209854	2.98e-08	3657	0.2629	C	G	0.1081
17904	rs1941018	ebi-a-GCST90001759	CD20 on naive-mature B cell || id:ebi-a-GCST90001759	0.02481	11	60268994	3.16e-15	3657	-0.1965	G	A	0.6081
17905	rs6910382	ebi-a-GCST90001759	CD20 on naive-mature B cell || id:ebi-a-GCST90001759	0.0318	6	15914349	2.53e-12	3657	0.2234	G	C	0.8198
17906	rs62405562	ebi-a-GCST90001759	CD20 on naive-mature B cell || id:ebi-a-GCST90001759	0.02844	6	32451834	9.18e-11	3657	0.1848	G	A	0.455
17907	rs72836542	ebi-a-GCST90001759	CD20 on naive-mature B cell || id:ebi-a-GCST90001759	0.02688	6	14091682	5.42e-09	3657	0.1572	T	C	0.3161
17908	rs9270560	ebi-a-GCST90001759	CD20 on naive-mature B cell || id:ebi-a-GCST90001759	0.02943	6	32560741	6.52e-09	3657	-0.1712	C	T	0.5889
17909	rs30003	ebi-a-GCST90001759	CD20 on naive-mature B cell || id:ebi-a-GCST90001759	0.02948	19	49846398	1.67e-08	3657	-0.1667	C	T	0.2304
17910	rs388354	ebi-a-GCST90001759	CD20 on naive-mature B cell || id:ebi-a-GCST90001759	0.0244	7	40190449	3.93e-08	3657	-0.1343	C	A	0.5205
17911	rs55809481	ebi-a-GCST90001761	CD20 on switched memory B cell || id:ebi-a-GCST90001761	0.02865	19	49872521	9.31e-29	3657	-0.3215	C	T	0.2425
17912	rs10501383	ebi-a-GCST90001761	CD20 on switched memory B cell || id:ebi-a-GCST90001761	0.04099	11	60164527	3.61e-13	3657	-0.2991	T	C	0.0971
17913	rs35039517	ebi-a-GCST90001761	CD20 on switched memory B cell || id:ebi-a-GCST90001761	0.0315	10	94522438	2e-09	3657	0.1894	A	G	0.203
17914	rs11751198	ebi-a-GCST90001761	CD20 on switched memory B cell || id:ebi-a-GCST90001761	0.03712	6	31753526	4.52e-09	3657	0.2182	A	G	0.1839
17915	rs9271146	ebi-a-GCST90001761	CD20 on switched memory B cell || id:ebi-a-GCST90001761	0.03061	6	32577282	1.77e-08	3657	-0.1728	C	A	0.7067
17916	rs61731791	ebi-a-GCST90001761	CD20 on switched memory B cell || id:ebi-a-GCST90001761	0.04238	19	50940778	2.83e-08	3657	0.2358	T	C	0.0972
17917	rs1569590	ebi-a-GCST90001761	CD20 on switched memory B cell || id:ebi-a-GCST90001761	0.03723	6	15898884	2.88e-08	3657	0.207	G	A	0.8748
17918	rs879299	ebi-a-GCST90001763	CD20 on transitional B cell || id:ebi-a-GCST90001763	0.03212	6	15897007	6.36e-19	3657	0.287	G	T	0.8198
17919	rs7939177	ebi-a-GCST90001763	CD20 on transitional B cell || id:ebi-a-GCST90001763	0.02497	11	60266070	7.12e-14	3657	-0.1877	T	C	0.6102
17920	rs6509428	ebi-a-GCST90001760	CD20 on unswitched memory B cell || id:ebi-a-GCST90001760	0.02912	19	49853881	2.09e-16	3657	-0.2404	T	C	0.2323
17921	rs6459417	ebi-a-GCST90001760	CD20 on unswitched memory B cell || id:ebi-a-GCST90001760	0.03694	6	15858996	7.25e-10	3657	0.2282	T	C	0.8737
17922	rs4447195	ebi-a-GCST90001760	CD20 on unswitched memory B cell || id:ebi-a-GCST90001760	0.04163	11	60249734	1.45e-09	3657	-0.2525	T	C	0.0982
17923	rs112405902	ebi-a-GCST90001760	CD20 on unswitched memory B cell || id:ebi-a-GCST90001760	0.0461	6	31809504	1.75e-08	3657	0.2604	A	G	0.1069
17924	rs117308259	ebi-a-GCST90001422	CD20- CD38- B cell %B cell || id:ebi-a-GCST90001422	0.1494	14	31993501	2.48e-08	3659	-0.8348	C	T	0.0066
17925	rs505922	prot-a-426	CD209 antigen || id:prot-a-426	0.0224	9	136149229	1e-200	3301	0.8311	C	T	0.31319
17926	rs151212242	prot-a-426	CD209 antigen || id:prot-a-426	0.0299	19	7782146	7.76e-42	3301	-0.4047	C	T	0.21458
17927	rs3124759	prot-a-426	CD209 antigen || id:prot-a-426	0.0328	9	136342415	2.24e-08	3301	-0.1837	G	A	0.18087
17928	rs1839468	prot-a-428	CD226 antigen || id:prot-a-428	0.0261	4	139524119	4.27e-08	3301	-0.1429	T	C	0.34203
17929	rs62143197	prot-a-429	CD226 antigen || id:prot-a-429	0.03	19	54320716	8.13e-27	3301	0.3212	A	G	0.22311
17930	rs9400058	ebi-a-GCST90001769	CD24 on IgD- CD38- B cell || id:ebi-a-GCST90001769	0.05059	6	107164076	2.21e-25	3648	-0.5307	G	A	0.0651
17931	rs2236073	ebi-a-GCST90001769	CD24 on IgD- CD38- B cell || id:ebi-a-GCST90001769	0.02528	6	106898421	1.36e-12	3648	0.1798	A	G	0.5996
17932	rs9400058	ebi-a-GCST90001765	CD24 on IgD+ CD24+ B cell || id:ebi-a-GCST90001765	0.04904	6	107164076	1.16e-49	3655	-0.7377	G	A	0.065
17933	rs2236073	ebi-a-GCST90001765	CD24 on IgD+ CD24+ B cell || id:ebi-a-GCST90001765	0.02484	6	106898421	1.54e-11	3655	0.1681	A	G	0.5997
17934	rs9400058	ebi-a-GCST90001766	CD24 on IgD+ CD38- B cell || id:ebi-a-GCST90001766	0.05081	6	107164076	2.66e-17	3638	-0.432	G	A	0.0651
17935	rs2236073	ebi-a-GCST90001766	CD24 on IgD+ CD38- B cell || id:ebi-a-GCST90001766	0.02534	6	106898421	3.86e-08	3638	0.1396	A	G	0.5998
17936	rs9398107	ebi-a-GCST90001768	CD24 on IgD+ CD38+ B cell || id:ebi-a-GCST90001768	0.0546	6	107155687	1.28e-15	3655	-0.4386	G	A	0.0555
17937	rs1799693	ebi-a-GCST90001768	CD24 on IgD+ CD38+ B cell || id:ebi-a-GCST90001768	0.03253	6	106992464	6.12e-10	3655	-0.2018	G	A	0.8286
17938	rs72948545	ebi-a-GCST90001771	CD24 on memory B cell || id:ebi-a-GCST90001771	0.05156	6	107168477	6.21e-45	3653	-0.7352	G	A	0.0586
17939	rs2236073	ebi-a-GCST90001771	CD24 on memory B cell || id:ebi-a-GCST90001771	0.0249	6	106898421	6e-13	3653	0.1799	A	G	0.5996
17940	rs72948545	ebi-a-GCST90001773	CD24 on switched memory B cell || id:ebi-a-GCST90001773	0.05233	6	107168477	1.21e-40	3652	-0.7073	G	A	0.0586
17941	rs2236073	ebi-a-GCST90001773	CD24 on switched memory B cell || id:ebi-a-GCST90001773	0.02524	6	106898421	1.46e-11	3652	0.1709	A	G	0.5997
17942	rs12206866	ebi-a-GCST90001774	CD24 on transitional B cell || id:ebi-a-GCST90001774	0.05365	6	107159822	1.32e-16	3656	-0.4459	T	C	0.0559
17943	rs9400058	ebi-a-GCST90001772	CD24 on unswitched memory B cell || id:ebi-a-GCST90001772	0.04955	6	107164076	3.93e-41	3655	-0.6739	G	A	0.065
17944	rs2236073	ebi-a-GCST90001772	CD24 on unswitched memory B cell || id:ebi-a-GCST90001772	0.02499	6	106898421	9.31e-11	3655	0.1623	A	G	0.5997
17945	rs45608038	ebi-a-GCST90001417	CD24+ CD27+ B cell %B cell || id:ebi-a-GCST90001417	0.0624	2	73679013	1.71e-08	3657	0.3527	G	A	0.0421
17946	rs75766272	ebi-a-GCST90001417	CD24+ CD27+ B cell %B cell || id:ebi-a-GCST90001417	0.08656	1	8009985	2.05e-08	3657	-0.4865	T	C	0.0201
17947	rs76477280	ebi-a-GCST90001417	CD24+ CD27+ B cell %B cell || id:ebi-a-GCST90001417	0.08811	13	50147180	3.03e-08	3657	0.4892	G	A	0.0206
17948	rs12874404	ebi-a-GCST90001442	CD24+ CD27+ B cell %lymphocyte || id:ebi-a-GCST90001442	0.02614	13	108993494	8.09e-16	3656	0.2114	G	A	0.3256
17949	rs73192651	ebi-a-GCST90001442	CD24+ CD27+ B cell %lymphocyte || id:ebi-a-GCST90001442	0.08768	13	50212885	8.75e-09	3656	0.5056	T	C	0.02
17950	rs11657759	ebi-a-GCST90001442	CD24+ CD27+ B cell %lymphocyte || id:ebi-a-GCST90001442	0.02397	17	2715961	1.81e-08	3656	-0.1352	C	A	0.4903
17951	rs12874404	ebi-a-GCST90001418	CD24+ CD27+ B cell Absolute Count || id:ebi-a-GCST90001418	0.02653	13	108993494	2.04e-10	3656	0.1691	G	A	0.3256
17952	rs113116201	ebi-a-GCST90001943	CD25 on activated & secreting CD4 regulatory T cell || id:ebi-a-GCST90001943	0.1846	1	198830942	8.02e-09	3435	1.068	C	T	0.0044
17953	rs41294937	ebi-a-GCST90001775	CD25 on B cell || id:ebi-a-GCST90001775	0.04036	10	6106621	1.68e-32	3660	0.4838	C	T	0.1077
17954	rs147487472	ebi-a-GCST90001775	CD25 on B cell || id:ebi-a-GCST90001775	0.06144	10	6191376	6.12e-12	3660	0.4239	A	C	0.0415
17955	rs3793662	ebi-a-GCST90001775	CD25 on B cell || id:ebi-a-GCST90001775	0.0295	9	95886051	2.19e-08	3660	-0.1654	T	C	0.776
17956	rs1887027	ebi-a-GCST90001777	CD25 on CD24+ CD27+ B cell || id:ebi-a-GCST90001777	0.0273	10	6113782	8.06e-53	3657	-0.4244	T	C	0.2454
17957	rs4747882	ebi-a-GCST90001777	CD25 on CD24+ CD27+ B cell || id:ebi-a-GCST90001777	0.02692	10	6162476	5.32e-17	3657	-0.2267	T	A	0.7132
17958	rs11598494	ebi-a-GCST90001777	CD25 on CD24+ CD27+ B cell || id:ebi-a-GCST90001777	0.02445	10	6178941	6.79e-13	3657	-0.1762	C	T	0.5587
17959	rs3793662	ebi-a-GCST90001777	CD25 on CD24+ CD27+ B cell || id:ebi-a-GCST90001777	0.0289	9	95886051	3.75e-08	3657	-0.1594	T	C	0.7759
17960	rs6584030	ebi-a-GCST90001940	CD25 on CD39+ activated CD4 regulatory T cell || id:ebi-a-GCST90001940	0.02501	10	97566052	1.22e-20	3435	-0.2344	C	G	0.4677
17961	rs7078614	ebi-a-GCST90001940	CD25 on CD39+ activated CD4 regulatory T cell || id:ebi-a-GCST90001940	0.0264	10	6075831	9.59e-11	3435	0.1714	T	G	0.3413
17962	rs6584030	ebi-a-GCST90001935	CD25 on CD39+ CD4 regulatory T cell || id:ebi-a-GCST90001935	0.02482	10	97566052	1.67e-21	3434	-0.238	C	G	0.4677
17963	rs7078614	ebi-a-GCST90001935	CD25 on CD39+ CD4 regulatory T cell || id:ebi-a-GCST90001935	0.02618	10	6075831	4.31e-12	3434	0.182	T	G	0.3414
17964	rs6681289	ebi-a-GCST90001938	CD25 on CD39+ resting CD4 regulatory T cell || id:ebi-a-GCST90001938	0.03337	1	119421209	2.73e-08	3118	-0.186	A	G	0.1884
17965	rs113116201	ebi-a-GCST90001942	CD25 on CD39+ secreting CD4 regulatory T cell || id:ebi-a-GCST90001942	0.186	1	198830942	1.82e-10	3435	1.189	C	T	0.0044
17966	rs4747846	ebi-a-GCST90001942	CD25 on CD39+ secreting CD4 regulatory T cell || id:ebi-a-GCST90001942	0.0258	10	6074451	2.64e-08	3435	0.1439	C	G	0.3854
17967	rs61839660	ebi-a-GCST90001933	CD25 on CD45RA- CD4 not regulatory T cell || id:ebi-a-GCST90001933	0.05534	10	6094697	6.7e-28	3435	0.6113	T	C	0.0544
17968	rs181516190	ebi-a-GCST90001933	CD25 on CD45RA- CD4 not regulatory T cell || id:ebi-a-GCST90001933	0.08646	7	35264731	8.3e-09	3435	0.4995	A	T	0.0223
17969	rs10905719	ebi-a-GCST90001934	CD25 on CD45RA+ CD4 not regulatory T cell || id:ebi-a-GCST90001934	0.02982	10	6115171	2.56e-14	3435	0.2281	A	G	0.2083
17970	rs41294937	ebi-a-GCST90001785	CD25 on IgD- CD24- B cell || id:ebi-a-GCST90001785	0.04036	10	6106621	5.23e-20	3649	0.3718	C	T	0.1073
17971	rs11548656	ebi-a-GCST90001785	CD25 on IgD- CD24- B cell || id:ebi-a-GCST90001785	0.03676	16	81916912	1.47e-10	3649	-0.2363	G	A	0.1287
17972	rs1883832	ebi-a-GCST90001786	CD25 on IgD- CD27- B cell || id:ebi-a-GCST90001786	0.02558	20	44746982	3.11e-19	3651	0.2306	C	T	0.6316
17973	rs41295093	ebi-a-GCST90001786	CD25 on IgD- CD27- B cell || id:ebi-a-GCST90001786	0.0403	10	6120173	3.5e-15	3651	0.3186	A	G	0.1067
17974	rs706779	ebi-a-GCST90001787	CD25 on IgD- CD38- B cell || id:ebi-a-GCST90001787	0.02511	10	6098824	6.64e-31	3657	-0.293	C	T	0.6084
17975	rs12722531	ebi-a-GCST90001787	CD25 on IgD- CD38- B cell || id:ebi-a-GCST90001787	0.04714	10	6076076	3.61e-21	3657	0.4479	A	G	0.074
17976	rs12342539	ebi-a-GCST90001787	CD25 on IgD- CD38- B cell || id:ebi-a-GCST90001787	0.02956	9	4327960	2.25e-08	3657	-0.1657	T	C	0.2216
17977	rs41294937	ebi-a-GCST90001789	CD25 on IgD- CD38dim B cell || id:ebi-a-GCST90001789	0.03893	10	6106621	9.24e-48	3657	0.5734	C	T	0.1075
17978	rs7920946	ebi-a-GCST90001789	CD25 on IgD- CD38dim B cell || id:ebi-a-GCST90001789	0.02716	10	6074634	1.26e-17	3657	0.2333	C	T	0.2773
17979	rs4747846	ebi-a-GCST90001789	CD25 on IgD- CD38dim B cell || id:ebi-a-GCST90001789	0.02477	10	6074451	1.42e-14	3657	0.1914	C	G	0.3886
17980	rs3793662	ebi-a-GCST90001789	CD25 on IgD- CD38dim B cell || id:ebi-a-GCST90001789	0.02871	9	95886051	3.69e-09	3657	-0.1698	T	C	0.7759
17981	rs41294937	ebi-a-GCST90001794	CD25 on IgD+ B cell || id:ebi-a-GCST90001794	0.04039	10	6106621	1.74e-31	3658	0.476	C	T	0.1076
17982	rs147487472	ebi-a-GCST90001794	CD25 on IgD+ B cell || id:ebi-a-GCST90001794	0.0615	10	6191376	7.55e-10	3658	0.3795	A	C	0.0416
17983	rs62626323	ebi-a-GCST90001779	CD25 on IgD+ CD24- B cell || id:ebi-a-GCST90001779	0.03976	10	6115678	1.32e-47	3657	0.5847	A	C	0.1075
17984	rs3793662	ebi-a-GCST90001779	CD25 on IgD+ CD24- B cell || id:ebi-a-GCST90001779	0.02934	9	95886051	1.11e-10	3657	-0.1898	T	C	0.7759
17985	rs709589	ebi-a-GCST90001779	CD25 on IgD+ CD24- B cell || id:ebi-a-GCST90001779	0.03138	14	106306841	5.98e-09	3657	-0.183	T	C	0.4557
17986	rs7920946	ebi-a-GCST90001779	CD25 on IgD+ CD24- B cell || id:ebi-a-GCST90001779	0.02792	10	6074634	1.51e-08	3657	0.1584	C	T	0.2773
17987	rs1887027	ebi-a-GCST90001778	CD25 on IgD+ CD24+ B cell || id:ebi-a-GCST90001778	0.0276	10	6113782	1.71e-45	3657	-0.3962	T	C	0.2454
17988	rs4747882	ebi-a-GCST90001778	CD25 on IgD+ CD24+ B cell || id:ebi-a-GCST90001778	0.02715	10	6162476	1.8e-12	3657	-0.1921	T	A	0.7132
17989	rs11598494	ebi-a-GCST90001778	CD25 on IgD+ CD24+ B cell || id:ebi-a-GCST90001778	0.02465	10	6178941	6.89e-10	3657	-0.1524	C	T	0.5587
17990	rs41295093	ebi-a-GCST90001780	CD25 on IgD+ CD38- B cell || id:ebi-a-GCST90001780	0.0402	10	6120173	1.11e-25	3642	0.4244	A	G	0.1068
17991	rs4747846	ebi-a-GCST90001780	CD25 on IgD+ CD38- B cell || id:ebi-a-GCST90001780	0.02528	10	6074451	1.43e-09	3642	0.1534	C	G	0.3887
17992	rs3793662	ebi-a-GCST90001780	CD25 on IgD+ CD38- B cell || id:ebi-a-GCST90001780	0.02923	9	95886051	2.38e-09	3642	-0.1749	T	C	0.7759
17993	rs62626323	ebi-a-GCST90001783	CD25 on IgD+ CD38+ B cell || id:ebi-a-GCST90001783	0.03994	10	6115678	3.54e-18	3656	0.349	A	C	0.1074
17994	rs709589	ebi-a-GCST90001783	CD25 on IgD+ CD38+ B cell || id:ebi-a-GCST90001783	0.03091	14	106306841	1.19e-15	3656	-0.2486	T	C	0.4557
17995	rs3793662	ebi-a-GCST90001783	CD25 on IgD+ CD38+ B cell || id:ebi-a-GCST90001783	0.02898	9	95886051	4.38e-10	3656	-0.1813	T	C	0.7758
17996	rs62626323	ebi-a-GCST90001784	CD25 on IgD+ CD38dim B cell || id:ebi-a-GCST90001784	0.04021	10	6115678	1.25e-40	3657	0.5433	A	C	0.1075
17997	rs149662107	ebi-a-GCST90001784	CD25 on IgD+ CD38dim B cell || id:ebi-a-GCST90001784	0.1592	7	47871972	6.27e-09	3657	-0.9269	A	G	0.0062
17998	rs7920946	ebi-a-GCST90001784	CD25 on IgD+ CD38dim B cell || id:ebi-a-GCST90001784	0.02812	10	6074634	4.15e-08	3657	0.1545	C	T	0.2773
17999	rs1887027	ebi-a-GCST90001790	CD25 on memory B cell || id:ebi-a-GCST90001790	0.02736	10	6113782	1.16e-51	3657	-0.4203	T	C	0.2454
18000	rs4747882	ebi-a-GCST90001790	CD25 on memory B cell || id:ebi-a-GCST90001790	0.02697	10	6162476	3.35e-15	3657	-0.2133	T	A	0.7132
18001	rs11598494	ebi-a-GCST90001790	CD25 on memory B cell || id:ebi-a-GCST90001790	0.02448	10	6178941	6.09e-13	3657	-0.1768	C	T	0.5587
18002	rs3793662	ebi-a-GCST90001790	CD25 on memory B cell || id:ebi-a-GCST90001790	0.02894	9	95886051	2.05e-08	3657	-0.1626	T	C	0.7759
18003	rs41294937	ebi-a-GCST90001791	CD25 on naive-mature B cell || id:ebi-a-GCST90001791	0.04021	10	6106621	2.21e-43	3657	0.5626	C	T	0.1075
18004	rs147487472	ebi-a-GCST90001791	CD25 on naive-mature B cell || id:ebi-a-GCST90001791	0.0617	10	6191376	5.6e-13	3657	0.4465	A	C	0.0414
18005	rs3793662	ebi-a-GCST90001791	CD25 on naive-mature B cell || id:ebi-a-GCST90001791	0.02956	9	95886051	4.56e-11	3657	-0.1953	T	C	0.7759
18006	rs11051398	ebi-a-GCST90001791	CD25 on naive-mature B cell || id:ebi-a-GCST90001791	0.02607	12	31504316	7.67e-09	3657	-0.1509	T	C	0.5325
18007	rs17403348	ebi-a-GCST90001791	CD25 on naive-mature B cell || id:ebi-a-GCST90001791	0.04201	10	5827901	3.86e-08	3657	0.2314	C	T	0.0997
18008	rs12722600	ebi-a-GCST90001937	CD25 on resting CD4 regulatory T cell || id:ebi-a-GCST90001937	0.04962	10	6054765	1.09e-10	3434	0.3212	T	C	0.0705
18009	rs113116201	ebi-a-GCST90001941	CD25 on secreting CD4 regulatory T cell || id:ebi-a-GCST90001941	0.1863	1	198830942	8.43e-11	3435	1.214	C	T	0.0044
18010	rs4747846	ebi-a-GCST90001941	CD25 on secreting CD4 regulatory T cell || id:ebi-a-GCST90001941	0.02594	10	6074451	6.04e-10	3435	0.161	C	G	0.3854
18011	rs41294937	ebi-a-GCST90001793	CD25 on switched memory B cell || id:ebi-a-GCST90001793	0.03963	10	6106621	1.57e-43	3657	0.5555	C	T	0.1075
18012	rs7072398	ebi-a-GCST90001793	CD25 on switched memory B cell || id:ebi-a-GCST90001793	0.02543	10	6079846	4.25e-20	3657	-0.2349	A	G	0.6142
18013	rs4747882	ebi-a-GCST90001793	CD25 on switched memory B cell || id:ebi-a-GCST90001793	0.02714	10	6162476	2.14e-17	3657	-0.2315	T	A	0.7132
18014	rs62626323	ebi-a-GCST90001795	CD25 on transitional B cell || id:ebi-a-GCST90001795	0.04016	10	6115678	1.78e-13	3657	0.2969	A	C	0.1075
18015	rs709589	ebi-a-GCST90001795	CD25 on transitional B cell || id:ebi-a-GCST90001795	0.03114	14	106306841	5.41e-13	3657	-0.2255	T	C	0.4557
18016	rs1887027	ebi-a-GCST90001792	CD25 on unswitched memory B cell || id:ebi-a-GCST90001792	0.02745	10	6113782	7.76e-48	3657	-0.4047	T	C	0.2454
18017	rs4747882	ebi-a-GCST90001792	CD25 on unswitched memory B cell || id:ebi-a-GCST90001792	0.02699	10	6162476	1.14e-14	3657	-0.2093	T	A	0.7132
18018	rs11598494	ebi-a-GCST90001792	CD25 on unswitched memory B cell || id:ebi-a-GCST90001792	0.02453	10	6178941	1.2e-10	3657	-0.1584	C	T	0.5587
18019	rs3793662	ebi-a-GCST90001792	CD25 on unswitched memory B cell || id:ebi-a-GCST90001792	0.02895	9	95886051	8.76e-09	3657	-0.167	T	C	0.7759
18020	rs61839660	ebi-a-GCST90001505	CD25++ CD4+ T cell %CD4+ T cell || id:ebi-a-GCST90001505	0.05509	10	6094697	1.64e-26	3437	0.592	T	C	0.0543
18021	rs61839660	ebi-a-GCST90001506	CD25++ CD4+ T cell %T cell || id:ebi-a-GCST90001506	0.05562	10	6094697	3.21e-20	3437	0.5156	T	C	0.0543
18022	rs61839660	ebi-a-GCST90001504	CD25++ CD4+ T cell Absolute Count || id:ebi-a-GCST90001504	0.05656	10	6094697	4.05e-16	3405	0.4625	T	C	0.0542
18023	rs61839660	ebi-a-GCST90001511	CD25++ CD45RA- CD4 not regulatory T cell %CD4+ T cell || id:ebi-a-GCST90001511	0.05523	10	6094697	2.78e-28	3437	0.6146	T	C	0.0543
18024	rs17583875	ebi-a-GCST90001511	CD25++ CD45RA- CD4 not regulatory T cell %CD4+ T cell || id:ebi-a-GCST90001511	0.2311	1	197924770	7.08e-14	3437	-1.737	A	G	0.0029
18025	rs116794175	ebi-a-GCST90001511	CD25++ CD45RA- CD4 not regulatory T cell %CD4+ T cell || id:ebi-a-GCST90001511	0.1969	1	194010208	2.46e-08	3437	-1.101	C	T	0.0042
18026	rs61839660	ebi-a-GCST90001512	CD25++ CD45RA- CD4 not regulatory T cell %T cell || id:ebi-a-GCST90001512	0.05532	10	6094697	5.32e-25	3437	0.5758	T	C	0.0543
18027	rs4497244	ebi-a-GCST90001512	CD25++ CD45RA- CD4 not regulatory T cell %T cell || id:ebi-a-GCST90001512	0.2116	1	197997953	4.86e-11	3437	-1.396	A	G	0.0033
18028	rs11579717	ebi-a-GCST90001512	CD25++ CD45RA- CD4 not regulatory T cell %T cell || id:ebi-a-GCST90001512	0.1911	1	199999121	1.83e-08	3437	-1.078	A	G	0.0044
18029	rs61839660	ebi-a-GCST90001510	CD25++ CD45RA- CD4 not regulatory T cell Absolute Count || id:ebi-a-GCST90001510	0.05665	10	6094697	2.4e-22	3405	0.5547	T	C	0.0542
18030	rs113435341	ebi-a-GCST90001510	CD25++ CD45RA- CD4 not regulatory T cell Absolute Count || id:ebi-a-GCST90001510	0.2295	1	198151688	3.03e-13	3405	-1.681	G	A	0.0032
18031	rs116517602	ebi-a-GCST90001508	CD25++ CD45RA+ CD4 not regulatory T cell %CD4+ T cell || id:ebi-a-GCST90001508	0.1905	1	198922068	4.76e-24	3437	1.941	T	C	0.0041
18032	rs13024840	ebi-a-GCST90001508	CD25++ CD45RA+ CD4 not regulatory T cell %CD4+ T cell || id:ebi-a-GCST90001508	0.02911	2	38895920	4.05e-21	3437	0.2764	A	T	0.2587
18033	rs11124653	ebi-a-GCST90001508	CD25++ CD45RA+ CD4 not regulatory T cell %CD4+ T cell || id:ebi-a-GCST90001508	0.02624	2	39112166	5.23e-16	3437	-0.2138	A	C	0.5911
18034	rs61836370	ebi-a-GCST90001508	CD25++ CD45RA+ CD4 not regulatory T cell %CD4+ T cell || id:ebi-a-GCST90001508	0.1074	1	188691469	4.42e-09	3437	0.6318	G	A	0.0145
18035	rs10905719	ebi-a-GCST90001508	CD25++ CD45RA+ CD4 not regulatory T cell %CD4+ T cell || id:ebi-a-GCST90001508	0.03172	10	6115171	7.06e-09	3437	0.1841	A	G	0.2082
18036	rs116517602	ebi-a-GCST90001509	CD25++ CD45RA+ CD4 not regulatory T cell %T cell || id:ebi-a-GCST90001509	0.1906	1	198922068	1.5e-22	3437	1.875	T	C	0.0041
18037	rs13024840	ebi-a-GCST90001509	CD25++ CD45RA+ CD4 not regulatory T cell %T cell || id:ebi-a-GCST90001509	0.02917	2	38895920	4.22e-17	3437	0.2465	A	T	0.2587
18038	rs11124653	ebi-a-GCST90001509	CD25++ CD45RA+ CD4 not regulatory T cell %T cell || id:ebi-a-GCST90001509	0.02627	2	39112166	1.36e-13	3437	-0.1952	A	C	0.5911
18039	rs61836370	ebi-a-GCST90001509	CD25++ CD45RA+ CD4 not regulatory T cell %T cell || id:ebi-a-GCST90001509	0.1074	1	188691469	1.58e-08	3437	0.6084	G	A	0.0145
18040	rs10905719	ebi-a-GCST90001509	CD25++ CD45RA+ CD4 not regulatory T cell %T cell || id:ebi-a-GCST90001509	0.03172	10	6115171	4.88e-08	3437	0.1734	A	G	0.2082
18041	rs116517602	ebi-a-GCST90001507	CD25++ CD45RA+ CD4 not regulatory T cell Absolute Count || id:ebi-a-GCST90001507	0.1913	1	198922068	3.67e-19	3405	1.722	T	C	0.0041
18042	rs12712610	ebi-a-GCST90001507	CD25++ CD45RA+ CD4 not regulatory T cell Absolute Count || id:ebi-a-GCST90001507	0.02843	2	38897249	2.15e-16	3405	0.2347	G	A	0.2972
18043	rs11124653	ebi-a-GCST90001507	CD25++ CD45RA+ CD4 not regulatory T cell Absolute Count || id:ebi-a-GCST90001507	0.0267	2	39112166	3.74e-12	3405	-0.1861	A	C	0.5907
18044	rs72915529	ebi-a-GCST90001680	CD25++ CD8+ T cell %CD8+ T cell || id:ebi-a-GCST90001680	0.1252	2	54970478	3e-09	3162	-0.7447	A	G	0.0103
18045	rs78667279	ebi-a-GCST90001679	CD25++ CD8+ T cell %T cell || id:ebi-a-GCST90001679	0.13	2	54957709	1.37e-08	3162	-0.7401	A	G	0.0096
18046	rs61839660	ebi-a-GCST90001679	CD25++ CD8+ T cell %T cell || id:ebi-a-GCST90001679	0.05805	10	6094697	3.41e-08	3162	0.3212	T	C	0.0541
18047	rs1403755	ebi-a-GCST90001681	CD25++ CD8+ T cell Absolute Count || id:ebi-a-GCST90001681	0.04674	18	30263492	8.82e-09	3130	0.2696	T	C	0.0864
18048	rs78667279	ebi-a-GCST90001681	CD25++ CD8+ T cell Absolute Count || id:ebi-a-GCST90001681	0.1315	2	54957709	1.32e-08	3130	-0.7492	A	G	0.0096
18049	rs2875404	ebi-a-GCST90001681	CD25++ CD8+ T cell Absolute Count || id:ebi-a-GCST90001681	0.02772	3	76674553	3.16e-08	3130	-0.1537	T	C	0.657
18050	rs1883832	ebi-a-GCST90001798	CD27 on CD24+ CD27+ B cell || id:ebi-a-GCST90001798	0.02417	20	44746982	8.47e-120	3657	-0.5841	C	T	0.6318
18051	rs35574803	ebi-a-GCST90001798	CD27 on CD24+ CD27+ B cell || id:ebi-a-GCST90001798	0.05246	3	32533246	3.63e-46	3657	0.7589	C	T	0.0562
18052	rs1801274	ebi-a-GCST90001798	CD27 on CD24+ CD27+ B cell || id:ebi-a-GCST90001798	0.02632	1	161479745	7.07e-17	3657	-0.2208	G	A	0.325
18053	rs25680	ebi-a-GCST90001798	CD27 on CD24+ CD27+ B cell || id:ebi-a-GCST90001798	0.03299	12	6554628	2.86e-15	3657	-0.2616	A	G	0.1671
18054	rs75918255	ebi-a-GCST90001798	CD27 on CD24+ CD27+ B cell || id:ebi-a-GCST90001798	0.06717	3	32945761	1.07e-13	3657	0.5011	A	G	0.035
18055	rs147714617	ebi-a-GCST90001798	CD27 on CD24+ CD27+ B cell || id:ebi-a-GCST90001798	0.03725	12	6605299	5.23e-12	3657	0.2579	T	C	0.1224
18056	rs162076	ebi-a-GCST90001798	CD27 on CD24+ CD27+ B cell || id:ebi-a-GCST90001798	0.02494	20	46785499	6.2e-09	3657	-0.1453	A	G	0.555
18057	rs34101571	ebi-a-GCST90001798	CD27 on CD24+ CD27+ B cell || id:ebi-a-GCST90001798	0.07925	1	31211894	1.45e-08	3657	-0.4501	A	G	0.0239
18058	rs7621492	ebi-a-GCST90001798	CD27 on CD24+ CD27+ B cell || id:ebi-a-GCST90001798	0.03939	3	32302456	2.67e-08	3657	0.2196	A	G	0.1136
18059	rs1883832	ebi-a-GCST90001802	CD27 on IgD- CD38- B cell || id:ebi-a-GCST90001802	0.02507	20	44746982	3.83e-75	3657	-0.4707	C	T	0.6318
18060	rs35574803	ebi-a-GCST90001802	CD27 on IgD- CD38- B cell || id:ebi-a-GCST90001802	0.05356	3	32533246	2.74e-29	3657	0.6071	C	T	0.0562
18061	rs2250246	ebi-a-GCST90001802	CD27 on IgD- CD38- B cell || id:ebi-a-GCST90001802	0.02456	12	6553016	7.42e-17	3657	-0.2059	G	A	0.5339
18062	rs1801274	ebi-a-GCST90001802	CD27 on IgD- CD38- B cell || id:ebi-a-GCST90001802	0.02661	1	161479745	2.77e-15	3657	-0.2111	G	A	0.325
18063	rs11064198	ebi-a-GCST90001802	CD27 on IgD- CD38- B cell || id:ebi-a-GCST90001802	0.03691	12	6558720	1.19e-09	3657	-0.225	T	A	0.1256
18064	rs75918255	ebi-a-GCST90001802	CD27 on IgD- CD38- B cell || id:ebi-a-GCST90001802	0.06821	3	32945761	1.2e-09	3657	0.4158	A	G	0.035
18065	rs162076	ebi-a-GCST90001802	CD27 on IgD- CD38- B cell || id:ebi-a-GCST90001802	0.02522	20	46785499	1.54e-08	3657	-0.143	A	G	0.555
18066	rs2250246	ebi-a-GCST90001803	CD27 on IgD- CD38+ B cell || id:ebi-a-GCST90001803	0.02462	12	6553016	1.07e-11	3642	-0.1679	G	A	0.534
18067	rs1883832	ebi-a-GCST90001803	CD27 on IgD- CD38+ B cell || id:ebi-a-GCST90001803	0.02594	20	44746982	3.69e-08	3642	-0.1431	C	T	0.6323
18068	rs1883832	ebi-a-GCST90001804	CD27 on IgD- CD38dim B cell || id:ebi-a-GCST90001804	0.02368	20	44746982	6.21e-147	3657	-0.6404	C	T	0.6318
18069	rs35574803	ebi-a-GCST90001804	CD27 on IgD- CD38dim B cell || id:ebi-a-GCST90001804	0.05259	3	32533246	3.42e-35	3657	0.6579	C	T	0.0562
18070	rs1801274	ebi-a-GCST90001804	CD27 on IgD- CD38dim B cell || id:ebi-a-GCST90001804	0.02626	1	161479745	1.14e-14	3657	-0.2036	G	A	0.325
18071	rs34101571	ebi-a-GCST90001804	CD27 on IgD- CD38dim B cell || id:ebi-a-GCST90001804	0.07874	1	31211894	1.38e-11	3657	-0.534	A	G	0.0239
18072	rs162076	ebi-a-GCST90001804	CD27 on IgD- CD38dim B cell || id:ebi-a-GCST90001804	0.02479	20	46785499	5.03e-11	3657	-0.1634	A	G	0.555
18073	rs75918255	ebi-a-GCST90001804	CD27 on IgD- CD38dim B cell || id:ebi-a-GCST90001804	0.06693	3	32945761	4.84e-10	3657	0.4177	A	G	0.035
18074	rs1883832	ebi-a-GCST90001800	CD27 on IgD+ CD24+ B cell || id:ebi-a-GCST90001800	0.02506	20	44746982	2.98e-83	3656	-0.4972	C	T	0.6317
18075	rs35574803	ebi-a-GCST90001800	CD27 on IgD+ CD24+ B cell || id:ebi-a-GCST90001800	0.05335	3	32533246	2.35e-43	3656	0.7463	C	T	0.0561
18076	rs75918255	ebi-a-GCST90001800	CD27 on IgD+ CD24+ B cell || id:ebi-a-GCST90001800	0.06834	3	32945761	5.54e-13	3656	0.4946	A	G	0.035
18077	rs76929865	ebi-a-GCST90001800	CD27 on IgD+ CD24+ B cell || id:ebi-a-GCST90001800	0.08703	3	31134534	5.04e-11	3656	0.5735	C	A	0.0223
18078	rs7621492	ebi-a-GCST90001800	CD27 on IgD+ CD24+ B cell || id:ebi-a-GCST90001800	0.03994	3	32302456	1.18e-09	3656	0.2435	A	G	0.1136
18079	rs25680	ebi-a-GCST90001800	CD27 on IgD+ CD24+ B cell || id:ebi-a-GCST90001800	0.03366	12	6554628	1.15e-08	3656	-0.1925	A	G	0.167
18080	rs1883832	ebi-a-GCST90001805	CD27 on memory B cell || id:ebi-a-GCST90001805	0.0249	20	44746982	1.88e-87	3657	-0.5071	C	T	0.6318
18081	rs35574803	ebi-a-GCST90001805	CD27 on memory B cell || id:ebi-a-GCST90001805	0.05333	3	32533246	1.49e-35	3657	0.6708	C	T	0.0562
18082	rs147714617	ebi-a-GCST90001805	CD27 on memory B cell || id:ebi-a-GCST90001805	0.03761	12	6605299	1.11e-11	3657	0.2563	T	C	0.1224
18083	rs75918255	ebi-a-GCST90001805	CD27 on memory B cell || id:ebi-a-GCST90001805	0.06803	3	32945761	1.57e-10	3657	0.4366	A	G	0.035
18084	rs25680	ebi-a-GCST90001805	CD27 on memory B cell || id:ebi-a-GCST90001805	0.03344	12	6554628	2.13e-10	3657	-0.213	A	G	0.1671
18085	rs72485816	ebi-a-GCST90001805	CD27 on memory B cell || id:ebi-a-GCST90001805	0.0725	20	45314435	1.77e-08	3657	-0.4093	C	T	0.0304
18086	rs56237381	ebi-a-GCST90001805	CD27 on memory B cell || id:ebi-a-GCST90001805	0.07713	3	32924804	2.95e-08	3657	0.4286	A	G	0.0272
18087	rs4657041	ebi-a-GCST90001807	CD27 on Plasma Blast-Plasma Cell || id:ebi-a-GCST90001807	0.02581	1	161478859	9.69e-09	3651	-0.1484	C	T	0.3347
18088	rs1883832	ebi-a-GCST90001808	CD27 on switched memory B cell || id:ebi-a-GCST90001808	0.02439	20	44746982	2.53e-118	3657	-0.5853	C	T	0.6318
18089	rs35574803	ebi-a-GCST90001808	CD27 on switched memory B cell || id:ebi-a-GCST90001808	0.05313	3	32533246	1.02e-38	3657	0.6995	C	T	0.0562
18090	rs1801274	ebi-a-GCST90001808	CD27 on switched memory B cell || id:ebi-a-GCST90001808	0.02635	1	161479745	2.48e-28	3657	-0.2933	G	A	0.325
18091	rs25680	ebi-a-GCST90001808	CD27 on switched memory B cell || id:ebi-a-GCST90001808	0.03313	12	6554628	3.76e-21	3657	-0.3147	A	G	0.1671
18092	rs147714617	ebi-a-GCST90001808	CD27 on switched memory B cell || id:ebi-a-GCST90001808	0.03747	12	6605299	1.93e-15	3657	0.299	T	C	0.1224
18093	rs75918255	ebi-a-GCST90001808	CD27 on switched memory B cell || id:ebi-a-GCST90001808	0.06777	3	32945761	2.09e-12	3657	0.478	A	G	0.035
18094	rs34101571	ebi-a-GCST90001808	CD27 on switched memory B cell || id:ebi-a-GCST90001808	0.07974	1	31211894	2.1e-11	3657	-0.5359	A	G	0.0239
18095	rs162076	ebi-a-GCST90001808	CD27 on switched memory B cell || id:ebi-a-GCST90001808	0.02512	20	46785499	8.52e-11	3657	-0.1635	A	G	0.555
18096	rs144642376	ebi-a-GCST90001808	CD27 on switched memory B cell || id:ebi-a-GCST90001808	0.0492	3	36349691	1.69e-08	3657	0.2781	G	A	0.0718
18097	rs4810485	ebi-a-GCST90001806	CD27 on unswitched memory B cell || id:ebi-a-GCST90001806	0.02498	20	44747947	5.93e-78	3656	-0.4783	G	T	0.6313
18098	rs35574803	ebi-a-GCST90001806	CD27 on unswitched memory B cell || id:ebi-a-GCST90001806	0.05306	3	32533246	8.02e-44	3656	0.7465	C	T	0.0561
18099	rs25680	ebi-a-GCST90001806	CD27 on unswitched memory B cell || id:ebi-a-GCST90001806	0.03338	12	6554628	6.6e-15	3656	-0.2612	A	G	0.167
18100	rs75918255	ebi-a-GCST90001806	CD27 on unswitched memory B cell || id:ebi-a-GCST90001806	0.06804	3	32945761	9.62e-14	3656	0.5086	A	G	0.035
18101	rs147714617	ebi-a-GCST90001806	CD27 on unswitched memory B cell || id:ebi-a-GCST90001806	0.03759	12	6605299	4.48e-11	3656	0.2484	T	C	0.1224
18102	rs1801274	ebi-a-GCST90001806	CD27 on unswitched memory B cell || id:ebi-a-GCST90001806	0.02671	1	161479745	3.13e-09	3656	-0.1586	G	A	0.3251
18103	rs72645230	ebi-a-GCST90001806	CD27 on unswitched memory B cell || id:ebi-a-GCST90001806	0.04328	20	46242688	1.14e-08	3656	-0.2476	G	C	0.0944
18104	rs56237381	ebi-a-GCST90001806	CD27 on unswitched memory B cell || id:ebi-a-GCST90001806	0.077	3	32924804	1.39e-08	3656	0.4379	A	G	0.0272
18105	rs709589	ebi-a-GCST90001806	CD27 on unswitched memory B cell || id:ebi-a-GCST90001806	0.03152	14	106306841	2.78e-08	3656	-0.1755	T	C	0.4557
18106	rs144642376	ebi-a-GCST90001806	CD27 on unswitched memory B cell || id:ebi-a-GCST90001806	0.04922	3	36349691	3.82e-08	3656	0.2712	G	A	0.0718
18107	rs6066198	ebi-a-GCST90001806	CD27 on unswitched memory B cell || id:ebi-a-GCST90001806	0.04925	20	45732275	4.95e-08	3656	-0.2691	G	T	0.07
18108	rs17203563	ebi-a-GCST90001675	CD28- CD127- CD25++ CD8+ T cell Absolute Count || id:ebi-a-GCST90001675	0.03263	6	32446459	4.52e-08	3130	0.1789	A	G	0.2767
18109	rs9269109	ebi-a-GCST90001678	CD28- CD25++ CD8+ T cell Absolute Count || id:ebi-a-GCST90001678	0.02782	6	32443266	1.04e-08	3130	0.1597	C	T	0.3593
18110	rs4796089	ebi-a-GCST90001653	CD28- CD4-CD8- T cell %CD4-CD8- T cell || id:ebi-a-GCST90001653	0.0371	17	33814758	6.13e-11	3440	-0.2435	C	T	0.1343
18111	rs6755452	ebi-a-GCST90001694	CD28- CD4-CD8- T cell %T cell || id:ebi-a-GCST90001694	0.03275	2	87035076	5e-11	3440	0.2159	G	T	0.189
18112	rs9896155	ebi-a-GCST90001694	CD28- CD4-CD8- T cell %T cell || id:ebi-a-GCST90001694	0.02733	17	33794697	5.51e-10	3440	0.1701	G	A	0.6741
18113	rs139249541	ebi-a-GCST90001694	CD28- CD4-CD8- T cell %T cell || id:ebi-a-GCST90001694	0.07557	6	102294761	1.48e-08	3440	0.4291	G	A	0.0312
18114	rs9896155	ebi-a-GCST90001654	CD28- CD4-CD8- T cell Absolute Count || id:ebi-a-GCST90001654	0.02686	17	33794697	5.64e-12	3408	0.1857	G	A	0.6743
18115	rs6710361	ebi-a-GCST90001654	CD28- CD4-CD8- T cell Absolute Count || id:ebi-a-GCST90001654	0.03166	2	87047145	1.45e-09	3408	0.1921	A	G	0.1991
18116	rs4796089	ebi-a-GCST90001686	CD28- CD8+ T cell %CD8+ T cell || id:ebi-a-GCST90001686	0.03346	17	33814758	1.35e-09	3440	-0.2034	C	T	0.1343
18117	rs7728865	ebi-a-GCST90001686	CD28- CD8+ T cell %CD8+ T cell || id:ebi-a-GCST90001686	0.03774	5	59819941	9.95e-09	3440	-0.2169	A	G	0.1019
18118	rs6904669	ebi-a-GCST90001686	CD28- CD8+ T cell %CD8+ T cell || id:ebi-a-GCST90001686	0.02634	6	31192796	3.34e-08	3440	-0.1458	G	A	0.6414
18119	rs3130685	ebi-a-GCST90001687	CD28- CD8+ T cell Absolute Count || id:ebi-a-GCST90001687	0.02987	6	31206206	2.56e-10	3408	0.1894	T	C	0.3439
18120	rs36058358	ebi-a-GCST90001687	CD28- CD8+ T cell Absolute Count || id:ebi-a-GCST90001687	0.03784	6	32636282	6.68e-09	3408	-0.22	A	G	0.2229
18121	rs4796089	ebi-a-GCST90001687	CD28- CD8+ T cell Absolute Count || id:ebi-a-GCST90001687	0.03733	17	33814758	1.9e-08	3408	-0.2103	C	T	0.1339
18122	rs4796089	ebi-a-GCST90001662	CD28- CD8dim T cell %CD8dim T cell || id:ebi-a-GCST90001662	0.03646	17	33814758	4.32e-10	3440	-0.2283	C	T	0.1343
18123	rs117147408	ebi-a-GCST90001661	CD28- CD8dim T cell %T cell || id:ebi-a-GCST90001661	0.07946	6	101980039	1.47e-09	3440	0.4819	G	A	0.0273
18124	rs4796089	ebi-a-GCST90001661	CD28- CD8dim T cell %T cell || id:ebi-a-GCST90001661	0.0377	17	33814758	3.91e-09	3440	-0.2225	C	T	0.1343
18125	rs12986962	ebi-a-GCST90001661	CD28- CD8dim T cell %T cell || id:ebi-a-GCST90001661	0.02829	2	111808558	1.54e-08	3440	-0.1604	G	A	0.2827
18126	rs58745116	ebi-a-GCST90001663	CD28- CD8dim T cell Absolute Count || id:ebi-a-GCST90001663	0.02565	17	33803592	1.05e-10	3408	0.1662	A	G	0.5219
18127	rs12986962	ebi-a-GCST90001663	CD28- CD8dim T cell Absolute Count || id:ebi-a-GCST90001663	0.0284	2	111808558	3.59e-08	3408	-0.1568	G	A	0.2826
18128	rs4796089	ebi-a-GCST90001656	CD28+ CD4-CD8- T cell %CD4-CD8- T cell || id:ebi-a-GCST90001656	0.0371	17	33814758	6.13e-11	3440	0.2435	C	T	0.1343
18129	rs34546581	ebi-a-GCST90001655	CD28+ CD4-CD8- T cell %T cell || id:ebi-a-GCST90001655	0.02878	2	87021659	8.92e-09	3440	0.1659	A	G	0.1927
18130	rs146620586	ebi-a-GCST90001692	CD28+ CD45RA- CD8+ T cell %CD8+ T cell || id:ebi-a-GCST90001692	0.2832	1	198524264	8.26e-20	3440	-2.596	T	G	0.0032
18131	rs1051488	ebi-a-GCST90001692	CD28+ CD45RA- CD8+ T cell %CD8+ T cell || id:ebi-a-GCST90001692	0.03338	6	31322911	8.82e-13	3440	0.2395	T	C	0.7693
18132	rs9271513	ebi-a-GCST90001692	CD28+ CD45RA- CD8+ T cell %CD8+ T cell || id:ebi-a-GCST90001692	0.03453	6	32589523	1.48e-11	3440	-0.2338	G	C	0.7833
18133	rs11579717	ebi-a-GCST90001692	CD28+ CD45RA- CD8+ T cell %CD8+ T cell || id:ebi-a-GCST90001692	0.188	1	199999121	3.55e-11	3440	-1.249	A	G	0.0044
18134	rs4368632	ebi-a-GCST90001692	CD28+ CD45RA- CD8+ T cell %CD8+ T cell || id:ebi-a-GCST90001692	0.0259	4	78946913	2.58e-08	3440	0.1446	C	G	0.623
18135	rs17583875	ebi-a-GCST90001691	CD28+ CD45RA- CD8+ T cell %T cell || id:ebi-a-GCST90001691	0.2288	1	197924770	8.6e-21	3440	-2.154	A	G	0.0029
18136	rs60220946	ebi-a-GCST90001691	CD28+ CD45RA- CD8+ T cell %T cell || id:ebi-a-GCST90001691	0.0867	1	193505625	3.04e-09	3440	-0.5154	T	C	0.0212
18137	rs116794175	ebi-a-GCST90001691	CD28+ CD45RA- CD8+ T cell %T cell || id:ebi-a-GCST90001691	0.1963	1	194010208	4.99e-08	3440	-1.073	C	T	0.0042
18138	rs113435341	ebi-a-GCST90001693	CD28+ CD45RA- CD8+ T cell Absolute Count || id:ebi-a-GCST90001693	0.2256	1	198151688	1.83e-19	3408	-2.048	G	A	0.0032
18139	rs11579717	ebi-a-GCST90001693	CD28+ CD45RA- CD8+ T cell Absolute Count || id:ebi-a-GCST90001693	0.1905	1	199999121	5.53e-11	3408	-1.253	A	G	0.0044
18140	rs146620586	ebi-a-GCST90001668	CD28+ CD45RA- CD8dim T cell %CD8dim T cell || id:ebi-a-GCST90001668	0.2802	1	198524264	7.44e-18	3440	-2.425	T	G	0.0032
18141	rs11579717	ebi-a-GCST90001668	CD28+ CD45RA- CD8dim T cell %CD8dim T cell || id:ebi-a-GCST90001668	0.1857	1	199999121	6.36e-11	3440	-1.217	A	G	0.0044
18142	rs146620586	ebi-a-GCST90001667	CD28+ CD45RA- CD8dim T cell %T cell || id:ebi-a-GCST90001667	0.2667	1	198524264	8.19e-20	3440	-2.445	T	G	0.0032
18143	rs11579717	ebi-a-GCST90001667	CD28+ CD45RA- CD8dim T cell %T cell || id:ebi-a-GCST90001667	0.1771	1	199999121	1.42e-11	3440	-1.201	A	G	0.0044
18144	rs116759767	ebi-a-GCST90001667	CD28+ CD45RA- CD8dim T cell %T cell || id:ebi-a-GCST90001667	0.1747	1	189981116	1.45e-08	3440	-0.9923	A	G	0.0049
18145	rs146620586	ebi-a-GCST90001669	CD28+ CD45RA- CD8dim T cell Absolute Count || id:ebi-a-GCST90001669	0.254	1	198524264	3.56e-22	3408	-2.476	T	G	0.0032
18146	rs11579717	ebi-a-GCST90001669	CD28+ CD45RA- CD8dim T cell Absolute Count || id:ebi-a-GCST90001669	0.169	1	199999121	3.18e-11	3408	-1.125	A	G	0.0044
18147	rs138915779	ebi-a-GCST90001669	CD28+ CD45RA- CD8dim T cell Absolute Count || id:ebi-a-GCST90001669	0.2078	1	190079170	3.74e-09	3408	-1.228	A	C	0.0034
18148	rs17583875	ebi-a-GCST90001689	CD28+ CD45RA+ CD8+ T cell %CD8+ T cell || id:ebi-a-GCST90001689	0.1731	1	197924770	8.82e-09	3440	0.9979	A	G	0.0029
18149	rs184082746	ebi-a-GCST90001688	CD28+ CD45RA+ CD8+ T cell %T cell || id:ebi-a-GCST90001688	0.6399	7	92791863	3.59e-10	3440	4.025	C	T	0.0001
18150	rs188748536	ebi-a-GCST90001688	CD28+ CD45RA+ CD8+ T cell %T cell || id:ebi-a-GCST90001688	2.197	19	8271140	5.06e-10	3440	13.7	C	T	NA
18151	rs117475733	ebi-a-GCST90001688	CD28+ CD45RA+ CD8+ T cell %T cell || id:ebi-a-GCST90001688	0.2979	6	148775706	1.17e-09	3440	1.818	T	C	0.0004
18152	rs182236332	ebi-a-GCST90001688	CD28+ CD45RA+ CD8+ T cell %T cell || id:ebi-a-GCST90001688	0.8097	7	124954943	2.34e-09	3440	4.848	G	A	0.0001
18153	rs7583259	ebi-a-GCST90001688	CD28+ CD45RA+ CD8+ T cell %T cell || id:ebi-a-GCST90001688	0.01759	2	38921934	3.71e-09	3440	0.104	G	C	0.502
18154	rs116562707	ebi-a-GCST90001688	CD28+ CD45RA+ CD8+ T cell %T cell || id:ebi-a-GCST90001688	0.06819	6	31360602	3.97e-09	3440	0.4024	G	A	0.0192
18155	rs145827119	ebi-a-GCST90001688	CD28+ CD45RA+ CD8+ T cell %T cell || id:ebi-a-GCST90001688	0.8386	20	57132122	5.91e-09	3440	4.893	T	C	0.0001
18156	rs112471936	ebi-a-GCST90001688	CD28+ CD45RA+ CD8+ T cell %T cell || id:ebi-a-GCST90001688	1.725	4	83970127	8.55e-09	3440	9.954	A	T	NA
18157	rs80194890	ebi-a-GCST90001688	CD28+ CD45RA+ CD8+ T cell %T cell || id:ebi-a-GCST90001688	0.8111	10	91332621	8.65e-09	3440	4.68	G	T	0.0001
18158	rs142208889	ebi-a-GCST90001688	CD28+ CD45RA+ CD8+ T cell %T cell || id:ebi-a-GCST90001688	0.6612	19	51829114	8.68e-09	3440	3.814	T	C	0.0001
18159	rs146985291	ebi-a-GCST90001688	CD28+ CD45RA+ CD8+ T cell %T cell || id:ebi-a-GCST90001688	1.126	3	170169608	8.69e-09	3440	6.493	G	A	0.0001
18160	rs116767883	ebi-a-GCST90001688	CD28+ CD45RA+ CD8+ T cell %T cell || id:ebi-a-GCST90001688	1.583	6	24745313	9.88e-09	3440	9.1	T	C	NA
18161	rs149023182	ebi-a-GCST90001688	CD28+ CD45RA+ CD8+ T cell %T cell || id:ebi-a-GCST90001688	0.7897	1	232754676	1.13e-08	3440	4.52	G	A	0.0001
18162	rs112258643	ebi-a-GCST90001688	CD28+ CD45RA+ CD8+ T cell %T cell || id:ebi-a-GCST90001688	0.6021	12	55672838	1.25e-08	3440	3.436	T	C	0.0001
18163	rs192475369	ebi-a-GCST90001688	CD28+ CD45RA+ CD8+ T cell %T cell || id:ebi-a-GCST90001688	1.002	9	33552507	1.35e-08	3440	5.704	T	A	0.0001
18164	rs115077170	ebi-a-GCST90001688	CD28+ CD45RA+ CD8+ T cell %T cell || id:ebi-a-GCST90001688	1.404	2	53872294	1.37e-08	3440	7.992	G	T	NA
18165	rs142967914	ebi-a-GCST90001688	CD28+ CD45RA+ CD8+ T cell %T cell || id:ebi-a-GCST90001688	0.6676	9	12800264	1.44e-08	3440	3.794	C	G	0.0001
18166	rs76325389	ebi-a-GCST90001688	CD28+ CD45RA+ CD8+ T cell %T cell || id:ebi-a-GCST90001688	0.8599	9	122676137	1.53e-08	3440	4.877	G	A	0.0001
18167	rs76604940	ebi-a-GCST90001688	CD28+ CD45RA+ CD8+ T cell %T cell || id:ebi-a-GCST90001688	0.6826	4	31397782	1.59e-08	3440	3.867	C	A	0.0001
18168	rs144591335	ebi-a-GCST90001688	CD28+ CD45RA+ CD8+ T cell %T cell || id:ebi-a-GCST90001688	0.6967	16	59010741	1.6e-08	3440	3.946	G	A	0.0001
18169	rs189801254	ebi-a-GCST90001688	CD28+ CD45RA+ CD8+ T cell %T cell || id:ebi-a-GCST90001688	0.7256	10	68336237	1.6e-08	3440	4.11	A	C	0.0001
18170	rs115218435	ebi-a-GCST90001688	CD28+ CD45RA+ CD8+ T cell %T cell || id:ebi-a-GCST90001688	0.7543	4	67836131	1.6e-08	3440	4.272	G	T	0.0001
18171	rs142530179	ebi-a-GCST90001688	CD28+ CD45RA+ CD8+ T cell %T cell || id:ebi-a-GCST90001688	0.6683	1	62672889	1.62e-08	3440	3.783	G	A	0.0001
18172	rs117927481	ebi-a-GCST90001688	CD28+ CD45RA+ CD8+ T cell %T cell || id:ebi-a-GCST90001688	0.6683	12	49315200	1.63e-08	3440	3.783	A	G	0.0001
18173	rs58471414	ebi-a-GCST90001688	CD28+ CD45RA+ CD8+ T cell %T cell || id:ebi-a-GCST90001688	0.6771	14	28349764	1.63e-08	3440	3.833	G	T	0.0001
18174	rs9592479	ebi-a-GCST90001688	CD28+ CD45RA+ CD8+ T cell %T cell || id:ebi-a-GCST90001688	0.8417	13	67157607	1.65e-08	3440	4.763	C	G	0.0001
18175	rs77935824	ebi-a-GCST90001688	CD28+ CD45RA+ CD8+ T cell %T cell || id:ebi-a-GCST90001688	0.6644	18	68968361	1.72e-08	3440	3.755	G	A	0.0001
18176	rs189717624	ebi-a-GCST90001688	CD28+ CD45RA+ CD8+ T cell %T cell || id:ebi-a-GCST90001688	1.452	8	33736052	1.73e-08	3440	8.206	C	T	NA
18177	rs146073003	ebi-a-GCST90001688	CD28+ CD45RA+ CD8+ T cell %T cell || id:ebi-a-GCST90001688	1.346	17	11512358	1.8e-08	3440	7.599	T	C	NA
18178	rs116984539	ebi-a-GCST90001688	CD28+ CD45RA+ CD8+ T cell %T cell || id:ebi-a-GCST90001688	1.55	13	22348885	1.83e-08	3440	8.74	T	C	NA
18179	rs111283043	ebi-a-GCST90001688	CD28+ CD45RA+ CD8+ T cell %T cell || id:ebi-a-GCST90001688	0.7922	16	79205197	1.9e-08	3440	4.463	C	A	0.0001
18180	rs113447229	ebi-a-GCST90001688	CD28+ CD45RA+ CD8+ T cell %T cell || id:ebi-a-GCST90001688	0.8459	9	105346840	1.92e-08	3440	4.765	C	T	0.0001
18181	rs117494082	ebi-a-GCST90001688	CD28+ CD45RA+ CD8+ T cell %T cell || id:ebi-a-GCST90001688	0.6914	14	56862154	1.94e-08	3440	3.894	A	G	0.0001
18182	rs112571466	ebi-a-GCST90001688	CD28+ CD45RA+ CD8+ T cell %T cell || id:ebi-a-GCST90001688	0.6773	7	111704231	2.44e-08	3440	3.787	G	A	0.0001
18183	rs143498795	ebi-a-GCST90001688	CD28+ CD45RA+ CD8+ T cell %T cell || id:ebi-a-GCST90001688	0.67	8	140342260	3.11e-08	3440	3.717	A	C	0.0001
18184	rs149926070	ebi-a-GCST90001688	CD28+ CD45RA+ CD8+ T cell %T cell || id:ebi-a-GCST90001688	0.6368	21	41143748	3.12e-08	3440	3.533	A	G	0.0001
18185	rs12755474	ebi-a-GCST90001688	CD28+ CD45RA+ CD8+ T cell %T cell || id:ebi-a-GCST90001688	1.199	1	216352525	3.22e-08	3440	6.643	G	A	0.0001
18186	rs118016388	ebi-a-GCST90001688	CD28+ CD45RA+ CD8+ T cell %T cell || id:ebi-a-GCST90001688	1.424	12	28662288	4.27e-08	3440	7.82	C	T	NA
18187	rs137858581	ebi-a-GCST90001688	CD28+ CD45RA+ CD8+ T cell %T cell || id:ebi-a-GCST90001688	0.7251	5	173002007	4.54e-08	3440	3.974	C	T	0.0001
18188	rs3131627	ebi-a-GCST90001690	CD28+ CD45RA+ CD8+ T cell Absolute Count || id:ebi-a-GCST90001690	0.021	6	31415065	2.27e-09	3408	0.1259	G	A	0.5109
18189	rs11896593	ebi-a-GCST90001690	CD28+ CD45RA+ CD8+ T cell Absolute Count || id:ebi-a-GCST90001690	0.01838	2	38925155	1.17e-08	3408	0.1051	C	G	0.3706
18190	rs12901644	ebi-a-GCST90001690	CD28+ CD45RA+ CD8+ T cell Absolute Count || id:ebi-a-GCST90001690	0.03056	15	36456429	3.8e-08	3408	-0.1685	T	C	0.0929
18191	rs146620586	ebi-a-GCST90001665	CD28+ CD45RA+ CD8dim T cell %CD8dim T cell || id:ebi-a-GCST90001665	0.2798	1	198524264	6.75e-23	3440	2.776	T	G	0.0032
18192	rs11579717	ebi-a-GCST90001665	CD28+ CD45RA+ CD8dim T cell %CD8dim T cell || id:ebi-a-GCST90001665	0.1858	1	199999121	2.37e-12	3440	1.307	A	G	0.0044
18193	rs7583259	ebi-a-GCST90001665	CD28+ CD45RA+ CD8dim T cell %CD8dim T cell || id:ebi-a-GCST90001665	0.02479	2	38921934	2.61e-12	3440	0.1741	G	C	0.502
18194	rs116794175	ebi-a-GCST90001665	CD28+ CD45RA+ CD8dim T cell %CD8dim T cell || id:ebi-a-GCST90001665	0.1918	1	194010208	5.92e-10	3440	1.191	C	T	0.0042
18195	rs2367376	ebi-a-GCST90001665	CD28+ CD45RA+ CD8dim T cell %CD8dim T cell || id:ebi-a-GCST90001665	0.02881	2	87009742	2.85e-09	3440	0.1716	C	T	0.2464
18196	rs12712610	ebi-a-GCST90001665	CD28+ CD45RA+ CD8dim T cell %CD8dim T cell || id:ebi-a-GCST90001665	0.02726	2	38897249	3.8e-09	3440	0.1611	G	A	0.2977
18197	rs113435341	ebi-a-GCST90001664	CD28+ CD45RA+ CD8dim T cell %T cell || id:ebi-a-GCST90001664	0.2061	1	198151688	2.96e-25	3440	2.157	G	A	0.0032
18198	rs7583259	ebi-a-GCST90001664	CD28+ CD45RA+ CD8dim T cell %T cell || id:ebi-a-GCST90001664	0.02331	2	38921934	8.41e-17	3440	0.1951	G	C	0.502
18199	rs11579717	ebi-a-GCST90001664	CD28+ CD45RA+ CD8dim T cell %T cell || id:ebi-a-GCST90001664	0.1744	1	199999121	1.02e-13	3440	1.303	A	G	0.0044
18200	rs12712610	ebi-a-GCST90001664	CD28+ CD45RA+ CD8dim T cell %T cell || id:ebi-a-GCST90001664	0.02569	2	38897249	2.27e-11	3440	0.1724	G	A	0.2977
18201	rs116794175	ebi-a-GCST90001664	CD28+ CD45RA+ CD8dim T cell %T cell || id:ebi-a-GCST90001664	0.1805	1	194010208	1.3e-10	3440	1.164	C	T	0.0042
18202	rs4832054	ebi-a-GCST90001664	CD28+ CD45RA+ CD8dim T cell %T cell || id:ebi-a-GCST90001664	0.02712	2	87058580	2.21e-10	3440	0.1726	A	G	0.243
18203	rs79827501	ebi-a-GCST90001664	CD28+ CD45RA+ CD8dim T cell %T cell || id:ebi-a-GCST90001664	0.04503	2	38431267	3.34e-09	3440	-0.267	T	G	0.0731
18204	rs146620586	ebi-a-GCST90001666	CD28+ CD45RA+ CD8dim T cell Absolute Count || id:ebi-a-GCST90001666	0.2506	1	198524264	2.12e-20	3408	2.334	T	G	0.0032
18205	rs7583259	ebi-a-GCST90001666	CD28+ CD45RA+ CD8dim T cell Absolute Count || id:ebi-a-GCST90001666	0.02218	2	38921934	8.34e-16	3408	0.1794	G	C	0.5021
18206	rs11579717	ebi-a-GCST90001666	CD28+ CD45RA+ CD8dim T cell Absolute Count || id:ebi-a-GCST90001666	0.1662	1	199999121	1.77e-12	3408	1.176	A	G	0.0044
18207	rs12712610	ebi-a-GCST90001666	CD28+ CD45RA+ CD8dim T cell Absolute Count || id:ebi-a-GCST90001666	0.02442	2	38897249	2.82e-11	3408	0.1631	G	A	0.2974
18208	rs116794175	ebi-a-GCST90001666	CD28+ CD45RA+ CD8dim T cell Absolute Count || id:ebi-a-GCST90001666	0.1715	1	194010208	3.23e-09	3408	1.018	C	T	0.0043
18209	rs12314907	ebi-a-GCST90001666	CD28+ CD45RA+ CD8dim T cell Absolute Count || id:ebi-a-GCST90001666	1.461	12	79661771	2.27e-08	3408	8.184	G	A	NA
18210	rs74577787	ebi-a-GCST90001666	CD28+ CD45RA+ CD8dim T cell Absolute Count || id:ebi-a-GCST90001666	0.5986	3	84799491	2.58e-08	3408	3.341	T	C	0.0003
18211	rs61038907	ebi-a-GCST90001666	CD28+ CD45RA+ CD8dim T cell Absolute Count || id:ebi-a-GCST90001666	0.02509	2	87061070	2.72e-08	3408	0.1398	A	C	0.2664
18212	rs112637846	ebi-a-GCST90001666	CD28+ CD45RA+ CD8dim T cell Absolute Count || id:ebi-a-GCST90001666	0.5986	6	149114553	2.76e-08	3408	3.334	A	C	0.0003
18213	rs1723018	ebi-a-GCST90001849	CD3 on HLA DR+ CD4+ T cell || id:ebi-a-GCST90001849	0.02585	1	167433420	1.01e-61	3060	0.4384	G	A	0.4556
18214	rs59738549	ebi-a-GCST90001849	CD3 on HLA DR+ CD4+ T cell || id:ebi-a-GCST90001849	0.06088	10	116394226	2.38e-10	3060	0.3869	G	C	0.0505
18215	rs1773542	ebi-a-GCST90001850	CD3 on HLA DR+ CD8+ T cell || id:ebi-a-GCST90001850	0.0264	1	167432949	6.52e-26	3060	0.2805	C	T	0.4552
18216	rs1723018	ebi-a-GCST90001847	CD3 on HLA DR+ T cell || id:ebi-a-GCST90001847	0.02598	1	167433420	4.92e-49	3060	0.3893	G	A	0.4556
18217	rs12596540	ebi-a-GCST90001847	CD3 on HLA DR+ T cell || id:ebi-a-GCST90001847	0.03039	16	10970476	1.56e-11	3060	0.2057	G	A	0.2521
18218	rs79086781	ebi-a-GCST90001848	CD3 on Natural Killer T || id:ebi-a-GCST90001848	0.06851	6	100526652	4.36e-10	3113	0.4289	T	C	0.0387
18219	rs117913408	ebi-a-GCST90001848	CD3 on Natural Killer T || id:ebi-a-GCST90001848	0.07737	6	102173117	3.31e-08	3113	0.4285	G	A	0.0321
18220	rs4796089	ebi-a-GCST90001641	CD3- lymphocyte %leukocyte || id:ebi-a-GCST90001641	0.0369	17	33814758	2.99e-09	3669	0.2194	C	T	0.134
18221	rs17824379	ebi-a-GCST90001639	CD3- lymphocyte Absolute Count || id:ebi-a-GCST90001639	0.2268	3	5810961	2.63e-09	3653	-1.353	G	A	0.0027
18222	rs76112278	ebi-a-GCST90001815	CD38 on IgD- CD38dim B cell || id:ebi-a-GCST90001815	0.08708	4	15915069	5.61e-26	3657	-0.9249	A	G	0.0194
18223	rs115062208	ebi-a-GCST90001815	CD38 on IgD- CD38dim B cell || id:ebi-a-GCST90001815	0.1174	4	15956227	3.34e-14	3657	-0.8942	G	A	0.0115
18224	rs76354299	ebi-a-GCST90001815	CD38 on IgD- CD38dim B cell || id:ebi-a-GCST90001815	0.06776	4	15037408	9.22e-12	3657	-0.4635	A	G	0.0321
18225	rs76112278	ebi-a-GCST90001818	CD38 on IgD+ B cell || id:ebi-a-GCST90001818	0.09018	4	15915069	1.97e-11	3658	-0.6069	A	G	0.0194
18226	rs76112278	ebi-a-GCST90001811	CD38 on IgD+ CD24- B cell || id:ebi-a-GCST90001811	0.08987	4	15915069	4.58e-18	3656	-0.7826	A	G	0.0194
18227	rs115062208	ebi-a-GCST90001811	CD38 on IgD+ CD24- B cell || id:ebi-a-GCST90001811	0.1209	4	15956227	7.97e-09	3656	-0.6992	G	A	0.0115
18228	rs76112278	ebi-a-GCST90001812	CD38 on IgD+ CD38+ B cell || id:ebi-a-GCST90001812	0.089	4	15915069	5.54e-18	3652	-0.7731	A	G	0.0194
18229	rs807784	ebi-a-GCST90001812	CD38 on IgD+ CD38+ B cell || id:ebi-a-GCST90001812	0.05158	4	13906853	8.42e-10	3652	0.3174	T	G	0.9403
18230	rs186090691	ebi-a-GCST90001812	CD38 on IgD+ CD38+ B cell || id:ebi-a-GCST90001812	0.1388	4	8970919	1.34e-08	3652	-0.7905	A	C	0.0097
18231	rs76112278	ebi-a-GCST90001813	CD38 on IgD+ CD38dim B cell || id:ebi-a-GCST90001813	0.08937	4	15915069	3.63e-32	3654	-1.065	A	G	0.0194
18232	rs115062208	ebi-a-GCST90001813	CD38 on IgD+ CD38dim B cell || id:ebi-a-GCST90001813	0.1213	4	15956227	1.71e-13	3654	-0.8972	G	A	0.0115
18233	rs76354299	ebi-a-GCST90001813	CD38 on IgD+ CD38dim B cell || id:ebi-a-GCST90001813	0.06983	4	15037408	7.84e-13	3654	-0.502	A	G	0.0322
18234	rs572542	ebi-a-GCST90001813	CD38 on IgD+ CD38dim B cell || id:ebi-a-GCST90001813	0.07316	4	14029370	1.54e-10	3654	-0.4696	T	C	0.0289
18235	rs76112278	ebi-a-GCST90001816	CD38 on naive-mature B cell || id:ebi-a-GCST90001816	0.08908	4	15915069	1.76e-22	3656	-0.8747	A	G	0.0194
18236	rs115062208	ebi-a-GCST90001816	CD38 on naive-mature B cell || id:ebi-a-GCST90001816	0.1197	4	15956227	5.48e-11	3656	-0.7874	G	A	0.0115
18237	rs76354299	ebi-a-GCST90001816	CD38 on naive-mature B cell || id:ebi-a-GCST90001816	0.06918	4	15037408	1.66e-09	3656	-0.4181	A	G	0.0321
18238	rs76112278	ebi-a-GCST90001819	CD38 on transitional B cell || id:ebi-a-GCST90001819	0.08813	4	15915069	6.27e-32	3657	-1.046	A	G	0.0194
18239	rs149852991	ebi-a-GCST90001819	CD38 on transitional B cell || id:ebi-a-GCST90001819	0.06859	4	15044338	9.69e-15	3657	-0.5334	T	G	0.0321
18240	rs115062208	ebi-a-GCST90001819	CD38 on transitional B cell || id:ebi-a-GCST90001819	0.1184	4	15956227	1.69e-14	3657	-0.912	G	A	0.0115
18241	rs572542	ebi-a-GCST90001819	CD38 on transitional B cell || id:ebi-a-GCST90001819	0.07246	4	14029370	5.24e-10	3657	-0.4513	T	C	0.0288
18242	rs197429	ebi-a-GCST90001819	CD38 on transitional B cell || id:ebi-a-GCST90001819	0.02931	1	112267500	1.35e-08	3657	0.1669	T	C	0.233
18243	rs10736092	ebi-a-GCST90001491	CD39+ activated CD4 regulatory T cell %CD4 regulatory T cell || id:ebi-a-GCST90001491	0.0203	10	97570315	1e-200	3437	0.9153	G	A	0.4692
18244	rs10882701	ebi-a-GCST90001491	CD39+ activated CD4 regulatory T cell %CD4 regulatory T cell || id:ebi-a-GCST90001491	0.02489	10	97741071	1.32e-44	3437	-0.3538	C	A	0.5141
18245	rs202211780	ebi-a-GCST90001491	CD39+ activated CD4 regulatory T cell %CD4 regulatory T cell || id:ebi-a-GCST90001491	0.04511	10	97016742	2.46e-22	3437	0.4416	G	A	0.0877
18246	rs141018090	ebi-a-GCST90001491	CD39+ activated CD4 regulatory T cell %CD4 regulatory T cell || id:ebi-a-GCST90001491	0.05532	10	98169221	1.08e-15	3437	0.4456	T	G	0.0528
18247	rs72809762	ebi-a-GCST90001491	CD39+ activated CD4 regulatory T cell %CD4 regulatory T cell || id:ebi-a-GCST90001491	0.05014	10	97294154	6.86e-13	3437	0.3615	T	C	0.0675
18248	rs12268044	ebi-a-GCST90001491	CD39+ activated CD4 regulatory T cell %CD4 regulatory T cell || id:ebi-a-GCST90001491	0.02672	10	98794615	2.05e-12	3437	-0.1886	T	C	0.3439
18249	rs10786199	ebi-a-GCST90001491	CD39+ activated CD4 regulatory T cell %CD4 regulatory T cell || id:ebi-a-GCST90001491	0.02836	10	97069472	5.61e-11	3437	-0.1864	A	G	0.2888
18250	rs7088961	ebi-a-GCST90001489	CD39+ activated CD4 regulatory T cell Absolute Count || id:ebi-a-GCST90001489	0.02116	10	97608114	1e-200	3405	0.8764	G	C	0.4683
18251	rs10882701	ebi-a-GCST90001489	CD39+ activated CD4 regulatory T cell Absolute Count || id:ebi-a-GCST90001489	0.02528	10	97741071	1.8e-45	3405	-0.3631	C	A	0.514
18252	rs202211780	ebi-a-GCST90001489	CD39+ activated CD4 regulatory T cell Absolute Count || id:ebi-a-GCST90001489	0.04585	10	97016742	1.02e-19	3405	0.4192	G	A	0.0878
18253	rs11188757	ebi-a-GCST90001489	CD39+ activated CD4 regulatory T cell Absolute Count || id:ebi-a-GCST90001489	0.03146	10	98205222	3.06e-15	3405	-0.2494	C	A	0.2213
18254	rs72809762	ebi-a-GCST90001489	CD39+ activated CD4 regulatory T cell Absolute Count || id:ebi-a-GCST90001489	0.0511	10	97294154	4.74e-11	3405	0.3373	T	C	0.0675
18255	rs10786199	ebi-a-GCST90001489	CD39+ activated CD4 regulatory T cell Absolute Count || id:ebi-a-GCST90001489	0.02875	10	97069472	5.63e-11	3405	-0.189	A	G	0.2894
18256	rs10736092	ebi-a-GCST90001659	CD39+ CD4+ T cell %CD4+ T cell || id:ebi-a-GCST90001659	0.01758	10	97570315	1e-200	3440	1.023	G	A	0.469
18257	rs10882701	ebi-a-GCST90001659	CD39+ CD4+ T cell %CD4+ T cell || id:ebi-a-GCST90001659	0.02377	10	97741071	4.54e-61	3440	-0.3997	C	A	0.5141
18258	rs202211780	ebi-a-GCST90001659	CD39+ CD4+ T cell %CD4+ T cell || id:ebi-a-GCST90001659	0.04338	10	97016742	6.22e-27	3440	0.4701	G	A	0.0879
18259	rs7918541	ebi-a-GCST90001659	CD39+ CD4+ T cell %CD4+ T cell || id:ebi-a-GCST90001659	0.05319	10	98168559	2.15e-25	3440	-0.5584	G	A	0.9472
18260	rs72809762	ebi-a-GCST90001659	CD39+ CD4+ T cell %CD4+ T cell || id:ebi-a-GCST90001659	0.04825	10	97294154	2.12e-18	3440	0.4246	T	C	0.0674
18261	rs10786199	ebi-a-GCST90001659	CD39+ CD4+ T cell %CD4+ T cell || id:ebi-a-GCST90001659	0.02738	10	97069472	1.21e-13	3440	-0.2039	A	G	0.2888
18262	rs12268044	ebi-a-GCST90001659	CD39+ CD4+ T cell %CD4+ T cell || id:ebi-a-GCST90001659	0.02581	10	98794615	1.44e-12	3440	-0.1834	T	C	0.3438
18263	rs10736092	ebi-a-GCST90001658	CD39+ CD4+ T cell %T cell || id:ebi-a-GCST90001658	0.01774	10	97570315	1e-200	3440	1.014	G	A	0.469
18264	rs10882701	ebi-a-GCST90001658	CD39+ CD4+ T cell %T cell || id:ebi-a-GCST90001658	0.02378	10	97741071	3.17e-60	3440	-0.3969	C	A	0.5141
18265	rs202211780	ebi-a-GCST90001658	CD39+ CD4+ T cell %T cell || id:ebi-a-GCST90001658	0.04341	10	97016742	2.14e-25	3440	0.4557	G	A	0.0879
18266	rs7918541	ebi-a-GCST90001658	CD39+ CD4+ T cell %T cell || id:ebi-a-GCST90001658	0.0533	10	98168559	2.86e-22	3440	-0.5209	G	A	0.9472
18267	rs72809762	ebi-a-GCST90001658	CD39+ CD4+ T cell %T cell || id:ebi-a-GCST90001658	0.0483	10	97294154	1.18e-16	3440	0.4022	T	C	0.0674
18268	rs10786199	ebi-a-GCST90001658	CD39+ CD4+ T cell %T cell || id:ebi-a-GCST90001658	0.02738	10	97069472	1.62e-13	3440	-0.2028	A	G	0.2888
18269	rs12268044	ebi-a-GCST90001658	CD39+ CD4+ T cell %T cell || id:ebi-a-GCST90001658	0.02583	10	98794615	3.16e-11	3440	-0.172	T	C	0.3438
18270	rs7074403	ebi-a-GCST90001660	CD39+ CD4+ T cell Absolute Count || id:ebi-a-GCST90001660	0.01927	10	97605057	1e-200	3408	1.015	G	C	0.4688
18271	rs10882701	ebi-a-GCST90001660	CD39+ CD4+ T cell Absolute Count || id:ebi-a-GCST90001660	0.0249	10	97741071	3.85e-59	3408	-0.4118	C	A	0.5139
18272	rs202211780	ebi-a-GCST90001660	CD39+ CD4+ T cell Absolute Count || id:ebi-a-GCST90001660	0.04545	10	97016742	1.07e-27	3408	0.5001	G	A	0.088
18273	rs141018090	ebi-a-GCST90001660	CD39+ CD4+ T cell Absolute Count || id:ebi-a-GCST90001660	0.05593	10	98169221	1.14e-20	3408	0.5248	T	G	0.0524
18274	rs72809762	ebi-a-GCST90001660	CD39+ CD4+ T cell Absolute Count || id:ebi-a-GCST90001660	0.05056	10	97294154	1.12e-18	3408	0.4486	T	C	0.0675
18275	rs10786199	ebi-a-GCST90001660	CD39+ CD4+ T cell Absolute Count || id:ebi-a-GCST90001660	0.02869	10	97069472	3.14e-14	3408	-0.2188	A	G	0.2895
18276	rs12268044	ebi-a-GCST90001660	CD39+ CD4+ T cell Absolute Count || id:ebi-a-GCST90001660	0.02711	10	98794615	1.18e-11	3408	-0.1846	T	C	0.3446
18277	rs4917715	ebi-a-GCST90001671	CD39+ CD8+ T cell %CD8+ T cell || id:ebi-a-GCST90001671	0.01937	10	97592297	1e-200	3440	1.002	G	C	0.469
18278	rs12778618	ebi-a-GCST90001671	CD39+ CD8+ T cell %CD8+ T cell || id:ebi-a-GCST90001671	0.06103	10	95633120	5.07e-40	3440	0.8186	C	T	0.0462
18279	rs17111341	ebi-a-GCST90001671	CD39+ CD8+ T cell %CD8+ T cell || id:ebi-a-GCST90001671	0.05184	10	97881031	2.59e-34	3440	0.6402	C	T	0.0667
18280	rs111534725	ebi-a-GCST90001671	CD39+ CD8+ T cell %CD8+ T cell || id:ebi-a-GCST90001671	0.06467	10	98139264	7.27e-32	3440	0.7675	T	G	0.041
18281	rs72812685	ebi-a-GCST90001671	CD39+ CD8+ T cell %CD8+ T cell || id:ebi-a-GCST90001671	0.05887	10	95845989	7.75e-26	3440	0.6238	A	G	0.0483
18282	rs11818051	ebi-a-GCST90001671	CD39+ CD8+ T cell %CD8+ T cell || id:ebi-a-GCST90001671	0.07403	10	97972294	7.75e-21	3440	0.6977	T	C	0.0317
18283	rs2901833	ebi-a-GCST90001671	CD39+ CD8+ T cell %CD8+ T cell || id:ebi-a-GCST90001671	0.02662	10	96998591	1.73e-16	3440	0.2205	A	G	0.383
18284	rs146426185	ebi-a-GCST90001671	CD39+ CD8+ T cell %CD8+ T cell || id:ebi-a-GCST90001671	0.05314	10	99452494	1.64e-08	3440	-0.3008	C	A	0.0635
18285	rs10736092	ebi-a-GCST90001670	CD39+ CD8+ T cell %T cell || id:ebi-a-GCST90001670	0.01914	10	97570315	1e-200	3440	1.01	G	A	0.469
18286	rs12778618	ebi-a-GCST90001670	CD39+ CD8+ T cell %T cell || id:ebi-a-GCST90001670	0.06081	10	95633120	1.23e-41	3440	0.8332	C	T	0.0462
18287	rs17111341	ebi-a-GCST90001670	CD39+ CD8+ T cell %T cell || id:ebi-a-GCST90001670	0.0518	10	97881031	9.8e-33	3440	0.6237	C	T	0.0667
18288	rs111534725	ebi-a-GCST90001670	CD39+ CD8+ T cell %T cell || id:ebi-a-GCST90001670	0.06471	10	98139264	4.66e-29	3440	0.7307	T	G	0.041
18289	rs72812685	ebi-a-GCST90001670	CD39+ CD8+ T cell %T cell || id:ebi-a-GCST90001670	0.05873	10	95845989	1.13e-27	3440	0.6459	A	G	0.0483
18290	rs11818051	ebi-a-GCST90001670	CD39+ CD8+ T cell %T cell || id:ebi-a-GCST90001670	0.07397	10	97972294	9.35e-20	3440	0.6769	T	C	0.0317
18291	rs12777195	ebi-a-GCST90001670	CD39+ CD8+ T cell %T cell || id:ebi-a-GCST90001670	0.0273	10	96998743	9.1e-16	3440	0.2205	G	A	0.3594
18292	rs117648214	ebi-a-GCST90001670	CD39+ CD8+ T cell %T cell || id:ebi-a-GCST90001670	0.2262	10	98816434	2.14e-08	3440	1.27	T	C	0.0029
18293	rs10748649	ebi-a-GCST90001672	CD39+ CD8+ T cell Absolute Count || id:ebi-a-GCST90001672	0.01968	10	97601703	1e-200	3408	1.01	C	A	0.469
18294	rs12778618	ebi-a-GCST90001672	CD39+ CD8+ T cell Absolute Count || id:ebi-a-GCST90001672	0.06178	10	95633120	3.23e-42	3408	0.8528	C	T	0.0461
18295	rs17111341	ebi-a-GCST90001672	CD39+ CD8+ T cell Absolute Count || id:ebi-a-GCST90001672	0.05263	10	97881031	1.45e-33	3408	0.6424	C	T	0.0668
18296	rs72812685	ebi-a-GCST90001672	CD39+ CD8+ T cell Absolute Count || id:ebi-a-GCST90001672	0.05954	10	95845989	1.49e-29	3408	0.6785	A	G	0.0481
18297	rs111534725	ebi-a-GCST90001672	CD39+ CD8+ T cell Absolute Count || id:ebi-a-GCST90001672	0.06583	10	98139264	5.69e-28	3408	0.7282	T	G	0.0409
18298	rs11818051	ebi-a-GCST90001672	CD39+ CD8+ T cell Absolute Count || id:ebi-a-GCST90001672	0.07506	10	97972294	2.79e-21	3408	0.7156	T	C	0.0317
18299	rs12778797	ebi-a-GCST90001672	CD39+ CD8+ T cell Absolute Count || id:ebi-a-GCST90001672	0.0271	10	96998688	7.19e-15	3408	0.2118	C	T	0.3841
18300	rs4918969	ebi-a-GCST90001485	CD39+ resting CD4 regulatory T cell %CD4 regulatory T cell || id:ebi-a-GCST90001485	0.02078	10	97562938	1e-200	3437	0.8426	A	G	0.4267
18301	rs113435341	ebi-a-GCST90001485	CD39+ resting CD4 regulatory T cell %CD4 regulatory T cell || id:ebi-a-GCST90001485	0.2171	1	198151688	3.79e-25	3437	2.267	G	A	0.0032
18302	rs1923692	ebi-a-GCST90001485	CD39+ resting CD4 regulatory T cell %CD4 regulatory T cell || id:ebi-a-GCST90001485	0.05289	10	98173715	6.37e-25	3437	-0.5496	G	T	0.9453
18303	rs72809757	ebi-a-GCST90001485	CD39+ resting CD4 regulatory T cell %CD4 regulatory T cell || id:ebi-a-GCST90001485	0.05255	10	97285715	1.33e-21	3437	0.5051	G	A	0.0588
18304	rs11579717	ebi-a-GCST90001485	CD39+ resting CD4 regulatory T cell %CD4 regulatory T cell || id:ebi-a-GCST90001485	0.1835	1	199999121	1.35e-20	3437	1.718	A	G	0.0044
18305	rs12777195	ebi-a-GCST90001485	CD39+ resting CD4 regulatory T cell %CD4 regulatory T cell || id:ebi-a-GCST90001485	0.02651	10	96998743	1.56e-13	3437	0.1965	G	A	0.3595
18306	rs12712610	ebi-a-GCST90001485	CD39+ resting CD4 regulatory T cell %CD4 regulatory T cell || id:ebi-a-GCST90001485	0.02719	2	38897249	1.83e-13	3437	0.201	G	A	0.2975
18307	rs192831774	ebi-a-GCST90001485	CD39+ resting CD4 regulatory T cell %CD4 regulatory T cell || id:ebi-a-GCST90001485	0.07138	10	95387682	2.46e-13	3437	0.5247	T	A	0.0313
18308	rs116794175	ebi-a-GCST90001485	CD39+ resting CD4 regulatory T cell %CD4 regulatory T cell || id:ebi-a-GCST90001485	0.1905	1	194010208	6.98e-12	3437	1.311	C	T	0.0042
18309	rs34645541	ebi-a-GCST90001485	CD39+ resting CD4 regulatory T cell %CD4 regulatory T cell || id:ebi-a-GCST90001485	0.1289	1	195875605	1.29e-09	3437	0.7843	A	C	0.0095
18310	rs11890666	ebi-a-GCST90001485	CD39+ resting CD4 regulatory T cell %CD4 regulatory T cell || id:ebi-a-GCST90001485	0.02787	2	38745822	7.94e-09	3437	-0.1612	A	G	0.2866
18311	rs4918971	ebi-a-GCST90001484	CD39+ resting CD4 regulatory T cell %resting CD4 regulatory T cell || id:ebi-a-GCST90001484	0.02025	10	97569998	1e-200	3437	0.8895	G	C	0.4267
18312	rs1923692	ebi-a-GCST90001484	CD39+ resting CD4 regulatory T cell %resting CD4 regulatory T cell || id:ebi-a-GCST90001484	0.0529	10	98173715	8.39e-27	3437	-0.5718	G	T	0.9453
18313	rs72809757	ebi-a-GCST90001484	CD39+ resting CD4 regulatory T cell %resting CD4 regulatory T cell || id:ebi-a-GCST90001484	0.05251	10	97285715	7.07e-25	3437	0.5451	G	A	0.0588
18314	rs192831774	ebi-a-GCST90001484	CD39+ resting CD4 regulatory T cell %resting CD4 regulatory T cell || id:ebi-a-GCST90001484	0.07135	10	95387682	3.07e-16	3437	0.5858	T	A	0.0313
18315	rs12777195	ebi-a-GCST90001484	CD39+ resting CD4 regulatory T cell %resting CD4 regulatory T cell || id:ebi-a-GCST90001484	0.02654	10	96998743	4.86e-14	3437	0.2008	G	A	0.3595
18316	rs115328872	ebi-a-GCST90001484	CD39+ resting CD4 regulatory T cell %resting CD4 regulatory T cell || id:ebi-a-GCST90001484	0.199	1	197921246	2.82e-10	3437	1.259	A	G	0.0036
18317	rs4918971	ebi-a-GCST90001483	CD39+ resting CD4 regulatory T cell Absolute Count || id:ebi-a-GCST90001483	0.02149	10	97569998	1e-200	3405	0.8068	G	C	0.4264
18318	rs1923692	ebi-a-GCST90001483	CD39+ resting CD4 regulatory T cell Absolute Count || id:ebi-a-GCST90001483	0.05359	10	98173715	1.66e-21	3405	-0.5138	G	T	0.9457
18319	rs17583875	ebi-a-GCST90001483	CD39+ resting CD4 regulatory T cell Absolute Count || id:ebi-a-GCST90001483	0.2233	1	197924770	2.17e-21	3405	2.134	A	G	0.0029
18320	rs72809757	ebi-a-GCST90001483	CD39+ resting CD4 regulatory T cell Absolute Count || id:ebi-a-GCST90001483	0.05321	10	97285715	1.94e-19	3405	0.4827	G	A	0.0586
18321	rs11188245	ebi-a-GCST90001483	CD39+ resting CD4 regulatory T cell Absolute Count || id:ebi-a-GCST90001483	0.02607	10	96999046	1.77e-12	3405	0.1845	A	G	0.3844
18322	rs12712610	ebi-a-GCST90001483	CD39+ resting CD4 regulatory T cell Absolute Count || id:ebi-a-GCST90001483	0.02749	2	38897249	4.16e-12	3405	0.1912	G	A	0.2972
18323	rs192831774	ebi-a-GCST90001483	CD39+ resting CD4 regulatory T cell Absolute Count || id:ebi-a-GCST90001483	0.0724	10	95387682	1e-11	3405	0.4945	T	A	0.0311
18324	rs146899923	ebi-a-GCST90001483	CD39+ resting CD4 regulatory T cell Absolute Count || id:ebi-a-GCST90001483	0.1368	1	195919849	4.29e-10	3405	0.8565	C	T	0.009
18325	rs11890666	ebi-a-GCST90001483	CD39+ resting CD4 regulatory T cell Absolute Count || id:ebi-a-GCST90001483	0.02815	2	38745822	2.88e-08	3405	-0.1566	A	G	0.2875
18326	rs2275759	ebi-a-GCST90001497	CD39+ secreting CD4 regulatory T cell %CD4 regulatory T cell || id:ebi-a-GCST90001497	0.01889	10	97624709	1e-200	3437	1.015	C	A	0.4692
18327	rs10882701	ebi-a-GCST90001497	CD39+ secreting CD4 regulatory T cell %CD4 regulatory T cell || id:ebi-a-GCST90001497	0.02472	10	97741071	8.03e-56	3437	-0.3962	C	A	0.5141
18328	rs202211780	ebi-a-GCST90001497	CD39+ secreting CD4 regulatory T cell %CD4 regulatory T cell || id:ebi-a-GCST90001497	0.04495	10	97016742	1.37e-28	3437	0.5032	G	A	0.0877
18329	rs72809762	ebi-a-GCST90001497	CD39+ secreting CD4 regulatory T cell %CD4 regulatory T cell || id:ebi-a-GCST90001497	0.0499	10	97294154	2.7e-21	3437	0.4759	T	C	0.0675
18330	rs7918541	ebi-a-GCST90001497	CD39+ secreting CD4 regulatory T cell %CD4 regulatory T cell || id:ebi-a-GCST90001497	0.0553	10	98168559	1.53e-20	3437	-0.5171	G	A	0.9472
18331	rs12268044	ebi-a-GCST90001497	CD39+ secreting CD4 regulatory T cell %CD4 regulatory T cell || id:ebi-a-GCST90001497	0.02673	10	98794615	5.32e-13	3437	-0.1937	T	C	0.3439
18332	rs10786199	ebi-a-GCST90001497	CD39+ secreting CD4 regulatory T cell %CD4 regulatory T cell || id:ebi-a-GCST90001497	0.02838	10	97069472	1.39e-10	3437	-0.1827	A	G	0.2888
18333	rs2861152	ebi-a-GCST90001496	CD39+ secreting CD4 regulatory T cell %secreting CD4 regulatory T cell || id:ebi-a-GCST90001496	0.01933	10	97603163	1e-200	3437	1.04	A	G	0.427
18334	rs202211780	ebi-a-GCST90001496	CD39+ secreting CD4 regulatory T cell %secreting CD4 regulatory T cell || id:ebi-a-GCST90001496	0.04555	10	97016742	9.5e-28	3437	0.5017	G	A	0.0877
18335	rs117200502	ebi-a-GCST90001496	CD39+ secreting CD4 regulatory T cell %secreting CD4 regulatory T cell || id:ebi-a-GCST90001496	0.0408	10	97070990	3.91e-25	3437	0.4259	T	C	0.1114
18336	rs141018090	ebi-a-GCST90001496	CD39+ secreting CD4 regulatory T cell %secreting CD4 regulatory T cell || id:ebi-a-GCST90001496	0.05578	10	98169221	3.17e-23	3437	0.5578	T	G	0.0528
18337	rs145557266	ebi-a-GCST90001496	CD39+ secreting CD4 regulatory T cell %secreting CD4 regulatory T cell || id:ebi-a-GCST90001496	0.09042	10	95850055	5.55e-16	3437	0.7359	G	A	0.0211
18338	rs7914286	ebi-a-GCST90001495	CD39+ secreting CD4 regulatory T cell Absolute Count || id:ebi-a-GCST90001495	0.02064	10	97565783	1e-200	3405	0.9765	A	G	0.4258
18339	rs202211780	ebi-a-GCST90001495	CD39+ secreting CD4 regulatory T cell Absolute Count || id:ebi-a-GCST90001495	0.04614	10	97016742	3.68e-24	3405	0.4715	G	A	0.0878
18340	rs72809762	ebi-a-GCST90001495	CD39+ secreting CD4 regulatory T cell Absolute Count || id:ebi-a-GCST90001495	0.05126	10	97294154	4.98e-17	3405	0.4322	T	C	0.0675
18341	rs11188757	ebi-a-GCST90001495	CD39+ secreting CD4 regulatory T cell Absolute Count || id:ebi-a-GCST90001495	0.03174	10	98205222	1.33e-15	3405	-0.2549	C	A	0.2213
18342	rs10786199	ebi-a-GCST90001495	CD39+ secreting CD4 regulatory T cell Absolute Count || id:ebi-a-GCST90001495	0.02906	10	97069472	3.39e-11	3405	-0.1932	A	G	0.2894
18343	rs4371876	ebi-a-GCST90001959	CD4 on HLA DR+ CD4+ T cell || id:ebi-a-GCST90001959	0.02869	6	31067550	1.99e-10	3060	0.1831	A	G	0.4923
18344	rs9357097	ebi-a-GCST90001959	CD4 on HLA DR+ CD4+ T cell || id:ebi-a-GCST90001959	0.02793	6	30285121	2.57e-09	3060	0.1669	T	C	0.476
18345	rs7296859	ebi-a-GCST90001958	CD4 on monocyte || id:ebi-a-GCST90001958	0.02585	12	6894164	8.6e-60	3112	-0.4307	G	C	0.4549
18346	rs9302635	ebi-a-GCST90001958	CD4 on monocyte || id:ebi-a-GCST90001958	0.03367	16	72144174	2.87e-18	3112	0.2953	C	T	0.1984
18347	rs1571025	ebi-a-GCST90001478	CD4 regulatory T cell %CD4+ T cell || id:ebi-a-GCST90001478	0.0339	10	6134869	1.11e-12	3437	0.2422	G	A	0.1766
18348	rs6602392	ebi-a-GCST90001478	CD4 regulatory T cell %CD4+ T cell || id:ebi-a-GCST90001478	0.03926	10	6078079	3.34e-08	3437	0.2173	A	C	0.1155
18349	rs1571025	ebi-a-GCST90001479	CD4 regulatory T cell %T cell || id:ebi-a-GCST90001479	0.03486	10	6134869	4.17e-09	3437	0.2054	G	A	0.1766
18350	rs77738700	ebi-a-GCST90001638	CD4-CD8- Natural Killer T %lymphocyte || id:ebi-a-GCST90001638	0.03905	11	112751407	7.85e-22	3668	-0.3774	A	G	0.1067
18351	rs117147408	ebi-a-GCST90001638	CD4-CD8- Natural Killer T %lymphocyte || id:ebi-a-GCST90001638	0.07557	6	101980039	6.5e-19	3668	0.675	G	A	0.0275
18352	rs79251210	ebi-a-GCST90001638	CD4-CD8- Natural Killer T %lymphocyte || id:ebi-a-GCST90001638	0.06465	6	100468602	2.39e-17	3668	0.5505	A	G	0.0378
18353	rs34613828	ebi-a-GCST90001638	CD4-CD8- Natural Killer T %lymphocyte || id:ebi-a-GCST90001638	0.03095	2	87022759	3.04e-12	3668	0.2167	T	A	0.1945
18354	rs115536607	ebi-a-GCST90001638	CD4-CD8- Natural Killer T %lymphocyte || id:ebi-a-GCST90001638	0.05416	6	101417409	4.64e-11	3668	0.3576	T	C	0.0545
18355	rs9488834	ebi-a-GCST90001638	CD4-CD8- Natural Killer T %lymphocyte || id:ebi-a-GCST90001638	0.05821	6	97889936	2.39e-10	3668	0.3698	A	G	0.0465
18356	rs9916629	ebi-a-GCST90001638	CD4-CD8- Natural Killer T %lymphocyte || id:ebi-a-GCST90001638	0.02431	17	33796260	1.54e-08	3668	0.1378	C	T	0.5123
18357	rs77738700	ebi-a-GCST90001637	CD4-CD8- Natural Killer T %T cell || id:ebi-a-GCST90001637	0.0392	11	112751407	2.68e-22	3668	-0.3832	A	G	0.1067
18358	rs117147408	ebi-a-GCST90001637	CD4-CD8- Natural Killer T %T cell || id:ebi-a-GCST90001637	0.07581	6	101980039	2.75e-20	3668	0.7037	G	A	0.0275
18359	rs79251210	ebi-a-GCST90001637	CD4-CD8- Natural Killer T %T cell || id:ebi-a-GCST90001637	0.06488	6	100468602	5.29e-18	3668	0.564	A	G	0.0378
18360	rs34613828	ebi-a-GCST90001637	CD4-CD8- Natural Killer T %T cell || id:ebi-a-GCST90001637	0.03107	2	87022759	7.12e-13	3668	0.2238	T	A	0.1945
18361	rs115536607	ebi-a-GCST90001637	CD4-CD8- Natural Killer T %T cell || id:ebi-a-GCST90001637	0.05436	6	101417409	1.25e-11	3668	0.3694	T	C	0.0545
18362	rs9488834	ebi-a-GCST90001637	CD4-CD8- Natural Killer T %T cell || id:ebi-a-GCST90001637	0.05843	6	97889936	8.38e-11	3668	0.3806	A	G	0.0465
18363	rs34613828	ebi-a-GCST90001636	CD4-CD8- Natural Killer T Absolute Count || id:ebi-a-GCST90001636	0.03071	2	87022759	5.12e-12	3652	0.2127	T	A	0.1952
18364	rs6755452	ebi-a-GCST90001613	CD4-CD8- T cell %leukocyte || id:ebi-a-GCST90001613	0.03013	2	87035076	3.24e-14	3668	0.2296	G	T	0.1918
18365	rs139249541	ebi-a-GCST90001613	CD4-CD8- T cell %leukocyte || id:ebi-a-GCST90001613	0.06958	6	102294761	2.69e-09	3668	0.415	G	A	0.0315
18366	rs79251210	ebi-a-GCST90001613	CD4-CD8- T cell %leukocyte || id:ebi-a-GCST90001613	0.06302	6	100468602	2.02e-08	3668	0.3543	A	G	0.0378
18367	rs9896155	ebi-a-GCST90001613	CD4-CD8- T cell %leukocyte || id:ebi-a-GCST90001613	0.02517	17	33794697	2.39e-08	3668	0.1408	G	A	0.6738
18368	rs6755452	ebi-a-GCST90001599	CD4-CD8- T cell %T cell || id:ebi-a-GCST90001599	0.03049	2	87035076	2.33e-15	3668	0.2426	G	T	0.1918
18369	rs139249541	ebi-a-GCST90001599	CD4-CD8- T cell %T cell || id:ebi-a-GCST90001599	0.0704	6	102294761	9.72e-11	3668	0.4569	G	A	0.0315
18370	rs79251210	ebi-a-GCST90001599	CD4-CD8- T cell %T cell || id:ebi-a-GCST90001599	0.0638	6	100468602	8.33e-09	3668	0.3685	A	G	0.0378
18371	rs6755452	ebi-a-GCST90001598	CD4-CD8- T cell Absolute Count || id:ebi-a-GCST90001598	0.02962	2	87035076	7.04e-13	3652	0.2134	G	T	0.1925
18372	rs9896155	ebi-a-GCST90001598	CD4-CD8- T cell Absolute Count || id:ebi-a-GCST90001598	0.02475	17	33794697	7.59e-09	3652	0.1433	G	A	0.6737
18373	rs35290870	ebi-a-GCST90001611	CD4+ CD8dim T cell %leukocyte || id:ebi-a-GCST90001611	0.03036	2	87023103	4.76e-36	3668	-0.3848	C	G	0.1948
18374	rs4959028	ebi-a-GCST90001611	CD4+ CD8dim T cell %leukocyte || id:ebi-a-GCST90001611	0.0327	6	32383138	2.73e-16	3668	0.2689	G	A	0.2297
18375	rs28366280	ebi-a-GCST90001611	CD4+ CD8dim T cell %leukocyte || id:ebi-a-GCST90001611	0.03527	6	32560262	2.81e-11	3668	0.2355	G	A	0.2492
18376	rs35290870	ebi-a-GCST90001610	CD4+ CD8dim T cell %lymphocyte || id:ebi-a-GCST90001610	0.03024	2	87023103	1.7e-36	3668	-0.3858	C	G	0.1948
18377	rs4959028	ebi-a-GCST90001610	CD4+ CD8dim T cell %lymphocyte || id:ebi-a-GCST90001610	0.03253	6	32383138	1.41e-18	3668	0.2877	G	A	0.2297
18378	rs35290870	ebi-a-GCST90001609	CD4+ CD8dim T cell Absolute Count || id:ebi-a-GCST90001609	0.03114	2	87023103	5.06e-31	3652	-0.364	C	G	0.1955
18379	rs4959028	ebi-a-GCST90001609	CD4+ CD8dim T cell Absolute Count || id:ebi-a-GCST90001609	0.03391	6	32383138	3.19e-11	3652	0.2258	G	A	0.23
18380	rs28366280	ebi-a-GCST90001609	CD4+ CD8dim T cell Absolute Count || id:ebi-a-GCST90001609	0.03648	6	32560262	3.96e-09	3652	0.2152	G	A	0.2493
18381	rs13210358	ebi-a-GCST90001606	CD4+ T cell %leukocyte || id:ebi-a-GCST90001606	0.07123	6	102272234	2.73e-08	3668	-0.3968	T	C	0.0315
18382	rs3184504	ebi-a-GCST90001590	CD4+ T cell Absolute Count || id:ebi-a-GCST90001590	0.02676	12	111884608	7.66e-12	3652	-0.1838	C	T	0.5305
18383	rs73402222	ebi-a-GCST90001589	CD4+/CD8+ T cell || id:ebi-a-GCST90001589	0.03406	6	31388449	2.39e-08	3652	0.1905	C	T	0.3456
18384	rs2857229	ebi-a-GCST90001608	CD4+CD8+ T cell %leukocyte || id:ebi-a-GCST90001608	0.02741	12	6900616	4.29e-26	3668	0.2919	G	A	0.2578
18385	rs2857229	ebi-a-GCST90001594	CD4+CD8+ T cell Absolute Count || id:ebi-a-GCST90001594	0.02764	12	6900616	1.03e-22	3652	0.273	G	A	0.2581
18386	rs11025036	ebi-a-GCST90001594	CD4+CD8+ T cell Absolute Count || id:ebi-a-GCST90001594	0.08253	11	19175633	3.35e-08	3652	-0.4567	A	G	0.022
18387	rs1883832	prot-b-61	CD40 molecule || id:prot-b-61	0.0261	20	44746982	3.58e-49	3394	0.391	C	T	0.7201
18388	rs745307	ebi-a-GCST90001989	CD40 on CD14- CD16+ monocyte || id:ebi-a-GCST90001989	0.03346	20	44747086	5.03e-94	3621	0.7089	A	G	0.1464
18389	rs1801274	ebi-a-GCST90001989	CD40 on CD14- CD16+ monocyte || id:ebi-a-GCST90001989	0.02548	1	161479745	1.29e-90	3621	0.5292	G	A	0.3264
18390	rs6687275	ebi-a-GCST90001989	CD40 on CD14- CD16+ monocyte || id:ebi-a-GCST90001989	0.02812	1	161515638	7.56e-33	3621	0.339	G	T	0.2737
18391	rs34658867	ebi-a-GCST90001989	CD40 on CD14- CD16+ monocyte || id:ebi-a-GCST90001989	0.06064	20	44977184	3.04e-11	3621	0.4042	C	A	0.0456
18392	rs139376787	ebi-a-GCST90001989	CD40 on CD14- CD16+ monocyte || id:ebi-a-GCST90001989	0.04775	1	161847528	6.85e-11	3621	-0.3125	A	G	0.0758
18393	rs111436326	ebi-a-GCST90001989	CD40 on CD14- CD16+ monocyte || id:ebi-a-GCST90001989	0.06902	20	42701487	2.63e-09	3621	0.4119	T	C	0.034
18394	rs77774351	ebi-a-GCST90001989	CD40 on CD14- CD16+ monocyte || id:ebi-a-GCST90001989	0.06677	6	22713558	2.29e-08	3621	0.374	G	C	0.0358
18395	rs148765873	ebi-a-GCST90001989	CD40 on CD14- CD16+ monocyte || id:ebi-a-GCST90001989	0.06275	1	161221713	2.69e-08	3621	-0.3497	C	T	0.0453
18396	rs745307	ebi-a-GCST90001980	CD40 on CD14+ CD16- monocyte || id:ebi-a-GCST90001980	0.03341	20	44747086	2.07e-83	3629	0.6636	A	G	0.146
18397	rs1801274	ebi-a-GCST90001980	CD40 on CD14+ CD16- monocyte || id:ebi-a-GCST90001980	0.02569	1	161479745	1.62e-62	3629	0.4371	G	A	0.3258
18398	rs60629714	ebi-a-GCST90001980	CD40 on CD14+ CD16- monocyte || id:ebi-a-GCST90001980	0.03172	9	95889160	4.55e-09	3629	0.1864	C	T	0.1835
18399	rs117295081	ebi-a-GCST90001980	CD40 on CD14+ CD16- monocyte || id:ebi-a-GCST90001980	0.09653	20	45333273	1.29e-08	3629	0.5503	G	A	0.0175
18400	rs745307	ebi-a-GCST90001981	CD40 on CD14+ CD16+ monocyte || id:ebi-a-GCST90001981	0.03329	20	44747086	3.78e-92	3618	0.6978	A	G	0.1461
18401	rs1801274	ebi-a-GCST90001981	CD40 on CD14+ CD16+ monocyte || id:ebi-a-GCST90001981	0.02562	1	161479745	2.06e-70	3618	0.4646	G	A	0.3267
18402	rs6687275	ebi-a-GCST90001981	CD40 on CD14+ CD16+ monocyte || id:ebi-a-GCST90001981	0.02838	1	161515638	3.17e-12	3618	0.1985	G	T	0.2729
18403	rs2664523	ebi-a-GCST90001981	CD40 on CD14+ CD16+ monocyte || id:ebi-a-GCST90001981	0.06265	20	45318042	1.03e-08	3618	0.3595	A	G	0.0427
18404	rs745307	ebi-a-GCST90001985	CD40 on monocytes || id:ebi-a-GCST90001985	0.0334	20	44747086	7.3e-96	3629	0.715	A	G	0.146
18405	rs1801274	ebi-a-GCST90001985	CD40 on monocytes || id:ebi-a-GCST90001985	0.02554	1	161479745	7e-84	3629	0.5089	G	A	0.3258
18406	rs34658867	ebi-a-GCST90001985	CD40 on monocytes || id:ebi-a-GCST90001985	0.06056	20	44977184	1.58e-09	3629	0.3665	C	A	0.0455
18407	rs10887024	ebi-a-GCST90001985	CD40 on monocytes || id:ebi-a-GCST90001985	0.02633	10	123688152	2.6e-08	3629	-0.1469	T	A	0.3512
18408	rs113063605	ebi-a-GCST90001985	CD40 on monocytes || id:ebi-a-GCST90001985	0.03952	1	161246613	3.83e-08	3629	0.2178	G	A	0.1106
18409	rs5750829	ebi-a-GCST90001910	CD45 on B cell || id:ebi-a-GCST90001910	0.02608	22	39838018	4.14e-09	3112	-0.1537	G	A	0.5967
18410	rs2517515	ebi-a-GCST90001910	CD45 on B cell || id:ebi-a-GCST90001910	0.02905	6	31029258	3.74e-08	3112	-0.1602	T	C	0.4243
18411	rs12364299	ebi-a-GCST90001909	CD45 on CD14+ monocyte || id:ebi-a-GCST90001909	0.05053	11	5403108	3.68e-09	3112	-0.2989	T	A	0.0782
18412	rs1547422	ebi-a-GCST90001916	CD45 on CD4+ T cell || id:ebi-a-GCST90001916	0.03361	6	32427099	1.43e-09	3113	-0.204	G	C	0.7726
18413	rs116030815	ebi-a-GCST90001917	CD45 on CD8+ T cell || id:ebi-a-GCST90001917	0.5674	1	42691989	3.93e-08	3113	-3.125	C	T	0.0005
18414	rs7559619	ebi-a-GCST90001917	CD45 on CD8+ T cell || id:ebi-a-GCST90001917	0.02589	2	38892207	4.05e-08	3113	0.1424	G	A	0.345
18415	rs2070901	ebi-a-GCST90001913	CD45 on granulocyte || id:ebi-a-GCST90001913	0.02971	1	161185058	6.37e-09	3112	0.173	T	G	0.2834
18416	rs72770017	ebi-a-GCST90001920	CD45 on HLA DR+ CD4+ T cell || id:ebi-a-GCST90001920	0.03092	16	10973612	6.18e-10	3060	-0.1919	A	G	0.7709
18417	rs2092305	ebi-a-GCST90001920	CD45 on HLA DR+ CD4+ T cell || id:ebi-a-GCST90001920	0.03168	6	33100189	1e-08	3060	-0.182	G	A	0.265
18418	rs12924236	ebi-a-GCST90001918	CD45 on HLA DR+ T cell || id:ebi-a-GCST90001918	0.03115	16	10974423	4.55e-20	3060	0.2877	C	G	0.2263
18419	rs6721978	ebi-a-GCST90001911	CD45 on Natural Killer || id:ebi-a-GCST90001911	0.02785	2	232290157	1.34e-15	3113	0.2237	C	T	0.3466
18420	rs183053322	ebi-a-GCST90001911	CD45 on Natural Killer || id:ebi-a-GCST90001911	0.07408	1	25076059	6.88e-12	3113	0.5102	T	C	0.0357
18421	rs2377027	ebi-a-GCST90001911	CD45 on Natural Killer || id:ebi-a-GCST90001911	0.02795	1	226420536	1.39e-08	3113	0.159	G	C	0.6002
18422	rs12145132	ebi-a-GCST90001919	CD45 on Natural Killer T || id:ebi-a-GCST90001919	0.03794	1	198636736	3.88e-08	3113	0.209	G	A	0.1462
18423	rs58905133	ebi-a-GCST90001696	CD45RA- CD28- CD8+ T cell %CD8+ T cell || id:ebi-a-GCST90001696	0.3183	2	38887964	2.91e-28	3425	3.541	G	A	0.3523
18424	rs114135956	ebi-a-GCST90001696	CD45RA- CD28- CD8+ T cell %CD8+ T cell || id:ebi-a-GCST90001696	8.721	2	8930530	6.98e-10	3425	53.93	C	T	0.0003
18425	rs130071	ebi-a-GCST90001696	CD45RA- CD28- CD8+ T cell %CD8+ T cell || id:ebi-a-GCST90001696	0.4129	6	31116210	7.93e-10	3425	2.545	A	G	0.2185
18426	rs72815709	ebi-a-GCST90001696	CD45RA- CD28- CD8+ T cell %CD8+ T cell || id:ebi-a-GCST90001696	3.073	2	80415786	2.16e-09	3425	18.44	C	T	0.0022
18427	rs17212021	ebi-a-GCST90001696	CD45RA- CD28- CD8+ T cell %CD8+ T cell || id:ebi-a-GCST90001696	0.473	6	32637474	1.03e-08	3425	-2.715	C	T	0.2372
18428	rs1736913	ebi-a-GCST90001696	CD45RA- CD28- CD8+ T cell %CD8+ T cell || id:ebi-a-GCST90001696	0.3672	6	29704400	1.26e-08	3425	2.095	C	T	0.6474
18429	rs190312656	ebi-a-GCST90001696	CD45RA- CD28- CD8+ T cell %CD8+ T cell || id:ebi-a-GCST90001696	4.629	16	81625215	1.42e-08	3425	26.32	A	G	0.001
18430	rs450175	ebi-a-GCST90001696	CD45RA- CD28- CD8+ T cell %CD8+ T cell || id:ebi-a-GCST90001696	0.3071	2	38400812	3.08e-08	3425	-1.704	C	A	0.541
18431	rs742867	ebi-a-GCST90001696	CD45RA- CD28- CD8+ T cell %CD8+ T cell || id:ebi-a-GCST90001696	2.692	14	68217724	3.49e-08	3425	14.88	T	C	0.0029
18432	rs140385926	ebi-a-GCST90001696	CD45RA- CD28- CD8+ T cell %CD8+ T cell || id:ebi-a-GCST90001696	5.206	15	69903187	3.59e-08	3425	28.75	G	A	0.0009
18433	rs114135956	ebi-a-GCST90001697	CD45RA- CD28- CD8+ T cell %T cell || id:ebi-a-GCST90001697	3.541	2	8930530	2.61e-19	3425	32	C	T	0.0003
18434	rs58905133	ebi-a-GCST90001697	CD45RA- CD28- CD8+ T cell %T cell || id:ebi-a-GCST90001697	0.1309	2	38887964	2.08e-18	3425	1.152	G	A	0.3523
18435	rs75420474	ebi-a-GCST90001697	CD45RA- CD28- CD8+ T cell %T cell || id:ebi-a-GCST90001697	3.429	18	39828718	1.57e-16	3425	28.44	C	T	0.0003
18436	rs62488802	ebi-a-GCST90001697	CD45RA- CD28- CD8+ T cell %T cell || id:ebi-a-GCST90001697	3.911	8	7162695	2.31e-14	3425	29.98	T	C	0.0003
18437	rs117428784	ebi-a-GCST90001697	CD45RA- CD28- CD8+ T cell %T cell || id:ebi-a-GCST90001697	3.261	19	43422957	4.54e-14	3425	24.71	A	C	0.0004
18438	rs76343453	ebi-a-GCST90001697	CD45RA- CD28- CD8+ T cell %T cell || id:ebi-a-GCST90001697	1.499	5	81353920	2.98e-13	3425	10.98	C	T	0.0018
18439	rs149487182	ebi-a-GCST90001697	CD45RA- CD28- CD8+ T cell %T cell || id:ebi-a-GCST90001697	2.979	8	131518018	2.46e-12	3425	20.95	T	C	0.0004
18440	rs114216104	ebi-a-GCST90001697	CD45RA- CD28- CD8+ T cell %T cell || id:ebi-a-GCST90001697	4.486	5	140131486	2.09e-11	3425	30.16	T	C	0.0001
18441	rs190272290	ebi-a-GCST90001697	CD45RA- CD28- CD8+ T cell %T cell || id:ebi-a-GCST90001697	3.673	2	9944052	2.34e-11	3425	24.63	A	G	0.0003
18442	rs11233425	ebi-a-GCST90001697	CD45RA- CD28- CD8+ T cell %T cell || id:ebi-a-GCST90001697	3.62	11	82732689	5.93e-11	3425	23.77	A	G	0.0003
18443	rs130071	ebi-a-GCST90001697	CD45RA- CD28- CD8+ T cell %T cell || id:ebi-a-GCST90001697	0.1686	6	31116210	1.37e-10	3425	1.086	A	G	0.2185
18444	rs742867	ebi-a-GCST90001697	CD45RA- CD28- CD8+ T cell %T cell || id:ebi-a-GCST90001697	1.098	14	68217724	1.57e-10	3425	7.048	T	C	0.0029
18445	rs140112233	ebi-a-GCST90001697	CD45RA- CD28- CD8+ T cell %T cell || id:ebi-a-GCST90001697	6.761	7	115835641	1.74e-10	3425	43.28	C	G	0.0001
18446	rs61772921	ebi-a-GCST90001697	CD45RA- CD28- CD8+ T cell %T cell || id:ebi-a-GCST90001697	4.91	1	80897562	1.95e-10	3425	31.35	C	T	0.0001
18447	rs12597262	ebi-a-GCST90001697	CD45RA- CD28- CD8+ T cell %T cell || id:ebi-a-GCST90001697	4.668	16	86442575	2.03e-10	3425	29.78	G	C	0.0001
18448	rs62021713	ebi-a-GCST90001697	CD45RA- CD28- CD8+ T cell %T cell || id:ebi-a-GCST90001697	8.178	15	50365389	2.17e-10	3425	52.08	T	C	0.0001
18449	rs189825578	ebi-a-GCST90001697	CD45RA- CD28- CD8+ T cell %T cell || id:ebi-a-GCST90001697	10.7	12	31755564	2.21e-10	3425	68.11	T	A	NA
18450	rs74707627	ebi-a-GCST90001697	CD45RA- CD28- CD8+ T cell %T cell || id:ebi-a-GCST90001697	3.305	15	86484743	2.5e-10	3425	20.97	C	T	0.0003
18451	rs114763811	ebi-a-GCST90001697	CD45RA- CD28- CD8+ T cell %T cell || id:ebi-a-GCST90001697	7.59	2	191319109	2.92e-10	3425	47.98	A	C	0.0001
18452	rs150146567	ebi-a-GCST90001697	CD45RA- CD28- CD8+ T cell %T cell || id:ebi-a-GCST90001697	1.394	2	12784208	3.28e-10	3425	8.79	A	T	0.0019
18453	rs192302673	ebi-a-GCST90001697	CD45RA- CD28- CD8+ T cell %T cell || id:ebi-a-GCST90001697	2.018	16	85685140	4.39e-10	3425	12.63	T	C	0.0009
18454	rs149994650	ebi-a-GCST90001697	CD45RA- CD28- CD8+ T cell %T cell || id:ebi-a-GCST90001697	3.766	3	18550864	1.47e-09	3425	22.84	A	C	0.0003
18455	rs76506268	ebi-a-GCST90001697	CD45RA- CD28- CD8+ T cell %T cell || id:ebi-a-GCST90001697	1.049	4	187981624	1.52e-09	3425	6.353	G	A	0.0032
18456	rs61908026	ebi-a-GCST90001697	CD45RA- CD28- CD8+ T cell %T cell || id:ebi-a-GCST90001697	3.159	12	2808166	1.56e-09	3425	19.12	C	G	0.0004
18457	rs117006645	ebi-a-GCST90001697	CD45RA- CD28- CD8+ T cell %T cell || id:ebi-a-GCST90001697	2.719	10	108143796	1.62e-09	3425	16.44	G	A	0.0004
18458	rs55881385	ebi-a-GCST90001697	CD45RA- CD28- CD8+ T cell %T cell || id:ebi-a-GCST90001697	4.27	1	34724192	1.66e-09	3425	25.81	T	G	0.0001
18459	rs55971473	ebi-a-GCST90001697	CD45RA- CD28- CD8+ T cell %T cell || id:ebi-a-GCST90001697	1.879	1	117061778	1.67e-09	3425	11.36	T	C	0.001
18460	rs12656604	ebi-a-GCST90001697	CD45RA- CD28- CD8+ T cell %T cell || id:ebi-a-GCST90001697	0.8953	5	72679056	1.95e-09	3425	5.388	A	C	0.0047
18461	rs62409210	ebi-a-GCST90001697	CD45RA- CD28- CD8+ T cell %T cell || id:ebi-a-GCST90001697	4.936	4	25412773	2.03e-09	3425	29.68	A	G	0.0001
18462	rs143930177	ebi-a-GCST90001697	CD45RA- CD28- CD8+ T cell %T cell || id:ebi-a-GCST90001697	0.7441	10	70543706	2.66e-09	3425	4.44	A	G	0.0072
18463	rs149716976	ebi-a-GCST90001697	CD45RA- CD28- CD8+ T cell %T cell || id:ebi-a-GCST90001697	0.79	16	75062625	7.53e-09	3425	4.577	G	A	0.0057
18464	rs115546994	ebi-a-GCST90001697	CD45RA- CD28- CD8+ T cell %T cell || id:ebi-a-GCST90001697	2.724	5	159062854	7.76e-09	3425	15.77	T	A	0.0004
18465	rs151077900	ebi-a-GCST90001697	CD45RA- CD28- CD8+ T cell %T cell || id:ebi-a-GCST90001697	2.675	16	1037963	8.83e-09	3425	15.42	C	G	0.0004
18466	rs147264423	ebi-a-GCST90001697	CD45RA- CD28- CD8+ T cell %T cell || id:ebi-a-GCST90001697	3.318	15	78644995	9.78e-09	3425	19.07	G	A	0.0003
18467	rs34375694	ebi-a-GCST90001697	CD45RA- CD28- CD8+ T cell %T cell || id:ebi-a-GCST90001697	3.188	16	19193363	1.04e-08	3425	18.3	G	A	0.0003
18468	rs2977034	ebi-a-GCST90001697	CD45RA- CD28- CD8+ T cell %T cell || id:ebi-a-GCST90001697	1.615	8	88503714	1.08e-08	3425	9.254	T	C	0.0015
18469	rs76938777	ebi-a-GCST90001697	CD45RA- CD28- CD8+ T cell %T cell || id:ebi-a-GCST90001697	3.324	7	31473901	1.37e-08	3425	18.92	A	G	0.0003
18470	rs79190516	ebi-a-GCST90001697	CD45RA- CD28- CD8+ T cell %T cell || id:ebi-a-GCST90001697	1.865	2	151197759	1.64e-08	3425	10.56	G	T	0.0012
18471	rs115954619	ebi-a-GCST90001697	CD45RA- CD28- CD8+ T cell %T cell || id:ebi-a-GCST90001697	1.738	2	174896997	2.15e-08	3425	9.757	A	G	0.0015
18472	rs111388649	ebi-a-GCST90001697	CD45RA- CD28- CD8+ T cell %T cell || id:ebi-a-GCST90001697	4.684	12	28246470	2.22e-08	3425	26.26	A	G	0.0001
18473	rs117975109	ebi-a-GCST90001697	CD45RA- CD28- CD8+ T cell %T cell || id:ebi-a-GCST90001697	2.869	12	52408142	3.65e-08	3425	15.84	T	G	0.0006
18474	rs146027781	ebi-a-GCST90001697	CD45RA- CD28- CD8+ T cell %T cell || id:ebi-a-GCST90001697	3.685	11	54986405	3.68e-08	3425	20.33	C	T	0.0004
18475	rs137978465	ebi-a-GCST90001695	CD45RA- CD28- CD8+ T cell Absolute Count || id:ebi-a-GCST90001695	67.08	2	228411157	2.24e-21	3408	641.1	A	G	0.0004
18476	rs151237482	ebi-a-GCST90001695	CD45RA- CD28- CD8+ T cell Absolute Count || id:ebi-a-GCST90001695	43.68	16	78214566	2.82e-21	3408	416.3	C	A	0.0009
18477	rs2615702	ebi-a-GCST90001695	CD45RA- CD28- CD8+ T cell Absolute Count || id:ebi-a-GCST90001695	42.74	16	81462243	2.4e-20	3408	-397.5	T	C	0.9991
18478	rs149957527	ebi-a-GCST90001695	CD45RA- CD28- CD8+ T cell Absolute Count || id:ebi-a-GCST90001695	98.95	6	52375282	4.71e-20	3408	913.1	A	G	0.0001
18479	rs150650566	ebi-a-GCST90001695	CD45RA- CD28- CD8+ T cell Absolute Count || id:ebi-a-GCST90001695	58.46	1	83046200	1.81e-19	3408	530.8	C	A	0.0004
18480	rs138358136	ebi-a-GCST90001695	CD45RA- CD28- CD8+ T cell Absolute Count || id:ebi-a-GCST90001695	82.02	7	194075	1.26e-18	3408	726.8	T	A	0.0003
18481	rs142522853	ebi-a-GCST90001695	CD45RA- CD28- CD8+ T cell Absolute Count || id:ebi-a-GCST90001695	71.5	7	1084031	1.22e-16	3408	595.1	T	C	0.0003
18482	rs138799468	ebi-a-GCST90001695	CD45RA- CD28- CD8+ T cell Absolute Count || id:ebi-a-GCST90001695	98.43	2	9441279	1.17e-15	3408	791.9	T	C	0.0001
18483	rs138829583	ebi-a-GCST90001695	CD45RA- CD28- CD8+ T cell Absolute Count || id:ebi-a-GCST90001695	58.31	1	79094990	2.46e-15	3408	463.8	A	G	0.0004
18484	rs200097087	ebi-a-GCST90001695	CD45RA- CD28- CD8+ T cell Absolute Count || id:ebi-a-GCST90001695	135.9	11	33958122	3.27e-15	3408	1076	C	A	NA
18485	rs55881385	ebi-a-GCST90001695	CD45RA- CD28- CD8+ T cell Absolute Count || id:ebi-a-GCST90001695	91.57	1	34724192	4.5e-15	3408	721.2	T	G	0.0001
18486	rs183382760	ebi-a-GCST90001695	CD45RA- CD28- CD8+ T cell Absolute Count || id:ebi-a-GCST90001695	130	4	116470715	1.39e-14	3408	1005	C	A	0.0003
18487	rs140963286	ebi-a-GCST90001695	CD45RA- CD28- CD8+ T cell Absolute Count || id:ebi-a-GCST90001695	100.5	1	24640467	4.68e-14	3408	760.9	T	C	0.0001
18488	rs16864501	ebi-a-GCST90001695	CD45RA- CD28- CD8+ T cell Absolute Count || id:ebi-a-GCST90001695	100.6	3	152385976	5.25e-14	3408	760.5	A	G	0.0001
18489	rs148658406	ebi-a-GCST90001695	CD45RA- CD28- CD8+ T cell Absolute Count || id:ebi-a-GCST90001695	100.1	3	153311399	7.82e-14	3408	751.4	T	C	0.0001
18490	rs192302673	ebi-a-GCST90001695	CD45RA- CD28- CD8+ T cell Absolute Count || id:ebi-a-GCST90001695	43.13	16	85685140	2.34e-13	3408	317.4	T	C	0.0009
18491	rs151288286	ebi-a-GCST90001695	CD45RA- CD28- CD8+ T cell Absolute Count || id:ebi-a-GCST90001695	71.33	2	106552757	3.4e-13	3408	521.2	A	T	0.0004
18492	rs141656121	ebi-a-GCST90001695	CD45RA- CD28- CD8+ T cell Absolute Count || id:ebi-a-GCST90001695	103.6	11	91872187	4.02e-13	3408	754.3	T	A	0.0001
18493	rs75420474	ebi-a-GCST90001695	CD45RA- CD28- CD8+ T cell Absolute Count || id:ebi-a-GCST90001695	73.99	18	39828718	4.03e-13	3408	538.9	C	T	0.0003
18494	rs144571871	ebi-a-GCST90001695	CD45RA- CD28- CD8+ T cell Absolute Count || id:ebi-a-GCST90001695	100.6	1	65133062	6.76e-13	3408	725.9	G	A	0.0001
18495	rs41276984	ebi-a-GCST90001695	CD45RA- CD28- CD8+ T cell Absolute Count || id:ebi-a-GCST90001695	39.59	20	37580670	7.09e-13	3408	285.3	G	C	0.0012
18496	rs150427323	ebi-a-GCST90001695	CD45RA- CD28- CD8+ T cell Absolute Count || id:ebi-a-GCST90001695	49.32	11	118189351	1.09e-12	3408	352.4	A	G	0.0007
18497	rs58905133	ebi-a-GCST90001695	CD45RA- CD28- CD8+ T cell Absolute Count || id:ebi-a-GCST90001695	2.814	2	38887964	1.18e-12	3408	20.08	G	A	0.3526
18498	rs78656354	ebi-a-GCST90001695	CD45RA- CD28- CD8+ T cell Absolute Count || id:ebi-a-GCST90001695	37.24	1	166905650	1.89e-12	3408	263.3	A	G	0.0013
18499	rs149716976	ebi-a-GCST90001695	CD45RA- CD28- CD8+ T cell Absolute Count || id:ebi-a-GCST90001695	16.87	16	75062625	2.27e-12	3408	118.8	G	A	0.0057
18500	rs76343453	ebi-a-GCST90001695	CD45RA- CD28- CD8+ T cell Absolute Count || id:ebi-a-GCST90001695	32.07	5	81353920	2.83e-12	3408	224.8	C	T	0.0018
18501	rs116941636	ebi-a-GCST90001695	CD45RA- CD28- CD8+ T cell Absolute Count || id:ebi-a-GCST90001695	30.1	16	79757046	3.44e-12	3408	210.2	A	G	0.0019
18502	rs62488802	ebi-a-GCST90001695	CD45RA- CD28- CD8+ T cell Absolute Count || id:ebi-a-GCST90001695	84.77	8	7162695	3.56e-12	3408	591.6	T	C	0.0003
18503	rs113819655	ebi-a-GCST90001695	CD45RA- CD28- CD8+ T cell Absolute Count || id:ebi-a-GCST90001695	63.56	13	100586942	3.9e-12	3408	442.7	T	C	0.0004
18504	rs148620542	ebi-a-GCST90001695	CD45RA- CD28- CD8+ T cell Absolute Count || id:ebi-a-GCST90001695	51.64	1	178035728	4.54e-12	3408	358.6	T	A	0.0006
18505	rs77243672	ebi-a-GCST90001695	CD45RA- CD28- CD8+ T cell Absolute Count || id:ebi-a-GCST90001695	15.71	14	76846837	4.64e-12	3408	109	G	T	0.0072
18506	rs72815709	ebi-a-GCST90001695	CD45RA- CD28- CD8+ T cell Absolute Count || id:ebi-a-GCST90001695	26.88	2	80415786	6.76e-12	3408	185.1	C	T	0.0022
18507	rs76506268	ebi-a-GCST90001695	CD45RA- CD28- CD8+ T cell Absolute Count || id:ebi-a-GCST90001695	22.53	4	187981624	8.23e-12	3408	154.5	G	A	0.0032
18508	rs112362737	ebi-a-GCST90001695	CD45RA- CD28- CD8+ T cell Absolute Count || id:ebi-a-GCST90001695	40.8	19	24522507	1.04e-11	3408	278.5	G	T	0.0012
18509	rs151145927	ebi-a-GCST90001695	CD45RA- CD28- CD8+ T cell Absolute Count || id:ebi-a-GCST90001695	90.65	18	38375388	1.5e-11	3408	613.8	A	G	0.0001
18510	rs117262195	ebi-a-GCST90001695	CD45RA- CD28- CD8+ T cell Absolute Count || id:ebi-a-GCST90001695	39.98	16	5991815	1.55e-11	3408	270.5	T	C	0.0013
18511	rs117428784	ebi-a-GCST90001695	CD45RA- CD28- CD8+ T cell Absolute Count || id:ebi-a-GCST90001695	70.2	19	43422957	2.03e-11	3408	472.2	A	C	0.0004
18512	rs75884646	ebi-a-GCST90001695	CD45RA- CD28- CD8+ T cell Absolute Count || id:ebi-a-GCST90001695	27.77	15	95776793	2.26e-11	3408	186.4	A	G	0.0022
18513	rs72929459	ebi-a-GCST90001695	CD45RA- CD28- CD8+ T cell Absolute Count || id:ebi-a-GCST90001695	72.98	2	200181613	3.29e-11	3408	485.7	T	C	0.0003
18514	rs116581718	ebi-a-GCST90001695	CD45RA- CD28- CD8+ T cell Absolute Count || id:ebi-a-GCST90001695	58.05	5	29413612	4.14e-11	3408	384.3	C	T	0.0006
18515	rs151120803	ebi-a-GCST90001695	CD45RA- CD28- CD8+ T cell Absolute Count || id:ebi-a-GCST90001695	60.78	9	96711406	4.24e-11	3408	402.2	A	G	0.0004
18516	rs141023610	ebi-a-GCST90001695	CD45RA- CD28- CD8+ T cell Absolute Count || id:ebi-a-GCST90001695	84.21	3	15790899	4.51e-11	3408	556.4	A	G	0.0004
18517	rs74932477	ebi-a-GCST90001695	CD45RA- CD28- CD8+ T cell Absolute Count || id:ebi-a-GCST90001695	61.74	2	229222112	5.84e-11	3408	405.6	A	G	0.0004
18518	rs116876186	ebi-a-GCST90001695	CD45RA- CD28- CD8+ T cell Absolute Count || id:ebi-a-GCST90001695	98.9	17	16446446	6.57e-11	3408	647.9	C	T	0.0001
18519	rs115546994	ebi-a-GCST90001695	CD45RA- CD28- CD8+ T cell Absolute Count || id:ebi-a-GCST90001695	58.71	5	159062854	7.72e-11	3408	383.2	T	A	0.0004
18520	rs59236867	ebi-a-GCST90001695	CD45RA- CD28- CD8+ T cell Absolute Count || id:ebi-a-GCST90001695	27.52	8	42077996	9.07e-11	3408	178.9	C	T	0.0023
18521	rs139457426	ebi-a-GCST90001695	CD45RA- CD28- CD8+ T cell Absolute Count || id:ebi-a-GCST90001695	10.98	12	47679643	9.24e-11	3408	71.36	T	C	0.0147
18522	rs35535633	ebi-a-GCST90001695	CD45RA- CD28- CD8+ T cell Absolute Count || id:ebi-a-GCST90001695	285.4	1	158881422	9.83e-11	3408	1852	T	A	NA
18523	rs117469911	ebi-a-GCST90001695	CD45RA- CD28- CD8+ T cell Absolute Count || id:ebi-a-GCST90001695	20.58	7	79791344	1.24e-10	3408	132.8	A	C	0.0035
18524	rs78939697	ebi-a-GCST90001695	CD45RA- CD28- CD8+ T cell Absolute Count || id:ebi-a-GCST90001695	11.52	6	67374008	1.29e-10	3408	74.28	C	A	0.0125
18525	rs80347872	ebi-a-GCST90001695	CD45RA- CD28- CD8+ T cell Absolute Count || id:ebi-a-GCST90001695	252.5	6	562203	1.55e-10	3408	1621	A	G	NA
18526	rs130071	ebi-a-GCST90001695	CD45RA- CD28- CD8+ T cell Absolute Count || id:ebi-a-GCST90001695	3.563	6	31116210	1.74e-10	3408	22.81	A	G	0.2188
18527	rs189683893	ebi-a-GCST90001695	CD45RA- CD28- CD8+ T cell Absolute Count || id:ebi-a-GCST90001695	21.65	10	89153882	1.8e-10	3408	138.5	A	C	0.0037
18528	rs77937827	ebi-a-GCST90001695	CD45RA- CD28- CD8+ T cell Absolute Count || id:ebi-a-GCST90001695	56.41	20	20799344	2.28e-10	3408	358.8	C	T	0.0004
18529	rs72728362	ebi-a-GCST90001695	CD45RA- CD28- CD8+ T cell Absolute Count || id:ebi-a-GCST90001695	59.27	8	127054086	2.64e-10	3408	375.7	C	T	0.0007
18530	rs112857714	ebi-a-GCST90001695	CD45RA- CD28- CD8+ T cell Absolute Count || id:ebi-a-GCST90001695	45.35	6	148462118	2.84e-10	3408	286.9	T	C	0.0009
18531	rs140311178	ebi-a-GCST90001695	CD45RA- CD28- CD8+ T cell Absolute Count || id:ebi-a-GCST90001695	22.5	4	8174723	2.87e-10	3408	142.3	T	C	0.0037
18532	rs111978771	ebi-a-GCST90001695	CD45RA- CD28- CD8+ T cell Absolute Count || id:ebi-a-GCST90001695	19.64	1	21025910	3.21e-10	3408	123.8	C	T	0.0043
18533	rs150856260	ebi-a-GCST90001695	CD45RA- CD28- CD8+ T cell Absolute Count || id:ebi-a-GCST90001695	53.66	16	26527473	3.73e-10	3408	337.2	T	C	0.0007
18534	rs76595423	ebi-a-GCST90001695	CD45RA- CD28- CD8+ T cell Absolute Count || id:ebi-a-GCST90001695	23.48	1	102745011	3.93e-10	3408	147.3	G	T	0.0035
18535	rs79888820	ebi-a-GCST90001695	CD45RA- CD28- CD8+ T cell Absolute Count || id:ebi-a-GCST90001695	82.05	15	96888705	3.97e-10	3408	514.7	C	T	0.0003
18536	rs117196114	ebi-a-GCST90001695	CD45RA- CD28- CD8+ T cell Absolute Count || id:ebi-a-GCST90001695	32.14	9	83853182	4.11e-10	3408	201.5	A	G	0.0018
18537	rs34499829	ebi-a-GCST90001695	CD45RA- CD28- CD8+ T cell Absolute Count || id:ebi-a-GCST90001695	49.26	12	734001	4.56e-10	3408	308	A	G	0.0007
18538	rs115879183	ebi-a-GCST90001695	CD45RA- CD28- CD8+ T cell Absolute Count || id:ebi-a-GCST90001695	45.23	3	194347376	5.1e-10	3408	281.9	G	A	0.0009
18539	rs77164608	ebi-a-GCST90001695	CD45RA- CD28- CD8+ T cell Absolute Count || id:ebi-a-GCST90001695	61.08	7	21673701	5.76e-10	3408	379.6	A	G	0.0006
18540	rs59951086	ebi-a-GCST90001695	CD45RA- CD28- CD8+ T cell Absolute Count || id:ebi-a-GCST90001695	56.2	4	187679105	6.81e-10	3408	347.8	C	A	0.0006
18541	rs140134394	ebi-a-GCST90001695	CD45RA- CD28- CD8+ T cell Absolute Count || id:ebi-a-GCST90001695	24.76	16	17341866	9.76e-10	3408	151.8	C	T	0.0028
18542	rs187115825	ebi-a-GCST90001695	CD45RA- CD28- CD8+ T cell Absolute Count || id:ebi-a-GCST90001695	63.7	6	382181	1.08e-09	3408	389.5	A	G	0.0006
18543	rs116959045	ebi-a-GCST90001695	CD45RA- CD28- CD8+ T cell Absolute Count || id:ebi-a-GCST90001695	28.26	8	53929771	1.12e-09	3408	172.7	G	T	0.0022
18544	rs143825022	ebi-a-GCST90001695	CD45RA- CD28- CD8+ T cell Absolute Count || id:ebi-a-GCST90001695	41.16	8	28561116	1.15e-09	3408	251.2	T	C	0.001
18545	rs114216104	ebi-a-GCST90001695	CD45RA- CD28- CD8+ T cell Absolute Count || id:ebi-a-GCST90001695	96.85	5	140131486	1.16e-09	3408	591	T	C	0.0001
18546	rs140605634	ebi-a-GCST90001695	CD45RA- CD28- CD8+ T cell Absolute Count || id:ebi-a-GCST90001695	26.59	16	68607748	1.33e-09	3408	161.7	T	C	0.0025
18547	rs140112233	ebi-a-GCST90001695	CD45RA- CD28- CD8+ T cell Absolute Count || id:ebi-a-GCST90001695	146	7	115835641	1.33e-09	3408	887.7	C	G	0.0001
18548	rs61772921	ebi-a-GCST90001695	CD45RA- CD28- CD8+ T cell Absolute Count || id:ebi-a-GCST90001695	106	1	80897562	1.37e-09	3408	644.1	C	T	0.0001
18549	rs113432575	ebi-a-GCST90001695	CD45RA- CD28- CD8+ T cell Absolute Count || id:ebi-a-GCST90001695	57.03	21	30128360	1.48e-09	3408	345.8	T	C	0.0006
18550	rs75828981	ebi-a-GCST90001695	CD45RA- CD28- CD8+ T cell Absolute Count || id:ebi-a-GCST90001695	46.74	2	144233823	1.55e-09	3408	283	A	G	0.0007
18551	rs148362510	ebi-a-GCST90001695	CD45RA- CD28- CD8+ T cell Absolute Count || id:ebi-a-GCST90001695	60.02	18	3267975	1.59e-09	3408	363.2	C	G	0.0004
18552	rs146940094	ebi-a-GCST90001695	CD45RA- CD28- CD8+ T cell Absolute Count || id:ebi-a-GCST90001695	47.21	15	94946993	1.66e-09	3408	285.3	T	G	0.0007
18553	rs62531041	ebi-a-GCST90001695	CD45RA- CD28- CD8+ T cell Absolute Count || id:ebi-a-GCST90001695	58.23	19	48379346	1.68e-09	3408	351.9	T	C	0.0006
18554	rs189825578	ebi-a-GCST90001695	CD45RA- CD28- CD8+ T cell Absolute Count || id:ebi-a-GCST90001695	231	12	31755564	1.75e-09	3408	1394	T	A	NA
18555	rs62021713	ebi-a-GCST90001695	CD45RA- CD28- CD8+ T cell Absolute Count || id:ebi-a-GCST90001695	176.6	15	50365389	1.78e-09	3408	1065	T	C	0.0001
18556	rs115485721	ebi-a-GCST90001695	CD45RA- CD28- CD8+ T cell Absolute Count || id:ebi-a-GCST90001695	11.54	6	65783601	1.87e-09	3408	69.53	A	T	0.0139
18557	rs72847598	ebi-a-GCST90001695	CD45RA- CD28- CD8+ T cell Absolute Count || id:ebi-a-GCST90001695	53.02	17	71902183	1.87e-09	3408	319.5	C	T	0.0006
18558	rs114507999	ebi-a-GCST90001695	CD45RA- CD28- CD8+ T cell Absolute Count || id:ebi-a-GCST90001695	29.35	1	21892266	1.92e-09	3408	176.7	A	G	0.0022
18559	rs79647440	ebi-a-GCST90001695	CD45RA- CD28- CD8+ T cell Absolute Count || id:ebi-a-GCST90001695	86.78	7	142438302	2.08e-09	3408	521.4	T	C	0.0004
18560	rs142470414	ebi-a-GCST90001695	CD45RA- CD28- CD8+ T cell Absolute Count || id:ebi-a-GCST90001695	43.23	13	73498369	2.11e-09	3408	259.6	T	C	0.0009
18561	rs192553272	ebi-a-GCST90001695	CD45RA- CD28- CD8+ T cell Absolute Count || id:ebi-a-GCST90001695	48.87	4	114347303	2.16e-09	3408	293.3	T	C	0.0007
18562	rs147802671	ebi-a-GCST90001695	CD45RA- CD28- CD8+ T cell Absolute Count || id:ebi-a-GCST90001695	94.08	16	32022251	2.18e-09	3408	564.5	T	G	0.0003
18563	rs17676161	ebi-a-GCST90001695	CD45RA- CD28- CD8+ T cell Absolute Count || id:ebi-a-GCST90001695	36.18	11	65259911	2.33e-09	3408	216.7	C	G	0.0013
18564	rs114763811	ebi-a-GCST90001695	CD45RA- CD28- CD8+ T cell Absolute Count || id:ebi-a-GCST90001695	163.9	2	191319109	2.52e-09	3408	979.6	A	C	0.0001
18565	rs62369101	ebi-a-GCST90001695	CD45RA- CD28- CD8+ T cell Absolute Count || id:ebi-a-GCST90001695	42.22	5	97959184	2.78e-09	3408	251.6	A	G	0.001
18566	rs145613913	ebi-a-GCST90001695	CD45RA- CD28- CD8+ T cell Absolute Count || id:ebi-a-GCST90001695	47.31	6	70855865	2.8e-09	3408	281.9	A	G	0.0009
18567	rs74603821	ebi-a-GCST90001695	CD45RA- CD28- CD8+ T cell Absolute Count || id:ebi-a-GCST90001695	99.63	12	101714936	3.23e-09	3408	591.3	C	A	0.0001
18568	rs34609592	ebi-a-GCST90001695	CD45RA- CD28- CD8+ T cell Absolute Count || id:ebi-a-GCST90001695	71.13	9	136915695	3.87e-09	3408	420	A	G	0.0003
18569	rs185778924	ebi-a-GCST90001695	CD45RA- CD28- CD8+ T cell Absolute Count || id:ebi-a-GCST90001695	56.32	7	148905542	3.92e-09	3408	332.4	A	G	0.0006
18570	rs61988500	ebi-a-GCST90001695	CD45RA- CD28- CD8+ T cell Absolute Count || id:ebi-a-GCST90001695	50.18	14	86640070	3.93e-09	3408	296.2	C	T	0.0007
18571	rs145336406	ebi-a-GCST90001695	CD45RA- CD28- CD8+ T cell Absolute Count || id:ebi-a-GCST90001695	25.16	6	78745175	4.22e-09	3408	148.2	T	C	0.0026
18572	rs147385696	ebi-a-GCST90001695	CD45RA- CD28- CD8+ T cell Absolute Count || id:ebi-a-GCST90001695	55.73	6	143880059	5.13e-09	3408	326.5	G	C	0.0006
18573	rs182784388	ebi-a-GCST90001695	CD45RA- CD28- CD8+ T cell Absolute Count || id:ebi-a-GCST90001695	56.2	1	18635367	5.4e-09	3408	328.7	T	G	0.0006
18574	rs151321252	ebi-a-GCST90001695	CD45RA- CD28- CD8+ T cell Absolute Count || id:ebi-a-GCST90001695	170.5	1	1184085	5.71e-09	3408	995.8	A	G	NA
18575	rs146164275	ebi-a-GCST90001695	CD45RA- CD28- CD8+ T cell Absolute Count || id:ebi-a-GCST90001695	44.92	17	76005958	5.71e-09	3408	262.3	G	A	0.0009
18576	rs149994650	ebi-a-GCST90001695	CD45RA- CD28- CD8+ T cell Absolute Count || id:ebi-a-GCST90001695	81.22	3	18550864	6.1e-09	3408	473.4	A	C	0.0003
18577	rs80142250	ebi-a-GCST90001695	CD45RA- CD28- CD8+ T cell Absolute Count || id:ebi-a-GCST90001695	22.13	13	110903174	6.54e-09	3408	128.8	T	C	0.0034
18578	rs114801643	ebi-a-GCST90001695	CD45RA- CD28- CD8+ T cell Absolute Count || id:ebi-a-GCST90001695	75.02	6	66316172	6.72e-09	3408	436	A	C	0.0003
18579	rs56067013	ebi-a-GCST90001695	CD45RA- CD28- CD8+ T cell Absolute Count || id:ebi-a-GCST90001695	50.73	20	46616280	6.96e-09	3408	-294.6	T	A	0.9994
18580	rs115954619	ebi-a-GCST90001695	CD45RA- CD28- CD8+ T cell Absolute Count || id:ebi-a-GCST90001695	36.73	2	174896997	7.23e-09	3408	213	A	G	0.0015
18581	rs112839187	ebi-a-GCST90001695	CD45RA- CD28- CD8+ T cell Absolute Count || id:ebi-a-GCST90001695	76.59	2	238422350	7.31e-09	3408	444.1	A	G	0.0003
18582	rs115379408	ebi-a-GCST90001695	CD45RA- CD28- CD8+ T cell Absolute Count || id:ebi-a-GCST90001695	77.86	6	18617129	7.79e-09	3408	450.6	A	G	0.0003
18583	rs62513410	ebi-a-GCST90001695	CD45RA- CD28- CD8+ T cell Absolute Count || id:ebi-a-GCST90001695	12.99	8	142607179	8.29e-09	3408	75.05	A	G	0.0098
18584	rs112568609	ebi-a-GCST90001695	CD45RA- CD28- CD8+ T cell Absolute Count || id:ebi-a-GCST90001695	15.24	15	27818525	9.6e-09	3408	87.63	T	C	0.0076
18585	rs138962348	ebi-a-GCST90001695	CD45RA- CD28- CD8+ T cell Absolute Count || id:ebi-a-GCST90001695	45.06	2	146534594	9.7e-09	3408	259.1	C	T	0.0007
18586	rs188394601	ebi-a-GCST90001695	CD45RA- CD28- CD8+ T cell Absolute Count || id:ebi-a-GCST90001695	114.1	16	70343845	1.06e-08	3408	654.7	G	T	0.0003
18587	rs144711723	ebi-a-GCST90001695	CD45RA- CD28- CD8+ T cell Absolute Count || id:ebi-a-GCST90001695	74.81	2	145836600	1.06e-08	3408	429	T	C	0.0003
18588	rs62409210	ebi-a-GCST90001695	CD45RA- CD28- CD8+ T cell Absolute Count || id:ebi-a-GCST90001695	106.6	4	25412773	1.11e-08	3408	610.4	A	G	0.0001
18589	rs79489889	ebi-a-GCST90001695	CD45RA- CD28- CD8+ T cell Absolute Count || id:ebi-a-GCST90001695	42.01	3	39505173	1.26e-08	3408	239.7	A	G	0.001
18590	rs142911819	ebi-a-GCST90001695	CD45RA- CD28- CD8+ T cell Absolute Count || id:ebi-a-GCST90001695	56.32	12	114081812	1.42e-08	3408	320.2	A	G	0.0006
18591	rs74902462	ebi-a-GCST90001695	CD45RA- CD28- CD8+ T cell Absolute Count || id:ebi-a-GCST90001695	21.68	12	59066617	1.42e-08	3408	123.2	T	C	0.004
18592	rs74651043	ebi-a-GCST90001695	CD45RA- CD28- CD8+ T cell Absolute Count || id:ebi-a-GCST90001695	73.98	6	24233134	1.6e-08	3408	419.1	T	A	0.0003
18593	rs117271894	ebi-a-GCST90001695	CD45RA- CD28- CD8+ T cell Absolute Count || id:ebi-a-GCST90001695	34.06	8	112881674	1.63e-08	3408	192.8	A	G	0.0022
18594	rs76732756	ebi-a-GCST90001695	CD45RA- CD28- CD8+ T cell Absolute Count || id:ebi-a-GCST90001695	33.11	1	221000197	1.74e-08	3408	187	A	G	0.0016
18595	rs111953852	ebi-a-GCST90001695	CD45RA- CD28- CD8+ T cell Absolute Count || id:ebi-a-GCST90001695	24.38	14	84194540	1.82e-08	3408	137.6	G	A	0.0025
18596	rs138010330	ebi-a-GCST90001695	CD45RA- CD28- CD8+ T cell Absolute Count || id:ebi-a-GCST90001695	19.7	1	161526187	1.89e-08	3408	111	T	C	0.0048
18597	rs34592474	ebi-a-GCST90001695	CD45RA- CD28- CD8+ T cell Absolute Count || id:ebi-a-GCST90001695	45.57	7	57279055	1.91e-08	3408	256.7	C	T	0.0009
18598	rs111417549	ebi-a-GCST90001695	CD45RA- CD28- CD8+ T cell Absolute Count || id:ebi-a-GCST90001695	53.88	11	36584481	1.95e-08	3408	303.3	T	C	0.0006
18599	rs144993401	ebi-a-GCST90001695	CD45RA- CD28- CD8+ T cell Absolute Count || id:ebi-a-GCST90001695	227.4	12	38374287	2.03e-08	3408	1279	A	G	NA
18600	rs58860560	ebi-a-GCST90001695	CD45RA- CD28- CD8+ T cell Absolute Count || id:ebi-a-GCST90001695	71.96	6	79460848	2.09e-08	3408	404.2	A	C	0.0003
18601	rs77152285	ebi-a-GCST90001695	CD45RA- CD28- CD8+ T cell Absolute Count || id:ebi-a-GCST90001695	50.77	4	93935039	2.11e-08	3408	285.1	G	A	0.0006
18602	rs139772031	ebi-a-GCST90001695	CD45RA- CD28- CD8+ T cell Absolute Count || id:ebi-a-GCST90001695	98.17	3	10035985	2.17e-08	3408	550.9	G	T	0.0001
18603	rs17212021	ebi-a-GCST90001695	CD45RA- CD28- CD8+ T cell Absolute Count || id:ebi-a-GCST90001695	4.094	6	32637474	2.31e-08	3408	-22.92	C	T	0.2372
18604	rs117431224	ebi-a-GCST90001695	CD45RA- CD28- CD8+ T cell Absolute Count || id:ebi-a-GCST90001695	68.87	11	44356396	2.31e-08	3408	385.7	G	A	0.0004
18605	rs143845801	ebi-a-GCST90001695	CD45RA- CD28- CD8+ T cell Absolute Count || id:ebi-a-GCST90001695	48.48	7	84434549	2.39e-08	3408	271.2	C	G	0.0007
18606	rs186595909	ebi-a-GCST90001695	CD45RA- CD28- CD8+ T cell Absolute Count || id:ebi-a-GCST90001695	71.9	15	78554710	2.39e-08	3408	402.2	A	G	0.0003
18607	rs117804407	ebi-a-GCST90001695	CD45RA- CD28- CD8+ T cell Absolute Count || id:ebi-a-GCST90001695	391	16	5944116	2.46e-08	3408	2185	G	A	NA
18608	rs45507192	ebi-a-GCST90001695	CD45RA- CD28- CD8+ T cell Absolute Count || id:ebi-a-GCST90001695	74.65	10	21304171	2.58e-08	3408	416.6	A	G	0.0003
18609	rs80012883	ebi-a-GCST90001695	CD45RA- CD28- CD8+ T cell Absolute Count || id:ebi-a-GCST90001695	66.09	13	94341740	2.59e-08	3408	368.8	T	G	0.0004
18610	rs117048727	ebi-a-GCST90001695	CD45RA- CD28- CD8+ T cell Absolute Count || id:ebi-a-GCST90001695	66.09	13	44264686	2.59e-08	3408	368.8	T	C	0.0004
18611	rs75346347	ebi-a-GCST90001695	CD45RA- CD28- CD8+ T cell Absolute Count || id:ebi-a-GCST90001695	15.94	18	7862061	2.66e-08	3408	88.88	T	C	0.0073
18612	rs117514047	ebi-a-GCST90001695	CD45RA- CD28- CD8+ T cell Absolute Count || id:ebi-a-GCST90001695	82.97	21	26316207	2.71e-08	3408	462.3	C	A	0.0003
18613	rs148799115	ebi-a-GCST90001695	CD45RA- CD28- CD8+ T cell Absolute Count || id:ebi-a-GCST90001695	9.959	4	45244488	2.87e-08	3408	55.39	C	A	0.0175
18614	rs55830085	ebi-a-GCST90001695	CD45RA- CD28- CD8+ T cell Absolute Count || id:ebi-a-GCST90001695	98.8	4	106862213	3.01e-08	3408	548.7	T	C	0.0004
18615	rs17212998	ebi-a-GCST90001695	CD45RA- CD28- CD8+ T cell Absolute Count || id:ebi-a-GCST90001695	18.3	12	13243168	3.25e-08	3408	101.4	G	A	0.0053
18616	rs149124296	ebi-a-GCST90001695	CD45RA- CD28- CD8+ T cell Absolute Count || id:ebi-a-GCST90001695	55.58	1	213124992	3.35e-08	3408	307.6	C	G	0.0006
18617	rs79870119	ebi-a-GCST90001695	CD45RA- CD28- CD8+ T cell Absolute Count || id:ebi-a-GCST90001695	71.92	4	64142694	3.5e-08	3408	397.6	A	G	0.0004
18618	rs117413806	ebi-a-GCST90001695	CD45RA- CD28- CD8+ T cell Absolute Count || id:ebi-a-GCST90001695	66.04	11	16290338	3.57e-08	3408	364.8	C	T	0.0004
18619	rs117785622	ebi-a-GCST90001695	CD45RA- CD28- CD8+ T cell Absolute Count || id:ebi-a-GCST90001695	42.11	12	132283582	3.63e-08	3408	232.5	T	G	0.001
18620	rs62033204	ebi-a-GCST90001695	CD45RA- CD28- CD8+ T cell Absolute Count || id:ebi-a-GCST90001695	35.46	16	17388418	3.69e-08	3408	195.7	A	T	0.0015
18621	rs61864030	ebi-a-GCST90001695	CD45RA- CD28- CD8+ T cell Absolute Count || id:ebi-a-GCST90001695	51.52	10	133431823	3.69e-08	3408	284.3	C	T	0.0006
18622	rs13044559	ebi-a-GCST90001695	CD45RA- CD28- CD8+ T cell Absolute Count || id:ebi-a-GCST90001695	304.6	20	36073660	3.88e-08	3408	1678	A	G	NA
18623	rs117036387	ebi-a-GCST90001695	CD45RA- CD28- CD8+ T cell Absolute Count || id:ebi-a-GCST90001695	15.32	20	3521072	4.04e-08	3408	84.27	G	A	0.0075
18624	rs12464465	ebi-a-GCST90001695	CD45RA- CD28- CD8+ T cell Absolute Count || id:ebi-a-GCST90001695	34.49	2	176542288	4.09e-08	3408	189.7	A	G	0.0015
18625	rs79407975	ebi-a-GCST90001695	CD45RA- CD28- CD8+ T cell Absolute Count || id:ebi-a-GCST90001695	70.79	10	28109090	4.14e-08	3408	389.2	A	C	0.0003
18626	rs61908026	ebi-a-GCST90001695	CD45RA- CD28- CD8+ T cell Absolute Count || id:ebi-a-GCST90001695	67.38	12	2808166	4.28e-08	3408	370	C	G	0.0004
18627	rs150383571	ebi-a-GCST90001695	CD45RA- CD28- CD8+ T cell Absolute Count || id:ebi-a-GCST90001695	11.2	14	43151367	4.77e-08	3408	61.29	C	T	0.0141
18628	rs146620586	ebi-a-GCST90001535	CD45RA- CD4+ T cell %CD4+ T cell || id:ebi-a-GCST90001535	0.2655	1	198524264	3.46e-14	3427	-2.021	T	G	0.0032
18629	rs12712610	ebi-a-GCST90001535	CD45RA- CD4+ T cell %CD4+ T cell || id:ebi-a-GCST90001535	0.02599	2	38897249	3.13e-13	3427	-0.1902	G	A	0.2969
18630	rs11579717	ebi-a-GCST90001535	CD45RA- CD4+ T cell %CD4+ T cell || id:ebi-a-GCST90001535	0.1759	1	199999121	8.87e-10	3427	-1.081	A	G	0.0044
18631	rs11124653	ebi-a-GCST90001535	CD45RA- CD4+ T cell %CD4+ T cell || id:ebi-a-GCST90001535	0.02443	2	39112166	3.92e-08	3427	0.1345	A	C	0.5909
18632	rs146620586	ebi-a-GCST90001536	CD45RA- CD4+ T cell %T cell || id:ebi-a-GCST90001536	0.2693	1	198524264	1.78e-13	3427	-1.991	T	G	0.0032
18633	rs12712610	ebi-a-GCST90001536	CD45RA- CD4+ T cell %T cell || id:ebi-a-GCST90001536	0.02646	2	38897249	7.82e-10	3427	-0.1632	G	A	0.2969
18634	rs146620586	ebi-a-GCST90001534	CD45RA- CD4+ T cell Absolute Count || id:ebi-a-GCST90001534	0.2934	1	198524264	9.58e-12	3395	-2.006	T	G	0.0032
18635	rs653178	ebi-a-GCST90001534	CD45RA- CD4+ T cell Absolute Count || id:ebi-a-GCST90001534	0.02833	12	112007756	1.18e-08	3395	-0.1619	T	C	0.5287
18636	rs7559619	ebi-a-GCST90001699	CD45RA+ CD28- CD8+ T cell %CD8+ T cell || id:ebi-a-GCST90001699	0.372	2	38892207	1.96e-13	3425	-2.745	G	A	0.3508
18637	rs199797711	ebi-a-GCST90001699	CD45RA+ CD28- CD8+ T cell %CD8+ T cell || id:ebi-a-GCST90001699	6.487	4	120352238	5.2e-09	3425	37.99	C	T	0.001
18638	rs35068665	ebi-a-GCST90001700	CD45RA+ CD28- CD8+ T cell %T cell || id:ebi-a-GCST90001700	5.65	14	101798387	5.87e-21	3425	53.41	G	T	0.0001
18639	rs77113660	ebi-a-GCST90001700	CD45RA+ CD28- CD8+ T cell %T cell || id:ebi-a-GCST90001700	5.64	12	83249816	1.16e-20	3425	52.91	G	A	0.0001
18640	rs76444609	ebi-a-GCST90001700	CD45RA+ CD28- CD8+ T cell %T cell || id:ebi-a-GCST90001700	5.751	1	249084997	4.82e-19	3425	51.58	A	G	0.0001
18641	rs76552842	ebi-a-GCST90001700	CD45RA+ CD28- CD8+ T cell %T cell || id:ebi-a-GCST90001700	5.557	11	83433494	6.6e-19	3425	49.64	A	G	0.0001
18642	rs77214871	ebi-a-GCST90001700	CD45RA+ CD28- CD8+ T cell %T cell || id:ebi-a-GCST90001700	5.344	13	84005540	3.69e-18	3425	46.69	T	A	0.0001
18643	rs190665193	ebi-a-GCST90001700	CD45RA+ CD28- CD8+ T cell %T cell || id:ebi-a-GCST90001700	4.058	2	106438361	4.44e-18	3425	35.37	G	A	0.0003
18644	rs78750136	ebi-a-GCST90001700	CD45RA+ CD28- CD8+ T cell %T cell || id:ebi-a-GCST90001700	11.59	14	26308944	5.21e-18	3425	100.8	C	T	NA
18645	rs62321187	ebi-a-GCST90001700	CD45RA+ CD28- CD8+ T cell %T cell || id:ebi-a-GCST90001700	5.703	4	120605817	1.26e-17	3425	49	T	C	0.0001
18646	rs117284243	ebi-a-GCST90001700	CD45RA+ CD28- CD8+ T cell %T cell || id:ebi-a-GCST90001700	5.795	11	122918979	1.57e-17	3425	49.65	T	A	0.0001
18647	rs75993384	ebi-a-GCST90001700	CD45RA+ CD28- CD8+ T cell %T cell || id:ebi-a-GCST90001700	4.737	4	55305871	9.73e-16	3425	38.22	C	T	0.0001
18648	rs12499962	ebi-a-GCST90001700	CD45RA+ CD28- CD8+ T cell %T cell || id:ebi-a-GCST90001700	3.141	4	99029457	1.59e-15	3425	25.15	G	A	0.0006
18649	rs79647440	ebi-a-GCST90001700	CD45RA+ CD28- CD8+ T cell %T cell || id:ebi-a-GCST90001700	4.922	7	142438302	3.94e-14	3425	37.38	T	C	0.0004
18650	rs137942933	ebi-a-GCST90001700	CD45RA+ CD28- CD8+ T cell %T cell || id:ebi-a-GCST90001700	3.154	20	33104122	1.58e-13	3425	23.37	T	G	0.0006
18651	rs72931475	ebi-a-GCST90001700	CD45RA+ CD28- CD8+ T cell %T cell || id:ebi-a-GCST90001700	4.31	2	159316835	7.3e-13	3425	31.04	G	A	0.0003
18652	rs145604620	ebi-a-GCST90001700	CD45RA+ CD28- CD8+ T cell %T cell || id:ebi-a-GCST90001700	4.832	6	11491250	1.22e-12	3425	34.45	G	A	0.0003
18653	rs75438005	ebi-a-GCST90001700	CD45RA+ CD28- CD8+ T cell %T cell || id:ebi-a-GCST90001700	5.695	18	26017285	9.31e-12	3425	38.95	A	G	0.0001
18654	rs116581718	ebi-a-GCST90001700	CD45RA+ CD28- CD8+ T cell %T cell || id:ebi-a-GCST90001700	3.301	5	29413612	1.35e-11	3425	22.4	C	T	0.0006
18655	rs34039708	ebi-a-GCST90001700	CD45RA+ CD28- CD8+ T cell %T cell || id:ebi-a-GCST90001700	1.85	8	12500832	1.58e-11	3425	12.51	A	C	0.0019
18656	rs143845801	ebi-a-GCST90001700	CD45RA+ CD28- CD8+ T cell %T cell || id:ebi-a-GCST90001700	2.753	7	84434549	1.9e-11	3425	18.54	C	G	0.0007
18657	rs77465871	ebi-a-GCST90001700	CD45RA+ CD28- CD8+ T cell %T cell || id:ebi-a-GCST90001700	1.94	7	47504039	2.13e-11	3425	13.03	G	A	0.0015
18658	rs41276984	ebi-a-GCST90001700	CD45RA+ CD28- CD8+ T cell %T cell || id:ebi-a-GCST90001700	2.254	20	37580670	2.2e-11	3425	15.14	G	C	0.0012
18659	rs142933532	ebi-a-GCST90001700	CD45RA+ CD28- CD8+ T cell %T cell || id:ebi-a-GCST90001700	7.773	21	14886111	4.53e-11	3425	51.35	T	C	NA
18660	rs10176830	ebi-a-GCST90001700	CD45RA+ CD28- CD8+ T cell %T cell || id:ebi-a-GCST90001700	4.452	2	83631928	5.97e-11	3425	29.23	C	G	0.0003
18661	rs149208831	ebi-a-GCST90001700	CD45RA+ CD28- CD8+ T cell %T cell || id:ebi-a-GCST90001700	4.095	6	10017676	3.97e-10	3425	25.69	C	A	0.0003
18662	rs79395509	ebi-a-GCST90001700	CD45RA+ CD28- CD8+ T cell %T cell || id:ebi-a-GCST90001700	4.191	4	176348299	4.38e-10	3425	26.23	T	C	0.0006
18663	rs111747460	ebi-a-GCST90001700	CD45RA+ CD28- CD8+ T cell %T cell || id:ebi-a-GCST90001700	4.296	3	74016318	4.81e-10	3425	26.82	A	G	0.0003
18664	rs13380300	ebi-a-GCST90001700	CD45RA+ CD28- CD8+ T cell %T cell || id:ebi-a-GCST90001700	36.58	15	21903587	8.17e-10	3425	225.3	G	C	NA
18665	rs78088167	ebi-a-GCST90001700	CD45RA+ CD28- CD8+ T cell %T cell || id:ebi-a-GCST90001700	3.224	4	130098084	8.99e-10	3425	19.81	G	A	0.0006
18666	rs114421150	ebi-a-GCST90001700	CD45RA+ CD28- CD8+ T cell %T cell || id:ebi-a-GCST90001700	4.08	4	16986930	1e-09	3425	25	A	C	0.0003
18667	rs79851411	ebi-a-GCST90001700	CD45RA+ CD28- CD8+ T cell %T cell || id:ebi-a-GCST90001700	5.793	8	13716390	1.44e-09	3425	35.15	A	G	0.0001
18668	rs35772393	ebi-a-GCST90001700	CD45RA+ CD28- CD8+ T cell %T cell || id:ebi-a-GCST90001700	6.463	16	47727514	2.34e-09	3425	38.7	T	C	NA
18669	rs116915023	ebi-a-GCST90001700	CD45RA+ CD28- CD8+ T cell %T cell || id:ebi-a-GCST90001700	1.782	18	62442252	2.5e-09	3425	10.65	T	C	0.0016
18670	rs146822590	ebi-a-GCST90001700	CD45RA+ CD28- CD8+ T cell %T cell || id:ebi-a-GCST90001700	2.379	12	130060949	2.68e-09	3425	14.19	T	A	0.0009
18671	rs185587352	ebi-a-GCST90001700	CD45RA+ CD28- CD8+ T cell %T cell || id:ebi-a-GCST90001700	3.072	3	117384981	3.62e-09	3425	18.17	A	G	0.0006
18672	rs147107195	ebi-a-GCST90001700	CD45RA+ CD28- CD8+ T cell %T cell || id:ebi-a-GCST90001700	4.049	12	48190275	3.92e-09	3425	23.9	T	C	0.0003
18673	rs77467380	ebi-a-GCST90001700	CD45RA+ CD28- CD8+ T cell %T cell || id:ebi-a-GCST90001700	5.85	16	78662086	4.56e-09	3425	34.38	T	C	0.0001
18674	rs78069205	ebi-a-GCST90001700	CD45RA+ CD28- CD8+ T cell %T cell || id:ebi-a-GCST90001700	7.967	10	9668124	5.07e-09	3425	46.68	G	A	0.0001
18675	rs189796120	ebi-a-GCST90001700	CD45RA+ CD28- CD8+ T cell %T cell || id:ebi-a-GCST90001700	0.763	11	109281106	5.14e-09	3425	4.47	T	C	0.0099
18676	rs72758450	ebi-a-GCST90001700	CD45RA+ CD28- CD8+ T cell %T cell || id:ebi-a-GCST90001700	5.644	15	69811049	5.19e-09	3425	33.05	C	T	0.0001
18677	rs117692894	ebi-a-GCST90001700	CD45RA+ CD28- CD8+ T cell %T cell || id:ebi-a-GCST90001700	5.804	7	39587008	5.41e-09	3425	33.95	T	G	0.0001
18678	rs114230155	ebi-a-GCST90001700	CD45RA+ CD28- CD8+ T cell %T cell || id:ebi-a-GCST90001700	1.585	1	102796337	5.47e-09	3425	9.265	A	G	0.0023
18679	rs117867588	ebi-a-GCST90001700	CD45RA+ CD28- CD8+ T cell %T cell || id:ebi-a-GCST90001700	6.272	8	15699657	6.06e-09	3425	36.56	A	G	0.0001
18680	rs140963286	ebi-a-GCST90001700	CD45RA+ CD28- CD8+ T cell %T cell || id:ebi-a-GCST90001700	5.736	1	24640467	6.3e-09	3425	33.4	T	C	0.0001
18681	rs16864501	ebi-a-GCST90001700	CD45RA+ CD28- CD8+ T cell %T cell || id:ebi-a-GCST90001700	5.744	3	152385976	7.31e-09	3425	33.31	A	G	0.0001
18682	rs80331554	ebi-a-GCST90001700	CD45RA+ CD28- CD8+ T cell %T cell || id:ebi-a-GCST90001700	7.703	15	59013643	7.7e-09	3425	44.6	G	A	0.0001
18683	rs143395500	ebi-a-GCST90001700	CD45RA+ CD28- CD8+ T cell %T cell || id:ebi-a-GCST90001700	8.845	10	69536834	7.92e-09	3425	51.17	T	C	0.0001
18684	rs147093663	ebi-a-GCST90001700	CD45RA+ CD28- CD8+ T cell %T cell || id:ebi-a-GCST90001700	7.413	15	81422902	9.65e-09	3425	42.63	T	G	0.0001
18685	rs12501785	ebi-a-GCST90001700	CD45RA+ CD28- CD8+ T cell %T cell || id:ebi-a-GCST90001700	1.881	4	180565400	1e-08	3425	10.8	A	G	0.0013
18686	rs148658406	ebi-a-GCST90001700	CD45RA+ CD28- CD8+ T cell %T cell || id:ebi-a-GCST90001700	5.716	3	153311399	1.02e-08	3425	32.81	T	C	0.0001
18687	rs114581990	ebi-a-GCST90001700	CD45RA+ CD28- CD8+ T cell %T cell || id:ebi-a-GCST90001700	1.564	2	235962017	1.51e-08	3425	8.874	G	A	0.0022
18688	rs117478414	ebi-a-GCST90001700	CD45RA+ CD28- CD8+ T cell %T cell || id:ebi-a-GCST90001700	5.796	8	56081028	1.53e-08	3425	32.87	T	C	0.0001
18689	rs191923221	ebi-a-GCST90001700	CD45RA+ CD28- CD8+ T cell %T cell || id:ebi-a-GCST90001700	0.8815	19	18858754	1.62e-08	3425	4.991	A	G	0.0072
18690	rs10824158	ebi-a-GCST90001700	CD45RA+ CD28- CD8+ T cell %T cell || id:ebi-a-GCST90001700	1.725	10	53915868	1.62e-08	3425	9.768	T	G	0.0019
18691	rs118089863	ebi-a-GCST90001700	CD45RA+ CD28- CD8+ T cell %T cell || id:ebi-a-GCST90001700	2.243	19	24477916	1.98e-08	3425	12.62	T	C	0.0018
18692	rs375356899	ebi-a-GCST90001700	CD45RA+ CD28- CD8+ T cell %T cell || id:ebi-a-GCST90001700	0.8043	6	165166578	2.04e-08	3425	4.521	G	A	0.0092
18693	rs117173207	ebi-a-GCST90001700	CD45RA+ CD28- CD8+ T cell %T cell || id:ebi-a-GCST90001700	3.342	11	24544063	2.1e-08	3425	18.77	A	G	0.0004
18694	rs17791728	ebi-a-GCST90001700	CD45RA+ CD28- CD8+ T cell %T cell || id:ebi-a-GCST90001700	2.811	20	17556587	2.1e-08	3425	15.79	C	T	0.0006
18695	rs180972485	ebi-a-GCST90001700	CD45RA+ CD28- CD8+ T cell %T cell || id:ebi-a-GCST90001700	2.205	20	24457030	2.22e-08	3425	12.36	A	G	0.001
18696	rs116399750	ebi-a-GCST90001700	CD45RA+ CD28- CD8+ T cell %T cell || id:ebi-a-GCST90001700	3.205	4	176754667	2.27e-08	3425	17.96	A	G	0.0006
18697	rs116916598	ebi-a-GCST90001700	CD45RA+ CD28- CD8+ T cell %T cell || id:ebi-a-GCST90001700	3.407	11	121746998	2.33e-08	3425	19.07	G	A	0.0006
18698	rs10505739	ebi-a-GCST90001700	CD45RA+ CD28- CD8+ T cell %T cell || id:ebi-a-GCST90001700	3.393	12	10043518	3.21e-08	3425	18.81	C	A	0.0004
18699	rs138327786	ebi-a-GCST90001700	CD45RA+ CD28- CD8+ T cell %T cell || id:ebi-a-GCST90001700	3.886	6	1730982	3.38e-08	3425	21.5	A	G	0.0003
18700	rs4853078	ebi-a-GCST90001700	CD45RA+ CD28- CD8+ T cell %T cell || id:ebi-a-GCST90001700	1.681	2	75148081	3.74e-08	3425	9.274	G	T	0.0019
18701	rs79518488	ebi-a-GCST90001700	CD45RA+ CD28- CD8+ T cell %T cell || id:ebi-a-GCST90001700	4.474	6	28389143	4.37e-08	3425	24.55	C	T	0.0003
18702	rs12279408	ebi-a-GCST90001700	CD45RA+ CD28- CD8+ T cell %T cell || id:ebi-a-GCST90001700	2.92	11	84269972	4.6e-08	3425	16	T	C	0.0007
18703	rs62218442	ebi-a-GCST90001700	CD45RA+ CD28- CD8+ T cell %T cell || id:ebi-a-GCST90001700	2.862	22	23072586	4.65e-08	3425	15.67	A	T	0.0007
18704	rs79027575	ebi-a-GCST90001700	CD45RA+ CD28- CD8+ T cell %T cell || id:ebi-a-GCST90001700	1.652	2	146371302	4.84e-08	3425	9.036	C	T	0.0022
18705	rs185754925	ebi-a-GCST90001700	CD45RA+ CD28- CD8+ T cell %T cell || id:ebi-a-GCST90001700	1.56	7	62917010	4.9e-08	3425	8.527	G	A	0.0025
18706	rs76444609	ebi-a-GCST90001698	CD45RA+ CD28- CD8+ T cell Absolute Count || id:ebi-a-GCST90001698	127.1	1	249084997	5e-107	3408	2896	A	G	0.0001
18707	rs76552842	ebi-a-GCST90001698	CD45RA+ CD28- CD8+ T cell Absolute Count || id:ebi-a-GCST90001698	123.4	11	83433494	8.41e-101	3408	2721	A	G	0.0001
18708	rs145604620	ebi-a-GCST90001698	CD45RA+ CD28- CD8+ T cell Absolute Count || id:ebi-a-GCST90001698	108.9	6	11491250	1.48e-71	3408	1994	G	A	0.0003
18709	rs190665193	ebi-a-GCST90001698	CD45RA+ CD28- CD8+ T cell Absolute Count || id:ebi-a-GCST90001698	93.65	2	106438361	1.69e-61	3408	1581	G	A	0.0003
18710	rs79395509	ebi-a-GCST90001698	CD45RA+ CD28- CD8+ T cell Absolute Count || id:ebi-a-GCST90001698	97.29	4	176348299	1.79e-57	3408	1584	T	C	0.0006
18711	rs140963286	ebi-a-GCST90001698	CD45RA+ CD28- CD8+ T cell Absolute Count || id:ebi-a-GCST90001698	128.3	1	24640467	1.15e-56	3408	2073	T	C	0.0001
18712	rs16864501	ebi-a-GCST90001698	CD45RA+ CD28- CD8+ T cell Absolute Count || id:ebi-a-GCST90001698	128.5	3	152385976	1.74e-56	3408	2073	A	G	0.0001
18713	rs148658406	ebi-a-GCST90001698	CD45RA+ CD28- CD8+ T cell Absolute Count || id:ebi-a-GCST90001698	127.9	3	153311399	1.21e-55	3408	2047	T	C	0.0001
18714	rs12499962	ebi-a-GCST90001698	CD45RA+ CD28- CD8+ T cell Absolute Count || id:ebi-a-GCST90001698	72.17	4	99029457	2.5e-53	3408	1129	G	A	0.0006
18715	rs149208831	ebi-a-GCST90001698	CD45RA+ CD28- CD8+ T cell Absolute Count || id:ebi-a-GCST90001698	93.44	6	10017676	3.23e-52	3408	1445	C	A	0.0003
18716	rs142933532	ebi-a-GCST90001698	CD45RA+ CD28- CD8+ T cell Absolute Count || id:ebi-a-GCST90001698	178.6	21	14886111	5.75e-48	3408	2640	T	C	NA
18717	rs138327786	ebi-a-GCST90001698	CD45RA+ CD28- CD8+ T cell Absolute Count || id:ebi-a-GCST90001698	88.96	6	1730982	5.98e-46	3408	1285	A	G	0.0003
18718	rs12501785	ebi-a-GCST90001698	CD45RA+ CD28- CD8+ T cell Absolute Count || id:ebi-a-GCST90001698	43.09	4	180565400	1.11e-45	3408	620.5	A	G	0.0013
18719	rs79647440	ebi-a-GCST90001698	CD45RA+ CD28- CD8+ T cell Absolute Count || id:ebi-a-GCST90001698	113.7	7	142438302	1.91e-42	3408	1574	T	C	0.0004
18720	rs79851411	ebi-a-GCST90001698	CD45RA+ CD28- CD8+ T cell Absolute Count || id:ebi-a-GCST90001698	132.8	8	13716390	6.61e-42	3408	1826	A	G	0.0001
18721	rs146374482	ebi-a-GCST90001698	CD45RA+ CD28- CD8+ T cell Absolute Count || id:ebi-a-GCST90001698	84.75	4	85578601	6.83e-42	3408	1165	A	G	0.0004
18722	rs137942933	ebi-a-GCST90001698	CD45RA+ CD28- CD8+ T cell Absolute Count || id:ebi-a-GCST90001698	72.99	20	33104122	1.18e-41	3408	1000	T	G	0.0006
18723	rs62321187	ebi-a-GCST90001698	CD45RA+ CD28- CD8+ T cell Absolute Count || id:ebi-a-GCST90001698	129.6	4	120605817	8.19e-41	3408	1757	T	C	0.0001
18724	rs117284243	ebi-a-GCST90001698	CD45RA+ CD28- CD8+ T cell Absolute Count || id:ebi-a-GCST90001698	131.7	11	122918979	9.6e-41	3408	1783	T	A	0.0001
18725	rs78750136	ebi-a-GCST90001698	CD45RA+ CD28- CD8+ T cell Absolute Count || id:ebi-a-GCST90001698	263.7	14	26308944	2.85e-40	3408	3549	C	T	NA
18726	rs79725470	ebi-a-GCST90001698	CD45RA+ CD28- CD8+ T cell Absolute Count || id:ebi-a-GCST90001698	84.15	5	94705605	3.23e-39	3408	1117	C	T	0.0004
18727	rs116581718	ebi-a-GCST90001698	CD45RA+ CD28- CD8+ T cell Absolute Count || id:ebi-a-GCST90001698	78.94	5	29413612	2.29e-36	3408	1006	C	T	0.0006
18728	rs10505739	ebi-a-GCST90001698	CD45RA+ CD28- CD8+ T cell Absolute Count || id:ebi-a-GCST90001698	78.14	12	10043518	1.12e-35	3408	985.5	C	A	0.0004
18729	rs185587352	ebi-a-GCST90001698	CD45RA+ CD28- CD8+ T cell Absolute Count || id:ebi-a-GCST90001698	70.63	3	117384981	2.03e-35	3408	887.3	A	G	0.0006
18730	rs189412340	ebi-a-GCST90001698	CD45RA+ CD28- CD8+ T cell Absolute Count || id:ebi-a-GCST90001698	79.27	5	75564943	6.58e-35	3408	988.1	T	C	0.0004
18731	rs112604811	ebi-a-GCST90001698	CD45RA+ CD28- CD8+ T cell Absolute Count || id:ebi-a-GCST90001698	81.57	19	46587710	8.89e-35	3408	1015	T	C	0.0004
18732	rs116399750	ebi-a-GCST90001698	CD45RA+ CD28- CD8+ T cell Absolute Count || id:ebi-a-GCST90001698	73.93	4	176754667	1.04e-32	3408	889.9	A	G	0.0006
18733	rs143845801	ebi-a-GCST90001698	CD45RA+ CD28- CD8+ T cell Absolute Count || id:ebi-a-GCST90001698	64.23	7	84434549	2.77e-32	3408	767.7	C	G	0.0007
18734	rs147572731	ebi-a-GCST90001698	CD45RA+ CD28- CD8+ T cell Absolute Count || id:ebi-a-GCST90001698	69.68	19	49416171	7.54e-32	3408	826.8	T	C	0.0007
18735	rs146822590	ebi-a-GCST90001698	CD45RA+ CD28- CD8+ T cell Absolute Count || id:ebi-a-GCST90001698	54.5	12	130060949	1.66e-31	3408	642.9	T	A	0.0009
18736	rs79218577	ebi-a-GCST90001698	CD45RA+ CD28- CD8+ T cell Absolute Count || id:ebi-a-GCST90001698	70.61	8	143859934	3.17e-31	3408	828.9	C	G	0.0007
18737	rs17791728	ebi-a-GCST90001698	CD45RA+ CD28- CD8+ T cell Absolute Count || id:ebi-a-GCST90001698	64.6	20	17556587	1e-30	3408	751.8	C	T	0.0006
18738	rs117745825	ebi-a-GCST90001698	CD45RA+ CD28- CD8+ T cell Absolute Count || id:ebi-a-GCST90001698	74.11	18	3305228	3.13e-30	3408	854.9	C	T	0.0006
18739	rs41276984	ebi-a-GCST90001698	CD45RA+ CD28- CD8+ T cell Absolute Count || id:ebi-a-GCST90001698	53.09	20	37580670	6.17e-30	3408	609.3	G	C	0.0012
18740	rs138954494	ebi-a-GCST90001698	CD45RA+ CD28- CD8+ T cell Absolute Count || id:ebi-a-GCST90001698	73.46	4	32184694	1.75e-29	3408	836.1	C	T	0.0004
18741	rs11576563	ebi-a-GCST90001698	CD45RA+ CD28- CD8+ T cell Absolute Count || id:ebi-a-GCST90001698	70	1	6118693	2.61e-29	3408	794.2	T	C	0.0006
18742	rs149649979	ebi-a-GCST90001698	CD45RA+ CD28- CD8+ T cell Absolute Count || id:ebi-a-GCST90001698	63.75	9	10889621	3.47e-28	3408	708.1	T	C	0.0007
18743	rs117922931	ebi-a-GCST90001698	CD45RA+ CD28- CD8+ T cell Absolute Count || id:ebi-a-GCST90001698	70.89	17	30028367	4.89e-28	3408	785.2	G	A	0.0006
18744	rs188074116	ebi-a-GCST90001698	CD45RA+ CD28- CD8+ T cell Absolute Count || id:ebi-a-GCST90001698	109.5	12	19311236	1.7e-27	3408	1200	A	G	0.0001
18745	rs186251573	ebi-a-GCST90001698	CD45RA+ CD28- CD8+ T cell Absolute Count || id:ebi-a-GCST90001698	68.52	7	13558580	1.7e-27	3408	750.9	C	A	0.0007
18746	rs114619811	ebi-a-GCST90001698	CD45RA+ CD28- CD8+ T cell Absolute Count || id:ebi-a-GCST90001698	66.51	4	71875684	2.81e-27	3408	725.8	G	A	0.0006
18747	rs34609592	ebi-a-GCST90001698	CD45RA+ CD28- CD8+ T cell Absolute Count || id:ebi-a-GCST90001698	92.78	9	136915695	4.73e-27	3408	1008	A	G	0.0003
18748	rs115821332	ebi-a-GCST90001698	CD45RA+ CD28- CD8+ T cell Absolute Count || id:ebi-a-GCST90001698	70.06	3	115341107	6.21e-27	3408	759.4	G	A	0.0006
18749	rs149050426	ebi-a-GCST90001698	CD45RA+ CD28- CD8+ T cell Absolute Count || id:ebi-a-GCST90001698	61.14	1	160679804	6.82e-26	3408	648.7	C	G	0.0013
18750	rs151086171	ebi-a-GCST90001698	CD45RA+ CD28- CD8+ T cell Absolute Count || id:ebi-a-GCST90001698	69.14	1	223544915	9.38e-26	3408	731.4	A	G	0.0006
18751	rs116916598	ebi-a-GCST90001698	CD45RA+ CD28- CD8+ T cell Absolute Count || id:ebi-a-GCST90001698	80.31	11	121746998	6.48e-25	3408	834.4	G	A	0.0006
18752	rs79418578	ebi-a-GCST90001698	CD45RA+ CD28- CD8+ T cell Absolute Count || id:ebi-a-GCST90001698	93.43	3	141886501	1.8e-24	3408	961.3	A	C	0.0003
18753	rs72931475	ebi-a-GCST90001698	CD45RA+ CD28- CD8+ T cell Absolute Count || id:ebi-a-GCST90001698	98.17	2	159316835	3.69e-24	3408	1003	G	A	0.0003
18754	rs116446467	ebi-a-GCST90001698	CD45RA+ CD28- CD8+ T cell Absolute Count || id:ebi-a-GCST90001698	61.6	1	187795006	1.28e-23	3408	621.6	G	C	0.0007
18755	rs12279408	ebi-a-GCST90001698	CD45RA+ CD28- CD8+ T cell Absolute Count || id:ebi-a-GCST90001698	69.55	11	84269972	1.9e-23	3408	699.1	T	C	0.0007
18756	rs149828559	ebi-a-GCST90001698	CD45RA+ CD28- CD8+ T cell Absolute Count || id:ebi-a-GCST90001698	33.81	6	84898123	2.09e-23	3408	339.6	T	C	0.0022
18757	rs10824158	ebi-a-GCST90001698	CD45RA+ CD28- CD8+ T cell Absolute Count || id:ebi-a-GCST90001698	40.68	10	53915868	2.65e-23	3408	407.5	T	G	0.0019
18758	rs41299575	ebi-a-GCST90001698	CD45RA+ CD28- CD8+ T cell Absolute Count || id:ebi-a-GCST90001698	61.82	1	113653257	3.76e-23	3408	617.1	C	G	0.0007
18759	rs117785622	ebi-a-GCST90001698	CD45RA+ CD28- CD8+ T cell Absolute Count || id:ebi-a-GCST90001698	57.77	12	132283582	7.11e-23	3408	573	T	G	0.001
18760	rs35275693	ebi-a-GCST90001698	CD45RA+ CD28- CD8+ T cell Absolute Count || id:ebi-a-GCST90001698	54.89	12	88561479	9.78e-23	3408	542.5	G	A	0.001
18761	rs118089863	ebi-a-GCST90001698	CD45RA+ CD28- CD8+ T cell Absolute Count || id:ebi-a-GCST90001698	52.39	19	24477916	1.25e-22	3408	516.5	T	C	0.0018
18762	rs117469911	ebi-a-GCST90001698	CD45RA+ CD28- CD8+ T cell Absolute Count || id:ebi-a-GCST90001698	27.65	7	79791344	1.31e-22	3408	272.5	A	C	0.0035
18763	rs75600477	ebi-a-GCST90001698	CD45RA+ CD28- CD8+ T cell Absolute Count || id:ebi-a-GCST90001698	56.91	20	40197928	1.61e-22	3408	559.6	G	T	0.0009
18764	rs114021246	ebi-a-GCST90001698	CD45RA+ CD28- CD8+ T cell Absolute Count || id:ebi-a-GCST90001698	59.78	1	46898789	2.53e-22	3408	585.1	C	G	0.0007
18765	rs181228225	ebi-a-GCST90001698	CD45RA+ CD28- CD8+ T cell Absolute Count || id:ebi-a-GCST90001698	64.46	15	84950824	3.68e-22	3408	628.3	A	G	0.0006
18766	rs114421150	ebi-a-GCST90001698	CD45RA+ CD28- CD8+ T cell Absolute Count || id:ebi-a-GCST90001698	94.17	4	16986930	4.51e-22	3408	915.9	A	C	0.0003
18767	rs141644068	ebi-a-GCST90001698	CD45RA+ CD28- CD8+ T cell Absolute Count || id:ebi-a-GCST90001698	65.61	1	220781210	5.51e-22	3408	636.7	A	G	0.0009
18768	rs11596188	ebi-a-GCST90001698	CD45RA+ CD28- CD8+ T cell Absolute Count || id:ebi-a-GCST90001698	54.32	10	1734511	6.51e-22	3408	526.2	G	C	0.0009
18769	rs118180479	ebi-a-GCST90001698	CD45RA+ CD28- CD8+ T cell Absolute Count || id:ebi-a-GCST90001698	55.24	20	37027035	6.75e-22	3408	534.9	C	T	0.001
18770	rs180972485	ebi-a-GCST90001698	CD45RA+ CD28- CD8+ T cell Absolute Count || id:ebi-a-GCST90001698	50.73	20	24457030	8.85e-22	3408	489.9	A	G	0.001
18771	rs75641434	ebi-a-GCST90001698	CD45RA+ CD28- CD8+ T cell Absolute Count || id:ebi-a-GCST90001698	62.86	1	181280885	1.15e-21	3408	605.2	T	C	0.0007
18772	rs147563624	ebi-a-GCST90001698	CD45RA+ CD28- CD8+ T cell Absolute Count || id:ebi-a-GCST90001698	57.08	10	5377215	1.16e-21	3408	549.6	T	C	0.0009
18773	rs191607214	ebi-a-GCST90001698	CD45RA+ CD28- CD8+ T cell Absolute Count || id:ebi-a-GCST90001698	60.69	4	123414413	2.16e-21	3408	580.3	A	C	0.0007
18774	rs183436787	ebi-a-GCST90001698	CD45RA+ CD28- CD8+ T cell Absolute Count || id:ebi-a-GCST90001698	63.67	14	41636680	2.95e-21	3408	606.7	T	C	0.0007
18775	rs6517382	ebi-a-GCST90001698	CD45RA+ CD28- CD8+ T cell Absolute Count || id:ebi-a-GCST90001698	57.56	21	38156170	2.95e-21	3408	-548.4	C	T	0.999
18776	rs149860203	ebi-a-GCST90001698	CD45RA+ CD28- CD8+ T cell Absolute Count || id:ebi-a-GCST90001698	47.7	10	31026572	3.55e-21	3408	453.6	T	C	0.0013
18777	rs115879183	ebi-a-GCST90001698	CD45RA+ CD28- CD8+ T cell Absolute Count || id:ebi-a-GCST90001698	61.21	3	194347376	1.66e-20	3408	571.9	G	A	0.0009
18778	rs137943198	ebi-a-GCST90001698	CD45RA+ CD28- CD8+ T cell Absolute Count || id:ebi-a-GCST90001698	55.97	12	10963475	5.4e-20	3408	515.7	A	C	0.0009
18779	rs147107195	ebi-a-GCST90001698	CD45RA+ CD28- CD8+ T cell Absolute Count || id:ebi-a-GCST90001698	92.57	12	48190275	6.37e-20	3408	851.2	T	C	0.0003
18780	rs115945729	ebi-a-GCST90001698	CD45RA+ CD28- CD8+ T cell Absolute Count || id:ebi-a-GCST90001698	97.49	2	199934892	6.49e-20	3408	896.2	A	G	0.0003
18781	rs595254	ebi-a-GCST90001698	CD45RA+ CD28- CD8+ T cell Absolute Count || id:ebi-a-GCST90001698	76.62	1	12228810	9.39e-20	3408	701.2	C	G	0.0004
18782	rs140367496	ebi-a-GCST90001698	CD45RA+ CD28- CD8+ T cell Absolute Count || id:ebi-a-GCST90001698	50.43	4	131786765	1.21e-19	3408	460.1	C	T	0.0012
18783	rs149908314	ebi-a-GCST90001698	CD45RA+ CD28- CD8+ T cell Absolute Count || id:ebi-a-GCST90001698	45.67	15	54344919	1.31e-19	3408	416.3	T	C	0.0016
18784	rs145583539	ebi-a-GCST90001698	CD45RA+ CD28- CD8+ T cell Absolute Count || id:ebi-a-GCST90001698	51.16	1	66490103	1.42e-19	3408	465.8	C	T	0.001
18785	rs77465871	ebi-a-GCST90001698	CD45RA+ CD28- CD8+ T cell Absolute Count || id:ebi-a-GCST90001698	45.5	7	47504039	1.66e-19	3408	413.6	G	A	0.0015
18786	rs145978106	ebi-a-GCST90001698	CD45RA+ CD28- CD8+ T cell Absolute Count || id:ebi-a-GCST90001698	22.8	18	7839215	1.8e-19	3408	207	A	C	0.006
18787	rs80018878	ebi-a-GCST90001698	CD45RA+ CD28- CD8+ T cell Absolute Count || id:ebi-a-GCST90001698	85.45	7	46985321	2.02e-19	3408	774.8	T	C	0.0004
18788	rs34039708	ebi-a-GCST90001698	CD45RA+ CD28- CD8+ T cell Absolute Count || id:ebi-a-GCST90001698	44.12	8	12500832	4.89e-19	3408	395.7	A	C	0.0019
18789	rs150053624	ebi-a-GCST90001698	CD45RA+ CD28- CD8+ T cell Absolute Count || id:ebi-a-GCST90001698	55.44	17	80299376	5.81e-19	3408	496.1	T	C	0.0009
18790	rs77146551	ebi-a-GCST90001698	CD45RA+ CD28- CD8+ T cell Absolute Count || id:ebi-a-GCST90001698	53.26	4	108096534	6.51e-19	3408	475.9	G	A	0.0012
18791	rs139075636	ebi-a-GCST90001698	CD45RA+ CD28- CD8+ T cell Absolute Count || id:ebi-a-GCST90001698	57.96	12	102082782	7.67e-19	3408	516.8	G	A	0.001
18792	rs150287087	ebi-a-GCST90001698	CD45RA+ CD28- CD8+ T cell Absolute Count || id:ebi-a-GCST90001698	54.77	6	125051261	9.16e-19	3408	487.3	C	G	0.0007
18793	rs4853078	ebi-a-GCST90001698	CD45RA+ CD28- CD8+ T cell Absolute Count || id:ebi-a-GCST90001698	39.81	2	75148081	1.02e-18	3408	353.7	G	T	0.0019
18794	rs144206851	ebi-a-GCST90001698	CD45RA+ CD28- CD8+ T cell Absolute Count || id:ebi-a-GCST90001698	55.7	9	77966779	1.04e-18	3408	494.7	T	G	0.0012
18795	rs116940971	ebi-a-GCST90001698	CD45RA+ CD28- CD8+ T cell Absolute Count || id:ebi-a-GCST90001698	52.88	18	38279589	1.14e-18	3408	469.1	T	C	0.001
18796	rs188021268	ebi-a-GCST90001698	CD45RA+ CD28- CD8+ T cell Absolute Count || id:ebi-a-GCST90001698	84.69	2	67789879	1.35e-18	3408	749.7	T	A	0.0006
18797	rs117075995	ebi-a-GCST90001698	CD45RA+ CD28- CD8+ T cell Absolute Count || id:ebi-a-GCST90001698	28.72	13	19869255	2.05e-18	3408	252.9	G	C	0.0037
18798	rs6916896	ebi-a-GCST90001698	CD45RA+ CD28- CD8+ T cell Absolute Count || id:ebi-a-GCST90001698	53.08	6	5734886	2.51e-18	3408	466.1	T	C	0.001
18799	rs118014538	ebi-a-GCST90001698	CD45RA+ CD28- CD8+ T cell Absolute Count || id:ebi-a-GCST90001698	28.49	11	3830358	4.08e-18	3408	248.6	A	G	0.004
18800	rs144613377	ebi-a-GCST90001698	CD45RA+ CD28- CD8+ T cell Absolute Count || id:ebi-a-GCST90001698	18.29	5	81311763	4.2e-18	3408	159.5	C	T	0.01
18801	rs72768736	ebi-a-GCST90001698	CD45RA+ CD28- CD8+ T cell Absolute Count || id:ebi-a-GCST90001698	59.93	9	137149408	6.19e-18	3408	520	A	G	0.0007
18802	rs72704856	ebi-a-GCST90001698	CD45RA+ CD28- CD8+ T cell Absolute Count || id:ebi-a-GCST90001698	49.05	9	10774031	7.01e-18	3408	424.9	G	A	0.0013
18803	rs114230155	ebi-a-GCST90001698	CD45RA+ CD28- CD8+ T cell Absolute Count || id:ebi-a-GCST90001698	37.63	1	102796337	1.01e-17	3408	324.4	A	G	0.0023
18804	rs62247421	ebi-a-GCST90001698	CD45RA+ CD28- CD8+ T cell Absolute Count || id:ebi-a-GCST90001698	29.73	3	64390467	1.4e-17	3408	255.1	A	G	0.0032
18805	rs79027575	ebi-a-GCST90001698	CD45RA+ CD28- CD8+ T cell Absolute Count || id:ebi-a-GCST90001698	38.87	2	146371302	2.06e-17	3408	331.8	C	T	0.0022
18806	rs139736375	ebi-a-GCST90001698	CD45RA+ CD28- CD8+ T cell Absolute Count || id:ebi-a-GCST90001698	51.97	17	67625638	2.25e-17	3408	443.1	T	C	0.001
18807	rs77689186	ebi-a-GCST90001698	CD45RA+ CD28- CD8+ T cell Absolute Count || id:ebi-a-GCST90001698	38.46	4	176614955	3.32e-17	3408	326.1	A	C	0.0019
18808	rs114559319	ebi-a-GCST90001698	CD45RA+ CD28- CD8+ T cell Absolute Count || id:ebi-a-GCST90001698	85.31	4	85213802	4.27e-17	3408	720.8	A	T	0.0004
18809	rs192583129	ebi-a-GCST90001698	CD45RA+ CD28- CD8+ T cell Absolute Count || id:ebi-a-GCST90001698	59.97	2	129405810	4.85e-17	3408	505.9	G	C	0.0009
18810	rs115755474	ebi-a-GCST90001698	CD45RA+ CD28- CD8+ T cell Absolute Count || id:ebi-a-GCST90001698	91.49	5	168914162	4.87e-17	3408	771.6	T	C	0.0003
18811	rs77434296	ebi-a-GCST90001698	CD45RA+ CD28- CD8+ T cell Absolute Count || id:ebi-a-GCST90001698	52.07	4	22140311	5.06e-17	3408	438.9	A	G	0.0012
18812	rs75660425	ebi-a-GCST90001698	CD45RA+ CD28- CD8+ T cell Absolute Count || id:ebi-a-GCST90001698	75.09	3	129232254	5.07e-17	3408	632.9	A	G	0.0004
18813	rs71419987	ebi-a-GCST90001698	CD45RA+ CD28- CD8+ T cell Absolute Count || id:ebi-a-GCST90001698	69.32	14	34919717	5.22e-17	3408	584.1	A	G	0.0006
18814	rs80133207	ebi-a-GCST90001698	CD45RA+ CD28- CD8+ T cell Absolute Count || id:ebi-a-GCST90001698	46.66	13	113264513	6.53e-17	3408	391.9	C	G	0.0015
18815	rs77814979	ebi-a-GCST90001698	CD45RA+ CD28- CD8+ T cell Absolute Count || id:ebi-a-GCST90001698	40.47	4	131041099	7.89e-17	3408	338.9	C	A	0.0018
18816	rs188618717	ebi-a-GCST90001698	CD45RA+ CD28- CD8+ T cell Absolute Count || id:ebi-a-GCST90001698	42.26	13	114441229	8.66e-17	3408	353.5	A	G	0.0018
18817	rs149876155	ebi-a-GCST90001698	CD45RA+ CD28- CD8+ T cell Absolute Count || id:ebi-a-GCST90001698	67.24	2	24167677	8.73e-17	3408	562.4	C	T	0.0007
18818	rs78922116	ebi-a-GCST90001698	CD45RA+ CD28- CD8+ T cell Absolute Count || id:ebi-a-GCST90001698	31.58	11	25534610	1.02e-16	3408	263.6	T	C	0.0029
18819	rs117211386	ebi-a-GCST90001698	CD45RA+ CD28- CD8+ T cell Absolute Count || id:ebi-a-GCST90001698	54.04	15	51649599	1.71e-16	3408	447.6	A	G	0.001
18820	rs72780729	ebi-a-GCST90001698	CD45RA+ CD28- CD8+ T cell Absolute Count || id:ebi-a-GCST90001698	24.92	10	17605945	1.92e-16	3408	206	T	A	0.0047
18821	rs150476409	ebi-a-GCST90001698	CD45RA+ CD28- CD8+ T cell Absolute Count || id:ebi-a-GCST90001698	52.29	13	113289664	1.92e-16	3408	432.3	A	G	0.0012
18822	rs147968748	ebi-a-GCST90001698	CD45RA+ CD28- CD8+ T cell Absolute Count || id:ebi-a-GCST90001698	22.31	10	54704473	2.32e-16	3408	183.9	G	A	0.0057
18823	rs145410896	ebi-a-GCST90001698	CD45RA+ CD28- CD8+ T cell Absolute Count || id:ebi-a-GCST90001698	24.61	19	34111992	2.68e-16	3408	202.5	G	C	0.005
18824	rs71466029	ebi-a-GCST90001698	CD45RA+ CD28- CD8+ T cell Absolute Count || id:ebi-a-GCST90001698	48.27	12	82065434	2.74e-16	3408	397	T	C	0.0015
18825	rs185754925	ebi-a-GCST90001698	CD45RA+ CD28- CD8+ T cell Absolute Count || id:ebi-a-GCST90001698	36.78	7	62917010	4.15e-16	3408	300.6	G	A	0.0025
18826	rs17642570	ebi-a-GCST90001698	CD45RA+ CD28- CD8+ T cell Absolute Count || id:ebi-a-GCST90001698	18.37	5	148699825	4.15e-16	3408	150.2	C	T	0.0091
18827	rs146650864	ebi-a-GCST90001698	CD45RA+ CD28- CD8+ T cell Absolute Count || id:ebi-a-GCST90001698	41.59	19	22454852	5.64e-16	3408	338.4	A	G	0.0021
18828	rs138871895	ebi-a-GCST90001698	CD45RA+ CD28- CD8+ T cell Absolute Count || id:ebi-a-GCST90001698	70.25	3	162179186	6.12e-16	3408	570.9	C	T	0.0006
18829	rs132751	ebi-a-GCST90001698	CD45RA+ CD28- CD8+ T cell Absolute Count || id:ebi-a-GCST90001698	51.4	22	36610967	6.59e-16	3408	417.3	T	C	0.0012
18830	rs144104650	ebi-a-GCST90001698	CD45RA+ CD28- CD8+ T cell Absolute Count || id:ebi-a-GCST90001698	73.04	17	5023557	7.8e-16	3408	591.4	A	G	0.0006
18831	rs75391939	ebi-a-GCST90001698	CD45RA+ CD28- CD8+ T cell Absolute Count || id:ebi-a-GCST90001698	51.47	12	133446245	7.89e-16	3408	416.6	T	C	0.0012
18832	rs74565504	ebi-a-GCST90001698	CD45RA+ CD28- CD8+ T cell Absolute Count || id:ebi-a-GCST90001698	54.79	14	89207147	8.69e-16	3408	442.9	T	G	0.001
18833	rs112529428	ebi-a-GCST90001698	CD45RA+ CD28- CD8+ T cell Absolute Count || id:ebi-a-GCST90001698	42.75	12	129340399	8.74e-16	3408	345.5	T	C	0.0015
18834	rs114685875	ebi-a-GCST90001698	CD45RA+ CD28- CD8+ T cell Absolute Count || id:ebi-a-GCST90001698	82.11	4	138349095	9.84e-16	3408	662.4	A	G	0.0004
18835	rs76859704	ebi-a-GCST90001698	CD45RA+ CD28- CD8+ T cell Absolute Count || id:ebi-a-GCST90001698	427	4	149293830	1.02e-15	3408	3443	T	A	NA
18836	rs75592465	ebi-a-GCST90001698	CD45RA+ CD28- CD8+ T cell Absolute Count || id:ebi-a-GCST90001698	69.63	13	105831838	1.22e-15	3408	559.9	T	G	0.0006
18837	rs72828601	ebi-a-GCST90001698	CD45RA+ CD28- CD8+ T cell Absolute Count || id:ebi-a-GCST90001698	46.66	10	121905612	1.3e-15	3408	374.9	T	C	0.0013
18838	rs79518488	ebi-a-GCST90001698	CD45RA+ CD28- CD8+ T cell Absolute Count || id:ebi-a-GCST90001698	107	6	28389143	1.53e-15	3408	857.2	C	T	0.0003
18839	rs7254864	ebi-a-GCST90001698	CD45RA+ CD28- CD8+ T cell Absolute Count || id:ebi-a-GCST90001698	80.36	19	9246656	1.54e-15	3408	643.8	A	G	0.0006
18840	rs61784602	ebi-a-GCST90001698	CD45RA+ CD28- CD8+ T cell Absolute Count || id:ebi-a-GCST90001698	45.09	1	46796909	1.62e-15	3408	360.9	C	T	0.0015
18841	rs74932477	ebi-a-GCST90001698	CD45RA+ CD28- CD8+ T cell Absolute Count || id:ebi-a-GCST90001698	82.54	2	229222112	2.02e-15	3408	658.4	A	G	0.0004
18842	rs150889386	ebi-a-GCST90001698	CD45RA+ CD28- CD8+ T cell Absolute Count || id:ebi-a-GCST90001698	104	14	100822892	2.04e-15	3408	829.8	C	T	0.0003
18843	rs74322543	ebi-a-GCST90001698	CD45RA+ CD28- CD8+ T cell Absolute Count || id:ebi-a-GCST90001698	82.87	10	85916001	2.61e-15	3408	658.4	G	A	0.0004
18844	rs113122796	ebi-a-GCST90001698	CD45RA+ CD28- CD8+ T cell Absolute Count || id:ebi-a-GCST90001698	51.12	8	142876352	3.95e-15	3408	403.5	G	C	0.001
18845	rs78703636	ebi-a-GCST90001698	CD45RA+ CD28- CD8+ T cell Absolute Count || id:ebi-a-GCST90001698	134.1	19	33953595	4.18e-15	3408	1057	C	T	0.0001
18846	rs73966235	ebi-a-GCST90001698	CD45RA+ CD28- CD8+ T cell Absolute Count || id:ebi-a-GCST90001698	46.21	18	65092573	5.51e-15	3408	362.8	T	A	0.0018
18847	rs76679968	ebi-a-GCST90001698	CD45RA+ CD28- CD8+ T cell Absolute Count || id:ebi-a-GCST90001698	80.9	4	129754843	5.64e-15	3408	634.9	T	C	0.0004
18848	rs78100215	ebi-a-GCST90001698	CD45RA+ CD28- CD8+ T cell Absolute Count || id:ebi-a-GCST90001698	44.95	17	8298873	6.36e-15	3408	352	A	G	0.0015
18849	rs80334718	ebi-a-GCST90001698	CD45RA+ CD28- CD8+ T cell Absolute Count || id:ebi-a-GCST90001698	49.95	14	33998519	6.43e-15	3408	391.1	G	A	0.0012
18850	rs4821845	ebi-a-GCST90001698	CD45RA+ CD28- CD8+ T cell Absolute Count || id:ebi-a-GCST90001698	84.5	22	39354391	7.6e-15	3408	-659.9	T	C	0.9994
18851	rs1508064	ebi-a-GCST90001698	CD45RA+ CD28- CD8+ T cell Absolute Count || id:ebi-a-GCST90001698	20.92	2	72979172	7.76e-15	3408	163.3	T	C	0.0073
18852	rs113699161	ebi-a-GCST90001698	CD45RA+ CD28- CD8+ T cell Absolute Count || id:ebi-a-GCST90001698	43.36	14	58571589	9.91e-15	3408	337.1	A	G	0.0015
18853	rs377446032	ebi-a-GCST90001698	CD45RA+ CD28- CD8+ T cell Absolute Count || id:ebi-a-GCST90001698	54.08	2	97762985	1.09e-14	3408	419.8	G	T	0.0013
18854	rs2496150	ebi-a-GCST90001698	CD45RA+ CD28- CD8+ T cell Absolute Count || id:ebi-a-GCST90001698	50.03	6	13374132	1.11e-14	3408	-388.2	G	A	0.9988
18855	rs145250558	ebi-a-GCST90001698	CD45RA+ CD28- CD8+ T cell Absolute Count || id:ebi-a-GCST90001698	48.86	20	15245578	1.18e-14	3408	378.7	C	G	0.0012
18856	rs77577050	ebi-a-GCST90001698	CD45RA+ CD28- CD8+ T cell Absolute Count || id:ebi-a-GCST90001698	41.59	12	116077199	1.29e-14	3408	322	T	G	0.0016
18857	rs117555426	ebi-a-GCST90001698	CD45RA+ CD28- CD8+ T cell Absolute Count || id:ebi-a-GCST90001698	53.64	16	13128176	1.41e-14	3408	414.6	C	A	0.001
18858	rs142869493	ebi-a-GCST90001698	CD45RA+ CD28- CD8+ T cell Absolute Count || id:ebi-a-GCST90001698	51.12	11	87291175	1.55e-14	3408	394.5	T	C	0.0013
18859	rs189369117	ebi-a-GCST90001698	CD45RA+ CD28- CD8+ T cell Absolute Count || id:ebi-a-GCST90001698	46.47	5	142967016	1.67e-14	3408	358.2	T	C	0.0013
18860	rs116510159	ebi-a-GCST90001698	CD45RA+ CD28- CD8+ T cell Absolute Count || id:ebi-a-GCST90001698	38.79	1	195636177	2.47e-14	3408	297	C	A	0.0022
18861	rs75760272	ebi-a-GCST90001698	CD45RA+ CD28- CD8+ T cell Absolute Count || id:ebi-a-GCST90001698	45.47	5	10850589	2.5e-14	3408	348.1	A	G	0.0016
18862	rs117177255	ebi-a-GCST90001698	CD45RA+ CD28- CD8+ T cell Absolute Count || id:ebi-a-GCST90001698	33.32	13	77081029	2.52e-14	3408	255.1	T	C	0.0028
18863	rs72810820	ebi-a-GCST90001698	CD45RA+ CD28- CD8+ T cell Absolute Count || id:ebi-a-GCST90001698	76.44	10	92600913	2.6e-14	3408	584.7	T	C	0.0004
18864	rs78470553	ebi-a-GCST90001698	CD45RA+ CD28- CD8+ T cell Absolute Count || id:ebi-a-GCST90001698	17.32	7	158334355	2.61e-14	3408	132.5	A	G	0.0097
18865	rs34000508	ebi-a-GCST90001698	CD45RA+ CD28- CD8+ T cell Absolute Count || id:ebi-a-GCST90001698	21.61	8	25574426	3.68e-14	3408	164.3	T	C	0.0066
18866	rs144275943	ebi-a-GCST90001698	CD45RA+ CD28- CD8+ T cell Absolute Count || id:ebi-a-GCST90001698	96.39	14	34065832	4.65e-14	3408	730	G	T	0.0003
18867	rs112973846	ebi-a-GCST90001698	CD45RA+ CD28- CD8+ T cell Absolute Count || id:ebi-a-GCST90001698	51.06	5	128365521	4.77e-14	3408	386.6	G	A	0.0012
18868	rs76385522	ebi-a-GCST90001698	CD45RA+ CD28- CD8+ T cell Absolute Count || id:ebi-a-GCST90001698	44.28	11	10620991	4.92e-14	3408	335	T	C	0.0016
18869	rs73116391	ebi-a-GCST90001698	CD45RA+ CD28- CD8+ T cell Absolute Count || id:ebi-a-GCST90001698	27.04	7	46417626	4.93e-14	3408	204.6	G	T	0.004
18870	rs75561723	ebi-a-GCST90001698	CD45RA+ CD28- CD8+ T cell Absolute Count || id:ebi-a-GCST90001698	46.68	2	199542954	5.07e-14	3408	353	T	C	0.0013
18871	rs143435133	ebi-a-GCST90001698	CD45RA+ CD28- CD8+ T cell Absolute Count || id:ebi-a-GCST90001698	36.97	12	129545747	5.42e-14	3408	279.2	A	G	0.0021
18872	rs115677012	ebi-a-GCST90001698	CD45RA+ CD28- CD8+ T cell Absolute Count || id:ebi-a-GCST90001698	41.99	4	167555345	7.06e-14	3408	315.7	T	C	0.0016
18873	rs146756366	ebi-a-GCST90001698	CD45RA+ CD28- CD8+ T cell Absolute Count || id:ebi-a-GCST90001698	41.76	3	76660068	7.66e-14	3408	313.5	T	C	0.0018
18874	rs180716798	ebi-a-GCST90001698	CD45RA+ CD28- CD8+ T cell Absolute Count || id:ebi-a-GCST90001698	37.84	2	150956800	9.6e-14	3408	282.9	C	A	0.0021
18875	rs146937045	ebi-a-GCST90001698	CD45RA+ CD28- CD8+ T cell Absolute Count || id:ebi-a-GCST90001698	53.53	14	46740502	1.07e-13	3408	399.5	G	T	0.0018
18876	rs74620549	ebi-a-GCST90001698	CD45RA+ CD28- CD8+ T cell Absolute Count || id:ebi-a-GCST90001698	48.88	2	36162712	1.28e-13	3408	363.6	T	A	0.001
18877	rs151246819	ebi-a-GCST90001698	CD45RA+ CD28- CD8+ T cell Absolute Count || id:ebi-a-GCST90001698	44.7	16	23373955	1.46e-13	3408	331.7	A	G	0.0015
18878	rs186400376	ebi-a-GCST90001698	CD45RA+ CD28- CD8+ T cell Absolute Count || id:ebi-a-GCST90001698	52.34	13	31805158	1.91e-13	3408	386.5	A	T	0.001
18879	rs7130130	ebi-a-GCST90001698	CD45RA+ CD28- CD8+ T cell Absolute Count || id:ebi-a-GCST90001698	46.48	11	59336329	2.29e-13	3408	342.1	A	G	0.0015
18880	rs77390603	ebi-a-GCST90001698	CD45RA+ CD28- CD8+ T cell Absolute Count || id:ebi-a-GCST90001698	45.79	10	4688192	2.36e-13	3408	336.9	A	C	0.0015
18881	rs10122523	ebi-a-GCST90001698	CD45RA+ CD28- CD8+ T cell Absolute Count || id:ebi-a-GCST90001698	49.2	9	99511751	3.58e-13	3408	359.1	A	G	0.0012
18882	rs151035277	ebi-a-GCST90001698	CD45RA+ CD28- CD8+ T cell Absolute Count || id:ebi-a-GCST90001698	42.47	9	25887570	3.59e-13	3408	310	A	T	0.0018
18883	rs150400236	ebi-a-GCST90001698	CD45RA+ CD28- CD8+ T cell Absolute Count || id:ebi-a-GCST90001698	41.15	7	136855654	4.15e-13	3408	299.6	T	C	0.0018
18884	rs3822406	ebi-a-GCST90001698	CD45RA+ CD28- CD8+ T cell Absolute Count || id:ebi-a-GCST90001698	21.25	5	180054853	4.62e-13	3408	154.4	T	A	0.007
18885	rs75438005	ebi-a-GCST90001698	CD45RA+ CD28- CD8+ T cell Absolute Count || id:ebi-a-GCST90001698	130.1	18	26017285	6.41e-13	3408	939.1	A	G	0.0001
18886	rs112137766	ebi-a-GCST90001698	CD45RA+ CD28- CD8+ T cell Absolute Count || id:ebi-a-GCST90001698	40.49	2	41540149	6.43e-13	3408	292.3	C	T	0.0019
18887	rs72996438	ebi-a-GCST90001698	CD45RA+ CD28- CD8+ T cell Absolute Count || id:ebi-a-GCST90001698	78.84	2	211172214	6.6e-13	3408	568.9	C	T	0.0004
18888	rs200198801	ebi-a-GCST90001698	CD45RA+ CD28- CD8+ T cell Absolute Count || id:ebi-a-GCST90001698	44.35	19	46387941	7.07e-13	3408	319.6	A	G	0.0016
18889	rs117801457	ebi-a-GCST90001698	CD45RA+ CD28- CD8+ T cell Absolute Count || id:ebi-a-GCST90001698	31.22	15	29421113	7.31e-13	3408	224.8	T	C	0.0034
18890	rs192397067	ebi-a-GCST90001698	CD45RA+ CD28- CD8+ T cell Absolute Count || id:ebi-a-GCST90001698	60.77	6	81984275	8.35e-13	3408	436.5	T	C	0.0009
18891	rs139423647	ebi-a-GCST90001698	CD45RA+ CD28- CD8+ T cell Absolute Count || id:ebi-a-GCST90001698	53.18	1	236238830	8.73e-13	3408	381.7	A	G	0.0009
18892	rs187990734	ebi-a-GCST90001698	CD45RA+ CD28- CD8+ T cell Absolute Count || id:ebi-a-GCST90001698	59.76	3	144835290	9.36e-13	3408	428.3	G	A	0.0009
18893	rs111648746	ebi-a-GCST90001698	CD45RA+ CD28- CD8+ T cell Absolute Count || id:ebi-a-GCST90001698	43.15	13	28485345	1.04e-12	3408	308.6	A	G	0.0015
18894	rs148947489	ebi-a-GCST90001698	CD45RA+ CD28- CD8+ T cell Absolute Count || id:ebi-a-GCST90001698	36.09	2	10326418	1.2e-12	3408	257.4	T	C	0.0022
18895	rs115175419	ebi-a-GCST90001698	CD45RA+ CD28- CD8+ T cell Absolute Count || id:ebi-a-GCST90001698	48.3	1	100459655	1.66e-12	3408	342.3	A	G	0.0019
18896	rs115135290	ebi-a-GCST90001698	CD45RA+ CD28- CD8+ T cell Absolute Count || id:ebi-a-GCST90001698	88.02	3	105859785	1.69e-12	3408	623.6	A	G	0.0003
18897	rs142151887	ebi-a-GCST90001698	CD45RA+ CD28- CD8+ T cell Absolute Count || id:ebi-a-GCST90001698	38.79	16	1071217	1.69e-12	3408	274.8	A	C	0.0019
18898	rs10400782	ebi-a-GCST90001698	CD45RA+ CD28- CD8+ T cell Absolute Count || id:ebi-a-GCST90001698	39.64	14	35130401	1.85e-12	3408	280.3	C	A	0.0019
18899	rs7850783	ebi-a-GCST90001698	CD45RA+ CD28- CD8+ T cell Absolute Count || id:ebi-a-GCST90001698	20.28	9	100968226	1.89e-12	3408	143.3	G	A	0.0079
18900	rs150055480	ebi-a-GCST90001698	CD45RA+ CD28- CD8+ T cell Absolute Count || id:ebi-a-GCST90001698	37.13	14	55295865	1.91e-12	3408	262.4	A	G	0.0025
18901	rs114672498	ebi-a-GCST90001698	CD45RA+ CD28- CD8+ T cell Absolute Count || id:ebi-a-GCST90001698	37.95	1	4591565	2.07e-12	3408	267.8	G	C	0.0021
18902	rs8178689	ebi-a-GCST90001698	CD45RA+ CD28- CD8+ T cell Absolute Count || id:ebi-a-GCST90001698	42.76	8	42060072	2.29e-12	3408	301.1	G	A	0.0018
18903	rs59745713	ebi-a-GCST90001698	CD45RA+ CD28- CD8+ T cell Absolute Count || id:ebi-a-GCST90001698	21.18	19	34075835	2.36e-12	3408	149.1	A	G	0.0069
18904	rs11060236	ebi-a-GCST90001698	CD45RA+ CD28- CD8+ T cell Absolute Count || id:ebi-a-GCST90001698	30.85	12	129773605	2.49e-12	3408	216.9	G	A	0.0031
18905	rs118062750	ebi-a-GCST90001698	CD45RA+ CD28- CD8+ T cell Absolute Count || id:ebi-a-GCST90001698	32	9	29889453	3.03e-12	3408	224.1	T	A	0.0028
18906	rs1106305	ebi-a-GCST90001698	CD45RA+ CD28- CD8+ T cell Absolute Count || id:ebi-a-GCST90001698	13.66	11	12065087	3.28e-12	3408	95.49	T	C	0.0173
18907	rs117822024	ebi-a-GCST90001698	CD45RA+ CD28- CD8+ T cell Absolute Count || id:ebi-a-GCST90001698	20.2	6	86346609	3.5e-12	3408	141	C	T	0.0079
18908	rs113007178	ebi-a-GCST90001698	CD45RA+ CD28- CD8+ T cell Absolute Count || id:ebi-a-GCST90001698	41.55	13	40914557	3.67e-12	3408	289.8	A	T	0.0018
18909	rs111399817	ebi-a-GCST90001698	CD45RA+ CD28- CD8+ T cell Absolute Count || id:ebi-a-GCST90001698	43.46	7	146550168	3.75e-12	3408	303	T	G	0.0015
18910	rs77587134	ebi-a-GCST90001698	CD45RA+ CD28- CD8+ T cell Absolute Count || id:ebi-a-GCST90001698	44.43	5	3635021	4.29e-12	3408	308.9	A	G	0.0018
18911	rs374964617	ebi-a-GCST90001698	CD45RA+ CD28- CD8+ T cell Absolute Count || id:ebi-a-GCST90001698	28.32	9	504491	4.89e-12	3408	196.4	C	A	0.0038
18912	rs147591823	ebi-a-GCST90001698	CD45RA+ CD28- CD8+ T cell Absolute Count || id:ebi-a-GCST90001698	43.5	1	47595103	5.38e-12	3408	301	G	A	0.0016
18913	rs117079032	ebi-a-GCST90001698	CD45RA+ CD28- CD8+ T cell Absolute Count || id:ebi-a-GCST90001698	23.63	7	69510130	6.03e-12	3408	163.2	C	T	0.006
18914	rs78888262	ebi-a-GCST90001698	CD45RA+ CD28- CD8+ T cell Absolute Count || id:ebi-a-GCST90001698	63.13	16	88701572	7.2e-12	3408	434.2	A	C	0.0006
18915	rs115212782	ebi-a-GCST90001698	CD45RA+ CD28- CD8+ T cell Absolute Count || id:ebi-a-GCST90001698	40.08	3	74527776	8.39e-12	3408	274.8	T	C	0.0018
18916	rs79741386	ebi-a-GCST90001698	CD45RA+ CD28- CD8+ T cell Absolute Count || id:ebi-a-GCST90001698	20.64	11	109660227	8.6e-12	3408	141.4	A	G	0.0073
18917	rs148816938	ebi-a-GCST90001698	CD45RA+ CD28- CD8+ T cell Absolute Count || id:ebi-a-GCST90001698	64.07	5	71107850	8.69e-12	3408	438.9	G	A	0.0007
18918	rs142686680	ebi-a-GCST90001698	CD45RA+ CD28- CD8+ T cell Absolute Count || id:ebi-a-GCST90001698	64.38	12	29095512	9.46e-12	3408	440.2	C	T	0.0007
18919	rs183895386	ebi-a-GCST90001698	CD45RA+ CD28- CD8+ T cell Absolute Count || id:ebi-a-GCST90001698	33.78	2	22576943	1.02e-11	3408	230.6	T	C	0.0026
18920	rs78881177	ebi-a-GCST90001698	CD45RA+ CD28- CD8+ T cell Absolute Count || id:ebi-a-GCST90001698	43.55	11	127881478	1.07e-11	3408	297	C	A	0.0016
18921	rs188087675	ebi-a-GCST90001698	CD45RA+ CD28- CD8+ T cell Absolute Count || id:ebi-a-GCST90001698	36.11	15	29114742	1.13e-11	3408	246	A	G	0.0032
18922	rs115040341	ebi-a-GCST90001698	CD45RA+ CD28- CD8+ T cell Absolute Count || id:ebi-a-GCST90001698	23.53	3	64543612	1.21e-11	3408	160.1	T	C	0.0054
18923	rs146461857	ebi-a-GCST90001698	CD45RA+ CD28- CD8+ T cell Absolute Count || id:ebi-a-GCST90001698	52.34	22	23709958	1.26e-11	3408	355.7	A	G	0.0013
18924	rs181660070	ebi-a-GCST90001698	CD45RA+ CD28- CD8+ T cell Absolute Count || id:ebi-a-GCST90001698	20.15	8	117040660	1.26e-11	3408	137	T	C	0.0085
18925	rs112880431	ebi-a-GCST90001698	CD45RA+ CD28- CD8+ T cell Absolute Count || id:ebi-a-GCST90001698	46.04	6	130091902	1.3e-11	3408	312.7	A	G	0.0015
18926	rs189796120	ebi-a-GCST90001698	CD45RA+ CD28- CD8+ T cell Absolute Count || id:ebi-a-GCST90001698	18.08	11	109281106	1.42e-11	3408	122.6	T	C	0.01
18927	rs12130486	ebi-a-GCST90001698	CD45RA+ CD28- CD8+ T cell Absolute Count || id:ebi-a-GCST90001698	11.29	1	81455274	1.55e-11	3408	76.42	C	T	0.0251
18928	rs148484526	ebi-a-GCST90001698	CD45RA+ CD28- CD8+ T cell Absolute Count || id:ebi-a-GCST90001698	38.78	1	204459946	1.63e-11	3408	262.1	A	G	0.0021
18929	rs117433099	ebi-a-GCST90001698	CD45RA+ CD28- CD8+ T cell Absolute Count || id:ebi-a-GCST90001698	39.21	7	6934892	1.67e-11	3408	264.9	A	G	0.0019
18930	rs2816832	ebi-a-GCST90001698	CD45RA+ CD28- CD8+ T cell Absolute Count || id:ebi-a-GCST90001698	28.49	10	52735936	1.68e-11	3408	192.4	T	C	0.0035
18931	rs3848018	ebi-a-GCST90001698	CD45RA+ CD28- CD8+ T cell Absolute Count || id:ebi-a-GCST90001698	38.1	13	99034552	1.78e-11	3408	257	G	A	0.0021
18932	rs10484068	ebi-a-GCST90001698	CD45RA+ CD28- CD8+ T cell Absolute Count || id:ebi-a-GCST90001698	17.59	14	99653123	1.86e-11	3408	118.5	T	C	0.0103
18933	rs115221944	ebi-a-GCST90001698	CD45RA+ CD28- CD8+ T cell Absolute Count || id:ebi-a-GCST90001698	28.52	7	56724250	1.88e-11	3408	192.2	G	T	0.0041
18934	rs184910025	ebi-a-GCST90001698	CD45RA+ CD28- CD8+ T cell Absolute Count || id:ebi-a-GCST90001698	40.3	12	117089403	2.02e-11	3408	271.1	A	G	0.0019
18935	rs116719160	ebi-a-GCST90001698	CD45RA+ CD28- CD8+ T cell Absolute Count || id:ebi-a-GCST90001698	62.49	3	130201546	2.1e-11	3408	420	T	G	0.0012
18936	rs180745907	ebi-a-GCST90001698	CD45RA+ CD28- CD8+ T cell Absolute Count || id:ebi-a-GCST90001698	44.92	6	20965785	2.12e-11	3408	301.9	C	A	0.0015
18937	rs149882069	ebi-a-GCST90001698	CD45RA+ CD28- CD8+ T cell Absolute Count || id:ebi-a-GCST90001698	48.51	7	105961923	2.24e-11	3408	325.6	G	T	0.0013
18938	rs151250363	ebi-a-GCST90001698	CD45RA+ CD28- CD8+ T cell Absolute Count || id:ebi-a-GCST90001698	47.71	2	240644273	2.29e-11	3408	320.1	T	C	0.0012
18939	rs459056	ebi-a-GCST90001698	CD45RA+ CD28- CD8+ T cell Absolute Count || id:ebi-a-GCST90001698	29.42	20	15614140	2.34e-11	3408	197.3	G	T	0.0034
18940	rs118076041	ebi-a-GCST90001698	CD45RA+ CD28- CD8+ T cell Absolute Count || id:ebi-a-GCST90001698	37.09	8	144562245	2.41e-11	3408	248.5	A	G	0.0022
18941	rs146101423	ebi-a-GCST90001698	CD45RA+ CD28- CD8+ T cell Absolute Count || id:ebi-a-GCST90001698	62.38	19	6753000	2.64e-11	3408	417.2	A	C	0.0007
18942	rs76808079	ebi-a-GCST90001698	CD45RA+ CD28- CD8+ T cell Absolute Count || id:ebi-a-GCST90001698	54.53	18	22735939	2.74e-11	3408	364.4	C	A	0.001
18943	rs80128954	ebi-a-GCST90001698	CD45RA+ CD28- CD8+ T cell Absolute Count || id:ebi-a-GCST90001698	44.49	13	76775102	2.78e-11	3408	297.2	T	C	0.0015
18944	rs142111513	ebi-a-GCST90001698	CD45RA+ CD28- CD8+ T cell Absolute Count || id:ebi-a-GCST90001698	25.4	8	23682802	3.43e-11	3408	168.8	C	G	0.0045
18945	rs75067089	ebi-a-GCST90001698	CD45RA+ CD28- CD8+ T cell Absolute Count || id:ebi-a-GCST90001698	38.08	9	14983311	3.77e-11	3408	252.6	T	C	0.0023
18946	rs78773852	ebi-a-GCST90001698	CD45RA+ CD28- CD8+ T cell Absolute Count || id:ebi-a-GCST90001698	45.76	12	71181930	3.79e-11	3408	303.6	C	T	0.0016
18947	rs12378893	ebi-a-GCST90001698	CD45RA+ CD28- CD8+ T cell Absolute Count || id:ebi-a-GCST90001698	36.99	9	79057643	3.79e-11	3408	245.4	A	G	0.0025
18948	rs188292706	ebi-a-GCST90001698	CD45RA+ CD28- CD8+ T cell Absolute Count || id:ebi-a-GCST90001698	62.46	2	162960872	4.25e-11	3408	413.3	T	C	0.0007
18949	rs58817739	ebi-a-GCST90001698	CD45RA+ CD28- CD8+ T cell Absolute Count || id:ebi-a-GCST90001698	60.2	12	46009960	4.25e-11	3408	398.3	G	A	0.0007
18950	rs138152896	ebi-a-GCST90001698	CD45RA+ CD28- CD8+ T cell Absolute Count || id:ebi-a-GCST90001698	36.89	2	40546780	4.3e-11	3408	244	G	A	0.0021
18951	rs184911123	ebi-a-GCST90001698	CD45RA+ CD28- CD8+ T cell Absolute Count || id:ebi-a-GCST90001698	40.47	20	18880832	4.68e-11	3408	267.2	A	T	0.0018
18952	rs117248086	ebi-a-GCST90001698	CD45RA+ CD28- CD8+ T cell Absolute Count || id:ebi-a-GCST90001698	57.27	6	119632972	4.68e-11	3408	378.1	T	C	0.0013
18953	rs73780868	ebi-a-GCST90001698	CD45RA+ CD28- CD8+ T cell Absolute Count || id:ebi-a-GCST90001698	33.18	6	152137377	5.41e-11	3408	218.4	C	T	0.0029
18954	rs78193714	ebi-a-GCST90001698	CD45RA+ CD28- CD8+ T cell Absolute Count || id:ebi-a-GCST90001698	37.5	3	186195530	5.47e-11	3408	246.7	A	T	0.0019
18955	rs75510626	ebi-a-GCST90001698	CD45RA+ CD28- CD8+ T cell Absolute Count || id:ebi-a-GCST90001698	36.44	6	64401131	5.54e-11	3408	239.6	C	T	0.0022
18956	rs76017116	ebi-a-GCST90001698	CD45RA+ CD28- CD8+ T cell Absolute Count || id:ebi-a-GCST90001698	33.39	9	107332377	5.57e-11	3408	219.6	A	T	0.0026
18957	rs183280627	ebi-a-GCST90001698	CD45RA+ CD28- CD8+ T cell Absolute Count || id:ebi-a-GCST90001698	38.53	8	30627573	5.64e-11	3408	253.3	A	G	0.0021
18958	rs184977394	ebi-a-GCST90001698	CD45RA+ CD28- CD8+ T cell Absolute Count || id:ebi-a-GCST90001698	23.78	3	81799701	5.65e-11	3408	156.3	C	T	0.0065
18959	rs111745963	ebi-a-GCST90001698	CD45RA+ CD28- CD8+ T cell Absolute Count || id:ebi-a-GCST90001698	29.94	3	67860216	6.06e-11	3408	196.5	C	T	0.0035
18960	rs72723889	ebi-a-GCST90001698	CD45RA+ CD28- CD8+ T cell Absolute Count || id:ebi-a-GCST90001698	58.11	4	146773005	6.19e-11	3408	381.2	C	T	0.0012
18961	rs117862145	ebi-a-GCST90001698	CD45RA+ CD28- CD8+ T cell Absolute Count || id:ebi-a-GCST90001698	39.75	14	33586273	6.23e-11	3408	260.8	T	A	0.0019
18962	rs75551427	ebi-a-GCST90001698	CD45RA+ CD28- CD8+ T cell Absolute Count || id:ebi-a-GCST90001698	54.73	3	168644376	6.39e-11	3408	358.8	G	A	0.0009
18963	rs77485746	ebi-a-GCST90001698	CD45RA+ CD28- CD8+ T cell Absolute Count || id:ebi-a-GCST90001698	43.92	11	129187484	6.96e-11	3408	287.4	A	C	0.0015
18964	rs77156603	ebi-a-GCST90001698	CD45RA+ CD28- CD8+ T cell Absolute Count || id:ebi-a-GCST90001698	42.64	2	104590904	7.23e-11	3408	278.8	A	C	0.0018
18965	rs34772471	ebi-a-GCST90001698	CD45RA+ CD28- CD8+ T cell Absolute Count || id:ebi-a-GCST90001698	41.43	1	112269677	7.32e-11	3408	270.7	T	C	0.0018
18966	rs117840149	ebi-a-GCST90001698	CD45RA+ CD28- CD8+ T cell Absolute Count || id:ebi-a-GCST90001698	37.81	22	36506460	7.63e-11	3408	246.8	A	C	0.0021
18967	rs150905742	ebi-a-GCST90001698	CD45RA+ CD28- CD8+ T cell Absolute Count || id:ebi-a-GCST90001698	47.64	18	70586990	7.72e-11	3408	311	A	G	0.0015
18968	rs77370289	ebi-a-GCST90001698	CD45RA+ CD28- CD8+ T cell Absolute Count || id:ebi-a-GCST90001698	62.01	8	57917248	7.99e-11	3408	404.4	C	T	0.0007
18969	rs77538429	ebi-a-GCST90001698	CD45RA+ CD28- CD8+ T cell Absolute Count || id:ebi-a-GCST90001698	40.5	1	110742985	8.16e-11	3408	264	G	A	0.0018
18970	rs77695406	ebi-a-GCST90001698	CD45RA+ CD28- CD8+ T cell Absolute Count || id:ebi-a-GCST90001698	41.4	11	70599488	8.23e-11	3408	269.8	A	T	0.0018
18971	rs143946135	ebi-a-GCST90001698	CD45RA+ CD28- CD8+ T cell Absolute Count || id:ebi-a-GCST90001698	24.83	16	69023689	8.64e-11	3408	161.6	G	A	0.0053
18972	rs80305889	ebi-a-GCST90001698	CD45RA+ CD28- CD8+ T cell Absolute Count || id:ebi-a-GCST90001698	62.22	7	34681601	8.89e-11	3408	404.7	G	T	0.0007
18973	rs117185099	ebi-a-GCST90001698	CD45RA+ CD28- CD8+ T cell Absolute Count || id:ebi-a-GCST90001698	32.03	6	119514715	8.96e-11	3408	208.3	T	C	0.0028
18974	rs148513824	ebi-a-GCST90001698	CD45RA+ CD28- CD8+ T cell Absolute Count || id:ebi-a-GCST90001698	43.4	20	61268143	9.2e-11	3408	282.1	T	C	0.0018
18975	rs117003718	ebi-a-GCST90001698	CD45RA+ CD28- CD8+ T cell Absolute Count || id:ebi-a-GCST90001698	29.94	10	124406240	9.89e-11	3408	194.3	A	G	0.0035
18976	rs74336249	ebi-a-GCST90001698	CD45RA+ CD28- CD8+ T cell Absolute Count || id:ebi-a-GCST90001698	19.43	9	135625608	1.16e-10	3408	125.6	T	C	0.0076
18977	rs78085370	ebi-a-GCST90001698	CD45RA+ CD28- CD8+ T cell Absolute Count || id:ebi-a-GCST90001698	49.08	1	186023973	1.19e-10	3408	317.1	A	G	0.0013
18978	rs192556004	ebi-a-GCST90001698	CD45RA+ CD28- CD8+ T cell Absolute Count || id:ebi-a-GCST90001698	29.36	5	135639453	1.2e-10	3408	189.6	A	G	0.004
18979	rs138449036	ebi-a-GCST90001698	CD45RA+ CD28- CD8+ T cell Absolute Count || id:ebi-a-GCST90001698	64.95	7	29025284	1.23e-10	3408	419.3	T	C	0.0006
18980	rs34265859	ebi-a-GCST90001698	CD45RA+ CD28- CD8+ T cell Absolute Count || id:ebi-a-GCST90001698	18	16	25931790	1.25e-10	3408	116.2	C	G	0.0106
18981	rs78622624	ebi-a-GCST90001698	CD45RA+ CD28- CD8+ T cell Absolute Count || id:ebi-a-GCST90001698	15.15	10	33359425	1.3e-10	3408	97.68	C	T	0.0128
18982	rs77725246	ebi-a-GCST90001698	CD45RA+ CD28- CD8+ T cell Absolute Count || id:ebi-a-GCST90001698	41.66	17	55639212	1.35e-10	3408	268.4	T	C	0.0016
18983	rs11538695	ebi-a-GCST90001698	CD45RA+ CD28- CD8+ T cell Absolute Count || id:ebi-a-GCST90001698	34.4	20	50004560	1.36e-10	3408	221.5	A	G	0.0023
18984	rs56041702	ebi-a-GCST90001698	CD45RA+ CD28- CD8+ T cell Absolute Count || id:ebi-a-GCST90001698	31.66	15	50008133	1.41e-10	3408	203.7	C	G	0.0032
18985	rs117741105	ebi-a-GCST90001698	CD45RA+ CD28- CD8+ T cell Absolute Count || id:ebi-a-GCST90001698	40.57	8	112234506	1.43e-10	3408	260.9	A	G	0.0021
18986	rs146661200	ebi-a-GCST90001698	CD45RA+ CD28- CD8+ T cell Absolute Count || id:ebi-a-GCST90001698	23.81	12	100494123	1.58e-10	3408	152.8	T	C	0.0056
18987	rs150994087	ebi-a-GCST90001698	CD45RA+ CD28- CD8+ T cell Absolute Count || id:ebi-a-GCST90001698	49.25	18	56708792	1.59e-10	3408	316	T	C	0.0013
18988	rs140087548	ebi-a-GCST90001698	CD45RA+ CD28- CD8+ T cell Absolute Count || id:ebi-a-GCST90001698	27.54	6	168136303	1.74e-10	3408	176.3	T	C	0.004
18989	rs78530932	ebi-a-GCST90001698	CD45RA+ CD28- CD8+ T cell Absolute Count || id:ebi-a-GCST90001698	12.02	2	81191156	1.93e-10	3408	76.74	A	T	0.0216
18990	rs112785730	ebi-a-GCST90001698	CD45RA+ CD28- CD8+ T cell Absolute Count || id:ebi-a-GCST90001698	32.42	2	127831527	2.03e-10	3408	206.8	A	G	0.0026
18991	rs145743664	ebi-a-GCST90001698	CD45RA+ CD28- CD8+ T cell Absolute Count || id:ebi-a-GCST90001698	19.47	10	16995517	2.08e-10	3408	124.1	C	T	0.0092
18992	rs62337106	ebi-a-GCST90001698	CD45RA+ CD28- CD8+ T cell Absolute Count || id:ebi-a-GCST90001698	37	5	1957403	2.18e-10	3408	235.6	G	T	0.0022
18993	rs75424381	ebi-a-GCST90001698	CD45RA+ CD28- CD8+ T cell Absolute Count || id:ebi-a-GCST90001698	19.05	6	11805124	2.34e-10	3408	121.1	T	A	0.0079
18994	rs34539402	ebi-a-GCST90001698	CD45RA+ CD28- CD8+ T cell Absolute Count || id:ebi-a-GCST90001698	33.34	17	39959627	2.42e-10	3408	211.7	A	G	0.0026
18995	rs117293367	ebi-a-GCST90001698	CD45RA+ CD28- CD8+ T cell Absolute Count || id:ebi-a-GCST90001698	69.06	12	52437438	2.64e-10	3408	437.7	T	C	0.0006
18996	rs77521823	ebi-a-GCST90001698	CD45RA+ CD28- CD8+ T cell Absolute Count || id:ebi-a-GCST90001698	34.9	3	130074113	2.75e-10	3408	221	T	A	0.0023
18997	rs149844272	ebi-a-GCST90001698	CD45RA+ CD28- CD8+ T cell Absolute Count || id:ebi-a-GCST90001698	38.16	4	87144762	3.26e-10	3408	240.6	A	G	0.0019
18998	rs35706199	ebi-a-GCST90001698	CD45RA+ CD28- CD8+ T cell Absolute Count || id:ebi-a-GCST90001698	53.43	7	131191874	3.31e-10	3408	336.7	T	C	0.0009
18999	rs76543451	ebi-a-GCST90001698	CD45RA+ CD28- CD8+ T cell Absolute Count || id:ebi-a-GCST90001698	20.78	9	122201008	3.35e-10	3408	130.9	A	G	0.0079
19000	rs184184520	ebi-a-GCST90001698	CD45RA+ CD28- CD8+ T cell Absolute Count || id:ebi-a-GCST90001698	48.59	14	45055780	3.39e-10	3408	306.1	T	G	0.0013
19001	rs117420444	ebi-a-GCST90001698	CD45RA+ CD28- CD8+ T cell Absolute Count || id:ebi-a-GCST90001698	54.89	11	31631366	3.96e-10	3408	344.4	A	T	0.001
19002	rs143772909	ebi-a-GCST90001698	CD45RA+ CD28- CD8+ T cell Absolute Count || id:ebi-a-GCST90001698	52.32	10	101494118	4.02e-10	3408	328.1	T	C	0.001
19003	rs147681963	ebi-a-GCST90001698	CD45RA+ CD28- CD8+ T cell Absolute Count || id:ebi-a-GCST90001698	18.22	7	37590076	4.11e-10	3408	114.2	T	C	0.0094
19004	rs11580627	ebi-a-GCST90001698	CD45RA+ CD28- CD8+ T cell Absolute Count || id:ebi-a-GCST90001698	71.85	1	207801545	4.12e-10	3408	450.3	C	T	0.0007
19005	rs80331575	ebi-a-GCST90001698	CD45RA+ CD28- CD8+ T cell Absolute Count || id:ebi-a-GCST90001698	26.99	4	109566866	4.71e-10	3408	168.6	T	C	0.0043
19006	rs140929582	ebi-a-GCST90001698	CD45RA+ CD28- CD8+ T cell Absolute Count || id:ebi-a-GCST90001698	33.76	2	169297185	4.98e-10	3408	210.6	T	C	0.0026
19007	rs13104493	ebi-a-GCST90001698	CD45RA+ CD28- CD8+ T cell Absolute Count || id:ebi-a-GCST90001698	13.57	4	32690871	5.08e-10	3408	84.59	G	A	0.0185
19008	rs150635355	ebi-a-GCST90001698	CD45RA+ CD28- CD8+ T cell Absolute Count || id:ebi-a-GCST90001698	15.05	18	38662297	5.14e-10	3408	93.79	A	T	0.0135
19009	rs143871291	ebi-a-GCST90001698	CD45RA+ CD28- CD8+ T cell Absolute Count || id:ebi-a-GCST90001698	18.01	19	1191667	6.12e-10	3408	111.8	G	A	0.0092
19010	rs75669615	ebi-a-GCST90001698	CD45RA+ CD28- CD8+ T cell Absolute Count || id:ebi-a-GCST90001698	29.82	15	39668760	6.24e-10	3408	185	A	G	0.0037
19011	rs149131245	ebi-a-GCST90001698	CD45RA+ CD28- CD8+ T cell Absolute Count || id:ebi-a-GCST90001698	53.59	2	234725994	6.35e-10	3408	332.2	C	G	0.001
19012	rs141943967	ebi-a-GCST90001698	CD45RA+ CD28- CD8+ T cell Absolute Count || id:ebi-a-GCST90001698	21.32	6	38410053	6.88e-10	3408	131.9	A	G	0.0069
19013	rs145720280	ebi-a-GCST90001698	CD45RA+ CD28- CD8+ T cell Absolute Count || id:ebi-a-GCST90001698	32.76	13	43404037	7.31e-10	3408	202.4	C	T	0.0031
19014	rs147959386	ebi-a-GCST90001698	CD45RA+ CD28- CD8+ T cell Absolute Count || id:ebi-a-GCST90001698	20	8	124197307	7.32e-10	3408	123.5	A	G	0.0079
19015	rs17878699	ebi-a-GCST90001698	CD45RA+ CD28- CD8+ T cell Absolute Count || id:ebi-a-GCST90001698	38.25	3	3132754	8.14e-10	3408	235.6	A	G	0.0028
19016	rs75550713	ebi-a-GCST90001698	CD45RA+ CD28- CD8+ T cell Absolute Count || id:ebi-a-GCST90001698	33.71	13	112088993	9.17e-10	3408	207	T	C	0.0029
19017	rs138822361	ebi-a-GCST90001698	CD45RA+ CD28- CD8+ T cell Absolute Count || id:ebi-a-GCST90001698	32.7	1	5236853	9.35e-10	3408	200.7	A	G	0.0034
19018	rs111902471	ebi-a-GCST90001698	CD45RA+ CD28- CD8+ T cell Absolute Count || id:ebi-a-GCST90001698	38.71	3	14459099	9.39e-10	3408	237.6	G	A	0.0021
19019	rs142604048	ebi-a-GCST90001698	CD45RA+ CD28- CD8+ T cell Absolute Count || id:ebi-a-GCST90001698	35.34	2	87503702	1e-09	3408	216.5	C	A	0.0026
19020	rs76736944	ebi-a-GCST90001698	CD45RA+ CD28- CD8+ T cell Absolute Count || id:ebi-a-GCST90001698	22.06	1	180881632	1.16e-09	3408	134.6	C	T	0.0063
19021	rs62549163	ebi-a-GCST90001698	CD45RA+ CD28- CD8+ T cell Absolute Count || id:ebi-a-GCST90001698	15.83	9	45359057	1.23e-09	3408	96.47	G	A	0.0156
19022	rs8177454	ebi-a-GCST90001698	CD45RA+ CD28- CD8+ T cell Absolute Count || id:ebi-a-GCST90001698	44.14	5	150408639	1.34e-09	3408	268.3	C	G	0.0015
19023	rs75361870	ebi-a-GCST90001698	CD45RA+ CD28- CD8+ T cell Absolute Count || id:ebi-a-GCST90001698	44.42	8	9202609	1.39e-09	3408	269.8	A	G	0.0015
19024	rs116498781	ebi-a-GCST90001698	CD45RA+ CD28- CD8+ T cell Absolute Count || id:ebi-a-GCST90001698	44.19	4	183314518	1.4e-09	3408	268.3	A	G	0.0015
19025	rs7426047	ebi-a-GCST90001698	CD45RA+ CD28- CD8+ T cell Absolute Count || id:ebi-a-GCST90001698	27.44	2	107184424	1.46e-09	3408	166.4	T	C	0.0041
19026	rs143395500	ebi-a-GCST90001698	CD45RA+ CD28- CD8+ T cell Absolute Count || id:ebi-a-GCST90001698	203.7	10	69536834	1.63e-09	3408	1232	T	C	0.0001
19027	rs114425563	ebi-a-GCST90001698	CD45RA+ CD28- CD8+ T cell Absolute Count || id:ebi-a-GCST90001698	28.61	5	176911575	1.93e-09	3408	172.3	T	C	0.0038
19028	rs62424171	ebi-a-GCST90001698	CD45RA+ CD28- CD8+ T cell Absolute Count || id:ebi-a-GCST90001698	43.72	6	118769058	1.99e-09	3408	263	A	G	0.0016
19029	rs9471016	ebi-a-GCST90001698	CD45RA+ CD28- CD8+ T cell Absolute Count || id:ebi-a-GCST90001698	14.27	6	39196392	2e-09	3408	85.79	T	C	0.0161
19030	rs3821186	ebi-a-GCST90001698	CD45RA+ CD28- CD8+ T cell Absolute Count || id:ebi-a-GCST90001698	45.23	2	172953167	2.11e-09	3408	271.6	G	C	0.0015
19031	rs145835734	ebi-a-GCST90001698	CD45RA+ CD28- CD8+ T cell Absolute Count || id:ebi-a-GCST90001698	79.88	10	66659421	2.19e-09	3408	479.2	G	T	0.0004
19032	rs114871166	ebi-a-GCST90001698	CD45RA+ CD28- CD8+ T cell Absolute Count || id:ebi-a-GCST90001698	39.88	5	24165437	2.24e-09	3408	239.1	G	T	0.0019
19033	rs146345208	ebi-a-GCST90001698	CD45RA+ CD28- CD8+ T cell Absolute Count || id:ebi-a-GCST90001698	18.58	11	42971538	2.28e-09	3408	111.4	A	G	0.0098
19034	rs111867376	ebi-a-GCST90001698	CD45RA+ CD28- CD8+ T cell Absolute Count || id:ebi-a-GCST90001698	34.55	6	159962229	2.34e-09	3408	206.9	A	G	0.0026
19035	rs138246394	ebi-a-GCST90001698	CD45RA+ CD28- CD8+ T cell Absolute Count || id:ebi-a-GCST90001698	43.79	20	54228961	2.38e-09	3408	262.1	A	G	0.0016
19036	rs117440863	ebi-a-GCST90001698	CD45RA+ CD28- CD8+ T cell Absolute Count || id:ebi-a-GCST90001698	62.7	8	98513319	2.43e-09	3408	375.1	C	T	0.0009
19037	rs77733172	ebi-a-GCST90001698	CD45RA+ CD28- CD8+ T cell Absolute Count || id:ebi-a-GCST90001698	31.51	9	140235501	2.46e-09	3408	188.4	T	C	0.0037
19038	rs188376248	ebi-a-GCST90001698	CD45RA+ CD28- CD8+ T cell Absolute Count || id:ebi-a-GCST90001698	26.7	9	102390885	2.51e-09	3408	159.6	T	C	0.0044
19039	rs117270364	ebi-a-GCST90001698	CD45RA+ CD28- CD8+ T cell Absolute Count || id:ebi-a-GCST90001698	31.2	11	60694375	2.73e-09	3408	186	C	A	0.0032
19040	rs74842782	ebi-a-GCST90001698	CD45RA+ CD28- CD8+ T cell Absolute Count || id:ebi-a-GCST90001698	31.03	7	131413341	2.77e-09	3408	184.9	G	T	0.0032
19041	rs144258173	ebi-a-GCST90001698	CD45RA+ CD28- CD8+ T cell Absolute Count || id:ebi-a-GCST90001698	61.96	8	2859400	2.79e-09	3408	369.2	G	A	0.0007
19042	rs117898578	ebi-a-GCST90001698	CD45RA+ CD28- CD8+ T cell Absolute Count || id:ebi-a-GCST90001698	37.13	16	50471284	2.91e-09	3408	221	G	C	0.0026
19043	rs142922198	ebi-a-GCST90001698	CD45RA+ CD28- CD8+ T cell Absolute Count || id:ebi-a-GCST90001698	21.37	5	145713781	3e-09	3408	127.1	C	A	0.0072
19044	rs9479093	ebi-a-GCST90001698	CD45RA+ CD28- CD8+ T cell Absolute Count || id:ebi-a-GCST90001698	32.62	6	151992984	3.18e-09	3408	193.7	G	A	0.0031
19045	rs192386357	ebi-a-GCST90001698	CD45RA+ CD28- CD8+ T cell Absolute Count || id:ebi-a-GCST90001698	220	4	8258306	3.5e-09	3408	1303	C	G	NA
19046	rs114507999	ebi-a-GCST90001698	CD45RA+ CD28- CD8+ T cell Absolute Count || id:ebi-a-GCST90001698	39.65	1	21892266	3.6e-09	3408	234.6	A	G	0.0022
19047	rs138259561	ebi-a-GCST90001698	CD45RA+ CD28- CD8+ T cell Absolute Count || id:ebi-a-GCST90001698	31.68	11	76470121	3.98e-09	3408	187	A	G	0.0029
19048	rs148590919	ebi-a-GCST90001698	CD45RA+ CD28- CD8+ T cell Absolute Count || id:ebi-a-GCST90001698	44.6	4	187560601	4.22e-09	3408	262.7	A	G	0.0015
19049	rs144942838	ebi-a-GCST90001698	CD45RA+ CD28- CD8+ T cell Absolute Count || id:ebi-a-GCST90001698	35.78	1	111842326	4.25e-09	3408	210.7	T	C	0.0025
19050	rs7613821	ebi-a-GCST90001698	CD45RA+ CD28- CD8+ T cell Absolute Count || id:ebi-a-GCST90001698	48.86	3	105611213	4.25e-09	3408	-287.7	G	A	0.9987
19051	rs11202534	ebi-a-GCST90001698	CD45RA+ CD28- CD8+ T cell Absolute Count || id:ebi-a-GCST90001698	65.92	10	89500755	4.58e-09	3408	387.4	T	G	0.001
19052	rs11112760	ebi-a-GCST90001698	CD45RA+ CD28- CD8+ T cell Absolute Count || id:ebi-a-GCST90001698	13.96	12	106241673	4.67e-09	3408	82	T	C	0.0173
19053	rs77955766	ebi-a-GCST90001698	CD45RA+ CD28- CD8+ T cell Absolute Count || id:ebi-a-GCST90001698	37.05	19	17307102	4.72e-09	3408	217.6	G	T	0.0023
19054	rs117123362	ebi-a-GCST90001698	CD45RA+ CD28- CD8+ T cell Absolute Count || id:ebi-a-GCST90001698	39.06	8	129915383	4.76e-09	3408	229.3	C	G	0.0021
19055	rs61755651	ebi-a-GCST90001698	CD45RA+ CD28- CD8+ T cell Absolute Count || id:ebi-a-GCST90001698	36.04	14	72431599	4.8e-09	3408	211.5	T	C	0.0023
19056	rs139584477	ebi-a-GCST90001698	CD45RA+ CD28- CD8+ T cell Absolute Count || id:ebi-a-GCST90001698	29.41	8	57056704	4.95e-09	3408	172.5	A	G	0.0035
19057	rs184401135	ebi-a-GCST90001698	CD45RA+ CD28- CD8+ T cell Absolute Count || id:ebi-a-GCST90001698	30.9	7	83368658	5.04e-09	3408	181.1	T	C	0.0032
19058	rs112121527	ebi-a-GCST90001698	CD45RA+ CD28- CD8+ T cell Absolute Count || id:ebi-a-GCST90001698	42.57	12	119037578	5.14e-09	3408	249.4	C	T	0.0019
19059	rs78741146	ebi-a-GCST90001698	CD45RA+ CD28- CD8+ T cell Absolute Count || id:ebi-a-GCST90001698	36.29	3	182409985	5.23e-09	3408	212.5	C	T	0.0023
19060	rs55787444	ebi-a-GCST90001698	CD45RA+ CD28- CD8+ T cell Absolute Count || id:ebi-a-GCST90001698	36.32	3	185766414	5.3e-09	3408	212.6	T	C	0.0022
19061	rs79757812	ebi-a-GCST90001698	CD45RA+ CD28- CD8+ T cell Absolute Count || id:ebi-a-GCST90001698	16.98	17	65896989	5.33e-09	3408	99.34	A	G	0.0116
19062	rs117127715	ebi-a-GCST90001698	CD45RA+ CD28- CD8+ T cell Absolute Count || id:ebi-a-GCST90001698	30.92	8	31315428	5.91e-09	3408	180.4	A	G	0.0032
19063	rs116921833	ebi-a-GCST90001698	CD45RA+ CD28- CD8+ T cell Absolute Count || id:ebi-a-GCST90001698	21.64	7	153895185	5.99e-09	3408	126.2	T	C	0.0065
19064	rs145021762	ebi-a-GCST90001698	CD45RA+ CD28- CD8+ T cell Absolute Count || id:ebi-a-GCST90001698	13.23	10	22411454	6.37e-09	3408	77.03	A	G	0.0207
19065	rs138948609	ebi-a-GCST90001698	CD45RA+ CD28- CD8+ T cell Absolute Count || id:ebi-a-GCST90001698	10.31	10	132596864	6.47e-09	3408	59.98	A	G	0.0318
19066	rs112517700	ebi-a-GCST90001698	CD45RA+ CD28- CD8+ T cell Absolute Count || id:ebi-a-GCST90001698	16.51	10	91013835	7.06e-09	3408	95.85	A	G	0.0114
19067	rs11661882	ebi-a-GCST90001698	CD45RA+ CD28- CD8+ T cell Absolute Count || id:ebi-a-GCST90001698	40.25	18	70504468	7.08e-09	3408	-233.6	A	G	0.9974
19068	rs17685554	ebi-a-GCST90001698	CD45RA+ CD28- CD8+ T cell Absolute Count || id:ebi-a-GCST90001698	24.06	18	55183945	7.22e-09	3408	139.6	A	G	0.0057
19069	rs140800343	ebi-a-GCST90001698	CD45RA+ CD28- CD8+ T cell Absolute Count || id:ebi-a-GCST90001698	12.06	19	50001170	7.48e-09	3408	69.9	T	C	0.0211
19070	rs78275221	ebi-a-GCST90001698	CD45RA+ CD28- CD8+ T cell Absolute Count || id:ebi-a-GCST90001698	17.52	6	90900544	7.68e-09	3408	101.4	A	G	0.0103
19071	rs17882143	ebi-a-GCST90001698	CD45RA+ CD28- CD8+ T cell Absolute Count || id:ebi-a-GCST90001698	21.11	17	41836082	8.32e-09	3408	121.9	T	C	0.007
19072	rs79548047	ebi-a-GCST90001698	CD45RA+ CD28- CD8+ T cell Absolute Count || id:ebi-a-GCST90001698	28.37	16	11614838	8.71e-09	3408	163.6	C	T	0.0053
19073	rs61827268	ebi-a-GCST90001698	CD45RA+ CD28- CD8+ T cell Absolute Count || id:ebi-a-GCST90001698	34.45	1	203800675	8.75e-09	3408	198.7	C	T	0.0028
19074	rs62272737	ebi-a-GCST90001698	CD45RA+ CD28- CD8+ T cell Absolute Count || id:ebi-a-GCST90001698	39.21	3	152065838	9.72e-09	3408	225.4	T	A	0.0022
19075	rs140173523	ebi-a-GCST90001698	CD45RA+ CD28- CD8+ T cell Absolute Count || id:ebi-a-GCST90001698	34.68	2	195788562	9.74e-09	3408	199.4	A	C	0.0026
19076	rs138943622	ebi-a-GCST90001698	CD45RA+ CD28- CD8+ T cell Absolute Count || id:ebi-a-GCST90001698	44.78	4	114293931	9.76e-09	3408	257.5	A	G	0.0015
19077	rs115517310	ebi-a-GCST90001698	CD45RA+ CD28- CD8+ T cell Absolute Count || id:ebi-a-GCST90001698	30.9	2	170436614	1.01e-08	3408	177.5	C	T	0.0034
19078	rs28622225	ebi-a-GCST90001698	CD45RA+ CD28- CD8+ T cell Absolute Count || id:ebi-a-GCST90001698	54.42	4	166260369	1.03e-08	3408	312.3	A	G	0.0012
19079	rs113369914	ebi-a-GCST90001698	CD45RA+ CD28- CD8+ T cell Absolute Count || id:ebi-a-GCST90001698	37.5	20	21420694	1.1e-08	3408	214.8	T	C	0.0021
19080	rs13360609	ebi-a-GCST90001698	CD45RA+ CD28- CD8+ T cell Absolute Count || id:ebi-a-GCST90001698	16.39	5	180502672	1.12e-08	3408	93.82	A	T	0.0126
19081	rs115660429	ebi-a-GCST90001698	CD45RA+ CD28- CD8+ T cell Absolute Count || id:ebi-a-GCST90001698	36.33	3	195531004	1.15e-08	3408	207.9	A	C	0.0023
19082	rs147136626	ebi-a-GCST90001698	CD45RA+ CD28- CD8+ T cell Absolute Count || id:ebi-a-GCST90001698	28.09	18	73901698	1.16e-08	3408	160.7	T	A	0.0041
19083	rs78085398	ebi-a-GCST90001698	CD45RA+ CD28- CD8+ T cell Absolute Count || id:ebi-a-GCST90001698	18.42	11	33121166	1.18e-08	3408	105.3	A	G	0.0094
19084	rs73034498	ebi-a-GCST90001698	CD45RA+ CD28- CD8+ T cell Absolute Count || id:ebi-a-GCST90001698	43.75	19	44937435	1.2e-08	3408	250	T	C	0.0016
19085	rs12750174	ebi-a-GCST90001698	CD45RA+ CD28- CD8+ T cell Absolute Count || id:ebi-a-GCST90001698	29.17	1	184765000	1.22e-08	3408	166.6	A	G	0.0035
19086	rs139898536	ebi-a-GCST90001698	CD45RA+ CD28- CD8+ T cell Absolute Count || id:ebi-a-GCST90001698	28.25	12	109036912	1.23e-08	3408	161.3	T	A	0.0043
19087	rs111714479	ebi-a-GCST90001698	CD45RA+ CD28- CD8+ T cell Absolute Count || id:ebi-a-GCST90001698	34.88	21	35532237	1.26e-08	3408	199	A	T	0.0029
19088	rs76025137	ebi-a-GCST90001698	CD45RA+ CD28- CD8+ T cell Absolute Count || id:ebi-a-GCST90001698	48.77	6	48192452	1.29e-08	3408	278.1	A	G	0.0013
19089	rs144682449	ebi-a-GCST90001698	CD45RA+ CD28- CD8+ T cell Absolute Count || id:ebi-a-GCST90001698	25.27	12	53402638	1.3e-08	3408	144.1	A	G	0.0062
19090	rs77678807	ebi-a-GCST90001698	CD45RA+ CD28- CD8+ T cell Absolute Count || id:ebi-a-GCST90001698	56.26	2	208755904	1.33e-08	3408	320.5	C	G	0.001
19091	rs148939501	ebi-a-GCST90001698	CD45RA+ CD28- CD8+ T cell Absolute Count || id:ebi-a-GCST90001698	46.83	5	12480500	1.34e-08	3408	266.7	G	A	0.0013
19092	rs76568972	ebi-a-GCST90001698	CD45RA+ CD28- CD8+ T cell Absolute Count || id:ebi-a-GCST90001698	35.7	2	1592272	1.41e-08	3408	203	T	C	0.0029
19093	rs58243030	ebi-a-GCST90001698	CD45RA+ CD28- CD8+ T cell Absolute Count || id:ebi-a-GCST90001698	28.33	5	180495180	1.47e-08	3408	160.9	G	A	0.0037
19094	rs186370342	ebi-a-GCST90001698	CD45RA+ CD28- CD8+ T cell Absolute Count || id:ebi-a-GCST90001698	26.87	11	92081132	1.54e-08	3408	152.4	T	A	0.004
19095	rs7597139	ebi-a-GCST90001698	CD45RA+ CD28- CD8+ T cell Absolute Count || id:ebi-a-GCST90001698	15.38	2	107560107	1.55e-08	3408	-87.22	A	G	0.9869
19096	rs140322068	ebi-a-GCST90001698	CD45RA+ CD28- CD8+ T cell Absolute Count || id:ebi-a-GCST90001698	36.08	10	1765793	1.58e-08	3408	204.4	A	G	0.0032
19097	rs78656354	ebi-a-GCST90001698	CD45RA+ CD28- CD8+ T cell Absolute Count || id:ebi-a-GCST90001698	50.66	1	166905650	1.6e-08	3408	287	A	G	0.0013
19098	rs148380088	ebi-a-GCST90001698	CD45RA+ CD28- CD8+ T cell Absolute Count || id:ebi-a-GCST90001698	26.38	9	28759554	1.64e-08	3408	149.3	T	C	0.0044
19099	rs149438077	ebi-a-GCST90001698	CD45RA+ CD28- CD8+ T cell Absolute Count || id:ebi-a-GCST90001698	28.3	15	30234373	1.82e-08	3408	159.7	G	A	0.004
19100	rs143393137	ebi-a-GCST90001698	CD45RA+ CD28- CD8+ T cell Absolute Count || id:ebi-a-GCST90001698	33.53	17	30967385	1.84e-08	3408	189.1	T	C	0.0028
19101	rs192467351	ebi-a-GCST90001698	CD45RA+ CD28- CD8+ T cell Absolute Count || id:ebi-a-GCST90001698	54.7	14	76826605	1.88e-08	3408	308.3	G	C	0.001
19102	rs57121931	ebi-a-GCST90001698	CD45RA+ CD28- CD8+ T cell Absolute Count || id:ebi-a-GCST90001698	38.13	19	55017690	1.94e-08	3408	214.7	C	T	0.0022
19103	rs75255396	ebi-a-GCST90001698	CD45RA+ CD28- CD8+ T cell Absolute Count || id:ebi-a-GCST90001698	18.61	1	35892939	1.97e-08	3408	104.8	C	T	0.0095
19104	rs75157411	ebi-a-GCST90001698	CD45RA+ CD28- CD8+ T cell Absolute Count || id:ebi-a-GCST90001698	37.83	11	95180478	2e-08	3408	212.8	A	G	0.0022
19105	rs116431337	ebi-a-GCST90001698	CD45RA+ CD28- CD8+ T cell Absolute Count || id:ebi-a-GCST90001698	28.32	6	66416572	2.05e-08	3408	159.2	C	T	0.0043
19106	rs13010105	ebi-a-GCST90001698	CD45RA+ CD28- CD8+ T cell Absolute Count || id:ebi-a-GCST90001698	17.57	2	42107980	2.08e-08	3408	98.72	G	A	0.0113
19107	rs113577058	ebi-a-GCST90001698	CD45RA+ CD28- CD8+ T cell Absolute Count || id:ebi-a-GCST90001698	36.28	4	54854600	2.21e-08	3408	203.5	A	G	0.0025
19108	rs145563511	ebi-a-GCST90001698	CD45RA+ CD28- CD8+ T cell Absolute Count || id:ebi-a-GCST90001698	33.18	9	106801353	2.28e-08	3408	185.9	G	A	0.0031
19109	rs191325818	ebi-a-GCST90001698	CD45RA+ CD28- CD8+ T cell Absolute Count || id:ebi-a-GCST90001698	31.66	10	120573449	2.42e-08	3408	177.1	C	A	0.004
19110	rs150862550	ebi-a-GCST90001698	CD45RA+ CD28- CD8+ T cell Absolute Count || id:ebi-a-GCST90001698	56.13	1	234694848	2.51e-08	3408	313.5	A	G	0.0012
19111	rs189131343	ebi-a-GCST90001698	CD45RA+ CD28- CD8+ T cell Absolute Count || id:ebi-a-GCST90001698	31.44	6	167014418	2.59e-08	3408	175.4	T	C	0.0032
19112	rs149801155	ebi-a-GCST90001698	CD45RA+ CD28- CD8+ T cell Absolute Count || id:ebi-a-GCST90001698	36.54	6	162457335	2.6e-08	3408	203.9	G	A	0.0028
19113	rs117573224	ebi-a-GCST90001698	CD45RA+ CD28- CD8+ T cell Absolute Count || id:ebi-a-GCST90001698	33.74	11	1149087	2.71e-08	3408	188	A	G	0.0029
19114	rs117983267	ebi-a-GCST90001698	CD45RA+ CD28- CD8+ T cell Absolute Count || id:ebi-a-GCST90001698	19.94	8	124174485	2.77e-08	3408	111	A	C	0.0079
19115	rs142076427	ebi-a-GCST90001698	CD45RA+ CD28- CD8+ T cell Absolute Count || id:ebi-a-GCST90001698	32.71	16	5628078	2.9e-08	3408	181.9	A	G	0.0029
19116	rs117613430	ebi-a-GCST90001698	CD45RA+ CD28- CD8+ T cell Absolute Count || id:ebi-a-GCST90001698	45.06	12	93540934	3.01e-08	3408	250.3	A	G	0.0015
19117	rs111965710	ebi-a-GCST90001698	CD45RA+ CD28- CD8+ T cell Absolute Count || id:ebi-a-GCST90001698	28.94	1	207487752	3.08e-08	3408	160.6	C	T	0.0037
19118	rs138401052	ebi-a-GCST90001698	CD45RA+ CD28- CD8+ T cell Absolute Count || id:ebi-a-GCST90001698	25.13	3	166256176	3.08e-08	3408	139.5	A	G	0.0054
19119	rs77009235	ebi-a-GCST90001698	CD45RA+ CD28- CD8+ T cell Absolute Count || id:ebi-a-GCST90001698	21.02	8	4499026	3.19e-08	3408	116.6	T	C	0.0066
19120	rs74540476	ebi-a-GCST90001698	CD45RA+ CD28- CD8+ T cell Absolute Count || id:ebi-a-GCST90001698	16.28	11	29902098	3.21e-08	3408	90.23	A	G	0.0122
19121	rs78313301	ebi-a-GCST90001698	CD45RA+ CD28- CD8+ T cell Absolute Count || id:ebi-a-GCST90001698	40.82	3	11075184	3.37e-08	3408	225.9	T	C	0.0018
19122	rs78524989	ebi-a-GCST90001698	CD45RA+ CD28- CD8+ T cell Absolute Count || id:ebi-a-GCST90001698	33.09	11	94284134	3.42e-08	3408	183	G	T	0.0029
19123	rs59985987	ebi-a-GCST90001698	CD45RA+ CD28- CD8+ T cell Absolute Count || id:ebi-a-GCST90001698	32.64	18	59422486	3.47e-08	3408	180.4	T	C	0.0032
19124	rs146314225	ebi-a-GCST90001698	CD45RA+ CD28- CD8+ T cell Absolute Count || id:ebi-a-GCST90001698	40.79	5	141469416	3.49e-08	3408	225.4	C	A	0.0018
19125	rs146989801	ebi-a-GCST90001698	CD45RA+ CD28- CD8+ T cell Absolute Count || id:ebi-a-GCST90001698	33.91	19	45630360	3.51e-08	3408	187.4	G	C	0.0026
19126	rs35948774	ebi-a-GCST90001698	CD45RA+ CD28- CD8+ T cell Absolute Count || id:ebi-a-GCST90001698	28.76	2	118664032	3.53e-08	3408	158.9	A	G	0.0035
19127	rs114791501	ebi-a-GCST90001698	CD45RA+ CD28- CD8+ T cell Absolute Count || id:ebi-a-GCST90001698	25.24	1	81668305	3.67e-08	3408	139.3	T	C	0.0059
19128	rs117626443	ebi-a-GCST90001698	CD45RA+ CD28- CD8+ T cell Absolute Count || id:ebi-a-GCST90001698	35.52	8	69864162	3.68e-08	3408	196	G	C	0.0023
19129	rs55856613	ebi-a-GCST90001698	CD45RA+ CD28- CD8+ T cell Absolute Count || id:ebi-a-GCST90001698	59.91	17	79094162	3.68e-08	3408	330.6	A	G	0.0007
19130	rs138567976	ebi-a-GCST90001698	CD45RA+ CD28- CD8+ T cell Absolute Count || id:ebi-a-GCST90001698	28.13	2	8152821	3.76e-08	3408	155.1	A	G	0.0038
19131	rs146217030	ebi-a-GCST90001698	CD45RA+ CD28- CD8+ T cell Absolute Count || id:ebi-a-GCST90001698	26.11	2	41343706	3.78e-08	3408	143.9	C	T	0.005
19132	rs146135726	ebi-a-GCST90001698	CD45RA+ CD28- CD8+ T cell Absolute Count || id:ebi-a-GCST90001698	42.7	5	154015729	3.85e-08	3408	235.3	T	C	0.0016
19133	rs117808048	ebi-a-GCST90001698	CD45RA+ CD28- CD8+ T cell Absolute Count || id:ebi-a-GCST90001698	37.47	8	73079210	3.85e-08	3408	206.4	A	G	0.0026
19134	rs143940797	ebi-a-GCST90001698	CD45RA+ CD28- CD8+ T cell Absolute Count || id:ebi-a-GCST90001698	7.987	1	52644883	4.03e-08	3408	43.94	A	G	0.0565
19135	rs145336406	ebi-a-GCST90001698	CD45RA+ CD28- CD8+ T cell Absolute Count || id:ebi-a-GCST90001698	33.82	6	78745175	4.06e-08	3408	186.1	T	C	0.0026
19136	rs117448261	ebi-a-GCST90001698	CD45RA+ CD28- CD8+ T cell Absolute Count || id:ebi-a-GCST90001698	35.66	8	82400020	4.08e-08	3408	196.1	C	T	0.0022
19137	rs76636736	ebi-a-GCST90001698	CD45RA+ CD28- CD8+ T cell Absolute Count || id:ebi-a-GCST90001698	19.44	1	99542806	4.27e-08	3408	106.8	A	C	0.0088
19138	rs12616335	ebi-a-GCST90001698	CD45RA+ CD28- CD8+ T cell Absolute Count || id:ebi-a-GCST90001698	60.13	2	159969605	4.27e-08	3408	330.2	T	C	0.0012
19139	rs147774047	ebi-a-GCST90001698	CD45RA+ CD28- CD8+ T cell Absolute Count || id:ebi-a-GCST90001698	29.14	3	23633832	4.31e-08	3408	160	C	G	0.0037
19140	rs184899141	ebi-a-GCST90001698	CD45RA+ CD28- CD8+ T cell Absolute Count || id:ebi-a-GCST90001698	40.33	10	82437388	4.44e-08	3408	221.2	A	G	0.0019
19141	rs117702997	ebi-a-GCST90001698	CD45RA+ CD28- CD8+ T cell Absolute Count || id:ebi-a-GCST90001698	39.24	9	83435830	4.46e-08	3408	215.2	G	A	0.0021
19142	rs79888370	ebi-a-GCST90001698	CD45RA+ CD28- CD8+ T cell Absolute Count || id:ebi-a-GCST90001698	8.691	4	180201786	4.66e-08	3408	47.59	T	G	0.0433
19143	rs117922572	ebi-a-GCST90001698	CD45RA+ CD28- CD8+ T cell Absolute Count || id:ebi-a-GCST90001698	31.46	21	27289871	4.77e-08	3408	172.1	T	C	0.0032
19144	rs147026949	ebi-a-GCST90001698	CD45RA+ CD28- CD8+ T cell Absolute Count || id:ebi-a-GCST90001698	33.13	4	100588891	4.82e-08	3408	181.2	T	C	0.0032
19145	rs150935172	ebi-a-GCST90001698	CD45RA+ CD28- CD8+ T cell Absolute Count || id:ebi-a-GCST90001698	35.24	16	23355581	4.96e-08	3408	192.6	A	C	0.0026
19146	rs11896593	ebi-a-GCST90001561	CD45RA+ CD8+ T cell %CD8+ T cell || id:ebi-a-GCST90001561	0.02208	2	38925155	1.04e-33	3427	0.2701	C	G	0.3707
19147	rs17583875	ebi-a-GCST90001561	CD45RA+ CD8+ T cell %CD8+ T cell || id:ebi-a-GCST90001561	0.1946	1	197924770	3.06e-19	3427	1.755	A	G	0.0029
19148	rs28578699	ebi-a-GCST90001561	CD45RA+ CD8+ T cell %CD8+ T cell || id:ebi-a-GCST90001561	0.02238	2	38899155	9.93e-15	3427	0.174	C	A	0.3669
19149	rs2463509	ebi-a-GCST90001561	CD45RA+ CD8+ T cell %CD8+ T cell || id:ebi-a-GCST90001561	0.2039	2	103672986	2.52e-08	3427	-1.139	T	C	0.9971
19150	rs150956189	ebi-a-GCST90001561	CD45RA+ CD8+ T cell %CD8+ T cell || id:ebi-a-GCST90001561	0.5579	1	214625781	3.03e-08	3427	3.098	C	T	0.0003
19151	rs7583259	ebi-a-GCST90001562	CD45RA+ CD8+ T cell %T cell || id:ebi-a-GCST90001562	0.02213	2	38921934	1.64e-26	3427	0.2378	G	C	0.5023
19152	rs6707421	ebi-a-GCST90001562	CD45RA+ CD8+ T cell %T cell || id:ebi-a-GCST90001562	0.02442	2	38897781	8.11e-11	3427	0.1592	G	A	0.3011
19153	rs146620586	ebi-a-GCST90001562	CD45RA+ CD8+ T cell %T cell || id:ebi-a-GCST90001562	0.2533	1	198524264	1e-08	3427	1.455	T	G	0.0032
19154	rs2596459	ebi-a-GCST90001562	CD45RA+ CD8+ T cell %T cell || id:ebi-a-GCST90001562	0.02649	6	31417540	1.65e-08	3427	0.1499	T	G	0.5099
19155	rs11896593	ebi-a-GCST90001560	CD45RA+ CD8+ T cell Absolute Count || id:ebi-a-GCST90001560	0.02252	2	38925155	3.31e-18	3395	0.197	C	G	0.371
19156	rs3104369	ebi-a-GCST90001560	CD45RA+ CD8+ T cell Absolute Count || id:ebi-a-GCST90001560	0.02866	6	32602482	1.22e-09	3395	0.1747	C	T	0.7732
19157	rs114968045	ebi-a-GCST90001560	CD45RA+ CD8+ T cell Absolute Count || id:ebi-a-GCST90001560	0.02793	6	32666960	1.48e-08	3395	-0.1586	C	T	0.2996
19158	rs12124234	prot-a-451	CD48 antigen || id:prot-a-451	0.0252	1	160675269	1.15e-25	3301	0.2639	C	G	0.40515
19159	rs7259081	prot-a-451	CD48 antigen || id:prot-a-451	0.0314	19	54339243	1.2e-08	3301	0.1791	A	T	0.75126
19160	rs2273121	prot-a-455	CD59 glycoprotein || id:prot-a-455	0.027	11	33757770	4.68e-41	3301	-0.362	A	G	0.2516
19161	rs35703183	prot-a-455	CD59 glycoprotein || id:prot-a-455	0.0272	15	32975513	2.75e-08	3301	-0.1512	C	T	0.28777
19162	rs71632979	ebi-a-GCST90001473	CD62L- CD86+ myeloid Dendritic Cell %Dendritic Cell || id:ebi-a-GCST90001473	0.0268	1	161526397	1e-200	3410	0.929	G	A	0.2447
19163	rs115805162	ebi-a-GCST90001473	CD62L- CD86+ myeloid Dendritic Cell %Dendritic Cell || id:ebi-a-GCST90001473	0.03321	1	161410253	4.18e-20	3410	-0.3069	T	C	0.2084
19164	rs71639910	ebi-a-GCST90001473	CD62L- CD86+ myeloid Dendritic Cell %Dendritic Cell || id:ebi-a-GCST90001473	0.05172	1	161937774	3.16e-16	3410	0.4245	A	G	0.0688
19165	rs3933769	ebi-a-GCST90001473	CD62L- CD86+ myeloid Dendritic Cell %Dendritic Cell || id:ebi-a-GCST90001473	0.02811	1	161559327	1.89e-13	3410	-0.2076	G	A	0.6129
19166	rs143140559	ebi-a-GCST90001473	CD62L- CD86+ myeloid Dendritic Cell %Dendritic Cell || id:ebi-a-GCST90001473	0.1289	1	160972255	3.88e-08	3410	0.71	T	C	0.0094
19167	rs71632979	ebi-a-GCST90001472	CD62L- CD86+ myeloid Dendritic Cell Absolute Count || id:ebi-a-GCST90001472	0.02691	1	161526397	1e-200	3387	0.9207	G	A	0.2449
19168	rs115805162	ebi-a-GCST90001472	CD62L- CD86+ myeloid Dendritic Cell Absolute Count || id:ebi-a-GCST90001472	0.03328	1	161410253	2.47e-20	3387	-0.3094	T	C	0.2083
19169	rs71639910	ebi-a-GCST90001472	CD62L- CD86+ myeloid Dendritic Cell Absolute Count || id:ebi-a-GCST90001472	0.05195	1	161937774	3.96e-16	3387	0.425	A	G	0.0686
19170	rs3933769	ebi-a-GCST90001472	CD62L- CD86+ myeloid Dendritic Cell Absolute Count || id:ebi-a-GCST90001472	0.0283	1	161559327	1.15e-11	3387	-0.1927	G	A	0.6134
19171	rs191217950	ebi-a-GCST90001472	CD62L- CD86+ myeloid Dendritic Cell Absolute Count || id:ebi-a-GCST90001472	0.1306	1	160940671	3.62e-09	3387	0.7724	A	G	0.0096
19172	rs56199187	ebi-a-GCST90001463	CD62L- Dendritic Cell %Dendritic Cell || id:ebi-a-GCST90001463	0.02809	1	161520931	2.11e-144	3410	0.7548	T	C	0.2441
19173	rs75072970	ebi-a-GCST90001463	CD62L- Dendritic Cell %Dendritic Cell || id:ebi-a-GCST90001463	0.05865	1	161058351	7.36e-11	3410	0.3832	C	T	0.0531
19174	rs10918342	ebi-a-GCST90001463	CD62L- Dendritic Cell %Dendritic Cell || id:ebi-a-GCST90001463	0.02885	1	161950451	1.04e-09	3410	-0.1766	A	G	0.7191
19175	rs6537835	ebi-a-GCST90001463	CD62L- Dendritic Cell %Dendritic Cell || id:ebi-a-GCST90001463	0.03711	1	115108914	2.54e-08	3410	-0.2072	A	G	0.8488
19176	rs71632979	ebi-a-GCST90001462	CD62L- Dendritic Cell Absolute Count || id:ebi-a-GCST90001462	0.02735	1	161526397	1.4e-150	3387	0.7524	G	A	0.2449
19177	rs115805162	ebi-a-GCST90001462	CD62L- Dendritic Cell Absolute Count || id:ebi-a-GCST90001462	0.03229	1	161410253	7.2e-17	3387	-0.2709	T	C	0.2083
19178	rs71639910	ebi-a-GCST90001462	CD62L- Dendritic Cell Absolute Count || id:ebi-a-GCST90001462	0.05081	1	161937774	2.05e-12	3387	0.3586	A	G	0.0686
19179	rs191217950	ebi-a-GCST90001462	CD62L- Dendritic Cell Absolute Count || id:ebi-a-GCST90001462	0.1293	1	160940671	5.9e-09	3387	0.7543	A	G	0.0096
19180	rs4987360	ebi-a-GCST90001451	CD62L- monocyte %monocyte || id:ebi-a-GCST90001451	0.02969	1	169664867	4.37e-29	3042	0.3359	G	A	0.2763
19181	rs45487297	ebi-a-GCST90001451	CD62L- monocyte %monocyte || id:ebi-a-GCST90001451	0.1201	14	30153119	3.74e-08	3042	0.6623	A	T	0.0135
19182	rs9859349	ebi-a-GCST90001451	CD62L- monocyte %monocyte || id:ebi-a-GCST90001451	0.04151	3	31661754	4.89e-08	3042	0.227	A	G	0.1205
19183	rs7139370	ebi-a-GCST90001451	CD62L- monocyte %monocyte || id:ebi-a-GCST90001451	0.0539	13	109976273	4.96e-08	3042	0.2947	T	C	0.0676
19184	rs4987369	ebi-a-GCST90001450	CD62L- monocyte Absolute Count || id:ebi-a-GCST90001450	0.03006	1	169662742	3.61e-15	3019	0.2378	T	G	0.2774
19185	rs11249570	ebi-a-GCST90001450	CD62L- monocyte Absolute Count || id:ebi-a-GCST90001450	0.02632	5	177033794	7.66e-09	3019	-0.1525	A	G	0.4581
19186	rs4656708	ebi-a-GCST90001450	CD62L- monocyte Absolute Count || id:ebi-a-GCST90001450	0.0647	1	169701466	1.22e-08	3019	-0.3696	C	A	0.0459
19187	rs71632979	ebi-a-GCST90001469	CD62L- myeloid Dendritic Cell %Dendritic Cell || id:ebi-a-GCST90001469	0.02725	1	161526397	8.53e-178	3410	0.8232	G	A	0.2447
19188	rs115805162	ebi-a-GCST90001469	CD62L- myeloid Dendritic Cell %Dendritic Cell || id:ebi-a-GCST90001469	0.03272	1	161410253	6.3e-18	3410	-0.2838	T	C	0.2084
19189	rs71639910	ebi-a-GCST90001469	CD62L- myeloid Dendritic Cell %Dendritic Cell || id:ebi-a-GCST90001469	0.05126	1	161937774	5.86e-16	3410	0.4169	A	G	0.0688
19190	rs191217950	ebi-a-GCST90001469	CD62L- myeloid Dendritic Cell %Dendritic Cell || id:ebi-a-GCST90001469	0.1303	1	160940671	8.71e-10	3410	0.8012	A	G	0.0095
19191	rs148765873	ebi-a-GCST90001469	CD62L- myeloid Dendritic Cell %Dendritic Cell || id:ebi-a-GCST90001469	0.06549	1	161221713	1.43e-09	3410	-0.3975	C	T	0.0437
19192	rs3933769	ebi-a-GCST90001469	CD62L- myeloid Dendritic Cell %Dendritic Cell || id:ebi-a-GCST90001469	0.0279	1	161559327	1.2e-08	3410	-0.1594	G	A	0.6129
19193	rs71632979	ebi-a-GCST90001468	CD62L- myeloid Dendritic Cell Absolute Count || id:ebi-a-GCST90001468	0.02787	1	161526397	9.84e-166	3387	0.8094	G	A	0.2449
19194	rs115805162	ebi-a-GCST90001468	CD62L- myeloid Dendritic Cell Absolute Count || id:ebi-a-GCST90001468	0.03326	1	161410253	2.43e-17	3387	-0.2833	T	C	0.2083
19195	rs71639910	ebi-a-GCST90001468	CD62L- myeloid Dendritic Cell Absolute Count || id:ebi-a-GCST90001468	0.05202	1	161937774	1.66e-14	3387	0.401	A	G	0.0686
19196	rs116159922	ebi-a-GCST90001468	CD62L- myeloid Dendritic Cell Absolute Count || id:ebi-a-GCST90001468	0.1303	1	160977389	3.34e-10	3387	0.8211	A	G	0.0094
19197	rs148765873	ebi-a-GCST90001468	CD62L- myeloid Dendritic Cell Absolute Count || id:ebi-a-GCST90001468	0.06661	1	161221713	1.36e-08	3387	-0.3791	C	T	0.0438
19198	rs6535445	ebi-a-GCST90001471	CD62L- plasmacytoid Dendritic Cell %Dendritic Cell || id:ebi-a-GCST90001471	0.02564	4	84151427	1.35e-31	3410	-0.3029	C	T	0.344
19199	rs55971447	ebi-a-GCST90001471	CD62L- plasmacytoid Dendritic Cell %Dendritic Cell || id:ebi-a-GCST90001471	0.02899	1	161515326	6.7e-25	3410	-0.3011	T	C	0.2352
19200	rs6535445	ebi-a-GCST90001470	CD62L- plasmacytoid Dendritic Cell Absolute Count || id:ebi-a-GCST90001470	0.02525	4	84151427	5.62e-28	3374	-0.2794	C	T	0.3435
19201	rs4253272	prot-a-456	CD63 antigen || id:prot-a-456	0.0246	4	187163614	1.91e-23	3301	0.2451	T	C	0.51236
19202	rs2545801	prot-a-456	CD63 antigen || id:prot-a-456	0.0279	5	176841339	5.5e-19	3301	0.2481	C	T	0.75043
19203	rs10754199	prot-a-456	CD63 antigen || id:prot-a-456	0.0253	1	196670839	1.07e-11	3301	-0.172	G	A	0.61068
19204	rs150145799	ebi-a-GCST90002001	CD64 on CD14- CD16- || id:ebi-a-GCST90002001	0.0365	1	149738590	3.92e-15	3622	0.2881	C	T	0.1327
19205	rs558721	ebi-a-GCST90002001	CD64 on CD14- CD16- || id:ebi-a-GCST90002001	0.05893	6	32570573	1.7e-08	3622	0.3331	T	C	0.0986
19206	rs9597833	ebi-a-GCST90002001	CD64 on CD14- CD16- || id:ebi-a-GCST90002001	0.02501	13	59334076	3.61e-08	3622	-0.1381	G	T	0.4249
19207	rs150145799	ebi-a-GCST90001990	CD64 on CD14- CD16+ monocyte || id:ebi-a-GCST90001990	0.03746	1	149738590	2.36e-14	3614	0.2869	C	T	0.1328
19208	rs150145799	ebi-a-GCST90001987	CD64 on CD14+ CD16- monocyte || id:ebi-a-GCST90001987	0.03562	1	149738590	8.9e-99	3622	0.7751	C	T	0.1327
19209	rs1801274	ebi-a-GCST90001987	CD64 on CD14+ CD16- monocyte || id:ebi-a-GCST90001987	0.02588	1	161479745	1.45e-59	3622	0.429	G	A	0.3259
19210	rs112755578	ebi-a-GCST90001987	CD64 on CD14+ CD16- monocyte || id:ebi-a-GCST90001987	0.04896	1	149716369	3.75e-25	3622	-0.5111	G	A	0.0758
19211	rs188268415	ebi-a-GCST90001987	CD64 on CD14+ CD16- monocyte || id:ebi-a-GCST90001987	0.05895	1	150401679	4.3e-24	3622	-0.6011	T	C	0.0451
19212	rs144823175	ebi-a-GCST90001987	CD64 on CD14+ CD16- monocyte || id:ebi-a-GCST90001987	0.1109	1	149858520	1.51e-15	3622	0.8884	G	C	0.0133
19213	rs116275309	ebi-a-GCST90001987	CD64 on CD14+ CD16- monocyte || id:ebi-a-GCST90001987	0.1098	1	150863650	2.16e-14	3622	0.8426	A	G	0.0133
19214	rs145828126	ebi-a-GCST90001987	CD64 on CD14+ CD16- monocyte || id:ebi-a-GCST90001987	0.05863	1	120233380	1.09e-08	3622	-0.3359	A	G	0.0478
19215	rs80178684	ebi-a-GCST90001987	CD64 on CD14+ CD16- monocyte || id:ebi-a-GCST90001987	0.1167	8	59726631	4.21e-08	3622	-0.6409	G	A	0.011
19216	rs11065979	ebi-a-GCST90002011	CD64 on CD14+ CD16+ monocyte || id:ebi-a-GCST90002011	0.02574	12	112059557	6.46e-09	3611	0.1497	T	C	0.469
19217	rs146963227	ebi-a-GCST90002011	CD64 on CD14+ CD16+ monocyte || id:ebi-a-GCST90002011	0.1006	4	17530633	1.35e-08	3611	-0.5728	A	G	0.015
19218	rs150145799	ebi-a-GCST90002006	CD64 on monocyte || id:ebi-a-GCST90002006	0.03619	1	149738590	2.76e-83	3622	0.7181	C	T	0.1327
19219	rs1801274	ebi-a-GCST90002006	CD64 on monocyte || id:ebi-a-GCST90002006	0.02617	1	161479745	8.17e-50	3622	0.3944	G	A	0.3259
19220	rs188268415	ebi-a-GCST90002006	CD64 on monocyte || id:ebi-a-GCST90002006	0.05946	1	150401679	1.25e-20	3622	-0.5571	T	C	0.0451
19221	rs112755578	ebi-a-GCST90002006	CD64 on monocyte || id:ebi-a-GCST90002006	0.04948	1	149716369	3.16e-19	3622	-0.446	G	A	0.0758
19222	rs144823175	ebi-a-GCST90002006	CD64 on monocyte || id:ebi-a-GCST90002006	0.1115	1	149858520	1.01e-14	3622	0.8668	G	C	0.0133
19223	rs116275309	ebi-a-GCST90002006	CD64 on monocyte || id:ebi-a-GCST90002006	0.1104	1	150863650	1.15e-13	3622	0.8229	A	G	0.0133
19224	rs80178684	ebi-a-GCST90002006	CD64 on monocyte || id:ebi-a-GCST90002006	0.1176	8	59726631	3.65e-08	3622	-0.6492	G	A	0.011
19225	rs145828126	ebi-a-GCST90002006	CD64 on monocyte || id:ebi-a-GCST90002006	0.05896	1	120233380	4.73e-08	3622	-0.3227	A	G	0.0478
19226	rs3020726	ebi-a-GCST90002058	CD8 on CD8+ T cell || id:ebi-a-GCST90002058	0.03725	2	87016506	6.09e-43	3113	-0.5196	G	A	0.1412
19227	rs1050420	ebi-a-GCST90002058	CD8 on CD8+ T cell || id:ebi-a-GCST90002058	0.02892	6	31239518	1.58e-15	3113	0.2317	T	C	0.5787
19228	rs3020726	ebi-a-GCST90002060	CD8 on HLA DR+ CD8+ T cell || id:ebi-a-GCST90002060	0.03802	2	87016506	3.53e-15	3060	-0.3008	G	A	0.1412
19229	rs2523882	ebi-a-GCST90002060	CD8 on HLA DR+ CD8+ T cell || id:ebi-a-GCST90002060	0.0284	6	31042217	5.97e-09	3060	0.1657	T	C	0.5685
19230	rs34613828	ebi-a-GCST90002059	CD8 on Natural Killer T || id:ebi-a-GCST90002059	0.03313	2	87022759	1.37e-12	3103	-0.2358	T	A	0.1937
19231	rs2395191	ebi-a-GCST90002059	CD8 on Natural Killer T || id:ebi-a-GCST90002059	0.02906	6	32447085	1.89e-09	3103	0.1751	C	T	0.3703
19232	rs11080350	ebi-a-GCST90001614	CD8+ and CD8dim T cell %leukocyte || id:ebi-a-GCST90001614	0.0252	17	33774635	9.08e-10	3668	-0.1548	T	C	0.4017
19233	rs73402222	ebi-a-GCST90001614	CD8+ and CD8dim T cell %leukocyte || id:ebi-a-GCST90001614	0.03241	6	31388449	4.59e-09	3668	-0.1904	C	T	0.3458
19234	rs78268116	ebi-a-GCST90001632	CD8+ Natural Killer T %lymphocyte || id:ebi-a-GCST90001632	0.03859	11	112705025	2.18e-24	3668	-0.3961	T	C	0.1095
19235	rs76161425	ebi-a-GCST90001631	CD8+ Natural Killer T %T cell || id:ebi-a-GCST90001631	0.03854	11	112704995	1.41e-25	3668	-0.406	T	C	0.1088
19236	rs78268116	ebi-a-GCST90001630	CD8+ Natural Killer T Absolute Count || id:ebi-a-GCST90001630	0.0389	11	112705025	4.65e-24	3652	-0.3964	T	C	0.1097
19237	rs9269109	ebi-a-GCST90001630	CD8+ Natural Killer T Absolute Count || id:ebi-a-GCST90001630	0.03018	6	32443266	3.31e-08	3652	0.1671	C	T	0.3642
19238	rs3130685	ebi-a-GCST90001607	CD8+ T cell %leukocyte || id:ebi-a-GCST90001607	0.02952	6	31206206	1.16e-09	3668	0.1801	T	C	0.3428
19239	rs73402222	ebi-a-GCST90001593	CD8+ T cell %T cell || id:ebi-a-GCST90001593	0.03245	6	31388449	2.76e-09	3668	-0.1934	C	T	0.3458
19240	rs3130685	ebi-a-GCST90001592	CD8+ T cell Absolute Count || id:ebi-a-GCST90001592	0.0284	6	31206206	3.52e-11	3652	0.1887	T	C	0.3428
19241	rs28895267	ebi-a-GCST90001592	CD8+ T cell Absolute Count || id:ebi-a-GCST90001592	0.03036	6	32445916	1.43e-09	3652	0.1842	T	C	0.3161
19242	rs71632979	ebi-a-GCST90001465	CD86+ myeloid Dendritic Cell %Dendritic Cell || id:ebi-a-GCST90001465	0.02792	1	161526397	4.22e-165	3410	0.8089	G	A	0.2447
19243	rs115805162	ebi-a-GCST90001465	CD86+ myeloid Dendritic Cell %Dendritic Cell || id:ebi-a-GCST90001465	0.03331	1	161410253	8.2e-15	3410	-0.2598	T	C	0.2084
19244	rs71639910	ebi-a-GCST90001465	CD86+ myeloid Dendritic Cell %Dendritic Cell || id:ebi-a-GCST90001465	0.0521	1	161937774	4.9e-12	3410	0.3612	A	G	0.0688
19245	rs71632979	ebi-a-GCST90001464	CD86+ myeloid Dendritic Cell Absolute Count || id:ebi-a-GCST90001464	0.02785	1	161526397	9.71e-166	3387	0.8088	G	A	0.2449
19246	rs115805162	ebi-a-GCST90001464	CD86+ myeloid Dendritic Cell Absolute Count || id:ebi-a-GCST90001464	0.03328	1	161410253	1.29e-15	3387	-0.2673	T	C	0.2083
19247	rs71639910	ebi-a-GCST90001464	CD86+ myeloid Dendritic Cell Absolute Count || id:ebi-a-GCST90001464	0.05205	1	161937774	2.25e-12	3387	0.3667	A	G	0.0686
19248	rs191217950	ebi-a-GCST90001464	CD86+ myeloid Dendritic Cell Absolute Count || id:ebi-a-GCST90001464	0.1312	1	160940671	8.13e-09	3387	0.7582	A	G	0.0096
19249	rs3845548	ebi-a-GCST90001467	CD86+ plasmacytoid Dendritic Cell %Dendritic Cell || id:ebi-a-GCST90001467	0.02938	1	161507448	1.98e-20	3410	-0.2739	T	C	0.2345
19250	rs117147408	ebi-a-GCST90001635	CD8dim Natural Killer T %lymphocyte || id:ebi-a-GCST90001635	0.07572	6	101980039	1.51e-20	3668	0.7078	G	A	0.0275
19251	rs79251210	ebi-a-GCST90001635	CD8dim Natural Killer T %lymphocyte || id:ebi-a-GCST90001635	0.06479	6	100468602	2.47e-19	3668	0.5857	A	G	0.0378
19252	rs77738700	ebi-a-GCST90001635	CD8dim Natural Killer T %lymphocyte || id:ebi-a-GCST90001635	0.03937	11	112751407	5.38e-16	3668	-0.3205	A	G	0.1067
19253	rs115536607	ebi-a-GCST90001635	CD8dim Natural Killer T %lymphocyte || id:ebi-a-GCST90001635	0.05433	6	101417409	1.35e-12	3668	0.3865	T	C	0.0545
19254	rs9488834	ebi-a-GCST90001635	CD8dim Natural Killer T %lymphocyte || id:ebi-a-GCST90001635	0.05842	6	97889936	3.57e-09	3668	0.3457	A	G	0.0465
19255	rs9916257	ebi-a-GCST90001635	CD8dim Natural Killer T %lymphocyte || id:ebi-a-GCST90001635	0.02463	17	33797371	5.79e-09	3668	0.1437	T	G	0.5684
19256	rs11544989	ebi-a-GCST90001635	CD8dim Natural Killer T %lymphocyte || id:ebi-a-GCST90001635	0.02521	8	145057868	2.55e-08	3668	0.1407	G	A	0.6125
19257	rs117147408	ebi-a-GCST90001634	CD8dim Natural Killer T %T cell || id:ebi-a-GCST90001634	0.07599	6	101980039	6.79e-22	3668	0.7354	G	A	0.0275
19258	rs79251210	ebi-a-GCST90001634	CD8dim Natural Killer T %T cell || id:ebi-a-GCST90001634	0.06505	6	100468602	5.81e-20	3668	0.5985	A	G	0.0378
19259	rs77738700	ebi-a-GCST90001634	CD8dim Natural Killer T %T cell || id:ebi-a-GCST90001634	0.03954	11	112751407	2.06e-16	3668	-0.3265	A	G	0.1067
19260	rs115536607	ebi-a-GCST90001634	CD8dim Natural Killer T %T cell || id:ebi-a-GCST90001634	0.05455	6	101417409	3.73e-13	3668	0.3978	T	C	0.0545
19261	rs9488834	ebi-a-GCST90001634	CD8dim Natural Killer T %T cell || id:ebi-a-GCST90001634	0.05867	6	97889936	2.17e-09	3668	0.352	A	G	0.0465
19262	rs11544989	ebi-a-GCST90001634	CD8dim Natural Killer T %T cell || id:ebi-a-GCST90001634	0.02533	8	145057868	3.56e-08	3668	0.1399	G	A	0.6125
19263	rs117147408	ebi-a-GCST90001633	CD8dim Natural Killer T Absolute Count || id:ebi-a-GCST90001633	0.0755	6	101980039	1.38e-18	3652	0.6679	G	A	0.0277
19264	rs79251210	ebi-a-GCST90001633	CD8dim Natural Killer T Absolute Count || id:ebi-a-GCST90001633	0.0646	6	100468602	1.16e-17	3652	0.5556	A	G	0.0379
19265	rs77738700	ebi-a-GCST90001633	CD8dim Natural Killer T Absolute Count || id:ebi-a-GCST90001633	0.03929	11	112751407	2.69e-16	3652	-0.3231	A	G	0.1069
19266	rs115536607	ebi-a-GCST90001633	CD8dim Natural Killer T Absolute Count || id:ebi-a-GCST90001633	0.05419	6	101417409	1.4e-10	3652	0.3487	T	C	0.0548
19267	rs9916257	ebi-a-GCST90001633	CD8dim Natural Killer T Absolute Count || id:ebi-a-GCST90001633	0.02455	17	33797371	2.2e-09	3652	0.1472	T	G	0.5685
19268	rs9488834	ebi-a-GCST90001633	CD8dim Natural Killer T Absolute Count || id:ebi-a-GCST90001633	0.05826	6	97889936	4.4e-09	3652	0.3428	A	G	0.0465
19269	rs79086781	ebi-a-GCST90001612	CD8dim T cell %leukocyte || id:ebi-a-GCST90001612	0.06515	6	100526652	5.86e-13	3668	0.471	T	C	0.0378
19270	rs139249541	ebi-a-GCST90001612	CD8dim T cell %leukocyte || id:ebi-a-GCST90001612	0.07237	6	102294761	6.1e-13	3668	0.5228	G	A	0.0315
19271	rs139249541	ebi-a-GCST90001597	CD8dim T cell %T cell || id:ebi-a-GCST90001597	0.07147	6	102294761	2.99e-15	3668	0.5664	G	A	0.0315
19272	rs79086781	ebi-a-GCST90001597	CD8dim T cell %T cell || id:ebi-a-GCST90001597	0.06448	6	100526652	4.31e-14	3668	0.4888	T	C	0.0378
19273	rs139249541	ebi-a-GCST90001596	CD8dim T cell Absolute Count || id:ebi-a-GCST90001596	0.07016	6	102294761	8.63e-12	3652	0.4806	G	A	0.0316
19274	rs79251210	ebi-a-GCST90001596	CD8dim T cell Absolute Count || id:ebi-a-GCST90001596	0.06368	6	100468602	2.87e-11	3652	0.425	A	G	0.0379
19275	rs9916629	ebi-a-GCST90001596	CD8dim T cell Absolute Count || id:ebi-a-GCST90001596	0.02395	17	33796260	2.41e-08	3652	0.1339	C	T	0.5122
19276	rs74480769	prot-a-471	CD97 antigen || id:prot-a-471	0.0731	5	40972211	8.91e-14	3301	-0.5454	G	A	0.0317
19277	rs570618	prot-a-471	CD97 antigen || id:prot-a-471	0.0253	1	196657064	3.8e-11	3301	-0.1674	G	T	0.61149
19278	rs136169	prot-a-562	CDGSH iron-sulfur domain-containing protein 1 || id:prot-a-562	0.0312	22	36661149	1.74e-23	3301	-0.3115	G	A	0.8124
19279	rs3740910	prot-a-499	Cell adhesion molecule-related/down-regulated by oncogenes || id:prot-a-499	0.0421	11	125889673	4.37e-86	3301	-0.8271	G	A	0.08611
19280	rs74480769	prot-a-417	Cell cycle progression protein 1 || id:prot-a-417	0.0732	5	40972211	2.4e-11	3301	-0.4891	G	A	0.0317
19281	rs528298	prot-a-417	Cell cycle progression protein 1 || id:prot-a-417	0.0254	1	196660995	6.61e-11	3301	-0.1655	T	A	0.61415
19282	rs6809081	prot-a-532	Cell growth regulator with EF hand domain protein 1 || id:prot-a-532	0.0252	3	194060475	1.12e-21	3301	0.2415	C	T	0.42319
19283	rs61751507	prot-a-532	Cell growth regulator with EF hand domain protein 1 || id:prot-a-532	0.0593	10	101829514	4.57e-20	3301	-0.5444	T	C	0.04472
19284	rs927826	prot-a-532	Cell growth regulator with EF hand domain protein 1 || id:prot-a-532	0.0273	10	20220846	1.2e-09	3301	0.1657	T	G	0.70585
19285	rs10803264	prot-a-532	Cell growth regulator with EF hand domain protein 1 || id:prot-a-532	0.0866	1	236236446	3.55e-08	3301	-0.4773	G	A	0.02761
19286	rs6791672	prot-a-423	Cell surface glycoprotein CD200 receptor 1 || id:prot-a-423	0.0252	3	112591392	2.75e-12	3301	-0.1759	A	G	0.59062
19287	rs147866349	prot-a-423	Cell surface glycoprotein CD200 receptor 1 || id:prot-a-423	0.1397	1	200017256	3.47e-09	3301	-0.8254	G	T	0.00932
19288	rs7412	prot-a-424	Cell surface glycoprotein CD200 receptor 2 || id:prot-a-424	0.0447	19	45412079	1.82e-58	3301	0.7212	T	C	0.07776
19289	rs113451861	prot-a-424	Cell surface glycoprotein CD200 receptor 2 || id:prot-a-424	0.0658	4	138574488	3.09e-08	3301	-0.3645	A	T	0.04271
19290	rs6505079	prot-a-650	Cellular retinoic acid-binding protein 1 || id:prot-a-650	0.0242	17	26718177	8.13e-21	3301	0.2268	A	T	0.51071
19291	rs74480769	prot-a-650	Cellular retinoic acid-binding protein 1 || id:prot-a-650	0.0732	5	40972211	3.63e-13	3301	-0.532	G	A	0.0317
19292	rs13402560	prot-a-651	Cellular retinoic acid-binding protein 2 || id:prot-a-651	0.0328	2	3639915	6.03e-09	3301	-0.1908	G	C	0.81367
19293	rs704	prot-a-3080	Cellular tumor antigen p53 || id:prot-a-3080	0.0245	17	26694861	1.86e-12	3301	0.1727	A	G	0.46665
19294	rs74480769	prot-a-3080	Cellular tumor antigen p53 || id:prot-a-3080	0.0734	5	40972211	9.55e-09	3301	-0.4211	G	A	0.0317
19295	rs2250127	ieu-b-4970	Cellulitis || id:ieu-b-4970	0.0154217	5	127388844	5.49e-14	486484	0.115966	A	G	0.24744
19296	rs115740542	ieu-b-4970	Cellulitis || id:ieu-b-4970	0.0257096	6	26123502	1.28e-10	486484	0.165315	C	T	0.0735332
19297	rs35193497	ebi-a-GCST006366	Central corneal thickness || id:ebi-a-GCST006366	0.4343	16	88324821	8.64e-47	17803	6.2382	G	T	0.6417
19298	rs1536482	ebi-a-GCST006366	Central corneal thickness || id:ebi-a-GCST006366	0.3985	9	137440528	1.95e-30	17803	-4.5691	A	G	0.3369
19299	rs2755238	ebi-a-GCST006366	Central corneal thickness || id:ebi-a-GCST006366	0.6265	13	41110270	1.32e-20	17803	-5.8302	C	T	0.1006
19300	rs2386136	ebi-a-GCST006366	Central corneal thickness || id:ebi-a-GCST006366	0.4433	9	139864341	4.4e-17	17803	-3.7247	G	A	0.5046
19301	rs930847	ebi-a-GCST006366	Central corneal thickness || id:ebi-a-GCST006366	0.4532	15	101558562	3.19e-15	17803	-3.5726	T	G	0.7696
19302	rs7617946	ebi-a-GCST006366	Central corneal thickness || id:ebi-a-GCST006366	0.4251	3	171936825	6.59e-14	17803	3.1864	T	C	0.7321
19303	rs68168107	ebi-a-GCST006366	Central corneal thickness || id:ebi-a-GCST006366	0.4459	7	66255238	1.21e-13	17803	-3.3069	A	G	0.2653
19304	rs56009602	ebi-a-GCST006366	Central corneal thickness || id:ebi-a-GCST006366	0.927	11	130289612	1.3e-13	17803	6.8655	T	C	0.05
19305	rs121908120	ebi-a-GCST006366	Central corneal thickness || id:ebi-a-GCST006366	1.5894	2	219755011	5.02e-13	17803	-11.4832	A	T	0.0291
19306	rs34896088	ebi-a-GCST006366	Central corneal thickness || id:ebi-a-GCST006366	0.4775	15	85821624	6.52e-13	17803	-3.4329	C	A	0.2094
19307	rs10064391	ebi-a-GCST006366	Central corneal thickness || id:ebi-a-GCST006366	0.3967	5	64686659	3.18e-12	17803	2.7649	G	A	0.3709
19308	rs9822953	ebi-a-GCST006366	Central corneal thickness || id:ebi-a-GCST006366	0.404	3	156472071	2.57e-11	17803	2.6943	T	C	0.6696
19309	rs785420	ebi-a-GCST006366	Central corneal thickness || id:ebi-a-GCST006366	0.6409	15	30196116	1.91e-10	17803	-4.0816	T	A	0.1066
19310	rs11111869	ebi-a-GCST006366	Central corneal thickness || id:ebi-a-GCST006366	0.5098	12	104402485	4.77e-10	17803	3.1744	A	G	0.1699
19311	rs11789898	ebi-a-GCST006366	Central corneal thickness || id:ebi-a-GCST006366	0.4898	9	136925663	1.68e-09	17803	2.9518	T	G	0.1837
19312	rs9900807	ebi-a-GCST006366	Central corneal thickness || id:ebi-a-GCST006366	0.4167	17	14564143	2.08e-09	17803	-2.4969	T	C	0.2864
19313	rs10429294	ebi-a-GCST006366	Central corneal thickness || id:ebi-a-GCST006366	0.3947	8	95969322	2.21e-09	17803	2.3608	T	C	0.5042
19314	rs7327928	ebi-a-GCST006366	Central corneal thickness || id:ebi-a-GCST006366	0.4055	13	23228314	2.5e-09	17803	-2.4174	T	C	0.6841
19315	rs12912010	ebi-a-GCST006366	Central corneal thickness || id:ebi-a-GCST006366	0.476	15	67467143	6.4e-09	17803	2.7636	T	G	0.2206
19316	rs13024279	ebi-a-GCST006366	Central corneal thickness || id:ebi-a-GCST006366	0.3963	2	235472595	8.52e-09	17803	2.282	G	A	0.5641
19317	rs10817107	ebi-a-GCST006366	Central corneal thickness || id:ebi-a-GCST006366	0.4603	9	113656170	8.55e-09	17803	2.6501	A	C	0.2141
19318	rs35809595	ebi-a-GCST006366	Central corneal thickness || id:ebi-a-GCST006366	0.3997	10	63831928	8.97e-09	17803	-2.2981	A	G	0.4047
19319	rs7308752	ebi-a-GCST006366	Central corneal thickness || id:ebi-a-GCST006366	0.6775	12	91527181	1.07e-08	17803	-3.8747	G	A	0.0904
19320	rs115781177	ebi-a-GCST006366	Central corneal thickness || id:ebi-a-GCST006366	0.8944	2	33348494	1.69e-08	17803	5.0453	G	A	0.0699
19321	rs7612425	ebi-a-GCST006366	Central corneal thickness || id:ebi-a-GCST006366	0.4734	3	136250348	1.74e-08	17803	-2.668	G	A	0.2375
19322	rs1931656	ebi-a-GCST006366	Central corneal thickness || id:ebi-a-GCST006366	0.3909	6	82610188	2.75e-08	17803	-2.1722	T	A	0.5491
19323	rs6751481	ebi-a-GCST90001538	Central Memory CD4+ T cell %CD4+ T cell || id:ebi-a-GCST90001538	0.0256	2	38897810	1.82e-11	3427	-0.1726	C	T	0.4704
19324	rs3184504	ebi-a-GCST90001537	Central Memory CD4+ T cell Absolute Count || id:ebi-a-GCST90001537	0.02705	12	111884608	2.98e-09	3395	-0.1609	C	T	0.5292
19325	rs113435341	ebi-a-GCST90001548	Central Memory CD8+ T cell Absolute Count || id:ebi-a-GCST90001548	0.2117	1	198151688	7.49e-09	3395	-1.226	G	A	0.0032
19326	rs62143198	prot-a-516	Centrin-2 || id:prot-a-516	0.0305	19	54320939	9.12e-14	3301	0.2272	A	G	0.21453
19327	rs72673751	prot-a-511	Centromere protein W || id:prot-a-511	0.032	8	106578940	1.86e-10	3301	-0.2042	C	T	0.18949
19328	rs1065853	prot-a-512	Centrosomal protein of 57 kDa || id:prot-a-512	0.0403	19	45413233	1e-200	3301	1.3324	T	G	0.07778
19329	rs7257867	prot-a-514	Centrosomal protein of 57 kDa || id:prot-a-514	0.0271	19	54331892	4.79e-08	3301	0.1477	G	A	0.69072
19330	rs11966753	ukb-b-18788	Cereal bar intake || id:ukb-b-18788	0.0124015	6	116382791	3.3e-08	64944	0.068504	G	T	0.028708
19331	rs838133	ukb-b-15926	Cereal intake || id:ukb-b-15926	0.00184331	19	49259529	3.9e-29	441640	-0.0206515	G	A	0.549201
19332	rs9374896	ukb-b-15926	Cereal intake || id:ukb-b-15926	0.00179165	6	98310484	1.3e-22	441640	0.0175265	T	C	0.466274
19333	rs8097544	ukb-b-15926	Cereal intake || id:ukb-b-15926	0.00254108	18	1839564	3.2e-22	441640	-0.0246368	G	A	0.145206
19334	rs7619139	ukb-b-15926	Cereal intake || id:ukb-b-15926	0.00181499	3	25110415	9.7e-21	441640	-0.016951	A	T	0.588533
19335	rs2504706	ukb-b-15926	Cereal intake || id:ukb-b-15926	0.00210238	6	51258579	5.3e-18	441640	0.0181793	C	T	0.234682
19336	rs56131196	ukb-b-15926	Cereal intake || id:ukb-b-15926	0.00227695	19	45422846	2.7e-15	441640	0.0180024	A	G	0.188724
19337	rs2472297	ukb-b-15926	Cereal intake || id:ukb-b-15926	0.00202189	15	75027880	4.5e-15	441640	-0.0158518	T	C	0.261458
19338	rs10057775	ukb-b-15926	Cereal intake || id:ukb-b-15926	0.00289378	5	87469663	4.5e-12	441640	0.0200293	C	T	0.893563
19339	rs11940694	ukb-b-15926	Cereal intake || id:ukb-b-15926	0.00183426	4	39414993	5e-12	441640	-0.0126647	G	A	0.604068
19340	rs184643	ukb-b-15926	Cereal intake || id:ukb-b-15926	0.00180474	2	45189441	1.6e-11	441640	-0.0121653	A	G	0.56672
19341	rs6545770	ukb-b-15926	Cereal intake || id:ukb-b-15926	0.00206041	2	60204427	2.7e-11	441640	-0.013728	T	A	0.748101
19342	rs9846396	ukb-b-15926	Cereal intake || id:ukb-b-15926	0.00180031	3	141140968	3e-11	441640	0.0119674	T	C	0.441556
19343	rs6918737	ukb-b-15926	Cereal intake || id:ukb-b-15926	0.00210976	6	19721681	7.6e-11	441640	0.0137325	A	T	0.234488
19344	rs2799849	ukb-b-15926	Cereal intake || id:ukb-b-15926	0.00190573	9	86752641	9.8e-11	441640	-0.0123289	T	C	0.678123
19345	rs7040561	ukb-b-15926	Cereal intake || id:ukb-b-15926	0.00252002	9	128528978	1.1e-10	441640	-0.0162685	A	T	0.850635
19346	rs13234131	ukb-b-15926	Cereal intake || id:ukb-b-15926	0.0026602	7	73025975	1.6e-10	441640	0.0170117	G	A	0.128369
19347	rs10857964	ukb-b-15926	Cereal intake || id:ukb-b-15926	0.0022053	1	113097633	1.7e-10	441640	0.0140866	C	T	0.205117
19348	rs11097340	ukb-b-15926	Cereal intake || id:ukb-b-15926	0.00181501	4	93465297	2.1e-10	441640	-0.0115334	T	C	0.399592
19349	rs1853931	ukb-b-15926	Cereal intake || id:ukb-b-15926	0.00181017	6	125170409	3.8e-10	441640	-0.0113368	A	G	0.531294
19350	rs4739095	ukb-b-15926	Cereal intake || id:ukb-b-15926	0.00210523	8	64391730	9.9e-10	441640	-0.0128656	A	G	0.765732
19351	rs78854891	ukb-b-15926	Cereal intake || id:ukb-b-15926	0.00363312	19	42752078	1.1e-09	441640	0.0221411	C	T	0.065728
19352	rs2450126	ukb-b-15926	Cereal intake || id:ukb-b-15926	0.00245669	11	77916279	1.3e-09	441640	-0.0149019	G	A	0.156746
19353	rs491711	ukb-b-15926	Cereal intake || id:ukb-b-15926	0.00193366	11	28742220	1.5e-09	441640	0.0116885	C	A	0.311975
19354	rs627185	ukb-b-15926	Cereal intake || id:ukb-b-15926	0.00179076	11	121553314	1.5e-09	441640	-0.0108269	G	C	0.544427
19355	rs12354267	ukb-b-15926	Cereal intake || id:ukb-b-15926	0.00193279	1	44248272	1.7e-09	441640	0.0116473	C	T	0.309145
19356	rs112780312	ukb-b-15926	Cereal intake || id:ukb-b-15926	0.0020189	1	153797015	1.8e-09	441640	-0.0121483	A	G	0.274969
19357	rs10837531	ukb-b-15926	Cereal intake || id:ukb-b-15926	0.00179687	11	40966859	2e-09	441640	0.0107836	G	C	0.455002
19358	rs11038810	ukb-b-15926	Cereal intake || id:ukb-b-15926	0.00186325	11	46210773	2.3e-09	441640	0.0111343	G	A	0.644091
19359	rs1104608	ukb-b-15926	Cereal intake || id:ukb-b-15926	0.00181843	16	73912588	2.3e-09	441640	0.0108629	C	G	0.426239
19360	rs4410790	ukb-b-15926	Cereal intake || id:ukb-b-15926	0.00184697	7	17284577	3.4e-09	441640	-0.0109143	C	T	0.630668
19361	rs4797242	ukb-b-15926	Cereal intake || id:ukb-b-15926	0.00194889	18	6407483	4.5e-09	441640	0.0114312	A	C	0.297207
19362	rs9987289	ukb-b-15926	Cereal intake || id:ukb-b-15926	0.0030947	8	9183358	7.8e-09	441640	0.0178679	G	A	0.908767
19363	rs3859193	ukb-b-15926	Cereal intake || id:ukb-b-15926	0.00179925	17	38125856	9.5e-09	441640	-0.0103258	A	T	0.470074
19364	rs11670024	ukb-b-15926	Cereal intake || id:ukb-b-15926	0.00279947	19	18818335	1.1e-08	441640	0.0160114	G	A	0.115508
19365	rs67723420	ukb-b-15926	Cereal intake || id:ukb-b-15926	0.00184665	3	35775115	1.2e-08	441640	0.0105252	A	T	0.376335
19366	rs68136852	ukb-b-15926	Cereal intake || id:ukb-b-15926	0.00247848	17	27382061	1.2e-08	441640	-0.0141222	A	C	0.152389
19367	rs6510177	ukb-b-15926	Cereal intake || id:ukb-b-15926	0.00228744	19	31211647	1.2e-08	441640	-0.0130354	C	T	0.805589
19368	rs4988235	ukb-b-15926	Cereal intake || id:ukb-b-15926	0.00201241	2	136608646	1.5e-08	441640	0.0114	A	G	0.736893
19369	rs62442924	ukb-b-15926	Cereal intake || id:ukb-b-15926	0.00225709	7	1989976	1.7e-08	441640	0.0127309	T	C	0.194276
19370	rs79642906	ukb-b-15926	Cereal intake || id:ukb-b-15926	0.00322812	5	59650336	1.9e-08	441640	-0.0181581	A	G	0.083314
19371	rs2927238	ukb-b-15926	Cereal intake || id:ukb-b-15926	0.0018288	8	76758514	2.1e-08	441640	0.0102465	G	T	0.613181
19372	rs3115230	ukb-b-15926	Cereal intake || id:ukb-b-15926	0.00207131	4	123009766	3e-08	441640	-0.0114779	A	C	0.752001
19373	rs2817377	ukb-b-15926	Cereal intake || id:ukb-b-15926	0.00178933	6	50789176	3.1e-08	441640	0.00990084	A	G	0.537948
19374	rs11160772	ukb-d-1468_2	Cereal type: Biscuit cereal (e.g. Weetabix) || id:ukb-d-1468_2	0.00100331	14	104363528	3.88e-09	299898	0.00590905	A	G	0.428021
19375	rs2129622	ukb-d-1468_2	Cereal type: Biscuit cereal (e.g. Weetabix) || id:ukb-d-1468_2	0.00152944	6	98595713	4.69e-08	299898	0.00835505	A	T	0.118948
19376	rs10203386	ukb-d-1468_1	Cereal type: Bran cereal (e.g. All Bran, Branflakes) || id:ukb-d-1468_1	0.000972473	2	25136866	1.74e-08	299898	0.00548136	A	T	0.452443
19377	rs4580876	ukb-d-1468_4	Cereal type: Muesli || id:ukb-d-1468_4	0.00104211	6	98322872	1.02e-14	299898	0.00806343	A	G	0.477488
19378	rs13107325	ukb-d-1468_4	Cereal type: Muesli || id:ukb-d-1468_4	0.00197813	4	103188709	3.32e-10	299898	-0.0124293	T	C	0.0748888
19379	rs2526388	ukb-d-1468_4	Cereal type: Muesli || id:ukb-d-1468_4	0.00116994	3	50174886	3.45e-10	299898	0.00734379	C	T	0.721806
19380	rs4470910	ukb-d-1468_4	Cereal type: Muesli || id:ukb-d-1468_4	0.00135331	7	2071723	7.68e-10	299898	0.00832494	T	C	0.180872
19381	rs62174720	ukb-d-1468_4	Cereal type: Muesli || id:ukb-d-1468_4	0.00121675	2	166270636	4.13e-09	299898	0.00715316	T	C	0.242297
19382	rs7748167	ukb-d-1468_4	Cereal type: Muesli || id:ukb-d-1468_4	0.00156445	6	25904652	9.12e-09	299898	-0.00899004	C	A	0.126378
19383	rs73093445	ukb-d-1468_4	Cereal type: Muesli || id:ukb-d-1468_4	0.0010506	3	71542279	1.08e-08	299898	0.00600664	A	C	0.431613
19384	rs7806045	ukb-d-1468_4	Cereal type: Muesli || id:ukb-d-1468_4	0.00120537	7	132610266	1.16e-08	299898	-0.006878	C	T	0.245702
19385	rs4852285	ukb-d-1468_4	Cereal type: Muesli || id:ukb-d-1468_4	0.00110573	2	72446753	2.5e-08	299898	0.00616258	G	A	0.332198
19386	rs10995907	ukb-d-1468_4	Cereal type: Muesli || id:ukb-d-1468_4	0.00188283	10	52934604	2.86e-08	299898	0.0104491	G	C	0.0853723
19387	rs11642015	ukb-d-1468_3	Cereal type: Oat cereal (e.g. Ready Brek, porridge) || id:ukb-d-1468_3	0.00113876	16	53802494	8.46e-12	299898	0.00777866	T	C	0.40318
19388	rs9274454	ukb-d-1468_5	Cereal type: Other (e.g. Cornflakes, Frosties) || id:ukb-d-1468_5	0.00135672	6	32633371	3.68e-18	299898	0.0117882	G	T	0.189196
19389	rs7542974	ukb-d-1468_5	Cereal type: Other (e.g. Cornflakes, Frosties) || id:ukb-d-1468_5	0.00117909	1	72544704	5.69e-15	299898	-0.00921	A	G	0.248436
19390	rs4024198	ukb-d-1468_5	Cereal type: Other (e.g. Cornflakes, Frosties) || id:ukb-d-1468_5	0.00111896	10	22092310	3.86e-10	299898	-0.00700467	G	C	0.708803
19391	rs1131114	ukb-d-1468_5	Cereal type: Other (e.g. Cornflakes, Frosties) || id:ukb-d-1468_5	0.00115288	6	31235869	2.95e-09	299898	0.0068417	C	T	0.264341
19392	rs11642015	ukb-d-1468_5	Cereal type: Other (e.g. Cornflakes, Frosties) || id:ukb-d-1468_5	0.00103485	16	53802494	5.86e-09	299898	-0.00602382	T	C	0.40318
19393	rs57205040	ukb-d-1468_5	Cereal type: Other (e.g. Cornflakes, Frosties) || id:ukb-d-1468_5	0.00102672	3	71520890	1.13e-08	299898	-0.00586233	C	A	0.431568
19394	rs2852786	ukb-d-1468_5	Cereal type: Other (e.g. Cornflakes, Frosties) || id:ukb-d-1468_5	0.00108763	11	61514085	1.74e-08	299898	0.00613016	T	C	0.670963
19395	rs1788821	ukb-d-1468_5	Cereal type: Other (e.g. Cornflakes, Frosties) || id:ukb-d-1468_5	0.00106678	18	21120869	2.11e-08	299898	-0.00597734	G	A	0.654232
19396	rs28432248	ukb-d-1468_5	Cereal type: Other (e.g. Cornflakes, Frosties) || id:ukb-d-1468_5	0.00134825	7	1897761	2.47e-08	299898	-0.00751766	C	T	0.176427
19397	rs429358	ukb-d-1468_5	Cereal type: Other (e.g. Cornflakes, Frosties) || id:ukb-d-1468_5	0.00139536	19	45411941	2.88e-08	299898	-0.00774246	C	T	0.156777
19398	rs10852587	prot-a-371	Cerebellin-1 || id:prot-a-371	0.0327	16	49006458	1e-200	3301	-1.0805	A	T	0.14362
19399	rs62058003	prot-a-371	Cerebellin-1 || id:prot-a-371	0.0745	16	48930568	2.88e-09	3301	-0.4423	A	G	0.03051
19400	rs74447607	prot-a-372	Cerebellin-4 || id:prot-a-372	0.0312	20	54447947	3.02e-12	3301	-0.2177	T	C	0.19175
19401	rs6069316	prot-a-372	Cerebellin-4 || id:prot-a-372	0.0289	20	54136681	1.1e-10	3301	-0.1866	G	C	0.23292
19402	rs58548607	prot-a-372	Cerebellin-4 || id:prot-a-372	0.0363	4	57734591	3.98e-08	3301	0.1992	T	C	0.14406
19403	rs368465	prot-a-412	Cerebral cavernous malformations 2 protein || id:prot-a-412	0.0255	1	196671981	9.77e-11	3301	-0.1648	C	T	0.61344
19404	rs74480769	prot-a-412	Cerebral cavernous malformations 2 protein || id:prot-a-412	0.0733	5	40972211	8.51e-10	3301	-0.4499	G	A	0.0317
19405	rs3197999	prot-a-412	Cerebral cavernous malformations 2 protein || id:prot-a-412	0.0271	3	49721532	6.76e-09	3301	0.1571	A	G	0.28831
19406	rs74628834	prot-a-412	Cerebral cavernous malformations 2 protein || id:prot-a-412	0.0317	14	58102057	4.68e-08	3301	-0.1733	A	G	0.19142
19407	rs61738953	prot-a-498	Cerebral dopamine neurotrophic factor || id:prot-a-498	0.0681	10	14862082	2.51e-20	3301	-0.6293	G	C	0.04178
19408	rs16978810	prot-a-498	Cerebral dopamine neurotrophic factor || id:prot-a-498	0.0565	21	47488332	2.69e-08	3301	0.3141	A	C	0.05343
19409	rs117999051	ukb-d-M13_CERVICALGIA	Cervicalgia || id:ukb-d-M13_CERVICALGIA	0.000473981	16	57563510	5.46e-10	361194	0.00294125	T	C	0.0186975
19410	rs117044571	ukb-d-M13_CERVICALGIA	Cervicalgia || id:ukb-d-M13_CERVICALGIA	0.000600921	8	120006577	1.48e-08	361194	0.00340355	C	G	0.0125891
19411	rs3917532	prot-a-2374	cGMP-dependent protein kinase 1, beta isozyme || id:prot-a-2374	0.0274	7	94940119	5.13e-16	3301	0.2218	T	A	0.28253
19412	rs117565083	prot-a-2374	cGMP-dependent protein kinase 1, beta isozyme || id:prot-a-2374	0.0736	17	64263263	4.37e-08	3301	0.4028	A	G	0.03142
19413	rs241436	ukb-d-H7_CHALAZION	Chalazion || id:ukb-d-H7_CHALAZION	0.000148123	6	32797876	6.71e-09	361194	-0.000858846	G	A	0.448969
19414	rs56112103	ukb-d-H7_CHALAZION	Chalazion || id:ukb-d-H7_CHALAZION	0.000148484	17	80294170	1.94e-08	361194	-0.000834037	G	A	0.525485
19415	rs62143196	prot-a-3202	Charged multivesicular body protein 3 || id:prot-a-3202	0.029	19	54320636	1.62e-73	3301	0.5261	G	A	0.22404
19416	rs504675	ukb-b-1489	Cheese intake || id:ukb-b-1489	0.00234182	2	45154689	1e-31	451486	0.0274418	T	C	0.352634
19417	rs1291145	ukb-b-1489	Cheese intake || id:ukb-b-1489	0.00241026	20	35528475	4.4e-17	451486	-0.0202495	C	T	0.685848
19418	rs7012814	ukb-b-1489	Cheese intake || id:ukb-b-1489	0.00225388	8	9173358	2.1e-16	451486	-0.0185161	A	G	0.473966
19419	rs2960578	ukb-b-1489	Cheese intake || id:ukb-b-1489	0.00223594	18	21143739	2.6e-14	451486	0.0170282	G	T	0.496281
19420	rs975303	ukb-b-1489	Cheese intake || id:ukb-b-1489	0.00290699	6	19028788	2.5e-13	451486	0.0212756	G	A	0.181313
19421	rs7936836	ukb-b-1489	Cheese intake || id:ukb-b-1489	0.00227272	11	43633645	2.6e-12	451486	0.0159029	A	C	0.417538
19422	rs12951057	ukb-b-1489	Cheese intake || id:ukb-b-1489	0.00304376	17	44794558	3.6e-12	451486	-0.0211557	G	C	0.165627
19423	rs1073242	ukb-b-1489	Cheese intake || id:ukb-b-1489	0.00229156	13	58715219	6.7e-12	451486	0.015728	A	G	0.553825
19424	rs13107325	ukb-b-1489	Cheese intake || id:ukb-b-1489	0.00425285	4	103188709	7e-12	451486	-0.0291639	T	C	0.074693
19425	rs62236533	ukb-b-1489	Cheese intake || id:ukb-b-1489	0.00364674	22	41992169	1.1e-11	451486	0.0247617	A	G	0.108791
19426	rs73096946	ukb-b-1489	Cheese intake || id:ukb-b-1489	0.00306664	4	17788715	1.9e-11	451486	-0.0205914	C	T	0.157396
19427	rs4776970	ukb-b-1489	Cheese intake || id:ukb-b-1489	0.00232683	15	68080886	3.5e-11	451486	0.0154088	T	A	0.357982
19428	rs2854175	ukb-b-1489	Cheese intake || id:ukb-b-1489	0.00256857	17	61998469	3.7e-11	451486	0.0169937	A	C	0.257474
19429	rs73024305	ukb-b-1489	Cheese intake || id:ukb-b-1489	0.00492718	11	124942269	4e-11	451486	0.0325373	C	G	0.054789
19430	rs72970243	ukb-b-1489	Cheese intake || id:ukb-b-1489	0.00340166	2	136484232	6.7e-11	451486	0.0222011	A	G	0.12044
19431	rs10896050	ukb-b-1489	Cheese intake || id:ukb-b-1489	0.00283438	11	65577516	7.2e-11	451486	-0.0184695	T	G	0.193171
19432	rs2352974	ukb-b-1489	Cheese intake || id:ukb-b-1489	0.0022428	3	49890613	1e-10	451486	-0.0144972	T	C	0.48979
19433	rs61734410	ukb-b-1489	Cheese intake || id:ukb-b-1489	0.00262279	16	1252369	2.2e-10	451486	0.016654	T	C	0.255213
19434	rs12296440	ukb-b-1489	Cheese intake || id:ukb-b-1489	0.00297985	12	49927148	2.8e-10	451486	0.0187942	A	G	0.169681
19435	rs1514755	ukb-b-1489	Cheese intake || id:ukb-b-1489	0.00261651	2	166299635	3.9e-10	451486	0.0163749	G	A	0.239596
19436	rs34198643	ukb-b-1489	Cheese intake || id:ukb-b-1489	0.00267855	7	2203808	4.5e-10	451486	-0.0167006	T	C	0.224165
19437	rs3911016	ukb-b-1489	Cheese intake || id:ukb-b-1489	0.0034399	9	88029000	5.3e-10	451486	0.0213573	G	T	0.120938
19438	rs919109	ukb-b-1489	Cheese intake || id:ukb-b-1489	0.00324329	17	46675977	7.9e-10	451486	0.0199382	C	G	0.138752
19439	rs67238148	ukb-b-1489	Cheese intake || id:ukb-b-1489	0.00271432	11	7946480	1.1e-09	451486	0.0165432	T	G	0.217471
19440	rs2339928	ukb-b-1489	Cheese intake || id:ukb-b-1489	0.00244494	2	24049453	1.2e-09	451486	0.0148578	A	G	0.704069
19441	rs113367286	ukb-b-1489	Cheese intake || id:ukb-b-1489	0.00249985	7	140144414	1.3e-09	451486	0.0151797	T	C	0.278467
19442	rs9649582	ukb-b-1489	Cheese intake || id:ukb-b-1489	0.00241153	7	132526871	1.4e-09	451486	-0.0146166	T	A	0.317256
19443	rs62034322	ukb-b-1489	Cheese intake || id:ukb-b-1489	0.00229986	16	28535834	1.4e-09	451486	-0.0139355	A	G	0.379848
19444	rs35270670	ukb-b-1489	Cheese intake || id:ukb-b-1489	0.00270974	15	83481880	1.5e-09	451486	0.0163794	G	A	0.217962
19445	rs11649653	ukb-b-1489	Cheese intake || id:ukb-b-1489	0.00229169	16	30918487	1.5e-09	451486	0.0138485	G	C	0.38208
19446	rs79184944	ukb-b-1489	Cheese intake || id:ukb-b-1489	0.00328458	3	161549397	2.4e-09	451486	0.0196018	A	T	0.134346
19447	rs12447542	ukb-b-1489	Cheese intake || id:ukb-b-1489	0.00340698	16	7744180	6.8e-09	451486	0.0197476	A	G	0.12558
19448	rs12672200	ukb-b-1489	Cheese intake || id:ukb-b-1489	0.00239456	7	115461436	9e-09	451486	-0.0137634	A	G	0.325794
19449	rs1434511	ukb-b-1489	Cheese intake || id:ukb-b-1489	0.00225868	18	44829435	9.5e-09	451486	0.0129646	T	C	0.455286
19450	rs77742462	ukb-b-1489	Cheese intake || id:ukb-b-1489	0.00827804	3	107637010	9.8e-09	451486	-0.0474668	G	A	0.020525
19451	rs71386942	ukb-b-1489	Cheese intake || id:ukb-b-1489	0.00252205	16	71992817	9.9e-09	451486	0.0144554	A	C	0.268947
19452	rs7298331	ukb-b-1489	Cheese intake || id:ukb-b-1489	0.00230588	12	22322789	1.1e-08	451486	-0.013175	C	A	0.604531
19453	rs4296548	ukb-b-1489	Cheese intake || id:ukb-b-1489	0.00228781	3	36915814	1.2e-08	451486	0.0130245	G	T	0.609594
19454	rs12786959	ukb-b-1489	Cheese intake || id:ukb-b-1489	0.00281988	11	89943676	1.2e-08	451486	-0.0160712	T	A	0.196267
19455	rs4692708	ukb-b-1489	Cheese intake || id:ukb-b-1489	0.00258904	4	170228542	1.3e-08	451486	0.0147298	C	A	0.252659
19456	rs1024853	ukb-b-1489	Cheese intake || id:ukb-b-1489	0.00226242	12	107291383	1.3e-08	451486	-0.0128634	G	C	0.437902
19457	rs62245792	ukb-b-1489	Cheese intake || id:ukb-b-1489	0.00316317	3	68410652	1.4e-08	451486	-0.0179341	A	T	0.150049
19458	rs9504123	ukb-b-1489	Cheese intake || id:ukb-b-1489	0.00250387	6	4478474	1.5e-08	451486	0.0141706	C	A	0.274743
19459	rs61953351	ukb-b-1489	Cheese intake || id:ukb-b-1489	0.00257996	12	121456616	1.5e-08	451486	0.0145932	T	G	0.250366
19460	rs1931805	ukb-b-1489	Cheese intake || id:ukb-b-1489	0.00223591	6	62630863	1.6e-08	451486	0.0126363	C	T	0.500062
19461	rs4503172	ukb-b-1489	Cheese intake || id:ukb-b-1489	0.002293	9	124640841	1.6e-08	451486	0.0129596	T	C	0.608301
19462	rs531358	ukb-b-1489	Cheese intake || id:ukb-b-1489	0.00233731	1	93676011	1.8e-08	451486	0.0131666	T	C	0.649768
19463	rs10938397	ukb-b-1489	Cheese intake || id:ukb-b-1489	0.00225751	4	45182527	1.8e-08	451486	-0.0127071	G	A	0.434462
19464	rs17115145	ukb-b-1489	Cheese intake || id:ukb-b-1489	0.00228956	14	30122409	1.8e-08	451486	-0.0128806	T	C	0.401282
19465	rs4860341	ukb-b-1489	Cheese intake || id:ukb-b-1489	0.00435152	4	61251106	2.2e-08	451486	0.0243652	C	T	0.928742
19466	rs26579	ukb-b-1489	Cheese intake || id:ukb-b-1489	0.00229427	5	87985295	2.4e-08	451486	-0.0128007	C	G	0.586217
19467	rs73335955	ukb-b-1489	Cheese intake || id:ukb-b-1489	0.00497824	10	106766879	2.4e-08	451486	0.0277726	C	T	0.05334
19468	rs524468	ukb-b-1489	Cheese intake || id:ukb-b-1489	0.00255161	12	371786	2.4e-08	451486	-0.0142421	G	A	0.260633
19469	rs6774906	ukb-b-1489	Cheese intake || id:ukb-b-1489	0.00567262	3	194803510	2.5e-08	451486	0.0316294	C	A	0.040653
19470	rs4681981	ukb-b-1489	Cheese intake || id:ukb-b-1489	0.00224121	3	56704919	2.9e-08	451486	-0.0124361	A	C	0.469086
19471	rs6126641	ukb-b-1489	Cheese intake || id:ukb-b-1489	0.00239492	20	51296552	3.3e-08	451486	0.013226	A	G	0.336196
19472	rs78876700	ukb-b-1489	Cheese intake || id:ukb-b-1489	0.00327852	1	4670487	3.4e-08	451486	0.0180965	A	G	0.137431
19473	rs7386207	ukb-b-1489	Cheese intake || id:ukb-b-1489	0.00226925	8	144246027	3.6e-08	451486	-0.0124974	T	C	0.563517
19474	rs11620149	ukb-b-1489	Cheese intake || id:ukb-b-1489	0.0032085	13	89816082	3.6e-08	451486	-0.0176745	C	T	0.143308
19475	rs6873324	ukb-b-1489	Cheese intake || id:ukb-b-1489	0.00227073	5	153597288	3.9e-08	451486	-0.0124766	C	A	0.425802
19476	rs1806771	ukb-b-1489	Cheese intake || id:ukb-b-1489	0.004035	10	63682387	4.1e-08	451486	-0.0221467	G	T	0.087876
19477	rs2802530	ukb-b-1489	Cheese intake || id:ukb-b-1489	0.00339704	1	98546134	4.2e-08	451486	0.0186266	A	G	0.876502
19478	rs12475594	ukb-b-1489	Cheese intake || id:ukb-b-1489	0.00292518	2	58433375	4.4e-08	451486	0.0160073	G	A	0.178459
19479	rs6685323	ukb-b-1489	Cheese intake || id:ukb-b-1489	0.00241592	1	154295592	4.8e-08	451486	-0.0131886	T	C	0.309293
19480	rs117333759	ukb-b-6185	Cheese spread intake || id:ukb-b-6185	0.00516334	15	67200114	3.5e-08	64949	0.0284807	T	C	0.019178
19481	rs150893688	ukb-b-19847	Cheesy biscuits intake || id:ukb-b-19847	0.00486228	6	168246998	4.3e-08	64949	0.0266436	G	C	0.019593
19482	rs61757194	ukb-b-2221	Cherry intake || id:ukb-b-2221	0.00618718	5	11165191	6.9e-09	64949	0.0358373	A	G	0.024834
19483	rs72839391	ukb-b-2221	Cherry intake || id:ukb-b-2221	0.00629409	10	103241146	3.6e-08	64949	0.0346822	A	G	0.023542
19484	rs16897428	ukb-b-2221	Cherry intake || id:ukb-b-2221	0.00421729	4	18700399	4.2e-08	64949	0.0231163	G	A	0.054335
19485	rs931040	ukb-b-10591	Chest pain or discomfort || id:ukb-b-10591	0.00100798	18	53443429	1.2e-09	458012	0.00612281	T	C	0.82603
19486	rs9268433	ukb-b-10591	Chest pain or discomfort || id:ukb-b-10591	0.000917304	6	32345891	1.6e-09	458012	0.0055385	G	T	0.22241
19487	rs28489326	ukb-b-10591	Chest pain or discomfort || id:ukb-b-10591	0.00106679	3	136634546	2.3e-09	458012	0.00637082	C	T	0.151878
19488	rs62477310	ukb-b-10591	Chest pain or discomfort || id:ukb-b-10591	0.000767098	7	114951541	8.9e-09	458012	-0.00441088	C	T	0.486731
19489	rs10858334	ukb-b-10591	Chest pain or discomfort || id:ukb-b-10591	0.00109849	9	137989785	4.6e-08	458012	0.00600538	G	C	0.144114
19490	rs7692387	ukb-b-10591	Chest pain or discomfort || id:ukb-b-10591	0.000983489	4	156635309	4.7e-08	458012	-0.00537237	A	G	0.185273
19491	rs2952155	ukb-b-10591	Chest pain or discomfort || id:ukb-b-10591	0.000889193	17	37861718	4.8e-08	458012	-0.00485328	C	T	0.754241
19492	rs17612712	ukb-d-ASTHMA_CHILD	Childhood asthma (age<16) || id:ukb-d-ASTHMA_CHILD	0.000188918	6	32615945	7.38e-18	361194	0.00162647	T	A	0.421196
19493	rs3129882	ukb-d-ASTHMA_CHILD	Childhood asthma (age<16) || id:ukb-d-ASTHMA_CHILD	0.000178991	6	32409530	1.76e-09	361194	0.00107737	A	G	0.614169
19494	rs1444782	ukb-d-ASTHMA_CHILD	Childhood asthma (age<16) || id:ukb-d-ASTHMA_CHILD	0.000176447	10	9058671	7.94e-09	361194	-0.00101807	A	G	0.423243
19495	rs939584	ebi-a-GCST90002409	Childhood body mass index || id:ebi-a-GCST90002409	0.0102	2	621558	8.85e-26	39620	0.1066	T	C	NA
19496	rs11676272	ebi-a-GCST90002409	Childhood body mass index || id:ebi-a-GCST90002409	0.0079	2	25141538	2.37e-21	39620	0.075	G	A	NA
19497	rs7138803	ebi-a-GCST90002409	Childhood body mass index || id:ebi-a-GCST90002409	0.008	12	50247468	7.12e-20	39620	0.0729	A	G	NA
19498	rs17817449	ebi-a-GCST90002409	Childhood body mass index || id:ebi-a-GCST90002409	0.008	16	53813367	1.69e-17	39620	0.0683	G	T	NA
19499	rs543874	ebi-a-GCST90002409	Childhood body mass index || id:ebi-a-GCST90002409	0.0099	1	177889480	1.62e-15	39620	0.0793	G	A	NA
19500	rs12042908	ebi-a-GCST90002409	Childhood body mass index || id:ebi-a-GCST90002409	0.0077	1	74997762	2.77e-14	39620	-0.0586	G	A	NA
19501	rs4477562	ebi-a-GCST90002409	Childhood body mass index || id:ebi-a-GCST90002409	0.0112	13	54104968	8.29e-13	39620	0.0802	T	C	NA
19502	rs2076308	ebi-a-GCST90002409	Childhood body mass index || id:ebi-a-GCST90002409	0.0099	6	50791640	1.58e-12	39620	0.0697	C	G	NA
19503	rs7199285	ebi-a-GCST90002409	Childhood body mass index || id:ebi-a-GCST90002409	0.0101	16	19980931	1.34e-10	39620	-0.0647	T	C	NA
19504	rs571312	ebi-a-GCST90002409	Childhood body mass index || id:ebi-a-GCST90002409	0.0093	18	57839769	2e-10	39620	0.059	A	C	NA
19505	rs56133711	ebi-a-GCST90002409	Childhood body mass index || id:ebi-a-GCST90002409	0.0089	11	27723334	2e-10	39620	0.0566	A	G	NA
19506	rs62500888	ebi-a-GCST90002409	Childhood body mass index || id:ebi-a-GCST90002409	0.0076	8	28061823	6.91e-10	39620	-0.0472	G	A	NA
19507	rs61765651	ebi-a-GCST90002409	Childhood body mass index || id:ebi-a-GCST90002409	0.0102	1	72754314	9.5e-09	39620	-0.0584	T	C	NA
19508	rs41279738	ebi-a-GCST90002409	Childhood body mass index || id:ebi-a-GCST90002409	0.0211	1	110082551	1.3e-08	39620	0.1199	G	T	NA
19509	rs114670539	ebi-a-GCST90002409	Childhood body mass index || id:ebi-a-GCST90002409	0.0179	2	207064335	3.16e-08	39620	0.0991	T	C	NA
19510	rs13107325	ebi-a-GCST90002409	Childhood body mass index || id:ebi-a-GCST90002409	0.0173	4	103188709	3.51e-08	39620	0.0953	T	C	NA
19511	rs12641981	ebi-a-GCST90002409	Childhood body mass index || id:ebi-a-GCST90002409	0.008	4	45179883	4.19e-08	39620	0.044	T	C	NA
19512	rs9941349	ieu-a-1096	Childhood obesity || id:ieu-a-1096	0.0267	16	53825488	1.16e-13	13848	0.1978	T	C	NA
19513	rs4854344	ieu-a-1096	Childhood obesity || id:ieu-a-1096	0.0351	2	638144	3.22e-12	13848	0.2445	T	G	NA
19514	rs6752378	ieu-a-1096	Childhood obesity || id:ieu-a-1096	0.0262	2	25150116	1.05e-10	13848	0.1695	A	C	NA
19515	rs571312	ieu-a-1096	Childhood obesity || id:ieu-a-1096	0.0309	18	57839769	1.25e-10	13848	0.1986	A	C	NA
19516	rs7138803	ieu-a-1096	Childhood obesity || id:ieu-a-1096	0.0271	12	50247468	6.5e-10	13848	0.1672	A	G	NA
19517	rs1040070	ieu-a-1096	Childhood obesity || id:ieu-a-1096	0.0269	1	74977870	2.77e-08	13848	-0.1492	C	G	NA
19518	rs16891982	ukb-b-13246	Childhood sunburn occasions || id:ukb-b-13246	0.00620874	5	33951693	1e-200	346955	0.229157	G	C	0.970879
19519	rs12203592	ukb-b-13246	Childhood sunburn occasions || id:ukb-b-13246	0.00252627	6	396321	1e-200	346955	0.153131	T	C	0.21907
19520	rs1126809	ukb-b-13246	Childhood sunburn occasions || id:ukb-b-13246	0.00231469	11	89017961	1e-200	346955	0.0824997	A	G	0.302839
19521	rs1805007	ukb-b-13246	Childhood sunburn occasions || id:ukb-b-13246	0.00350312	16	89986117	1e-200	346955	0.196373	T	C	0.100947
19522	rs1805008	ukb-b-13246	Childhood sunburn occasions || id:ukb-b-13246	0.00376737	16	89986144	1e-200	346955	0.119469	T	C	0.086593
19523	rs6059655	ukb-b-13246	Childhood sunburn occasions || id:ukb-b-13246	0.00357982	20	32665748	1e-200	346955	-0.127339	G	A	0.897978
19524	rs12913832	ukb-b-13246	Childhood sunburn occasions || id:ukb-b-13246	0.00253089	15	28365618	1.9e-126	346955	0.0605377	G	A	0.775275
19525	rs12350739	ukb-b-13246	Childhood sunburn occasions || id:ukb-b-13246	0.00219034	9	16885017	5.8e-59	346955	0.0354641	A	G	0.606787
19526	rs141817469	ukb-b-13246	Childhood sunburn occasions || id:ukb-b-13246	0.00581987	16	89927151	1e-57	346955	-0.0931955	T	C	0.035108
19527	rs3213737	ukb-b-13246	Childhood sunburn occasions || id:ukb-b-13246	0.00215925	12	96379806	2.7e-49	346955	-0.0318659	A	G	0.576
19528	rs112089506	ukb-b-13246	Childhood sunburn occasions || id:ukb-b-13246	0.00400897	16	90149171	1.4e-47	346955	-0.0580859	T	C	0.081196
19529	rs11648436	ukb-b-13246	Childhood sunburn occasions || id:ukb-b-13246	0.00221874	16	14008674	9.9e-35	346955	-0.0272738	T	C	0.356354
19530	rs2737217	ukb-b-13246	Childhood sunburn occasions || id:ukb-b-13246	0.00215785	8	116630311	4.1e-32	346955	-0.0254555	G	A	0.563309
19531	rs142314514	ukb-b-13246	Childhood sunburn occasions || id:ukb-b-13246	0.00702727	16	90130996	3.6e-31	346955	-0.0815926	G	A	0.02851
19532	rs251468	ukb-b-13246	Childhood sunburn occasions || id:ukb-b-13246	0.00247434	5	149194485	4.4e-30	346955	-0.0281983	T	C	0.248353
19533	rs9328259	ukb-b-13246	Childhood sunburn occasions || id:ukb-b-13246	0.00237012	6	508972	1.6e-29	346955	0.0267439	A	C	0.718185
19534	rs10810636	ukb-b-13246	Childhood sunburn occasions || id:ukb-b-13246	0.00249423	9	16799109	2.8e-28	346955	0.0275088	G	A	0.760343
19535	rs111650620	ukb-b-13246	Childhood sunburn occasions || id:ukb-b-13246	0.0600794	20	34591725	3.2e-28	346955	0.661803	A	G	0.002188
19536	rs6007506	ukb-b-13246	Childhood sunburn occasions || id:ukb-b-13246	0.00225726	22	45622014	4.1e-28	346955	-0.0248133	T	C	0.337443
19537	rs35563099	ukb-b-13246	Childhood sunburn occasions || id:ukb-b-13246	0.00291491	10	119572403	1.8e-26	346955	-0.0310309	T	C	0.164009
19538	rs111391498	ukb-b-13246	Childhood sunburn occasions || id:ukb-b-13246	0.00497472	4	1341553	1.7e-21	346955	-0.0473829	G	A	0.04788
19539	rs1308048	ukb-b-13246	Childhood sunburn occasions || id:ukb-b-13246	0.00216433	1	66888542	5.3e-21	346955	-0.0203501	C	T	0.419538
19540	rs1278766	ukb-b-13246	Childhood sunburn occasions || id:ukb-b-13246	0.00213886	13	113534382	3.9e-19	346955	0.0191192	C	T	0.545712
19541	rs117132860	ukb-b-13246	Childhood sunburn occasions || id:ukb-b-13246	0.00672945	7	17134708	1.2e-18	346955	0.0593054	A	G	0.025574
19542	rs511515	ukb-b-13246	Childhood sunburn occasions || id:ukb-b-13246	0.00232118	6	33541507	1.6e-18	346955	-0.0203855	G	A	0.70089
19543	rs4840542	ukb-b-13246	Childhood sunburn occasions || id:ukb-b-13246	0.00213294	8	10944809	4e-18	346955	0.0185092	T	G	0.505804
19544	rs139414522	ukb-b-13246	Childhood sunburn occasions || id:ukb-b-13246	0.00906851	16	89821155	5.4e-18	346955	-0.0783884	C	T	0.015298
19545	rs117462393	ukb-b-13246	Childhood sunburn occasions || id:ukb-b-13246	0.00955355	16	14277804	1.5e-17	346955	0.0814822	T	C	0.014374
19546	rs4240559	ukb-b-13246	Childhood sunburn occasions || id:ukb-b-13246	0.00214258	6	98437775	1.4e-15	346955	-0.0171048	C	T	0.557906
19547	rs4578351	ukb-b-13246	Childhood sunburn occasions || id:ukb-b-13246	0.00257235	11	16587580	1.7e-15	346955	-0.0204813	C	T	0.222048
19548	rs10168349	ukb-b-13246	Childhood sunburn occasions || id:ukb-b-13246	0.00225444	2	46360907	1.4e-14	346955	0.0173424	C	G	0.335704
19549	rs150527451	ukb-b-13246	Childhood sunburn occasions || id:ukb-b-13246	0.00347045	11	68817897	4e-14	346955	0.0262396	A	G	0.106417
19550	rs9858244	ukb-b-13246	Childhood sunburn occasions || id:ukb-b-13246	0.00259673	3	85787399	3e-13	346955	0.0189447	A	G	0.214182
19551	rs1437635	ukb-b-13246	Childhood sunburn occasions || id:ukb-b-13246	0.00286686	11	16358722	5.2e-13	346955	0.0206986	A	C	0.166029
19552	rs4272574	ukb-b-13246	Childhood sunburn occasions || id:ukb-b-13246	0.00212901	1	73661205	8.4e-13	346955	0.0152324	T	C	0.478288
19553	rs6689641	ukb-b-13246	Childhood sunburn occasions || id:ukb-b-13246	0.00213425	1	110720400	2.6e-12	346955	0.014934	G	A	0.542588
19554	rs7768317	ukb-b-13246	Childhood sunburn occasions || id:ukb-b-13246	0.00246523	6	41922220	4.9e-12	346955	-0.0170315	T	C	0.248878
19555	rs17232484	ukb-b-13246	Childhood sunburn occasions || id:ukb-b-13246	0.00907405	16	89861650	1.8e-11	346955	0.0610238	A	G	0.014194
19556	rs62423175	ukb-b-13246	Childhood sunburn occasions || id:ukb-b-13246	0.00286453	6	62195368	1.1e-10	346955	-0.0184786	A	G	0.175231
19557	rs9904468	ukb-b-13246	Childhood sunburn occasions || id:ukb-b-13246	0.00213118	17	17573187	1.1e-10	346955	0.0137378	G	C	0.533513
19558	rs11070811	ukb-b-13246	Childhood sunburn occasions || id:ukb-b-13246	0.00274862	15	31394082	1.5e-10	346955	-0.0176101	T	C	0.183157
19559	rs9867857	ukb-b-13246	Childhood sunburn occasions || id:ukb-b-13246	0.00213562	3	156491160	1.8e-10	346955	0.0136247	T	C	0.48916
19560	rs4438032	ukb-b-13246	Childhood sunburn occasions || id:ukb-b-13246	0.00364663	11	88786692	2e-10	346955	0.023197	G	C	0.906248
19561	rs10220751	ukb-b-13246	Childhood sunburn occasions || id:ukb-b-13246	0.00216389	15	47923520	2.5e-10	346955	-0.0136896	G	T	0.404814
19562	rs151337382	ukb-b-13246	Childhood sunburn occasions || id:ukb-b-13246	0.00925005	20	34204925	5.2e-10	346955	0.0574652	A	T	0.013552
19563	rs72821630	ukb-b-13246	Childhood sunburn occasions || id:ukb-b-13246	0.00245522	2	63696212	9e-10	346955	-0.0150406	T	C	0.251407
19564	rs78444298	ukb-b-13246	Childhood sunburn occasions || id:ukb-b-13246	0.00771154	1	184672098	1.4e-09	346955	-0.0466718	A	G	0.019692
19565	rs41563	ukb-b-13246	Childhood sunburn occasions || id:ukb-b-13246	0.00223217	7	104852654	1.4e-09	346955	0.0135055	A	G	0.349781
19566	rs1267038	ukb-b-13246	Childhood sunburn occasions || id:ukb-b-13246	0.00299112	2	162099153	2.2e-09	346955	-0.0178889	C	A	0.844933
19567	rs1548714	ukb-b-13246	Childhood sunburn occasions || id:ukb-b-13246	0.00272296	17	26280204	3e-09	346955	0.0161579	C	A	0.811733
19568	rs784235	ukb-b-13246	Childhood sunburn occasions || id:ukb-b-13246	0.0027625	18	53423144	3e-09	346955	-0.0163849	G	A	0.81909
19569	rs6882046	ukb-b-13246	Childhood sunburn occasions || id:ukb-b-13246	0.00242202	5	87968864	3.1e-09	346955	0.01435	G	A	0.26793
19570	rs9832130	ukb-b-13246	Childhood sunburn occasions || id:ukb-b-13246	0.00216232	3	189194752	3.3e-09	346955	-0.0127943	A	G	0.58068
19571	rs61816766	ukb-b-13246	Childhood sunburn occasions || id:ukb-b-13246	0.00618793	1	152319572	3.4e-09	346955	0.0365779	C	T	0.032281
19572	rs4670813	ukb-b-13246	Childhood sunburn occasions || id:ukb-b-13246	0.00214417	2	38317710	3.5e-09	346955	-0.0126688	A	G	0.470775
19573	rs75300484	ukb-b-13246	Childhood sunburn occasions || id:ukb-b-13246	0.00580191	16	89489061	3.7e-09	346955	-0.0342083	T	C	0.03469
19574	rs849138	ukb-b-13246	Childhood sunburn occasions || id:ukb-b-13246	0.00213095	7	28177338	3.8e-09	346955	0.0125585	A	G	0.507025
19575	rs537894	ukb-b-13246	Childhood sunburn occasions || id:ukb-b-13246	0.00217696	3	138348595	5e-09	346955	0.0127256	A	G	0.548976
19576	rs699780	ukb-b-13246	Childhood sunburn occasions || id:ukb-b-13246	0.00318541	1	120455441	7e-09	346955	-0.0184485	G	A	0.127758
19577	rs1260326	ukb-b-13246	Childhood sunburn occasions || id:ukb-b-13246	0.00217252	2	27730940	8.1e-09	346955	-0.0125281	C	T	0.603989
19578	rs3759579	ukb-b-13246	Childhood sunburn occasions || id:ukb-b-13246	0.00215924	14	103851272	8.1e-09	346955	0.0124491	G	A	0.588839
19579	rs11739906	ukb-b-13246	Childhood sunburn occasions || id:ukb-b-13246	0.00226464	5	59019359	8.4e-09	346955	0.0130466	C	A	0.327463
19580	rs1989483	ukb-b-13246	Childhood sunburn occasions || id:ukb-b-13246	0.00218968	7	16942661	1.2e-08	346955	0.0124961	G	A	0.389054
19581	rs10896139	ukb-b-13246	Childhood sunburn occasions || id:ukb-b-13246	0.00240498	11	66650060	1.4e-08	346955	-0.0136339	T	C	0.270905
19582	rs9821675	ukb-b-13246	Childhood sunburn occasions || id:ukb-b-13246	0.00212501	3	49902544	1.5e-08	346955	-0.0120372	G	A	0.50527
19583	rs10788627	ukb-b-13246	Childhood sunburn occasions || id:ukb-b-13246	0.00212884	10	82203069	1.6e-08	346955	0.0120186	C	T	0.474528
19584	rs75908072	ukb-b-13246	Childhood sunburn occasions || id:ukb-b-13246	0.00571651	6	290438	2.8e-08	346955	-0.031759	C	T	0.036612
19585	rs11104733	ukb-b-13246	Childhood sunburn occasions || id:ukb-b-13246	0.00885213	12	88490119	2.8e-08	346955	0.0491816	T	C	0.014717
19586	rs10202908	ukb-b-13246	Childhood sunburn occasions || id:ukb-b-13246	0.00227125	2	169378292	2.9e-08	346955	-0.0126044	T	C	0.674884
19587	rs116125333	ukb-b-13246	Childhood sunburn occasions || id:ukb-b-13246	0.00719516	5	33930012	3.4e-08	346955	-0.0397082	G	T	0.023181
19588	rs2299098	ukb-b-13246	Childhood sunburn occasions || id:ukb-b-13246	0.00268358	7	24756377	3.6e-08	346955	0.0147912	C	G	0.196234
19589	rs1326798	ukb-b-13246	Childhood sunburn occasions || id:ukb-b-13246	0.00219225	9	12722227	3.6e-08	346955	0.0120768	G	C	0.620628
19590	rs10873552	ukb-b-13246	Childhood sunburn occasions || id:ukb-b-13246	0.00224357	14	105433129	3.7e-08	346955	0.0123545	G	A	0.657663
19591	rs57994353	ukb-b-13246	Childhood sunburn occasions || id:ukb-b-13246	0.00232272	9	139356987	4.3e-08	346955	0.0127257	C	T	0.299074
19592	rs4335021	ukb-b-13246	Childhood sunburn occasions || id:ukb-b-13246	0.00216154	6	32386619	4.9e-08	346955	-0.0117908	C	T	0.59972
19593	rs964127	ukb-b-13246	Childhood sunburn occasions || id:ukb-b-13246	0.00225692	12	96290733	4.9e-08	346955	0.0123072	T	A	0.332818
19594	rs10920579	prot-b-37	chitinase 3 like 1 || id:prot-b-37	0.0277	1	203158972	8.73e-108	3394	0.6325	G	A	0.7884
19595	rs28601761	prot-b-37	chitinase 3 like 1 || id:prot-b-37	0.0243	8	126500031	5.06e-09	3394	-0.1426	G	C	0.3918
19596	rs35405821	prot-a-540	Chitinase-3-like protein 1 || id:prot-a-540	0.0176	1	203150899	1e-200	3301	-1.0287	G	C	0.52283
19597	rs12240123	prot-a-540	Chitinase-3-like protein 1 || id:prot-a-540	0.0396	1	203288427	6.92e-13	3301	-0.2841	C	G	0.89514
19598	rs1538372	ebi-a-GCST90012039	Chitinase-3-like protein 1 levels || id:ebi-a-GCST90012039	0.0102	1	203154532	1e-200	21758	0.3718	G	A	0.658
19599	rs2486072	ebi-a-GCST90012039	Chitinase-3-like protein 1 levels || id:ebi-a-GCST90012039	0.0106	1	203197257	1.45e-63	21758	0.1789	G	T	0.3541
19600	rs28601761	ebi-a-GCST90012039	Chitinase-3-like protein 1 levels || id:ebi-a-GCST90012039	0.0094	8	126500031	1.36e-36	21758	-0.1192	G	C	0.4212
19601	rs339969	ebi-a-GCST90012039	Chitinase-3-like protein 1 levels || id:ebi-a-GCST90012039	0.0099	15	60883281	3.04e-14	21758	-0.075	A	C	0.6249
19602	rs1260326	ebi-a-GCST90012039	Chitinase-3-like protein 1 levels || id:ebi-a-GCST90012039	0.0095	2	27730940	9.82e-14	21758	-0.0707	C	T	0.6096
19603	rs9427493	ebi-a-GCST90012039	Chitinase-3-like protein 1 levels || id:ebi-a-GCST90012039	0.0186	1	203236027	1.06e-13	21758	0.1384	C	G	0.9391
19604	rs2275354	ebi-a-GCST90012039	Chitinase-3-like protein 1 levels || id:ebi-a-GCST90012039	0.0097	1	203036757	2.41e-12	21758	0.0677	C	T	0.5613
19605	rs62140201	ebi-a-GCST90012039	Chitinase-3-like protein 1 levels || id:ebi-a-GCST90012039	0.039	2	42214198	3.88e-08	21758	-0.2145	A	G	0.0287
19606	rs704	prot-a-541	Chitinase-3-like protein 2 || id:prot-a-541	0.0245	17	26694861	2.51e-14	3301	0.1866	A	G	0.46665
19607	rs4261897	prot-a-541	Chitinase-3-like protein 2 || id:prot-a-541	0.0268	3	18764304	4.37e-08	3301	-0.1469	C	T	0.30042
19608	rs872583	prot-a-543	Chitotriosidase-1 || id:prot-a-543	0.0247	1	203184766	1e-200	3301	-1.0982	C	T	0.20154
19609	rs7072852	prot-a-543	Chitotriosidase-1 || id:prot-a-543	0.0284	10	89445249	4.79e-08	3301	0.1548	G	T	0.25502
19610	rs35822882	prot-a-584	Chloride intracellular channel protein 5 || id:prot-a-584	0.0684	6	45916999	7.41e-27	3301	-0.7339	T	G	0.03365
19611	rs9411377	prot-a-584	Chloride intracellular channel protein 5 || id:prot-a-584	0.0279	9	136145404	5.01e-10	3301	0.1737	A	C	0.28942
19612	rs77853158	ukb-b-117	Chocolate bar intake || id:ukb-b-117	0.0192891	9	36038269	5.8e-09	64944	0.112327	G	C	0.015086
19613	rs12963907	ukb-b-9886	Chocolate biscuits intake || id:ukb-b-9886	0.0168483	18	77396240	5.9e-09	64949	0.0980314	A	G	0.042408
19614	rs118143545	ukb-b-9886	Chocolate biscuits intake || id:ukb-b-9886	0.023757	19	7729770	3.6e-08	64949	0.130861	T	C	0.023994
19615	rs71317298	ukb-b-1160	Chocolate-covered raisin intake || id:ukb-b-1160	0.00660958	3	102011606	4.4e-08	64949	0.0361838	A	G	0.014029
19616	rs75331444	ieu-b-4971	Cholecystitits || id:ieu-b-4971	0.0463415	2	44069772	1.06e-31	486484	0.542937	A	G	0.0656877
19617	rs445925	met-a-307	Cholesterol || id:met-a-307	0.004	19	45415640	4.1e-10	5602	-0.025	A	G	0.079
19618	rs602633	met-a-307	Cholesterol || id:met-a-307	0.0017	1	109821511	5.02e-09	7365	0.0102	G	T	0.7837
19619	rs247617	met-c-875	Cholesterol esters in large HDL || id:met-c-875	0.011386	16	56990716	2.9e-73	19268	0.208627	A	C	0.288773
19620	rs261291	met-c-875	Cholesterol esters in large HDL || id:met-c-875	0.010618	15	58680178	8.02e-64	19270	0.181235	C	T	0.376501
19621	rs6065904	met-c-875	Cholesterol esters in large HDL || id:met-c-875	0.012222	20	44534651	4.17e-27	19272	-0.1334	A	G	0.233223
19622	rs11632618	met-c-875	Cholesterol esters in large HDL || id:met-c-875	0.023568	15	58724706	5.13e-20	19269	0.218584	A	G	0.061802
19623	rs75551077	met-c-875	Cholesterol esters in large HDL || id:met-c-875	0.018389	8	19840408	7.52e-16	19268	0.150089	C	G	0.086418
19624	rs174529	met-c-875	Cholesterol esters in large HDL || id:met-c-875	0.010539	11	61543961	1.53e-14	19271	-0.082001	C	T	0.409265
19625	rs6507939	met-c-875	Cholesterol esters in large HDL || id:met-c-875	0.013967	18	47176261	5.76e-12	19268	0.097365	C	A	0.839141
19626	rs111543310	met-c-875	Cholesterol esters in large HDL || id:met-c-875	0.048733	15	59531818	6.2e-12	19268	0.339201	C	T	0.015958
19627	rs429358	met-c-875	Cholesterol esters in large HDL || id:met-c-875	0.013862	19	45411941	1.29e-10	19267	-0.090219	C	T	0.168024
19628	rs59347135	met-c-875	Cholesterol esters in large HDL || id:met-c-875	0.029776	8	19750044	9.82e-10	19267	-0.184264	G	C	0.038681
19629	rs67053123	met-c-875	Cholesterol esters in large HDL || id:met-c-875	0.014852	12	125353810	1.27e-09	19270	0.091286	A	T	0.147378
19630	rs964184	met-c-875	Cholesterol esters in large HDL || id:met-c-875	0.014598	11	116648917	5.99e-09	19271	0.085972	C	G	0.857677
19631	rs6544366	met-c-875	Cholesterol esters in large HDL || id:met-c-875	0.01146	2	21204025	9.62e-09	19270	0.066565	T	G	0.274622
19632	rs7412	met-c-881	Cholesterol esters in large VLDL || id:met-c-881	0.025746	19	45412079	1.54e-105	15981	-0.571074	T	C	0.055504
19633	rs11591147	met-c-881	Cholesterol esters in large VLDL || id:met-c-881	0.034723	1	55505647	8.6e-49	15985	-0.51831	T	G	0.030715
19634	rs142130958	met-c-881	Cholesterol esters in large VLDL || id:met-c-881	0.017214	19	11190652	1.19e-41	19272	-0.236648	A	G	0.101869
19635	rs629301	met-c-881	Cholesterol esters in large VLDL || id:met-c-881	0.012397	1	109818306	1.05e-26	19273	0.134858	T	G	0.783555
19636	rs934197	met-c-881	Cholesterol esters in large VLDL || id:met-c-881	0.01146	2	21267461	6.6e-23	19266	0.114845	A	G	0.284745
19637	rs190934192	met-c-881	Cholesterol esters in large VLDL || id:met-c-881	0.039922	1	55334001	1.4e-22	19270	-0.396971	A	G	0.023981
19638	rs3005923	met-c-881	Cholesterol esters in large VLDL || id:met-c-881	0.03617	1	56801542	9.25e-20	19266	-0.334651	A	G	0.027565
19639	rs79225634	met-c-881	Cholesterol esters in large VLDL || id:met-c-881	0.010801	5	74619639	1.33e-17	19268	0.093823	T	C	0.353218
19640	rs182695896	met-c-881	Cholesterol esters in large VLDL || id:met-c-881	0.040827	4	74813227	1.91e-12	19268	0.292365	C	A	0.019221
19641	rs553741	met-c-881	Cholesterol esters in large VLDL || id:met-c-881	0.010909	1	55520408	2.56e-12	19272	0.077665	C	G	0.624432
19642	rs6756629	met-c-881	Cholesterol esters in large VLDL || id:met-c-881	0.018792	2	44065090	2.78e-12	19273	-0.13357	A	G	0.081568
19643	rs8106814	met-c-881	Cholesterol esters in large VLDL || id:met-c-881	0.014391	19	45441608	9.68e-12	19267	-0.09969	C	T	0.220661
19644	rs144064722	met-c-881	Cholesterol esters in large VLDL || id:met-c-881	0.034023	4	73406173	2.53e-11	19266	0.230859	G	A	0.025283
19645	rs185415345	met-c-881	Cholesterol esters in large VLDL || id:met-c-881	0.027268	1	56625395	4.24e-10	19268	-0.173195	A	G	0.046556
19646	rs2980860	met-c-881	Cholesterol esters in large VLDL || id:met-c-881	0.010286	8	126485337	4.88e-10	19269	-0.0651	G	A	0.48076
19647	rs137992968	met-c-881	Cholesterol esters in large VLDL || id:met-c-881	0.034952	19	11239696	8.32e-10	19270	-0.218228	T	C	0.022573
19648	rs62120792	met-c-881	Cholesterol esters in large VLDL || id:met-c-881	0.01492	2	21092488	1.28e-09	19269	-0.092112	C	T	0.139114
19649	rs3741298	met-c-881	Cholesterol esters in large VLDL || id:met-c-881	0.012201	11	116657561	2.78e-09	19269	-0.07376	T	C	0.771465
19650	rs193084249	met-c-881	Cholesterol esters in large VLDL || id:met-c-881	0.031243	1	26987646	8.68e-09	19270	0.182861	G	A	0.032129
19651	rs10449300	met-c-881	Cholesterol esters in large VLDL || id:met-c-881	0.011123	1	109381904	9.4e-09	19270	-0.064949	G	A	0.3354
19652	rs2207132	met-c-881	Cholesterol esters in large VLDL || id:met-c-881	0.02452	20	39142516	9.5e-09	19267	0.143134	A	G	0.059698
19653	rs73066442	met-c-881	Cholesterol esters in large VLDL || id:met-c-881	0.011942	7	21592973	1.24e-08	19269	0.069161	G	A	0.249027
19654	rs635634	met-c-881	Cholesterol esters in large VLDL || id:met-c-881	0.012819	9	136155000	1.24e-08	19270	0.074238	T	C	0.20054
19655	rs34042070	met-c-881	Cholesterol esters in large VLDL || id:met-c-881	0.012866	16	72101525	1.54e-08	19268	0.074023	G	C	0.19909
19656	rs2965146	met-c-881	Cholesterol esters in large VLDL || id:met-c-881	0.010544	19	45190985	4.56e-08	19270	-0.058637	C	T	0.403621
19657	rs964184	met-c-887	Cholesterol esters in large VLDL || id:met-c-887	0.014601	11	116648917	1.53e-49	18958	-0.218633	C	G	0.857648
19658	rs1569209	met-c-887	Cholesterol esters in large VLDL || id:met-c-887	0.021472	8	19830170	4.94e-19	18956	-0.193723	G	T	0.062761
19659	rs821840	met-c-887	Cholesterol esters in large VLDL || id:met-c-887	0.012267	16	56993886	1.82e-17	18958	-0.105599	G	A	0.256242
19660	rs34482346	met-c-887	Cholesterol esters in large VLDL || id:met-c-887	0.016022	7	72915521	7.49e-15	18953	-0.126108	C	G	0.120166
19661	rs1260326	met-c-887	Cholesterol esters in large VLDL || id:met-c-887	0.010722	2	27730940	2.08e-14	18960	-0.082986	C	T	0.636812
19662	rs483082	met-c-887	Cholesterol esters in large VLDL || id:met-c-887	0.012537	19	45416178	2.88e-14	18956	0.096496	T	G	0.229485
19663	rs4296389	met-c-887	Cholesterol esters in large VLDL || id:met-c-887	0.011066	2	21142994	3.11e-13	18954	-0.081658	T	C	0.320094
19664	rs7527004	met-c-887	Cholesterol esters in large VLDL || id:met-c-887	0.01121	1	62972228	3.96e-12	18957	0.078735	A	G	0.69712
19665	rs72999033	met-c-887	Cholesterol esters in large VLDL || id:met-c-887	0.021539	19	19366632	1.12e-11	18957	-0.148049	T	C	0.061332
19666	rs2980860	met-c-887	Cholesterol esters in large VLDL || id:met-c-887	0.010358	8	126485337	1.13e-08	18956	-0.059865	G	A	0.480838
19667	rs77697917	met-c-887	Cholesterol esters in large VLDL || id:met-c-887	0.037272	17	41840849	1.44e-08	18954	0.213875	T	C	0.02331
19668	rs116843064	met-c-887	Cholesterol esters in large VLDL || id:met-c-887	0.035302	19	8429323	4.17e-08	18955	-0.195947	A	G	0.029132
19669	rs247617	met-c-899	Cholesterol esters in medium HDL || id:met-c-899	0.011396	16	56990716	3.15e-44	19268	0.160557	A	C	0.288773
19670	rs75835816	met-c-899	Cholesterol esters in medium HDL || id:met-c-899	0.038111	8	19885513	1.33e-09	19271	-0.233431	C	G	0.0194
19671	rs2126259	met-c-899	Cholesterol esters in medium HDL || id:met-c-899	0.014847	8	9185146	3.11e-09	19271	0.088876	C	T	0.861881
19672	rs6073966	met-c-899	Cholesterol esters in medium HDL || id:met-c-899	0.014607	20	44570192	3.93e-09	19269	0.086871	T	C	0.143985
19673	rs429358	met-c-899	Cholesterol esters in medium HDL || id:met-c-899	0.013834	19	45411941	7.73e-09	19267	-0.080698	C	T	0.168024
19674	rs964184	met-c-899	Cholesterol esters in medium HDL || id:met-c-899	0.01456	11	116648917	1.02e-08	19271	0.084235	C	G	0.857677
19675	rs1367117	met-c-899	Cholesterol esters in medium HDL || id:met-c-899	0.011469	2	21263900	1.09e-08	19271	-0.066226	A	G	0.284518
19676	rs7412	met-c-905	Cholesterol esters in medium LDL || id:met-c-905	0.025786	19	45412079	2.04e-96	15981	-0.546228	T	C	0.055504
19677	rs11591147	met-c-905	Cholesterol esters in medium LDL || id:met-c-905	0.034749	1	55505647	1.39e-46	15985	-0.506389	T	G	0.030715
19678	rs142130958	met-c-905	Cholesterol esters in medium LDL || id:met-c-905	0.017222	19	11190652	1.06e-39	19272	-0.230926	A	G	0.101869
19679	rs629301	met-c-905	Cholesterol esters in medium LDL || id:met-c-905	0.012399	1	109818306	3.17e-26	19273	0.133591	T	G	0.783555
19680	rs934197	met-c-905	Cholesterol esters in medium LDL || id:met-c-905	0.011463	2	21267461	4e-22	19266	0.112747	A	G	0.284745
19681	rs190934192	met-c-905	Cholesterol esters in medium LDL || id:met-c-905	0.039931	1	55334001	2.05e-21	19270	-0.385919	A	G	0.023981
19682	rs3005923	met-c-905	Cholesterol esters in medium LDL || id:met-c-905	0.036183	1	56801542	3.19e-18	19266	-0.320329	A	G	0.027565
19683	rs79225634	met-c-905	Cholesterol esters in medium LDL || id:met-c-905	0.010803	5	74619639	5.03e-17	19268	0.092145	T	C	0.353218
19684	rs182695896	met-c-905	Cholesterol esters in medium LDL || id:met-c-905	0.040818	4	74813227	2.78e-14	19268	0.315871	C	A	0.019221
19685	rs144064722	met-c-905	Cholesterol esters in medium LDL || id:met-c-905	0.034015	4	73406173	5.31e-13	19266	0.249694	G	A	0.025283
19686	rs6756629	met-c-905	Cholesterol esters in medium LDL || id:met-c-905	0.018786	2	44065090	1.94e-12	19273	-0.1345	A	G	0.081568
19687	rs8106814	met-c-905	Cholesterol esters in medium LDL || id:met-c-905	0.014394	19	45441608	1.72e-11	19267	-0.098507	C	T	0.220661
19688	rs3741298	met-c-905	Cholesterol esters in medium LDL || id:met-c-905	0.0122	11	116657561	2.15e-11	19269	-0.083083	T	C	0.771465
19689	rs553741	met-c-905	Cholesterol esters in medium LDL || id:met-c-905	0.010913	1	55520408	6.39e-11	19272	0.072529	C	G	0.624432
19690	rs2980860	met-c-905	Cholesterol esters in medium LDL || id:met-c-905	0.010286	8	126485337	8.66e-11	19269	-0.067888	G	A	0.48076
19691	rs185415345	met-c-905	Cholesterol esters in medium LDL || id:met-c-905	0.027274	1	56625395	1.84e-09	19268	-0.166772	A	G	0.046556
19692	rs137992968	met-c-905	Cholesterol esters in medium LDL || id:met-c-905	0.03496	19	11239696	2.63e-09	19270	-0.211675	T	C	0.022573
19693	rs112635299	met-c-905	Cholesterol esters in medium LDL || id:met-c-905	0.041611	14	94838142	6.19e-09	17774	0.245966	T	G	0.017866
19694	rs193084249	met-c-905	Cholesterol esters in medium LDL || id:met-c-905	0.031248	1	26987646	1.32e-08	19270	0.180624	G	A	0.032129
19695	rs2207132	met-c-905	Cholesterol esters in medium LDL || id:met-c-905	0.024524	20	39142516	1.35e-08	19267	0.14166	A	G	0.059698
19696	rs62120792	met-c-905	Cholesterol esters in medium LDL || id:met-c-905	0.014925	2	21092488	1.4e-08	19269	-0.086121	C	T	0.139114
19697	rs73066442	met-c-905	Cholesterol esters in medium LDL || id:met-c-905	0.011945	7	21592973	2.95e-08	19269	0.06736	G	A	0.249027
19698	rs10449300	met-c-905	Cholesterol esters in medium LDL || id:met-c-905	0.011126	1	109381904	3.12e-08	19270	-0.062632	G	A	0.3354
19699	rs34042070	met-c-905	Cholesterol esters in medium LDL || id:met-c-905	0.012869	16	72101525	3.47e-08	19268	0.072196	G	C	0.19909
19700	rs964184	met-c-910	Cholesterol esters in medium VLDL || id:met-c-910	0.014495	11	116648917	1.16e-55	19271	-0.230933	C	G	0.857677
19701	rs4296389	met-c-910	Cholesterol esters in medium VLDL || id:met-c-910	0.010975	2	21142994	7.73e-22	19266	-0.106868	T	C	0.320104
19702	rs115849089	met-c-910	Cholesterol esters in medium VLDL || id:met-c-910	0.017156	8	19912370	7.89e-21	19269	-0.162836	A	G	0.101403
19703	rs429358	met-c-910	Cholesterol esters in medium VLDL || id:met-c-910	0.013842	19	45411941	2.5e-17	19267	0.118848	C	T	0.168024
19704	rs247617	met-c-910	Cholesterol esters in medium VLDL || id:met-c-910	0.011452	16	56990716	4.77e-17	19268	-0.097445	A	C	0.288773
19705	rs72999033	met-c-910	Cholesterol esters in medium VLDL || id:met-c-910	0.021397	19	19366632	1.17e-16	19270	-0.179766	T	C	0.061184
19706	rs1260326	met-c-910	Cholesterol esters in medium VLDL || id:met-c-910	0.010622	2	27730940	2.16e-16	19273	-0.088457	C	T	0.636562
19707	rs10402112	met-c-910	Cholesterol esters in medium VLDL || id:met-c-910	0.017961	19	11191677	6.68e-14	19269	-0.136481	A	T	0.095646
19708	rs1168041	met-c-910	Cholesterol esters in medium VLDL || id:met-c-910	0.011727	1	62960250	2.52e-13	19267	0.087015	C	T	0.727042
19709	rs72660594	met-c-910	Cholesterol esters in medium VLDL || id:met-c-910	0.028823	1	55636240	3.77e-13	19268	-0.212291	C	T	0.035214
19710	rs2980860	met-c-910	Cholesterol esters in medium VLDL || id:met-c-910	0.010285	8	126485337	3.61e-12	19269	-0.072499	G	A	0.48076
19711	rs79225634	met-c-910	Cholesterol esters in medium VLDL || id:met-c-910	0.010808	5	74619639	9.01e-12	19268	0.074759	T	C	0.353218
19712	rs34482346	met-c-910	Cholesterol esters in medium VLDL || id:met-c-910	0.015912	7	72915521	5.1e-10	19267	-0.100289	C	G	0.120191
19713	rs72836561	met-c-910	Cholesterol esters in medium VLDL || id:met-c-910	0.035857	17	41926126	7.06e-09	19270	0.210495	T	C	0.024935
19714	rs261291	met-c-943	Cholesterol esters in very large HDL || id:met-c-943	0.010631	15	58680178	2.39e-49	19270	0.157456	C	T	0.376501
19715	rs1532624	met-c-943	Cholesterol esters in very large HDL || id:met-c-943	0.010353	16	57005479	3.82e-29	19273	0.116372	A	C	0.427715
19716	rs6073958	met-c-943	Cholesterol esters in very large HDL || id:met-c-943	0.0129	20	44551855	1.08e-22	19269	-0.126877	C	T	0.195862
19717	rs12914626	met-c-943	Cholesterol esters in very large HDL || id:met-c-943	0.011246	15	58738423	4.68e-20	19270	-0.103469	T	C	0.67045
19718	rs174547	met-c-943	Cholesterol esters in very large HDL || id:met-c-943	0.010462	11	61570783	2.14e-17	19272	-0.089067	C	T	0.399665
19719	rs117376818	met-c-943	Cholesterol esters in very large HDL || id:met-c-943	0.056983	15	58798961	5e-16	19270	0.463725	A	G	0.010172
19720	rs2575876	met-c-943	Cholesterol esters in very large HDL || id:met-c-943	0.013174	9	107665739	3.93e-14	19273	-0.09996	A	G	0.188864
19721	rs1943973	met-c-943	Cholesterol esters in very large HDL || id:met-c-943	0.013996	18	47179516	8.74e-12	19272	0.095845	A	G	0.841663
19722	rs111543310	met-c-943	Cholesterol esters in very large HDL || id:met-c-943	0.048803	15	59531818	1.37e-11	19268	0.331043	C	T	0.015958
19723	rs61803025	met-c-943	Cholesterol esters in very large HDL || id:met-c-943	0.018523	1	161600591	7.72e-10	19270	-0.114301	C	T	0.888925
19724	rs148527372	met-c-943	Cholesterol esters in very large HDL || id:met-c-943	0.095017	3	159734448	3.29e-09	15461	-0.563993	A	G	0.004194
19725	rs34562254	met-c-943	Cholesterol esters in very large HDL || id:met-c-943	0.016936	17	16842991	2.71e-08	19269	-0.094453	A	G	0.104461
19726	rs4149307	met-c-943	Cholesterol esters in very large HDL || id:met-c-943	0.017529	9	107589744	3.55e-08	15985	0.096931	T	C	0.119911
19727	rs10455872	met-d-XXL_VLDL_C	Cholesterol in chylomicrons and extremely large VLDL || id:met-d-XXL_VLDL_C	0.00736584	6	161010118	1e-200	NA	-0.225925	G	A	0.07899
19728	rs964184	met-d-XXL_VLDL_C	Cholesterol in chylomicrons and extremely large VLDL || id:met-d-XXL_VLDL_C	0.00586595	11	116648917	1e-200	NA	-0.21434	C	G	0.867255
19729	rs328	met-d-XXL_VLDL_C	Cholesterol in chylomicrons and extremely large VLDL || id:met-d-XXL_VLDL_C	0.0066013	8	19819724	7.1e-192	NA	-0.191783	G	C	0.10031
19730	rs1065853	met-d-XXL_VLDL_C	Cholesterol in chylomicrons and extremely large VLDL || id:met-d-XXL_VLDL_C	0.00734255	19	45413233	3.2e-134	NA	0.177281	T	G	0.080584
19731	rs117733303	met-d-XXL_VLDL_C	Cholesterol in chylomicrons and extremely large VLDL || id:met-d-XXL_VLDL_C	0.0147406	6	160922870	2.5e-128	NA	-0.353402	G	A	0.0185
19732	rs1260326	met-d-XXL_VLDL_C	Cholesterol in chylomicrons and extremely large VLDL || id:met-d-XXL_VLDL_C	0.00406626	2	27730940	1.5e-112	NA	-0.0895711	C	T	0.603982
19733	rs676210	met-d-XXL_VLDL_C	Cholesterol in chylomicrons and extremely large VLDL || id:met-d-XXL_VLDL_C	0.00490577	2	21231524	2.5e-99	NA	-0.102271	A	G	0.205765
19734	rs28601761	met-d-XXL_VLDL_C	Cholesterol in chylomicrons and extremely large VLDL || id:met-d-XXL_VLDL_C	0.00407568	8	126500031	3.5e-93	NA	-0.0816408	G	C	0.420164
19735	rs34060476	met-d-XXL_VLDL_C	Cholesterol in chylomicrons and extremely large VLDL || id:met-d-XXL_VLDL_C	0.00583517	7	73037956	8.4e-80	NA	-0.110567	G	A	0.134803
19736	rs174580	met-d-XXL_VLDL_C	Cholesterol in chylomicrons and extremely large VLDL || id:met-d-XXL_VLDL_C	0.00415973	11	61606642	2.8e-69	NA	0.0716493	G	A	0.351967
19737	rs116843064	met-d-XXL_VLDL_C	Cholesterol in chylomicrons and extremely large VLDL || id:met-d-XXL_VLDL_C	0.0142766	19	8429323	5.1e-58	NA	-0.227265	A	G	0.019852
19738	rs144018203	met-d-XXL_VLDL_C	Cholesterol in chylomicrons and extremely large VLDL || id:met-d-XXL_VLDL_C	0.0201468	11	116916060	1.1e-47	NA	0.278334	C	G	0.010654
19739	rs247616	met-d-XXL_VLDL_C	Cholesterol in chylomicrons and extremely large VLDL || id:met-d-XXL_VLDL_C	0.00425853	16	56989590	5.7e-44	NA	-0.0579688	T	C	0.32471
19740	rs8107974	met-d-XXL_VLDL_C	Cholesterol in chylomicrons and extremely large VLDL || id:met-d-XXL_VLDL_C	0.00754421	19	19388500	7.4e-38	NA	-0.0969879	T	A	0.075555
19741	rs13389219	met-d-XXL_VLDL_C	Cholesterol in chylomicrons and extremely large VLDL || id:met-d-XXL_VLDL_C	0.00407531	2	165528876	2.4e-36	NA	-0.0501338	T	C	0.392528
19742	rs139974673	met-d-XXL_VLDL_C	Cholesterol in chylomicrons and extremely large VLDL || id:met-d-XXL_VLDL_C	0.0125607	15	44027885	7.1e-28	NA	0.134892	C	T	0.025918
19743	rs72836561	met-d-XXL_VLDL_C	Cholesterol in chylomicrons and extremely large VLDL || id:met-d-XXL_VLDL_C	0.0114057	17	41926126	2.2e-25	NA	0.115463	T	C	0.031483
19744	rs56290633	met-d-XXL_VLDL_C	Cholesterol in chylomicrons and extremely large VLDL || id:met-d-XXL_VLDL_C	0.00430464	19	45401783	2.7e-24	NA	0.0439021	C	T	0.539534
19745	rs73596816	met-d-XXL_VLDL_C	Cholesterol in chylomicrons and extremely large VLDL || id:met-d-XXL_VLDL_C	0.011063	6	161017363	6.6e-24	NA	-0.112635	A	G	0.033595
19746	rs4704834	met-d-XXL_VLDL_C	Cholesterol in chylomicrons and extremely large VLDL || id:met-d-XXL_VLDL_C	0.00415367	5	156443066	9.2e-22	NA	0.0380232	G	A	0.644037
19747	rs10761752	met-d-XXL_VLDL_C	Cholesterol in chylomicrons and extremely large VLDL || id:met-d-XXL_VLDL_C	0.00398469	10	65160321	2.1e-20	NA	-0.0355369	C	T	0.474404
19748	rs1801689	met-d-XXL_VLDL_C	Cholesterol in chylomicrons and extremely large VLDL || id:met-d-XXL_VLDL_C	0.0115782	17	64210580	5.7e-20	NA	-0.100753	C	A	0.030531
19749	rs2943635	met-d-XXL_VLDL_C	Cholesterol in chylomicrons and extremely large VLDL || id:met-d-XXL_VLDL_C	0.00426478	2	227077377	2.7e-19	NA	0.0382321	T	C	0.679829
19750	rs28383314	met-d-XXL_VLDL_C	Cholesterol in chylomicrons and extremely large VLDL || id:met-d-XXL_VLDL_C	0.00409923	6	32587213	4.2e-19	NA	0.0359451	C	T	0.62295
19751	rs1471251	met-d-XXL_VLDL_C	Cholesterol in chylomicrons and extremely large VLDL || id:met-d-XXL_VLDL_C	0.0040861	4	87976359	2.1e-18	NA	0.0340671	T	A	0.397126
19752	rs684773	met-d-XXL_VLDL_C	Cholesterol in chylomicrons and extremely large VLDL || id:met-d-XXL_VLDL_C	0.00471275	3	135956305	2.1e-17	NA	0.0383705	C	A	0.767067
19753	rs632057	met-d-XXL_VLDL_C	Cholesterol in chylomicrons and extremely large VLDL || id:met-d-XXL_VLDL_C	0.00411055	6	139834012	1.6e-16	NA	-0.0339142	G	T	0.627779
19754	rs13265201	met-d-XXL_VLDL_C	Cholesterol in chylomicrons and extremely large VLDL || id:met-d-XXL_VLDL_C	0.00410748	8	11493678	2.1e-16	NA	0.0338662	G	C	0.396268
19755	rs2186037	met-d-XXL_VLDL_C	Cholesterol in chylomicrons and extremely large VLDL || id:met-d-XXL_VLDL_C	0.00398709	6	127455029	6e-15	NA	0.0299393	G	A	0.51879
19756	rs13108218	met-d-XXL_VLDL_C	Cholesterol in chylomicrons and extremely large VLDL || id:met-d-XXL_VLDL_C	0.00412183	4	3443931	8e-15	NA	-0.0305064	G	A	0.615355
19757	rs56001710	met-d-XXL_VLDL_C	Cholesterol in chylomicrons and extremely large VLDL || id:met-d-XXL_VLDL_C	0.00415936	7	25983400	1.9e-14	NA	-0.0299428	T	A	0.58058
19758	rs74434374	met-d-XXL_VLDL_C	Cholesterol in chylomicrons and extremely large VLDL || id:met-d-XXL_VLDL_C	0.00960868	6	31850308	5.4e-14	NA	0.0703887	A	C	0.044815
19759	rs72555385	met-d-XXL_VLDL_C	Cholesterol in chylomicrons and extremely large VLDL || id:met-d-XXL_VLDL_C	0.0092412	7	73123473	4.1e-13	NA	0.0672603	G	A	0.04931
19760	rs2925979	met-d-XXL_VLDL_C	Cholesterol in chylomicrons and extremely large VLDL || id:met-d-XXL_VLDL_C	0.00434013	16	81534790	5.6e-13	NA	-0.030459	C	T	0.69893
19761	rs2275647	met-d-XXL_VLDL_C	Cholesterol in chylomicrons and extremely large VLDL || id:met-d-XXL_VLDL_C	0.00416528	13	95231825	1.1e-12	NA	0.0289124	A	G	0.351879
19762	rs1883711	met-d-XXL_VLDL_C	Cholesterol in chylomicrons and extremely large VLDL || id:met-d-XXL_VLDL_C	0.0117043	20	39179822	1.1e-12	NA	0.0775408	C	G	0.0312
19763	rs11644601	met-d-XXL_VLDL_C	Cholesterol in chylomicrons and extremely large VLDL || id:met-d-XXL_VLDL_C	0.00437548	16	15172118	1.9e-12	NA	-0.0291066	C	T	0.296692
19764	rs3860847	met-d-XXL_VLDL_C	Cholesterol in chylomicrons and extremely large VLDL || id:met-d-XXL_VLDL_C	0.00488549	8	126631799	2.4e-12	NA	0.0334048	A	G	0.212511
19765	rs79598313	met-d-XXL_VLDL_C	Cholesterol in chylomicrons and extremely large VLDL || id:met-d-XXL_VLDL_C	0.0132164	1	27284913	3.7e-12	NA	0.0952705	T	C	0.023202
19766	rs835273	met-d-XXL_VLDL_C	Cholesterol in chylomicrons and extremely large VLDL || id:met-d-XXL_VLDL_C	0.00410007	10	94796504	5.9e-12	NA	-0.025953	T	A	0.384862
19767	rs7133378	met-d-XXL_VLDL_C	Cholesterol in chylomicrons and extremely large VLDL || id:met-d-XXL_VLDL_C	0.00427017	12	124409502	6.1e-12	NA	-0.0276952	A	G	0.319792
19768	rs7140110	met-d-XXL_VLDL_C	Cholesterol in chylomicrons and extremely large VLDL || id:met-d-XXL_VLDL_C	0.00435046	13	114544024	8.5e-12	NA	0.0290187	C	T	0.299371
19769	rs6971365	met-d-XXL_VLDL_C	Cholesterol in chylomicrons and extremely large VLDL || id:met-d-XXL_VLDL_C	0.00437732	7	130432481	2.1e-11	NA	0.0280193	C	T	0.292827
19770	rs998584	met-d-XXL_VLDL_C	Cholesterol in chylomicrons and extremely large VLDL || id:met-d-XXL_VLDL_C	0.00397843	6	43757896	2.3e-11	NA	0.0260805	A	C	0.482334
19771	rs2122982	met-d-XXL_VLDL_C	Cholesterol in chylomicrons and extremely large VLDL || id:met-d-XXL_VLDL_C	0.00465786	12	57781893	9.4e-11	NA	-0.0295918	A	G	0.238662
19772	rs28752924	met-d-XXL_VLDL_C	Cholesterol in chylomicrons and extremely large VLDL || id:met-d-XXL_VLDL_C	0.00412228	6	31303922	1.4e-10	NA	0.0266072	C	T	0.445527
19773	rs57192995	met-d-XXL_VLDL_C	Cholesterol in chylomicrons and extremely large VLDL || id:met-d-XXL_VLDL_C	0.0086459	19	8439538	1.5e-10	NA	-0.054465	C	G	0.056299
19774	rs11878597	met-d-XXL_VLDL_C	Cholesterol in chylomicrons and extremely large VLDL || id:met-d-XXL_VLDL_C	0.00399653	19	45470298	1.5e-10	NA	0.024455	C	T	0.450192
19775	rs11651280	met-d-XXL_VLDL_C	Cholesterol in chylomicrons and extremely large VLDL || id:met-d-XXL_VLDL_C	0.00835715	17	17449917	6e-10	NA	0.051497	T	G	0.061066
19776	rs4491981	met-d-XXL_VLDL_C	Cholesterol in chylomicrons and extremely large VLDL || id:met-d-XXL_VLDL_C	0.00468421	4	171563776	7.5e-10	NA	-0.0270247	A	C	0.241217
19777	rs146534110	met-d-XXL_VLDL_C	Cholesterol in chylomicrons and extremely large VLDL || id:met-d-XXL_VLDL_C	0.0172167	6	160578069	1.9e-09	NA	-0.101516	T	G	0.013508
19778	rs111909590	met-d-XXL_VLDL_C	Cholesterol in chylomicrons and extremely large VLDL || id:met-d-XXL_VLDL_C	0.00980255	6	160545046	2.4e-09	NA	0.0545224	T	C	0.043581
19779	rs2081687	met-d-XXL_VLDL_C	Cholesterol in chylomicrons and extremely large VLDL || id:met-d-XXL_VLDL_C	0.00421233	8	59388565	6.2e-09	NA	-0.0241509	C	T	0.663094
19780	rs4810479	met-d-XXL_VLDL_C	Cholesterol in chylomicrons and extremely large VLDL || id:met-d-XXL_VLDL_C	0.00460168	20	44545048	6.3e-09	NA	-0.0252968	T	C	0.750222
19781	rs184089815	met-d-XXL_VLDL_C	Cholesterol in chylomicrons and extremely large VLDL || id:met-d-XXL_VLDL_C	0.0157847	6	160093887	1.5e-08	NA	-0.0879231	A	G	0.01643
19782	rs2035816	met-d-XXL_VLDL_C	Cholesterol in chylomicrons and extremely large VLDL || id:met-d-XXL_VLDL_C	0.00718188	4	100508556	1.6e-08	NA	-0.0393102	G	A	0.0843
19783	rs13186403	met-d-XXL_VLDL_C	Cholesterol in chylomicrons and extremely large VLDL || id:met-d-XXL_VLDL_C	0.00496577	5	67513457	1.8e-08	NA	-0.0269317	T	G	0.215247
19784	rs9844972	met-d-XXL_VLDL_C	Cholesterol in chylomicrons and extremely large VLDL || id:met-d-XXL_VLDL_C	0.00790053	3	150097635	2e-08	NA	0.0400472	C	G	0.070765
19785	rs182611493	met-d-XXL_VLDL_C	Cholesterol in chylomicrons and extremely large VLDL || id:met-d-XXL_VLDL_C	0.0191657	19	19458388	2.2e-08	NA	-0.105015	G	A	0.012523
19786	rs11228377	met-d-XXL_VLDL_C	Cholesterol in chylomicrons and extremely large VLDL || id:met-d-XXL_VLDL_C	0.00405577	11	68603346	2.5e-08	NA	-0.0223596	C	T	0.593402
19787	rs34417180	met-d-XXL_VLDL_C	Cholesterol in chylomicrons and extremely large VLDL || id:met-d-XXL_VLDL_C	0.00533111	16	72219756	3.3e-08	NA	-0.0285049	A	C	0.166849
19788	rs2302263	met-d-XXL_VLDL_C	Cholesterol in chylomicrons and extremely large VLDL || id:met-d-XXL_VLDL_C	0.00703978	11	64021821	3.6e-08	NA	0.039303	T	C	0.088118
19789	rs3857142	met-d-XXL_VLDL_C	Cholesterol in chylomicrons and extremely large VLDL || id:met-d-XXL_VLDL_C	0.0042288	4	15106036	4.9e-08	NA	0.0223679	T	C	0.663407
19790	rs1065853	met-d-IDL_C	Cholesterol in IDL || id:met-d-IDL_C	0.00733343	19	45413233	1e-200	NA	-0.535193	T	G	0.080584
19791	rs12151108	met-d-IDL_C	Cholesterol in IDL || id:met-d-IDL_C	0.00611982	19	11197261	1.4e-131	NA	-0.147673	A	G	0.119677
19792	rs11591147	met-d-IDL_C	Cholesterol in IDL || id:met-d-IDL_C	0.0151931	1	55505647	7e-101	NA	-0.317008	T	G	0.017458
19793	rs562338	met-d-IDL_C	Cholesterol in IDL || id:met-d-IDL_C	0.00517814	2	21288321	1.6e-86	NA	0.0993537	G	A	0.819635
19794	rs12740374	met-d-IDL_C	Cholesterol in IDL || id:met-d-IDL_C	0.00479727	1	109817590	2.5e-86	NA	-0.0939052	T	G	0.221059
19795	rs102274	met-d-IDL_C	Cholesterol in IDL || id:met-d-IDL_C	0.00419139	11	61557826	8.3e-83	NA	-0.0784975	C	T	0.343862
19796	rs261290	met-d-IDL_C	Cholesterol in IDL || id:met-d-IDL_C	0.0042035	15	58678720	1.6e-63	NA	-0.0691167	C	T	0.654642
19797	rs28807203	met-d-IDL_C	Cholesterol in IDL || id:met-d-IDL_C	0.00923327	19	45173951	8.6e-48	NA	-0.133446	C	A	0.049209
19798	rs3846662	met-d-IDL_C	Cholesterol in IDL || id:met-d-IDL_C	0.0040375	5	74651084	6.4e-44	NA	0.055288	G	A	0.424112
19799	rs2927468	met-d-IDL_C	Cholesterol in IDL || id:met-d-IDL_C	0.00403066	19	45357939	3e-41	NA	0.0530946	G	A	0.523267
19800	rs1081105	met-d-IDL_C	Cholesterol in IDL || id:met-d-IDL_C	0.0121598	19	45412955	5.9e-34	NA	0.142958	C	A	0.027622
19801	rs117199990	met-d-IDL_C	Cholesterol in IDL || id:met-d-IDL_C	0.0066284	8	19820916	1.3e-33	NA	0.078399	T	C	0.100237
19802	rs115478735	met-d-IDL_C	Cholesterol in IDL || id:met-d-IDL_C	0.00515948	9	136149711	6e-32	NA	0.0605167	T	A	0.18331
19803	rs633695	met-d-IDL_C	Cholesterol in IDL || id:met-d-IDL_C	0.0044011	15	58725839	2e-31	NA	0.0520918	G	A	0.29236
19804	rs4299376	met-d-IDL_C	Cholesterol in IDL || id:met-d-IDL_C	0.00427167	2	44072576	1.3e-29	NA	-0.0465821	T	G	0.676279
19805	rs77542162	met-d-IDL_C	Cholesterol in IDL || id:met-d-IDL_C	0.0134138	17	67081278	5.8e-29	NA	0.14864	G	A	0.022667
19806	rs58542926	met-d-IDL_C	Cholesterol in IDL || id:met-d-IDL_C	0.00757954	19	19379549	4.8e-27	NA	-0.0815667	T	C	0.074402
19807	rs8103315	met-d-IDL_C	Cholesterol in IDL || id:met-d-IDL_C	0.00597355	19	45254168	4e-24	NA	0.0602756	A	C	0.135789
19808	rs77960347	met-d-IDL_C	Cholesterol in IDL || id:met-d-IDL_C	0.0174241	18	47109955	9.1e-21	NA	0.160887	G	A	0.013239
19809	rs111278137	met-d-IDL_C	Cholesterol in IDL || id:met-d-IDL_C	0.0141514	19	45215081	7.2e-20	NA	-0.127794	A	G	0.021615
19810	rs2792735	met-d-IDL_C	Cholesterol in IDL || id:met-d-IDL_C	0.00444277	10	113921825	8.1e-20	NA	-0.039673	A	G	0.720334
19811	rs112875651	met-d-IDL_C	Cholesterol in IDL || id:met-d-IDL_C	0.00414101	8	126506694	1.2e-19	NA	-0.0364123	A	G	0.392383
19812	rs2642438	met-d-IDL_C	Cholesterol in IDL || id:met-d-IDL_C	0.00436727	1	220970028	1.5e-19	NA	0.0380332	G	A	0.703836
19813	rs10822145	met-d-IDL_C	Cholesterol in IDL || id:met-d-IDL_C	0.00399362	10	64934548	3.6e-19	NA	0.0343606	T	C	0.476844
19814	rs1461729	met-d-IDL_C	Cholesterol in IDL || id:met-d-IDL_C	0.00663109	8	9187242	8.6e-19	NA	0.0567761	G	A	0.899229
19815	rs72836561	met-d-IDL_C	Cholesterol in IDL || id:met-d-IDL_C	0.0114215	17	41926126	1e-17	NA	-0.0971929	T	C	0.031483
19816	rs12056034	met-d-IDL_C	Cholesterol in IDL || id:met-d-IDL_C	0.00601329	7	72878645	1.1e-17	NA	0.0497345	G	A	0.125676
19817	rs11206517	met-d-IDL_C	Cholesterol in IDL || id:met-d-IDL_C	0.0111621	1	55526428	1.6e-16	NA	0.0923986	G	T	0.033009
19818	rs653178	met-d-IDL_C	Cholesterol in IDL || id:met-d-IDL_C	0.00399548	12	112007756	7.9e-16	NA	0.03119	T	C	0.51605
19819	rs2495477	met-d-IDL_C	Cholesterol in IDL || id:met-d-IDL_C	0.00416398	1	55518467	8.2e-15	NA	-0.0322481	G	A	0.393807
19820	rs56325564	met-d-IDL_C	Cholesterol in IDL || id:met-d-IDL_C	0.00401875	17	45766771	1.7e-14	NA	0.0298475	A	G	0.482712
19821	rs7241918	met-d-IDL_C	Cholesterol in IDL || id:met-d-IDL_C	0.00523931	18	47160953	9e-14	NA	0.037666	T	G	0.822907
19822	rs73013176	met-d-IDL_C	Cholesterol in IDL || id:met-d-IDL_C	0.0191401	19	11147526	9.6e-14	NA	-0.140179	C	T	0.011282
19823	rs147841808	met-d-IDL_C	Cholesterol in IDL || id:met-d-IDL_C	0.00600835	6	32601807	5.4e-13	NA	0.0433088	G	C	0.132288
19824	rs1883711	met-d-IDL_C	Cholesterol in IDL || id:met-d-IDL_C	0.0117191	20	39179822	1.4e-12	NA	0.0822964	C	G	0.0312
19825	rs1169294	met-d-IDL_C	Cholesterol in IDL || id:met-d-IDL_C	0.0043258	12	121426594	2.7e-12	NA	0.0305744	A	G	0.310103
19826	rs1057558	met-d-IDL_C	Cholesterol in IDL || id:met-d-IDL_C	0.00481505	7	1062366	4.9e-12	NA	-0.0318095	C	T	0.220311
19827	rs553427	met-d-IDL_C	Cholesterol in IDL || id:met-d-IDL_C	0.00398804	1	234852760	6.8e-12	NA	0.0267922	T	C	0.517038
19828	rs1801689	met-d-IDL_C	Cholesterol in IDL || id:met-d-IDL_C	0.0115943	17	64210580	1.3e-11	NA	0.0762203	C	A	0.030531
19829	rs3777399	met-d-IDL_C	Cholesterol in IDL || id:met-d-IDL_C	0.0058835	6	160513793	2.1e-11	NA	-0.0400266	A	G	0.133075
19830	rs7773004	met-d-IDL_C	Cholesterol in IDL || id:met-d-IDL_C	0.0039926	6	26267755	2.3e-11	NA	0.0271505	G	A	0.4973
19831	rs7534572	met-d-IDL_C	Cholesterol in IDL || id:met-d-IDL_C	0.00416747	1	62999675	2.7e-11	NA	0.0265116	G	C	0.647484
19832	rs2943650	met-d-IDL_C	Cholesterol in IDL || id:met-d-IDL_C	0.00416018	2	227105921	2.7e-11	NA	-0.0272193	T	C	0.644755
19833	rs2618566	met-d-IDL_C	Cholesterol in IDL || id:met-d-IDL_C	0.004212	20	17844684	3.9e-11	NA	-0.0260996	T	G	0.660287
19834	rs10455872	met-d-IDL_C	Cholesterol in IDL || id:met-d-IDL_C	0.00739521	6	161010118	6.1e-11	NA	0.0469341	G	A	0.07899
19835	rs79915079	met-d-IDL_C	Cholesterol in IDL || id:met-d-IDL_C	0.0125223	19	11229066	1.7e-10	NA	-0.0772145	A	G	0.025969
19836	rs673335	met-d-IDL_C	Cholesterol in IDL || id:met-d-IDL_C	0.00545973	11	75450576	3.4e-10	NA	-0.0347946	C	T	0.159781
19837	rs4307732	met-d-IDL_C	Cholesterol in IDL || id:met-d-IDL_C	0.00649776	11	126244955	3.5e-10	NA	0.0411972	A	G	0.105928
19838	rs56015824	met-d-IDL_C	Cholesterol in IDL || id:met-d-IDL_C	0.00480056	16	15054534	6.4e-10	NA	0.0296007	A	T	0.654364
19839	rs72631343	met-d-IDL_C	Cholesterol in IDL || id:met-d-IDL_C	0.00595173	17	67191270	8.4e-10	NA	-0.0352481	G	C	0.129021
19840	rs1895233	met-d-IDL_C	Cholesterol in IDL || id:met-d-IDL_C	0.00401715	5	122924864	1.7e-09	NA	0.0239196	T	G	0.544782
19841	rs907866	met-d-IDL_C	Cholesterol in IDL || id:met-d-IDL_C	0.00402835	2	20371380	3.9e-09	NA	-0.0231693	A	G	0.443205
19842	rs1293261	met-d-IDL_C	Cholesterol in IDL || id:met-d-IDL_C	0.00398787	1	25713234	4.2e-09	NA	0.0222715	T	A	0.525195
19843	rs77303550	met-d-IDL_C	Cholesterol in IDL || id:met-d-IDL_C	0.00506563	16	72079657	4.5e-09	NA	-0.0299464	T	C	0.192707
19844	rs6882345	met-d-IDL_C	Cholesterol in IDL || id:met-d-IDL_C	0.00413216	5	156397673	4.8e-09	NA	0.0243999	A	G	0.632845
19845	rs17875609	met-d-IDL_C	Cholesterol in IDL || id:met-d-IDL_C	0.0134469	19	45820144	4.8e-09	NA	-0.0766806	T	C	0.023905
19846	rs117519814	met-d-IDL_C	Cholesterol in IDL || id:met-d-IDL_C	0.007973	15	44052248	6.5e-09	NA	-0.04578	A	G	0.067425
19847	rs2740488	met-d-IDL_C	Cholesterol in IDL || id:met-d-IDL_C	0.00452882	9	107661742	9.1e-09	NA	-0.026785	C	A	0.265313
19848	rs10260606	met-d-IDL_C	Cholesterol in IDL || id:met-d-IDL_C	0.00515013	7	44584551	2.1e-08	NA	0.0272259	C	G	0.182659
19849	rs10953298	met-d-IDL_C	Cholesterol in IDL || id:met-d-IDL_C	0.00472405	7	100216773	2.3e-08	NA	-0.0264286	T	C	0.235558
19850	rs61946991	met-d-IDL_C	Cholesterol in IDL || id:met-d-IDL_C	0.00421717	13	32976654	2.4e-08	NA	-0.0239901	C	A	0.451642
19851	rs17149760	met-d-IDL_C	Cholesterol in IDL || id:met-d-IDL_C	0.00464523	8	9183207	2.8e-08	NA	0.0249532	A	G	0.245384
19852	rs4812975	met-d-IDL_C	Cholesterol in IDL || id:met-d-IDL_C	0.00460868	20	44545460	2.8e-08	NA	0.0238165	A	G	0.750341
19853	rs1499279	met-d-IDL_C	Cholesterol in IDL || id:met-d-IDL_C	0.0100238	5	52106278	3.7e-08	NA	-0.0574027	G	T	0.04162
19854	rs200526320	met-d-IDL_C	Cholesterol in IDL || id:met-d-IDL_C	0.00622701	11	47796772	4.6e-08	NA	-0.0326849	A	G	0.177256
19855	rs10468017	met-d-L_HDL_C	Cholesterol in large HDL || id:met-d-L_HDL_C	0.00398591	15	58678512	1e-200	NA	0.142154	T	C	0.295934
19856	rs3764261	met-d-L_HDL_C	Cholesterol in large HDL || id:met-d-L_HDL_C	0.00386782	16	56993324	1e-200	NA	0.214433	A	C	0.324423
19857	rs1057208	met-d-L_HDL_C	Cholesterol in large HDL || id:met-d-L_HDL_C	0.00467804	20	44563007	1e-200	NA	-0.168628	T	C	0.186275
19858	rs488490	met-d-L_HDL_C	Cholesterol in large HDL || id:met-d-L_HDL_C	0.00518871	15	58737661	2.4e-164	NA	-0.138422	A	C	0.852649
19859	rs145391587	met-d-L_HDL_C	Cholesterol in large HDL || id:met-d-L_HDL_C	0.00603902	8	19820933	9.59e-137	NA	0.146433	C	A	0.10029
19860	rs174576	met-d-L_HDL_C	Cholesterol in large HDL || id:met-d-L_HDL_C	0.00380598	11	61603510	6.19e-108	NA	-0.0803824	A	C	0.350038
19861	rs964184	met-d-L_HDL_C	Cholesterol in large HDL || id:met-d-L_HDL_C	0.00535991	11	116648917	7.91e-103	NA	0.112275	C	G	0.867255
19862	rs116843064	met-d-L_HDL_C	Cholesterol in large HDL || id:met-d-L_HDL_C	0.013059	19	8429323	2.6e-57	NA	0.205507	A	G	0.019852
19863	rs72836561	met-d-L_HDL_C	Cholesterol in large HDL || id:met-d-L_HDL_C	0.0104242	17	41926126	2.2e-46	NA	-0.143231	T	C	0.031483
19864	rs1560390	met-d-L_HDL_C	Cholesterol in large HDL || id:met-d-L_HDL_C	0.00441528	15	58580781	3.9e-45	NA	-0.0587438	C	T	0.219676
19865	rs75911530	met-d-L_HDL_C	Cholesterol in large HDL || id:met-d-L_HDL_C	0.0106788	16	57049137	2e-44	NA	-0.146376	A	G	0.032886
19866	rs34062580	met-d-L_HDL_C	Cholesterol in large HDL || id:met-d-L_HDL_C	0.00540738	7	73033559	4.8e-43	NA	0.0727414	A	G	0.130287
19867	rs673548	met-d-L_HDL_C	Cholesterol in large HDL || id:met-d-L_HDL_C	0.00448152	2	21237544	1.1e-37	NA	0.057989	A	G	0.206073
19868	rs11122450	met-d-L_HDL_C	Cholesterol in large HDL || id:met-d-L_HDL_C	0.00372996	1	230301811	9.2e-33	NA	0.0428	G	T	0.611466
19869	rs77960347	met-d-L_HDL_C	Cholesterol in large HDL || id:met-d-L_HDL_C	0.0159059	18	47109955	4.4e-32	NA	0.184762	G	A	0.013239
19870	rs1024137	met-d-L_HDL_C	Cholesterol in large HDL || id:met-d-L_HDL_C	0.00379392	2	227095876	5.2e-32	NA	-0.0426757	T	G	0.646501
19871	rs28601761	met-d-L_HDL_C	Cholesterol in large HDL || id:met-d-L_HDL_C	0.00372724	8	126500031	2.9e-30	NA	0.0399266	G	C	0.420164
19872	rs921919	met-d-L_HDL_C	Cholesterol in large HDL || id:met-d-L_HDL_C	0.00395157	12	125265201	5.6e-30	NA	-0.0428514	A	G	0.669512
19873	rs7241918	met-d-L_HDL_C	Cholesterol in large HDL || id:met-d-L_HDL_C	0.00478278	18	47160953	1.8e-28	NA	0.0522362	T	G	0.822907
19874	rs1065853	met-d-L_HDL_C	Cholesterol in large HDL || id:met-d-L_HDL_C	0.00671634	19	45413233	2.3e-28	NA	-0.0737298	T	G	0.080584
19875	rs13389219	met-d-L_HDL_C	Cholesterol in large HDL || id:met-d-L_HDL_C	0.00372487	2	165528876	8.8e-28	NA	0.0394659	T	C	0.392528
19876	rs1260326	met-d-L_HDL_C	Cholesterol in large HDL || id:met-d-L_HDL_C	0.0037166	2	27730940	7.3e-27	NA	0.0389026	C	T	0.603982
19877	rs998584	met-d-L_HDL_C	Cholesterol in large HDL || id:met-d-L_HDL_C	0.00364445	6	43757896	1.3e-25	NA	-0.0373817	A	C	0.482334
19878	rs191555775	met-d-L_HDL_C	Cholesterol in large HDL || id:met-d-L_HDL_C	0.00592167	6	161005389	8.1e-25	NA	-0.0594494	T	A	0.106388
19879	rs13107325	met-d-L_HDL_C	Cholesterol in large HDL || id:met-d-L_HDL_C	0.00693607	4	103188709	5.2e-24	NA	-0.0673818	T	C	0.074284
19880	rs2925979	met-d-L_HDL_C	Cholesterol in large HDL || id:met-d-L_HDL_C	0.00394474	16	81534790	1.5e-23	NA	0.0385138	C	T	0.69893
19881	rs36226283	met-d-L_HDL_C	Cholesterol in large HDL || id:met-d-L_HDL_C	0.00380376	12	125349480	9.7e-23	NA	0.037405	A	G	0.358962
19882	rs7012814	met-d-L_HDL_C	Cholesterol in large HDL || id:met-d-L_HDL_C	0.00366644	8	9173358	6.3e-21	NA	0.0347371	A	G	0.474255
19883	rs2803619	met-d-L_HDL_C	Cholesterol in large HDL || id:met-d-L_HDL_C	0.00407102	10	113934384	7.2e-21	NA	-0.0370058	C	G	0.724349
19884	rs4986970	met-d-L_HDL_C	Cholesterol in large HDL || id:met-d-L_HDL_C	0.0100387	16	67976320	7.8e-21	NA	-0.0908482	T	A	0.033916
19885	rs1215112	met-d-L_HDL_C	Cholesterol in large HDL || id:met-d-L_HDL_C	0.00529962	9	15303583	3.1e-20	NA	0.0476978	A	G	0.863029
19886	rs73045691	met-d-L_HDL_C	Cholesterol in large HDL || id:met-d-L_HDL_C	0.00415214	19	45440529	4.6e-19	NA	0.035708	A	G	0.304296
19887	rs10769254	met-d-L_HDL_C	Cholesterol in large HDL || id:met-d-L_HDL_C	0.00466994	11	47362465	4.7e-19	NA	0.0405959	C	G	0.189139
19888	rs144018203	met-d-L_HDL_C	Cholesterol in large HDL || id:met-d-L_HDL_C	0.0184088	11	116916060	5e-19	NA	-0.160394	C	G	0.010654
19889	rs2740488	met-d-L_HDL_C	Cholesterol in large HDL || id:met-d-L_HDL_C	0.00413365	9	107661742	7.1e-19	NA	-0.035493	C	A	0.265313
19890	rs9769088	met-d-L_HDL_C	Cholesterol in large HDL || id:met-d-L_HDL_C	0.00374848	7	1029585	1.1e-18	NA	-0.0322042	C	T	0.390949
19891	rs6694102	met-d-L_HDL_C	Cholesterol in large HDL || id:met-d-L_HDL_C	0.00389297	1	182119332	2.4e-18	NA	-0.0336312	A	G	0.320937
19892	rs9491697	met-d-L_HDL_C	Cholesterol in large HDL || id:met-d-L_HDL_C	0.00366393	6	127456122	4.1e-17	NA	-0.029584	G	A	0.463611
19893	rs1054852	met-d-L_HDL_C	Cholesterol in large HDL || id:met-d-L_HDL_C	0.00393852	12	124496316	6.1e-17	NA	0.0318749	G	A	0.377481
19894	rs7810507	met-d-L_HDL_C	Cholesterol in large HDL || id:met-d-L_HDL_C	0.00404453	7	130437476	4.2e-16	NA	-0.0333557	A	G	0.281086
19895	rs2642438	met-d-L_HDL_C	Cholesterol in large HDL || id:met-d-L_HDL_C	0.003983	1	220970028	6.4e-16	NA	0.0312295	G	A	0.703836
19896	rs11075253	met-d-L_HDL_C	Cholesterol in large HDL || id:met-d-L_HDL_C	0.00397271	16	15148646	6.9e-15	NA	0.0297301	A	C	0.295786
19897	rs61781392	met-d-L_HDL_C	Cholesterol in large HDL || id:met-d-L_HDL_C	0.00441916	1	40083641	8.2e-15	NA	-0.0320818	A	C	0.216726
19898	rs190543502	met-d-L_HDL_C	Cholesterol in large HDL || id:met-d-L_HDL_C	0.011937	15	43757184	1.1e-14	NA	-0.090186	C	T	0.024112
19899	rs4418728	met-d-L_HDL_C	Cholesterol in large HDL || id:met-d-L_HDL_C	0.00365795	10	94839724	1.6e-14	NA	0.0279091	T	G	0.450688
19900	rs2229357	met-d-L_HDL_C	Cholesterol in large HDL || id:met-d-L_HDL_C	0.00424118	12	57843711	7.5e-14	NA	0.0303535	A	G	0.240928
19901	rs2307111	met-d-L_HDL_C	Cholesterol in large HDL || id:met-d-L_HDL_C	0.0037236	5	75003678	2.8e-13	NA	0.0270862	C	T	0.396609
19902	rs61854123	met-d-L_HDL_C	Cholesterol in large HDL || id:met-d-L_HDL_C	0.00426505	10	46065451	5.7e-13	NA	0.0301683	A	G	0.242667
19903	rs9265113	met-d-L_HDL_C	Cholesterol in large HDL || id:met-d-L_HDL_C	0.00396483	6	31287454	7e-13	NA	-0.0278739	T	C	0.407629
19904	rs59104589	met-d-L_HDL_C	Cholesterol in large HDL || id:met-d-L_HDL_C	0.00379159	2	242237902	1.2e-12	NA	0.0245967	T	C	0.358826
19905	rs79598313	met-d-L_HDL_C	Cholesterol in large HDL || id:met-d-L_HDL_C	0.0120743	1	27284913	2.1e-12	NA	-0.0880323	T	C	0.023202
19906	rs737337	met-d-L_HDL_C	Cholesterol in large HDL || id:met-d-L_HDL_C	0.00683263	19	11347493	6.2e-12	NA	-0.0463575	C	T	0.076791
19907	rs2737205	met-d-L_HDL_C	Cholesterol in large HDL || id:met-d-L_HDL_C	0.00368134	8	116610180	7.8e-12	NA	0.0258015	C	T	0.561357
19908	rs10846606	met-d-L_HDL_C	Cholesterol in large HDL || id:met-d-L_HDL_C	0.00380393	12	124620185	9.8e-12	NA	0.0274189	G	C	0.366524
19909	rs705379	met-d-L_HDL_C	Cholesterol in large HDL || id:met-d-L_HDL_C	0.00367683	7	94953895	1e-11	NA	-0.0240017	A	G	0.477478
19910	rs12294913	met-d-L_HDL_C	Cholesterol in large HDL || id:met-d-L_HDL_C	0.00869495	11	64004643	1.7e-11	NA	-0.0552026	G	C	0.049059
19911	rs76070947	met-d-L_HDL_C	Cholesterol in large HDL || id:met-d-L_HDL_C	0.00868016	20	44113286	1.7e-11	NA	-0.0580608	G	C	0.046942
19912	rs150224153	met-d-L_HDL_C	Cholesterol in large HDL || id:met-d-L_HDL_C	0.01108	20	43008981	1.8e-11	NA	-0.073342	T	C	0.029238
19913	rs147627829	met-d-L_HDL_C	Cholesterol in large HDL || id:met-d-L_HDL_C	0.00891456	6	34335088	1.9e-11	NA	-0.0606012	A	G	0.044071
19914	rs7308864	met-d-L_HDL_C	Cholesterol in large HDL || id:met-d-L_HDL_C	0.00363484	12	109871179	3.6e-11	NA	0.0231978	G	A	0.523289
19915	rs17585887	met-d-L_HDL_C	Cholesterol in large HDL || id:met-d-L_HDL_C	0.00370118	6	139835498	6.3e-11	NA	0.0231912	C	T	0.590925
19916	rs75714888	met-d-L_HDL_C	Cholesterol in large HDL || id:met-d-L_HDL_C	0.0125263	16	56752882	6.6e-11	NA	-0.0833273	A	C	0.021625
19917	rs78058190	met-d-L_HDL_C	Cholesterol in large HDL || id:met-d-L_HDL_C	0.00941555	2	219699999	7.8e-11	NA	-0.0635141	A	G	0.0501
19918	rs141949189	met-d-L_HDL_C	Cholesterol in large HDL || id:met-d-L_HDL_C	0.00383422	11	118957388	1.1e-10	NA	-0.0244378	T	A	0.431973
19919	rs72934503	met-d-L_HDL_C	Cholesterol in large HDL || id:met-d-L_HDL_C	0.00373109	6	98583488	1.6e-10	NA	0.0241013	G	A	0.451393
19920	rs11045171	met-d-L_HDL_C	Cholesterol in large HDL || id:met-d-L_HDL_C	0.0045941	12	20470199	1.8e-10	NA	0.0290737	G	A	0.197431
19921	rs9844972	met-d-L_HDL_C	Cholesterol in large HDL || id:met-d-L_HDL_C	0.00721385	3	150097635	2.1e-10	NA	-0.041898	C	G	0.070765
19922	rs492699	met-d-L_HDL_C	Cholesterol in large HDL || id:met-d-L_HDL_C	0.0045398	12	123186381	2.4e-10	NA	0.0282251	C	T	0.2248
19923	rs12510382	met-d-L_HDL_C	Cholesterol in large HDL || id:met-d-L_HDL_C	0.00368131	4	970112	2.5e-10	NA	0.0222119	G	A	0.459919
19924	rs5082	met-d-L_HDL_C	Cholesterol in large HDL || id:met-d-L_HDL_C	0.00375676	1	161193683	3e-10	NA	-0.0242906	A	G	0.620745
19925	rs11922042	met-d-L_HDL_C	Cholesterol in large HDL || id:met-d-L_HDL_C	0.015022	3	12206489	3e-10	NA	-0.0944799	C	T	0.017208
19926	rs1139490	met-d-L_HDL_C	Cholesterol in large HDL || id:met-d-L_HDL_C	0.00396156	4	100045141	4.1e-10	NA	-0.0242068	T	C	0.696973
19927	rs11789603	met-d-L_HDL_C	Cholesterol in large HDL || id:met-d-L_HDL_C	0.0058595	9	107647019	5.3e-10	NA	0.0379862	T	C	0.108813
19928	rs7924036	met-d-L_HDL_C	Cholesterol in large HDL || id:met-d-L_HDL_C	0.00363876	10	65191645	5.6e-10	NA	0.0214181	T	G	0.504228
19929	rs11065991	met-d-L_HDL_C	Cholesterol in large HDL || id:met-d-L_HDL_C	0.00369668	12	112083162	5.6e-10	NA	-0.0206164	T	C	0.41585
19930	rs74174951	met-d-L_HDL_C	Cholesterol in large HDL || id:met-d-L_HDL_C	0.0102968	20	44057418	6.1e-10	NA	0.0638814	A	G	0.034182
19931	rs333947	met-d-L_HDL_C	Cholesterol in large HDL || id:met-d-L_HDL_C	0.00508384	1	110470764	6.8e-10	NA	-0.0301229	A	G	0.150133
19932	rs60847460	met-d-L_HDL_C	Cholesterol in large HDL || id:met-d-L_HDL_C	0.00521353	10	113983758	8.1e-10	NA	-0.0317754	T	C	0.143326
19933	rs57912727	met-d-L_HDL_C	Cholesterol in large HDL || id:met-d-L_HDL_C	0.00531771	3	185804583	9.2e-10	NA	-0.0307414	C	A	0.13669
19934	rs9955201	met-d-L_HDL_C	Cholesterol in large HDL || id:met-d-L_HDL_C	0.0101866	18	47126172	1e-09	NA	0.0614695	A	G	0.033778
19935	rs759819	met-d-L_HDL_C	Cholesterol in large HDL || id:met-d-L_HDL_C	0.00389191	19	54815577	1.2e-09	NA	0.0227259	C	T	0.326739
19936	rs13118477	met-d-L_HDL_C	Cholesterol in large HDL || id:met-d-L_HDL_C	0.00373814	4	89704367	1.4e-09	NA	-0.0232494	A	G	0.390377
19937	rs1471251	met-d-L_HDL_C	Cholesterol in large HDL || id:met-d-L_HDL_C	0.00373347	4	87976359	1.8e-09	NA	-0.0190229	T	A	0.397126
19938	rs688671	met-d-L_HDL_C	Cholesterol in large HDL || id:met-d-L_HDL_C	0.00413279	18	57867526	1.9e-09	NA	-0.0242101	G	A	0.267133
19939	rs4922787	met-d-L_HDL_C	Cholesterol in large HDL || id:met-d-L_HDL_C	0.00429185	11	27507902	2.3e-09	NA	0.024951	T	G	0.761596
19940	rs10899133	met-d-L_HDL_C	Cholesterol in large HDL || id:met-d-L_HDL_C	0.00593392	11	75531695	2.4e-09	NA	-0.0365015	T	C	0.105502
19941	rs8058512	met-d-L_HDL_C	Cholesterol in large HDL || id:met-d-L_HDL_C	0.00406463	16	57151796	3.2e-09	NA	-0.0244065	T	C	0.72404
19942	rs6681348	met-d-L_HDL_C	Cholesterol in large HDL || id:met-d-L_HDL_C	0.00364821	1	178526271	3.4e-09	NA	-0.0207588	C	A	0.532238
19943	rs4795386	met-d-L_HDL_C	Cholesterol in large HDL || id:met-d-L_HDL_C	0.00409413	17	37746847	4.3e-09	NA	0.0220382	G	A	0.723017
19944	rs12103674	met-d-L_HDL_C	Cholesterol in large HDL || id:met-d-L_HDL_C	0.00673637	17	37804352	4.5e-09	NA	-0.0404046	C	T	0.079522
19945	rs55714927	met-d-L_HDL_C	Cholesterol in large HDL || id:met-d-L_HDL_C	0.00462935	17	7080316	6e-09	NA	0.0257103	T	C	0.191001
19946	rs112001035	met-d-L_HDL_C	Cholesterol in large HDL || id:met-d-L_HDL_C	0.00782888	17	66823805	6.5e-09	NA	-0.0465005	A	G	0.059725
19947	rs1006656	met-d-L_HDL_C	Cholesterol in large HDL || id:met-d-L_HDL_C	0.00563083	17	17682484	8.8e-09	NA	0.0308594	A	G	0.880994
19948	rs13191810	met-d-L_HDL_C	Cholesterol in large HDL || id:met-d-L_HDL_C	0.00392341	6	32586831	1.1e-08	NA	-0.0223395	T	C	0.312294
19949	rs2066714	met-d-L_HDL_C	Cholesterol in large HDL || id:met-d-L_HDL_C	0.005411	9	107586753	1.3e-08	NA	0.0293134	C	T	0.128934
19950	rs77516617	met-d-L_HDL_C	Cholesterol in large HDL || id:met-d-L_HDL_C	0.00821005	15	59058720	1.3e-08	NA	-0.0460368	A	G	0.052807
19951	rs7037849	met-d-L_HDL_C	Cholesterol in large HDL || id:met-d-L_HDL_C	0.00375658	9	139973820	1.8e-08	NA	0.020424	T	C	0.375085
19952	rs6993128	met-d-L_HDL_C	Cholesterol in large HDL || id:met-d-L_HDL_C	0.00411064	8	73435156	2e-08	NA	0.0236298	T	C	0.728955
19953	rs7475340	met-d-L_HDL_C	Cholesterol in large HDL || id:met-d-L_HDL_C	0.00365368	10	76839355	2.5e-08	NA	-0.0184774	G	A	0.515645
19954	rs2925339	met-d-L_HDL_C	Cholesterol in large HDL || id:met-d-L_HDL_C	0.00387492	15	42091212	3.1e-08	NA	-0.0222911	G	A	0.673017
19955	rs12369443	met-d-L_HDL_C	Cholesterol in large HDL || id:met-d-L_HDL_C	0.00458044	12	20582651	3.5e-08	NA	0.0239774	G	A	0.199467
19956	rs2197186	met-d-L_HDL_C	Cholesterol in large HDL || id:met-d-L_HDL_C	0.00415298	4	171561050	4e-08	NA	0.0216914	C	T	0.263715
19957	rs390387	met-d-L_HDL_C	Cholesterol in large HDL || id:met-d-L_HDL_C	0.00478168	22	21912246	4.2e-08	NA	0.0259853	G	A	0.812701
19958	rs10935473	met-d-L_HDL_C	Cholesterol in large HDL || id:met-d-L_HDL_C	0.0036604	3	98416900	4.3e-08	NA	-0.0188089	T	G	0.442426
19959	rs1065853	met-d-L_LDL_C	Cholesterol in large LDL || id:met-d-L_LDL_C	0.0075118	19	45413233	1e-200	NA	-0.519747	T	G	0.080584
19960	rs12740374	met-d-L_LDL_C	Cholesterol in large LDL || id:met-d-L_LDL_C	0.00491176	1	109817590	1.3e-123	NA	-0.11517	T	G	0.221059
19961	rs12151108	met-d-L_LDL_C	Cholesterol in large LDL || id:met-d-L_LDL_C	0.00626868	19	11197261	2.4e-122	NA	-0.146232	A	G	0.119677
19962	rs562338	met-d-L_LDL_C	Cholesterol in large LDL || id:met-d-L_LDL_C	0.00530113	2	21288321	5.5e-97	NA	0.108297	G	A	0.819635
19963	rs11591147	met-d-L_LDL_C	Cholesterol in large LDL || id:met-d-L_LDL_C	0.0155557	1	55505647	2.8e-90	NA	-0.307951	T	G	0.017458
19964	rs28807203	met-d-L_LDL_C	Cholesterol in large LDL || id:met-d-L_LDL_C	0.00945786	19	45173951	5.5e-46	NA	-0.133827	C	A	0.049209
19965	rs102275	met-d-L_LDL_C	Cholesterol in large LDL || id:met-d-L_LDL_C	0.00426991	11	61557803	4e-45	NA	-0.058503	C	T	0.349784
19966	rs10410835	met-d-L_LDL_C	Cholesterol in large LDL || id:met-d-L_LDL_C	0.00412899	19	45358353	6.2e-44	NA	0.0564398	C	T	0.523084
19967	rs1081105	met-d-L_LDL_C	Cholesterol in large LDL || id:met-d-L_LDL_C	0.0124555	19	45412955	1.2e-41	NA	0.165175	C	A	0.027622
19968	rs3846662	met-d-L_LDL_C	Cholesterol in large LDL || id:met-d-L_LDL_C	0.00413394	5	74651084	2e-41	NA	0.0547916	G	A	0.424112
19969	rs58542926	met-d-L_LDL_C	Cholesterol in large LDL || id:met-d-L_LDL_C	0.0077639	19	19379549	1.2e-34	NA	-0.094835	T	C	0.074402
19970	rs112875651	met-d-L_LDL_C	Cholesterol in large LDL || id:met-d-L_LDL_C	0.00424099	8	126506694	6e-32	NA	-0.0481292	A	G	0.392383
19971	rs115478735	met-d-L_LDL_C	Cholesterol in large LDL || id:met-d-L_LDL_C	0.00528206	9	136149711	5.5e-31	NA	0.0606048	T	A	0.18331
19972	rs4299376	met-d-L_LDL_C	Cholesterol in large LDL || id:met-d-L_LDL_C	0.00437314	2	44072576	8.1e-29	NA	-0.0473706	T	G	0.676279
19973	rs8103315	met-d-L_LDL_C	Cholesterol in large LDL || id:met-d-L_LDL_C	0.00611885	19	45254168	8.1e-24	NA	0.0605736	A	C	0.135789
19974	rs261290	met-d-L_LDL_C	Cholesterol in large LDL || id:met-d-L_LDL_C	0.00430468	15	58678720	4.4e-23	NA	-0.0414406	C	T	0.654642
19975	rs1461729	met-d-L_LDL_C	Cholesterol in large LDL || id:met-d-L_LDL_C	0.00679118	8	9187242	1.2e-21	NA	0.063296	G	A	0.899229
19976	rs111278137	met-d-L_LDL_C	Cholesterol in large LDL || id:met-d-L_LDL_C	0.0144956	19	45215081	4.5e-21	NA	-0.137156	A	G	0.021615
19977	rs77542162	met-d-L_LDL_C	Cholesterol in large LDL || id:met-d-L_LDL_C	0.0137337	17	67081278	3e-19	NA	0.123425	G	A	0.022667
19978	rs472495	met-d-L_LDL_C	Cholesterol in large LDL || id:met-d-L_LDL_C	0.0042732	1	55521313	4.5e-17	NA	0.0356141	T	G	0.649117
19979	rs553427	met-d-L_LDL_C	Cholesterol in large LDL || id:met-d-L_LDL_C	0.00408322	1	234852760	1.4e-16	NA	0.0332663	T	C	0.517038
19980	rs56325564	met-d-L_LDL_C	Cholesterol in large LDL || id:met-d-L_LDL_C	0.00411459	17	45766771	2.7e-16	NA	0.0323314	A	G	0.482712
19981	rs6882345	met-d-L_LDL_C	Cholesterol in large LDL || id:met-d-L_LDL_C	0.00423086	5	156397673	2.4e-15	NA	0.0334404	A	G	0.632845
19982	rs79220007	met-d-L_LDL_C	Cholesterol in large LDL || id:met-d-L_LDL_C	0.00770148	6	26098474	3.8e-15	NA	-0.0595376	C	T	0.076081
19983	rs34042070	met-d-L_LDL_C	Cholesterol in large LDL || id:met-d-L_LDL_C	0.00525888	16	72101525	2.8e-14	NA	0.0392413	G	C	0.18698
19984	rs67276129	met-d-L_LDL_C	Cholesterol in large LDL || id:met-d-L_LDL_C	0.0104845	1	55676374	4.2e-14	NA	0.0772291	G	T	0.039896
19985	rs1883711	met-d-L_LDL_C	Cholesterol in large LDL || id:met-d-L_LDL_C	0.0119981	20	39179822	4.3e-14	NA	0.0881611	C	G	0.0312
19986	rs147841808	met-d-L_LDL_C	Cholesterol in large LDL || id:met-d-L_LDL_C	0.00615076	6	32601807	4.5e-14	NA	0.0481332	G	C	0.132288
19987	rs2740488	met-d-L_LDL_C	Cholesterol in large LDL || id:met-d-L_LDL_C	0.00463642	9	107661742	6.8e-14	NA	-0.0355532	C	A	0.265313
19988	rs11127048	met-d-L_LDL_C	Cholesterol in large LDL || id:met-d-L_LDL_C	0.00425916	2	27752463	7.2e-14	NA	-0.0319713	A	G	0.61412
19989	rs525028	met-d-L_LDL_C	Cholesterol in large LDL || id:met-d-L_LDL_C	0.00451375	11	116705516	1.6e-13	NA	-0.0322497	A	G	0.708552
19990	rs633695	met-d-L_LDL_C	Cholesterol in large LDL || id:met-d-L_LDL_C	0.00450703	15	58725839	3.8e-13	NA	0.0340513	G	A	0.29236
19991	rs59379014	met-d-L_LDL_C	Cholesterol in large LDL || id:met-d-L_LDL_C	0.00784675	11	126228000	6.9e-13	NA	0.056806	T	C	0.072862
19992	rs2738447	met-d-L_LDL_C	Cholesterol in large LDL || id:met-d-L_LDL_C	0.00415378	19	11227480	7.6e-13	NA	0.0296368	C	A	0.59317
19993	rs4766578	met-d-L_LDL_C	Cholesterol in large LDL || id:met-d-L_LDL_C	0.00409142	12	111904371	2.4e-12	NA	0.0277411	A	T	0.503247
19994	rs3777411	met-d-L_LDL_C	Cholesterol in large LDL || id:met-d-L_LDL_C	0.00570852	6	160476945	1e-11	NA	-0.0387843	T	C	0.150744
19995	rs11621792	met-d-L_LDL_C	Cholesterol in large LDL || id:met-d-L_LDL_C	0.00412387	14	24871926	1.2e-11	NA	0.0264602	T	C	0.453802
19996	rs55714927	met-d-L_LDL_C	Cholesterol in large LDL || id:met-d-L_LDL_C	0.00519325	17	7080316	1.4e-11	NA	-0.0337415	T	C	0.191001
19997	rs7534572	met-d-L_LDL_C	Cholesterol in large LDL || id:met-d-L_LDL_C	0.00426693	1	62999675	7.3e-11	NA	0.0264729	G	C	0.647484
19998	rs2618566	met-d-L_LDL_C	Cholesterol in large LDL || id:met-d-L_LDL_C	0.00431225	20	17844684	2e-10	NA	-0.0253013	T	G	0.660287
19999	rs72631343	met-d-L_LDL_C	Cholesterol in large LDL || id:met-d-L_LDL_C	0.00609367	17	67191270	3e-10	NA	-0.0375594	G	C	0.129021
20000	rs116734477	met-d-L_LDL_C	Cholesterol in large LDL || id:met-d-L_LDL_C	0.0103026	5	52095024	6.1e-10	NA	-0.065989	T	C	0.041192
20001	rs1895233	met-d-L_LDL_C	Cholesterol in large LDL || id:met-d-L_LDL_C	0.00411311	5	122924864	1e-09	NA	0.0245485	T	G	0.544782
20002	rs140798831	met-d-L_LDL_C	Cholesterol in large LDL || id:met-d-L_LDL_C	0.00431191	2	21149771	1.2e-09	NA	-0.0257592	C	T	0.656802
20003	rs36018387	met-d-L_LDL_C	Cholesterol in large LDL || id:met-d-L_LDL_C	0.0066812	6	35386872	2.3e-09	NA	-0.0380155	T	C	0.10509
20004	rs2642438	met-d-L_LDL_C	Cholesterol in large LDL || id:met-d-L_LDL_C	0.0044715	1	220970028	4.4e-09	NA	0.0250974	G	A	0.703836
20005	rs61946991	met-d-L_LDL_C	Cholesterol in large LDL || id:met-d-L_LDL_C	0.00431774	13	32976654	1e-08	NA	-0.0249163	C	A	0.451642
20006	rs1800961	met-d-L_LDL_C	Cholesterol in large LDL || id:met-d-L_LDL_C	0.0119262	20	43042364	1.1e-08	NA	-0.0667426	T	C	0.030197
20007	rs10260606	met-d-L_LDL_C	Cholesterol in large LDL || id:met-d-L_LDL_C	0.00527346	7	44584551	1.9e-08	NA	0.0281612	C	G	0.182659
20008	rs10953298	met-d-L_LDL_C	Cholesterol in large LDL || id:met-d-L_LDL_C	0.00483718	7	100216773	2.5e-08	NA	-0.0272299	T	C	0.235558
20009	rs1293261	met-d-L_LDL_C	Cholesterol in large LDL || id:met-d-L_LDL_C	0.00408304	1	25713234	3.6e-08	NA	0.0216981	T	A	0.525195
20010	rs10504255	met-d-L_LDL_C	Cholesterol in large LDL || id:met-d-L_LDL_C	0.00433615	8	59398461	3.8e-08	NA	-0.0224127	A	G	0.662963
20011	rs964184	met-d-L_VLDL_C	Cholesterol in large VLDL || id:met-d-L_VLDL_C	0.0059533	11	116648917	1e-200	NA	-0.204697	C	G	0.867255
20012	rs328	met-d-L_VLDL_C	Cholesterol in large VLDL || id:met-d-L_VLDL_C	0.00670108	8	19819724	4.6e-167	NA	-0.182571	G	C	0.10031
20013	rs676210	met-d-L_VLDL_C	Cholesterol in large VLDL || id:met-d-L_VLDL_C	0.00497733	2	21231524	2.4e-130	NA	-0.120084	A	G	0.205765
20014	rs247616	met-d-L_VLDL_C	Cholesterol in large VLDL || id:met-d-L_VLDL_C	0.00431843	16	56989590	1.2e-108	NA	-0.0947057	T	C	0.32471
20015	rs112875651	met-d-L_VLDL_C	Cholesterol in large VLDL || id:met-d-L_VLDL_C	0.00418936	8	126506694	2.6e-98	NA	-0.0860057	A	G	0.392383
20016	rs1260326	met-d-L_VLDL_C	Cholesterol in large VLDL || id:met-d-L_VLDL_C	0.00412558	2	27730940	3.7e-91	NA	-0.0820533	C	T	0.603982
20017	rs5112	met-d-L_VLDL_C	Cholesterol in large VLDL || id:met-d-L_VLDL_C	0.00434328	19	45430280	2.2e-81	NA	0.0819472	G	C	0.533746
20018	rs2131925	met-d-L_VLDL_C	Cholesterol in large VLDL || id:met-d-L_VLDL_C	0.004226	1	63025942	2.1e-75	NA	0.0760602	T	G	0.645706
20019	rs186696265	met-d-L_VLDL_C	Cholesterol in large VLDL || id:met-d-L_VLDL_C	0.0170299	6	161111700	2.5e-67	NA	-0.288344	T	C	0.014352
20020	rs55747707	met-d-L_VLDL_C	Cholesterol in large VLDL || id:met-d-L_VLDL_C	0.00503102	7	73037366	7.1e-64	NA	-0.085641	A	G	0.203628
20021	rs58542926	met-d-L_VLDL_C	Cholesterol in large VLDL || id:met-d-L_VLDL_C	0.00770107	19	19379549	7.5e-63	NA	-0.12818	T	C	0.074402
20022	rs116843064	met-d-L_VLDL_C	Cholesterol in large VLDL || id:met-d-L_VLDL_C	0.0144875	19	8429323	4.6e-51	NA	-0.215828	A	G	0.019852
20023	rs141469619	met-d-L_VLDL_C	Cholesterol in large VLDL || id:met-d-L_VLDL_C	0.0213397	11	116714293	9e-38	NA	0.261559	G	A	0.010141
20024	rs157592	met-d-L_VLDL_C	Cholesterol in large VLDL || id:met-d-L_VLDL_C	0.00532868	19	45424514	9.9e-35	NA	0.0629859	C	A	0.185289
20025	rs13389219	met-d-L_VLDL_C	Cholesterol in large VLDL || id:met-d-L_VLDL_C	0.00413475	2	165528876	2.2e-29	NA	-0.0458314	T	C	0.392528
20026	rs599839	met-d-L_VLDL_C	Cholesterol in large VLDL || id:met-d-L_VLDL_C	0.00480414	1	109822166	7.7e-29	NA	0.05266	A	G	0.772085
20027	rs4704834	met-d-L_VLDL_C	Cholesterol in large VLDL || id:met-d-L_VLDL_C	0.00421387	5	156443066	5.5e-27	NA	0.0438289	G	A	0.644037
20028	rs73015033	met-d-L_VLDL_C	Cholesterol in large VLDL || id:met-d-L_VLDL_C	0.00610888	19	11209629	1.5e-26	NA	-0.0649344	A	G	0.126317
20029	rs28752534	met-d-L_VLDL_C	Cholesterol in large VLDL || id:met-d-L_VLDL_C	0.00454115	6	32585068	1.9e-25	NA	0.0478777	C	T	0.3004
20030	rs72836561	met-d-L_VLDL_C	Cholesterol in large VLDL || id:met-d-L_VLDL_C	0.0115709	17	41926126	3.3e-24	NA	0.11449	T	C	0.031483
20031	rs10864726	met-d-L_VLDL_C	Cholesterol in large VLDL || id:met-d-L_VLDL_C	0.00413319	1	230296153	5.9e-24	NA	-0.0414635	T	C	0.605466
20032	rs150844304	met-d-L_VLDL_C	Cholesterol in large VLDL || id:met-d-L_VLDL_C	0.0127857	15	43726625	8.4e-23	NA	0.12185	C	A	0.025676
20033	rs7679	met-d-L_VLDL_C	Cholesterol in large VLDL || id:met-d-L_VLDL_C	0.00519802	20	44576502	1.1e-20	NA	0.0476514	C	T	0.186404
20034	rs13108218	met-d-L_VLDL_C	Cholesterol in large VLDL || id:met-d-L_VLDL_C	0.00418219	4	3443931	7.7e-19	NA	-0.0362247	G	A	0.615355
20035	rs2000999	met-d-L_VLDL_C	Cholesterol in large VLDL || id:met-d-L_VLDL_C	0.00515753	16	72108093	2.4e-17	NA	0.0420328	A	G	0.188616
20036	rs1510606	met-d-L_VLDL_C	Cholesterol in large VLDL || id:met-d-L_VLDL_C	0.00413861	2	21531266	2.6e-17	NA	-0.0350225	A	G	0.396984
20037	rs2186037	met-d-L_VLDL_C	Cholesterol in large VLDL || id:met-d-L_VLDL_C	0.00405023	6	127455029	7.6e-17	NA	0.0323132	G	A	0.51879
20038	rs41265930	met-d-L_VLDL_C	Cholesterol in large VLDL || id:met-d-L_VLDL_C	0.00785516	6	160964135	1.4e-16	NA	0.0635124	C	T	0.070921
20039	rs12916	met-d-L_VLDL_C	Cholesterol in large VLDL || id:met-d-L_VLDL_C	0.00412406	5	74656539	2.5e-16	NA	0.0334715	C	T	0.400342
20040	rs1471251	met-d-L_VLDL_C	Cholesterol in large VLDL || id:met-d-L_VLDL_C	0.00414593	4	87976359	3.2e-16	NA	0.0325931	T	A	0.397126
20041	rs7133378	met-d-L_VLDL_C	Cholesterol in large VLDL || id:met-d-L_VLDL_C	0.00433248	12	124409502	7.4e-16	NA	-0.0334588	A	G	0.319792
20042	rs17585887	met-d-L_VLDL_C	Cholesterol in large VLDL || id:met-d-L_VLDL_C	0.00410434	6	139835498	1.1e-15	NA	-0.0331447	C	T	0.590925
20043	rs684773	met-d-L_VLDL_C	Cholesterol in large VLDL || id:met-d-L_VLDL_C	0.00478175	3	135956305	1.1e-14	NA	0.0358398	C	A	0.767067
20044	rs998584	met-d-L_VLDL_C	Cholesterol in large VLDL || id:met-d-L_VLDL_C	0.00404143	6	43757896	3.4e-14	NA	0.0304303	A	C	0.482334
20045	rs13423088	met-d-L_VLDL_C	Cholesterol in large VLDL || id:met-d-L_VLDL_C	0.00434099	2	227026864	1.1e-13	NA	-0.0317148	A	T	0.317021
20046	rs114165349	met-d-L_VLDL_C	Cholesterol in large VLDL || id:met-d-L_VLDL_C	0.0135481	1	27021913	1.9e-13	NA	0.101476	C	G	0.022956
20047	rs2478236	met-d-L_VLDL_C	Cholesterol in large VLDL || id:met-d-L_VLDL_C	0.00412408	10	94797973	3.4e-13	NA	-0.027844	A	G	0.403779
20048	rs10761716	met-d-L_VLDL_C	Cholesterol in large VLDL || id:met-d-L_VLDL_C	0.00407146	10	64882300	6.9e-13	NA	-0.0289294	G	C	0.441499
20049	rs11976955	met-d-L_VLDL_C	Cholesterol in large VLDL || id:met-d-L_VLDL_C	0.00436062	7	130433594	1.2e-12	NA	0.0317836	G	C	0.314213
20050	rs174576	met-d-L_VLDL_C	Cholesterol in large VLDL || id:met-d-L_VLDL_C	0.00422734	11	61603510	1.8e-12	NA	0.0291889	A	C	0.350038
20051	rs2092479	met-d-L_VLDL_C	Cholesterol in large VLDL || id:met-d-L_VLDL_C	0.0043139	20	39204644	1.8e-12	NA	-0.0289141	G	C	0.32623
20052	rs6602909	met-d-L_VLDL_C	Cholesterol in large VLDL || id:met-d-L_VLDL_C	0.00430467	13	114551993	1.9e-12	NA	0.0292335	C	T	0.328949
20053	rs4760254	met-d-L_VLDL_C	Cholesterol in large VLDL || id:met-d-L_VLDL_C	0.004723	12	57766392	2.8e-12	NA	-0.032742	C	G	0.239057
20054	rs13265201	met-d-L_VLDL_C	Cholesterol in large VLDL || id:met-d-L_VLDL_C	0.00416957	8	11493678	8.3e-12	NA	0.0296427	G	C	0.396268
20055	rs8078513	met-d-L_VLDL_C	Cholesterol in large VLDL || id:met-d-L_VLDL_C	0.00882586	17	17431208	6.7e-11	NA	0.0584718	A	C	0.057351
20056	rs2081687	met-d-L_VLDL_C	Cholesterol in large VLDL || id:met-d-L_VLDL_C	0.004276	8	59388565	8.2e-11	NA	-0.0270535	C	T	0.663094
20057	rs144957189	met-d-L_VLDL_C	Cholesterol in large VLDL || id:met-d-L_VLDL_C	0.00983481	6	32537885	2e-10	NA	0.0607184	A	G	0.061715
20058	rs57192995	met-d-L_VLDL_C	Cholesterol in large VLDL || id:met-d-L_VLDL_C	0.00877361	19	8439538	6.8e-10	NA	-0.0537256	C	G	0.056299
20059	rs3860847	met-d-L_VLDL_C	Cholesterol in large VLDL || id:met-d-L_VLDL_C	0.00495933	8	126631799	8.2e-10	NA	0.0301885	A	G	0.212511
20060	rs4299376	met-d-L_VLDL_C	Cholesterol in large VLDL || id:met-d-L_VLDL_C	0.00432368	2	44072576	8.3e-10	NA	-0.0264654	T	G	0.676279
20061	rs42125	met-d-L_VLDL_C	Cholesterol in large VLDL || id:met-d-L_VLDL_C	0.0148887	7	72823777	8.5e-10	NA	0.0899892	G	A	0.023006
20062	rs614754	met-d-L_VLDL_C	Cholesterol in large VLDL || id:met-d-L_VLDL_C	0.0174238	6	160505199	1.9e-09	NA	0.0979362	G	C	0.984606
20063	rs13059141	met-d-L_VLDL_C	Cholesterol in large VLDL || id:met-d-L_VLDL_C	0.00636904	3	52841220	5.5e-09	NA	-0.0378744	A	G	0.113179
20064	rs12039675	met-d-L_VLDL_C	Cholesterol in large VLDL || id:met-d-L_VLDL_C	0.00405789	1	234875182	8.1e-09	NA	-0.0219614	G	C	0.500947
20065	rs12601921	met-d-L_VLDL_C	Cholesterol in large VLDL || id:met-d-L_VLDL_C	0.00518444	17	65825354	8.5e-09	NA	0.0300242	T	C	0.188267
20066	rs75911530	met-d-L_VLDL_C	Cholesterol in large VLDL || id:met-d-L_VLDL_C	0.0119144	16	57049137	1.1e-08	NA	0.0666381	A	G	0.032886
20067	rs8134638	met-d-L_VLDL_C	Cholesterol in large VLDL || id:met-d-L_VLDL_C	0.00418194	21	40644170	1.2e-08	NA	0.0220625	C	T	0.374871
20068	rs6937722	met-d-L_VLDL_C	Cholesterol in large VLDL || id:met-d-L_VLDL_C	0.00978363	6	160559442	1.5e-08	NA	0.055992	A	G	0.044962
20069	rs9616847	met-d-L_VLDL_C	Cholesterol in large VLDL || id:met-d-L_VLDL_C	0.00416594	22	50868669	1.9e-08	NA	0.0230015	T	A	0.388281
20070	rs4491981	met-d-L_VLDL_C	Cholesterol in large VLDL || id:met-d-L_VLDL_C	0.0047528	4	171563776	2.6e-08	NA	-0.0257662	A	C	0.241217
20071	rs37538	met-d-L_VLDL_C	Cholesterol in large VLDL || id:met-d-L_VLDL_C	0.00414934	5	57610069	3.1e-08	NA	-0.0216433	C	G	0.602796
20072	rs1823949	met-d-L_VLDL_C	Cholesterol in large VLDL || id:met-d-L_VLDL_C	0.00428822	4	15099148	3.3e-08	NA	0.0225692	C	T	0.663511
20073	rs2484294	met-d-L_VLDL_C	Cholesterol in large VLDL || id:met-d-L_VLDL_C	0.00458446	10	115792062	3.3e-08	NA	-0.0228163	A	G	0.733574
20074	rs9888360	met-d-L_VLDL_C	Cholesterol in large VLDL || id:met-d-L_VLDL_C	0.00423432	12	124645824	3.6e-08	NA	0.0227778	C	G	0.365912
20075	rs112001035	met-d-L_VLDL_C	Cholesterol in large VLDL || id:met-d-L_VLDL_C	0.0086901	17	66823805	4.6e-08	NA	0.0451937	A	G	0.059725
20076	rs3764261	met-d-M_HDL_C	Cholesterol in medium HDL || id:met-d-M_HDL_C	0.00404923	16	56993324	1e-200	NA	0.184471	A	C	0.324423
20077	rs15285	met-d-M_HDL_C	Cholesterol in medium HDL || id:met-d-M_HDL_C	0.00420274	8	19824667	7.4e-133	NA	0.101906	T	C	0.286536
20078	rs1601935	met-d-M_HDL_C	Cholesterol in medium HDL || id:met-d-M_HDL_C	0.00402719	15	58671765	1e-75	NA	-0.0731684	T	G	0.654652
20079	rs77960347	met-d-M_HDL_C	Cholesterol in medium HDL || id:met-d-M_HDL_C	0.0165977	18	47109955	6.5e-70	NA	0.288043	G	A	0.013239
20080	rs7241918	met-d-M_HDL_C	Cholesterol in medium HDL || id:met-d-M_HDL_C	0.00499081	18	47160953	6.6e-70	NA	0.0872338	T	G	0.822907
20081	rs1077835	met-d-M_HDL_C	Cholesterol in medium HDL || id:met-d-M_HDL_C	0.00459721	15	58723426	6.7e-60	NA	0.0734169	G	A	0.219721
20082	rs676210	met-d-M_HDL_C	Cholesterol in medium HDL || id:met-d-M_HDL_C	0.00468628	2	21231524	8.8e-57	NA	0.0750462	A	G	0.205765
20083	rs4240624	met-d-M_HDL_C	Cholesterol in medium HDL || id:met-d-M_HDL_C	0.0066163	8	9184231	4.2e-55	NA	0.102653	A	G	0.909226
20084	rs429358	met-d-M_HDL_C	Cholesterol in medium HDL || id:met-d-M_HDL_C	0.00526259	19	45411941	8.6e-49	NA	-0.0749364	C	T	0.154825
20085	rs116843064	met-d-M_HDL_C	Cholesterol in medium HDL || id:met-d-M_HDL_C	0.0136324	19	8429323	1.7e-48	NA	0.195394	A	G	0.019852
20086	rs75911530	met-d-M_HDL_C	Cholesterol in medium HDL || id:met-d-M_HDL_C	0.0111796	16	57049137	5.5e-44	NA	-0.152773	A	G	0.032886
20087	rs72836561	met-d-M_HDL_C	Cholesterol in medium HDL || id:met-d-M_HDL_C	0.010884	17	41926126	8.7e-44	NA	-0.148391	T	C	0.031483
20088	rs59097294	met-d-M_HDL_C	Cholesterol in medium HDL || id:met-d-M_HDL_C	0.00492284	11	116964437	1e-42	NA	0.0653185	C	T	0.181488
20089	rs4846921	met-d-M_HDL_C	Cholesterol in medium HDL || id:met-d-M_HDL_C	0.00389867	1	230304352	1.6e-42	NA	0.0521399	A	G	0.613228
20090	rs559355	met-d-M_HDL_C	Cholesterol in medium HDL || id:met-d-M_HDL_C	0.00522537	11	75451281	1.8e-34	NA	-0.0632675	T	A	0.157985
20091	rs12977604	met-d-M_HDL_C	Cholesterol in medium HDL || id:met-d-M_HDL_C	0.00405049	19	45442528	1.7e-31	NA	0.0463633	G	C	0.499958
20092	rs1800961	met-d-M_HDL_C	Cholesterol in medium HDL || id:met-d-M_HDL_C	0.0111024	20	43042364	3.9e-28	NA	-0.122856	T	C	0.030197
20093	rs174578	met-d-M_HDL_C	Cholesterol in medium HDL || id:met-d-M_HDL_C	0.00397409	11	61605499	2.4e-27	NA	-0.0416969	A	T	0.350972
20094	rs139915535	met-d-M_HDL_C	Cholesterol in medium HDL || id:met-d-M_HDL_C	0.0143299	8	19766233	5.6e-26	NA	-0.146393	G	A	0.018003
20095	rs6589565	met-d-M_HDL_C	Cholesterol in medium HDL || id:met-d-M_HDL_C	0.00756923	11	116640237	1.3e-23	NA	0.0724492	G	A	0.932178
20096	rs13107325	met-d-M_HDL_C	Cholesterol in medium HDL || id:met-d-M_HDL_C	0.00724519	4	103188709	2.3e-23	NA	-0.070869	T	C	0.074284
20097	rs921919	met-d-M_HDL_C	Cholesterol in medium HDL || id:met-d-M_HDL_C	0.00412856	12	125265201	2.2e-22	NA	-0.0381967	A	G	0.669512
20098	rs737337	met-d-M_HDL_C	Cholesterol in medium HDL || id:met-d-M_HDL_C	0.00713263	19	11347493	1.8e-21	NA	-0.067654	C	T	0.076791
20099	rs2792735	met-d-M_HDL_C	Cholesterol in medium HDL || id:met-d-M_HDL_C	0.00423322	10	113921825	2.2e-21	NA	-0.0387606	A	G	0.720334
20100	rs114165349	met-d-M_HDL_C	Cholesterol in medium HDL || id:met-d-M_HDL_C	0.0127473	1	27021913	8.6e-21	NA	-0.116537	C	G	0.022956
20101	rs3768321	met-d-M_HDL_C	Cholesterol in medium HDL || id:met-d-M_HDL_C	0.00479012	1	40035928	2.5e-20	NA	-0.042838	T	G	0.19653
20102	rs2740488	met-d-M_HDL_C	Cholesterol in medium HDL || id:met-d-M_HDL_C	0.00431669	9	107661742	2.6e-20	NA	-0.0388447	C	A	0.265313
20103	rs35184771	met-d-M_HDL_C	Cholesterol in medium HDL || id:met-d-M_HDL_C	0.00396753	11	47475189	7.1e-20	NA	-0.036483	T	G	0.352775
20104	rs583104	met-d-M_HDL_C	Cholesterol in medium HDL || id:met-d-M_HDL_C	0.0045333	1	109821307	3.4e-19	NA	-0.0395064	T	G	0.773381
20105	rs2943650	met-d-M_HDL_C	Cholesterol in medium HDL || id:met-d-M_HDL_C	0.00396461	2	227105921	5.4e-19	NA	-0.0335851	T	C	0.644755
20106	rs12608026	met-d-M_HDL_C	Cholesterol in medium HDL || id:met-d-M_HDL_C	0.00951703	18	47120499	6.2e-19	NA	0.0834285	G	T	0.042401
20107	rs144311893	met-d-M_HDL_C	Cholesterol in medium HDL || id:met-d-M_HDL_C	0.0132397	19	45423944	1.5e-18	NA	0.112118	T	C	0.022459
20108	rs2642438	met-d-M_HDL_C	Cholesterol in medium HDL || id:met-d-M_HDL_C	0.00416229	1	220970028	1.8e-18	NA	0.035607	G	A	0.703836
20109	rs2925979	met-d-M_HDL_C	Cholesterol in medium HDL || id:met-d-M_HDL_C	0.00412975	16	81534790	3.2e-18	NA	0.0342335	C	T	0.69893
20110	rs267738	met-d-M_HDL_C	Cholesterol in medium HDL || id:met-d-M_HDL_C	0.00458615	1	150940625	6.2e-18	NA	0.0382252	G	T	0.219647
20111	rs140584594	met-d-M_HDL_C	Cholesterol in medium HDL || id:met-d-M_HDL_C	0.00425528	1	110232983	1.1e-17	NA	0.0358647	G	A	0.730105
20112	rs59347135	met-d-M_HDL_C	Cholesterol in medium HDL || id:met-d-M_HDL_C	0.00934383	8	19750044	3.9e-17	NA	-0.0772216	G	C	0.045804
20113	rs1054852	met-d-M_HDL_C	Cholesterol in medium HDL || id:met-d-M_HDL_C	0.00411492	12	124496316	1.2e-16	NA	0.0323174	G	A	0.377481
20114	rs2298428	met-d-M_HDL_C	Cholesterol in medium HDL || id:met-d-M_HDL_C	0.00492303	22	21982892	1.2e-16	NA	-0.0398106	T	C	0.182554
20115	rs7136506	met-d-M_HDL_C	Cholesterol in medium HDL || id:met-d-M_HDL_C	0.00470364	12	125326153	1.8e-16	NA	-0.03772	C	T	0.215764
20116	rs2245221	met-d-M_HDL_C	Cholesterol in medium HDL || id:met-d-M_HDL_C	0.00385403	8	116624879	4.6e-16	NA	0.032548	A	G	0.558967
20117	rs11789603	met-d-M_HDL_C	Cholesterol in medium HDL || id:met-d-M_HDL_C	0.00611897	9	107647019	1.2e-15	NA	0.050396	T	C	0.108813
20118	rs4239651	met-d-M_HDL_C	Cholesterol in medium HDL || id:met-d-M_HDL_C	0.00470492	20	46340596	1.9e-15	NA	0.035649	C	T	0.794244
20119	rs4986970	met-d-M_HDL_C	Cholesterol in medium HDL || id:met-d-M_HDL_C	0.0105095	16	67976320	1.4e-13	NA	-0.0762738	T	A	0.033916
20120	rs112001035	met-d-M_HDL_C	Cholesterol in medium HDL || id:met-d-M_HDL_C	0.00817426	17	66823805	3.5e-13	NA	-0.0604747	A	G	0.059725
20121	rs10184004	met-d-M_HDL_C	Cholesterol in medium HDL || id:met-d-M_HDL_C	0.00386957	2	165508389	3.9e-13	NA	0.0273593	T	C	0.4061
20122	rs686030	met-d-M_HDL_C	Cholesterol in medium HDL || id:met-d-M_HDL_C	0.00547384	9	15304782	4.1e-13	NA	0.0390907	A	C	0.859547
20123	rs6606717	met-d-M_HDL_C	Cholesterol in medium HDL || id:met-d-M_HDL_C	0.00379686	12	109873227	4.6e-13	NA	0.0270156	C	A	0.523163
20124	rs638714	met-d-M_HDL_C	Cholesterol in medium HDL || id:met-d-M_HDL_C	0.00400813	1	62906489	6.4e-13	NA	-0.0281494	T	G	0.345931
20125	rs36057735	met-d-M_HDL_C	Cholesterol in medium HDL || id:met-d-M_HDL_C	0.00476139	6	31319923	1e-12	NA	-0.0336829	G	C	0.199037
20126	rs1761457	met-d-M_HDL_C	Cholesterol in medium HDL || id:met-d-M_HDL_C	0.00405718	19	54814524	1.3e-12	NA	0.0271317	G	A	0.326721
20127	rs1358980	met-d-M_HDL_C	Cholesterol in medium HDL || id:met-d-M_HDL_C	0.00382781	6	43764551	1.4e-12	NA	-0.027116	T	C	0.482643
20128	rs78296522	met-d-M_HDL_C	Cholesterol in medium HDL || id:met-d-M_HDL_C	0.00926231	11	116648776	2.4e-12	NA	0.0646793	A	C	0.044522
20129	rs61805076	met-d-M_HDL_C	Cholesterol in medium HDL || id:met-d-M_HDL_C	0.00402427	1	182154990	2.5e-12	NA	-0.0277579	C	T	0.334061
20130	rs60847460	met-d-M_HDL_C	Cholesterol in medium HDL || id:met-d-M_HDL_C	0.00544461	10	113983758	5.2e-12	NA	-0.038194	T	C	0.143326
20131	rs11751347	met-d-M_HDL_C	Cholesterol in medium HDL || id:met-d-M_HDL_C	0.00630979	6	161092438	7.8e-12	NA	-0.0414676	T	C	0.102256
20132	rs967645	met-d-M_HDL_C	Cholesterol in medium HDL || id:met-d-M_HDL_C	0.00379992	17	26713970	2.4e-11	NA	-0.0263901	T	C	0.516501
20133	rs2978615	met-d-M_HDL_C	Cholesterol in medium HDL || id:met-d-M_HDL_C	0.00381329	19	11243260	2.8e-11	NA	-0.0251205	T	C	0.490185
20134	rs9491697	met-d-M_HDL_C	Cholesterol in medium HDL || id:met-d-M_HDL_C	0.00382771	6	127456122	2.9e-11	NA	-0.0254985	G	A	0.463611
20135	rs9687846	met-d-M_HDL_C	Cholesterol in medium HDL || id:met-d-M_HDL_C	0.00473289	5	55861894	3.5e-11	NA	-0.0310974	A	G	0.201407
20136	rs35135293	met-d-M_HDL_C	Cholesterol in medium HDL || id:met-d-M_HDL_C	0.00381917	2	20363666	9.9e-11	NA	-0.0240871	T	C	0.516746
20137	rs1047891	met-d-M_HDL_C	Cholesterol in medium HDL || id:met-d-M_HDL_C	0.00409314	2	211540507	1e-10	NA	-0.0270351	A	C	0.314995
20138	rs7810507	met-d-M_HDL_C	Cholesterol in medium HDL || id:met-d-M_HDL_C	0.00422459	7	130437476	1.3e-10	NA	-0.0272479	A	G	0.281086
20139	rs4969141	met-d-M_HDL_C	Cholesterol in medium HDL || id:met-d-M_HDL_C	0.00381301	17	76391653	1.5e-10	NA	0.0240301	T	C	0.489523
20140	rs9647335	met-d-M_HDL_C	Cholesterol in medium HDL || id:met-d-M_HDL_C	0.00484055	3	135880410	2.2e-10	NA	0.0308844	T	A	0.19201
20141	rs2229357	met-d-M_HDL_C	Cholesterol in medium HDL || id:met-d-M_HDL_C	0.00443114	12	57843711	2.8e-10	NA	0.0272284	A	G	0.240928
20142	rs10162642	met-d-M_HDL_C	Cholesterol in medium HDL || id:met-d-M_HDL_C	0.00469144	15	58577163	3.9e-10	NA	-0.0265742	A	G	0.21011
20143	rs1260326	met-d-M_HDL_C	Cholesterol in medium HDL || id:met-d-M_HDL_C	0.00388434	2	27730940	4.6e-10	NA	-0.0250301	C	T	0.603982
20144	rs7388248	met-d-M_HDL_C	Cholesterol in medium HDL || id:met-d-M_HDL_C	0.00426324	8	144305353	1.5e-09	NA	0.0257401	C	G	0.27689
20145	rs141368429	met-d-M_HDL_C	Cholesterol in medium HDL || id:met-d-M_HDL_C	0.00886649	11	117221862	1.5e-09	NA	-0.0542477	T	C	0.056173
20146	rs6967917	met-d-M_HDL_C	Cholesterol in medium HDL || id:met-d-M_HDL_C	0.00380839	7	17984297	2.6e-09	NA	0.0218576	G	A	0.491643
20147	rs2395943	met-d-M_HDL_C	Cholesterol in medium HDL || id:met-d-M_HDL_C	0.00385182	6	42940673	2.9e-09	NA	0.0231825	G	A	0.588436
20148	rs941507	met-d-M_HDL_C	Cholesterol in medium HDL || id:met-d-M_HDL_C	0.00382279	14	24759319	2.9e-09	NA	-0.0218036	C	G	0.460822
20149	rs2236252	met-d-M_HDL_C	Cholesterol in medium HDL || id:met-d-M_HDL_C	0.00508915	20	17597531	4.3e-09	NA	-0.0285915	T	C	0.167034
20150	rs2494748	met-d-M_HDL_C	Cholesterol in medium HDL || id:met-d-M_HDL_C	0.00391525	14	105258892	4.6e-09	NA	-0.0217973	T	C	0.616244
20151	rs8058512	met-d-M_HDL_C	Cholesterol in medium HDL || id:met-d-M_HDL_C	0.00425526	16	57151796	5.6e-09	NA	-0.0250194	T	C	0.72404
20152	rs904770	met-d-M_HDL_C	Cholesterol in medium HDL || id:met-d-M_HDL_C	0.00604999	16	56702000	1.1e-08	NA	-0.0347811	C	T	0.889385
20153	rs7134375	met-d-M_HDL_C	Cholesterol in medium HDL || id:met-d-M_HDL_C	0.00383153	12	20473758	1.3e-08	NA	0.0209644	A	C	0.430204
20154	rs7956099	met-d-M_HDL_C	Cholesterol in medium HDL || id:met-d-M_HDL_C	0.00382435	12	103556109	1.8e-08	NA	-0.0209197	C	T	0.474977
20155	rs62101705	met-d-M_HDL_C	Cholesterol in medium HDL || id:met-d-M_HDL_C	0.0166831	18	47135834	2.1e-08	NA	-0.0905669	T	C	0.01364
20156	rs28818616	met-d-M_HDL_C	Cholesterol in medium HDL || id:met-d-M_HDL_C	0.00400773	3	15592561	2.3e-08	NA	-0.0215336	C	T	0.349772
20157	rs12533197	met-d-M_HDL_C	Cholesterol in medium HDL || id:met-d-M_HDL_C	0.00385331	7	36192606	2.5e-08	NA	-0.021924	G	T	0.439181
20158	rs4656292	met-d-M_HDL_C	Cholesterol in medium HDL || id:met-d-M_HDL_C	0.00392263	1	161194641	2.9e-08	NA	0.0198066	G	A	0.619566
20159	rs3795269	met-d-M_HDL_C	Cholesterol in medium HDL || id:met-d-M_HDL_C	0.00381821	1	2338126	4.8e-08	NA	0.0204291	A	C	0.438607
20160	rs28746853	met-d-M_HDL_C	Cholesterol in medium HDL || id:met-d-M_HDL_C	0.00547282	6	32634646	4.8e-08	NA	0.0301367	C	T	0.176498
20161	rs1065853	met-d-M_LDL_C	Cholesterol in medium LDL || id:met-d-M_LDL_C	0.00761786	19	45413233	1e-200	NA	-0.456973	T	G	0.080584
20162	rs12740374	met-d-M_LDL_C	Cholesterol in medium LDL || id:met-d-M_LDL_C	0.00497787	1	109817590	6.3e-115	NA	-0.112628	T	G	0.221059
20163	rs12151108	met-d-M_LDL_C	Cholesterol in medium LDL || id:met-d-M_LDL_C	0.00635718	19	11197261	2.8e-102	NA	-0.135695	A	G	0.119677
20164	rs693	met-d-M_LDL_C	Cholesterol in medium LDL || id:met-d-M_LDL_C	0.00413909	2	21232195	4.9e-81	NA	0.0772956	A	G	0.520903
20165	rs11591147	met-d-M_LDL_C	Cholesterol in medium LDL || id:met-d-M_LDL_C	0.0157651	1	55505647	4e-73	NA	-0.27823	T	G	0.017458
20166	rs112875651	met-d-M_LDL_C	Cholesterol in medium LDL || id:met-d-M_LDL_C	0.00429684	8	126506694	8.9e-55	NA	-0.0652265	A	G	0.392383
20167	rs58542926	met-d-M_LDL_C	Cholesterol in medium LDL || id:met-d-M_LDL_C	0.00787352	19	19379549	1.9e-44	NA	-0.110055	T	C	0.074402
20168	rs4665972	met-d-M_LDL_C	Cholesterol in medium LDL || id:met-d-M_LDL_C	0.00425532	2	27598097	9.3e-38	NA	-0.0543775	C	T	0.604608
20169	rs28807203	met-d-M_LDL_C	Cholesterol in medium LDL || id:met-d-M_LDL_C	0.0095914	19	45173951	3.6e-37	NA	-0.121446	C	A	0.049209
20170	rs1081105	met-d-M_LDL_C	Cholesterol in medium LDL || id:met-d-M_LDL_C	0.0126314	19	45412955	4.7e-37	NA	0.158152	C	A	0.027622
20171	rs6073958	met-d-M_LDL_C	Cholesterol in medium LDL || id:met-d-M_LDL_C	0.00519204	20	44551855	4.1e-35	NA	0.0640929	C	T	0.198725
20172	rs964184	met-d-M_LDL_C	Cholesterol in medium LDL || id:met-d-M_LDL_C	0.00609878	11	116648917	9.5e-35	NA	-0.0727067	C	G	0.867255
20173	rs12916	met-d-M_LDL_C	Cholesterol in medium LDL || id:met-d-M_LDL_C	0.00422388	5	74656539	6.2e-33	NA	0.050155	C	T	0.400342
20174	rs10410835	met-d-M_LDL_C	Cholesterol in medium LDL || id:met-d-M_LDL_C	0.00418728	19	45358353	7.6e-33	NA	0.0490962	C	T	0.523084
20175	rs115478735	met-d-M_LDL_C	Cholesterol in medium LDL || id:met-d-M_LDL_C	0.00535189	9	136149711	1.9e-29	NA	0.059423	T	A	0.18331
20176	rs4299376	met-d-M_LDL_C	Cholesterol in medium LDL || id:met-d-M_LDL_C	0.00443118	2	44072576	2e-22	NA	-0.0425025	T	G	0.676279
20177	rs173539	met-d-M_LDL_C	Cholesterol in medium LDL || id:met-d-M_LDL_C	0.00438879	16	56988044	7.5e-19	NA	-0.0394511	T	C	0.331301
20178	rs8103315	met-d-M_LDL_C	Cholesterol in medium LDL || id:met-d-M_LDL_C	0.00620524	19	45254168	5.9e-18	NA	0.0519332	A	C	0.135789
20179	rs11755689	met-d-M_LDL_C	Cholesterol in medium LDL || id:met-d-M_LDL_C	0.00452309	6	32586376	8.4e-18	NA	0.0406913	G	A	0.334126
20180	rs111278137	met-d-M_LDL_C	Cholesterol in medium LDL || id:met-d-M_LDL_C	0.0147003	19	45215081	1e-17	NA	-0.128104	A	G	0.021615
20181	rs7534572	met-d-M_LDL_C	Cholesterol in medium LDL || id:met-d-M_LDL_C	0.00432436	1	62999675	1.3e-17	NA	0.0354653	G	C	0.647484
20182	rs34042070	met-d-M_LDL_C	Cholesterol in medium LDL || id:met-d-M_LDL_C	0.00532787	16	72101525	1.5e-17	NA	0.0447781	G	C	0.18698
20183	rs4704834	met-d-M_LDL_C	Cholesterol in medium LDL || id:met-d-M_LDL_C	0.00431587	5	156443066	1.7e-17	NA	0.0369113	G	A	0.644037
20184	rs6601299	met-d-M_LDL_C	Cholesterol in medium LDL || id:met-d-M_LDL_C	0.00688214	8	9184691	2.5e-17	NA	0.0573696	C	T	0.899273
20185	rs102275	met-d-M_LDL_C	Cholesterol in medium LDL || id:met-d-M_LDL_C	0.00432687	11	61557803	1e-16	NA	-0.0351274	C	T	0.349784
20186	rs56325564	met-d-M_LDL_C	Cholesterol in medium LDL || id:met-d-M_LDL_C	0.00416885	17	45766771	7.3e-16	NA	0.0324649	A	G	0.482712
20187	rs55714927	met-d-M_LDL_C	Cholesterol in medium LDL || id:met-d-M_LDL_C	0.00526173	17	7080316	6e-15	NA	-0.0396756	T	C	0.191001
20188	rs11206517	met-d-M_LDL_C	Cholesterol in medium LDL || id:met-d-M_LDL_C	0.0115823	1	55526428	9.1e-15	NA	0.0891333	G	T	0.033009
20189	rs553427	met-d-M_LDL_C	Cholesterol in medium LDL || id:met-d-M_LDL_C	0.00413818	1	234852760	1.3e-14	NA	0.0312117	T	C	0.517038
20190	rs4307732	met-d-M_LDL_C	Cholesterol in medium LDL || id:met-d-M_LDL_C	0.00674247	11	126244955	1.5e-14	NA	0.0526857	A	G	0.105928
20191	rs3777411	met-d-M_LDL_C	Cholesterol in medium LDL || id:met-d-M_LDL_C	0.0057836	6	160476945	1.8e-14	NA	-0.0441895	T	C	0.150744
20192	rs77542162	met-d-M_LDL_C	Cholesterol in medium LDL || id:met-d-M_LDL_C	0.0139148	17	67081278	2.1e-13	NA	0.102594	G	A	0.022667
20193	rs13108218	met-d-M_LDL_C	Cholesterol in medium LDL || id:met-d-M_LDL_C	0.00428326	4	3443931	4.9e-13	NA	-0.0307277	G	A	0.615355
20194	rs79220007	met-d-M_LDL_C	Cholesterol in medium LDL || id:met-d-M_LDL_C	0.00780277	6	26098474	5.4e-13	NA	-0.0564411	C	T	0.076081
20195	rs11621792	met-d-M_LDL_C	Cholesterol in medium LDL || id:met-d-M_LDL_C	0.00417801	14	24871926	1.1e-12	NA	0.0283762	T	C	0.453802
20196	rs2495477	met-d-M_LDL_C	Cholesterol in medium LDL || id:met-d-M_LDL_C	0.00432073	1	55518467	2.5e-12	NA	-0.0297876	G	A	0.393807
20197	rs6016505	met-d-M_LDL_C	Cholesterol in medium LDL || id:met-d-M_LDL_C	0.00414353	20	39678289	1.2e-11	NA	0.0265351	T	C	0.549535
20198	rs2738447	met-d-M_LDL_C	Cholesterol in medium LDL || id:met-d-M_LDL_C	0.00421243	19	11227480	2.4e-11	NA	0.0286503	C	A	0.59317
20199	rs72631343	met-d-M_LDL_C	Cholesterol in medium LDL || id:met-d-M_LDL_C	0.00617403	17	67191270	1.8e-10	NA	-0.0383724	G	C	0.129021
20200	rs55747707	met-d-M_LDL_C	Cholesterol in medium LDL || id:met-d-M_LDL_C	0.0051529	7	73037366	4.5e-10	NA	-0.0326815	A	G	0.203628
20201	rs1499279	met-d-M_LDL_C	Cholesterol in medium LDL || id:met-d-M_LDL_C	0.0103983	5	52106278	7.6e-10	NA	-0.0664477	G	T	0.04162
20202	rs2865505	met-d-M_LDL_C	Cholesterol in medium LDL || id:met-d-M_LDL_C	0.00448387	20	39203782	2.5e-09	NA	-0.0267986	A	G	0.309958
20203	rs2740488	met-d-M_LDL_C	Cholesterol in medium LDL || id:met-d-M_LDL_C	0.00469771	9	107661742	3.4e-09	NA	-0.0288109	C	A	0.265313
20204	rs10504255	met-d-M_LDL_C	Cholesterol in medium LDL || id:met-d-M_LDL_C	0.00439326	8	59398461	4.6e-09	NA	-0.0240171	A	G	0.662963
20205	rs1895233	met-d-M_LDL_C	Cholesterol in medium LDL || id:met-d-M_LDL_C	0.00416722	5	122924864	7e-09	NA	0.0233613	T	G	0.544782
20206	rs4766578	met-d-M_LDL_C	Cholesterol in medium LDL || id:met-d-M_LDL_C	0.00414533	12	111904371	1.4e-08	NA	0.0229225	A	T	0.503247
20207	rs10260606	met-d-M_LDL_C	Cholesterol in medium LDL || id:met-d-M_LDL_C	0.00534322	7	44584551	3.5e-08	NA	0.0283782	C	G	0.182659
20208	rs6920309	met-d-M_LDL_C	Cholesterol in medium LDL || id:met-d-M_LDL_C	0.0041665	6	16134247	3.6e-08	NA	-0.0231204	T	C	0.456844
20209	rs13276044	met-d-M_LDL_C	Cholesterol in medium LDL || id:met-d-M_LDL_C	0.00457127	8	5364507	4.6e-08	NA	0.0247216	A	G	0.288595
20210	rs1065853	met-d-M_VLDL_C	Cholesterol in medium VLDL || id:met-d-M_VLDL_C	0.00758504	19	45413233	1e-200	NA	-0.400189	T	G	0.080584
20211	rs12151108	met-d-M_VLDL_C	Cholesterol in medium VLDL || id:met-d-M_VLDL_C	0.00632979	19	11197261	3.6e-145	NA	-0.160728	A	G	0.119677
20212	rs693	met-d-M_VLDL_C	Cholesterol in medium VLDL || id:met-d-M_VLDL_C	0.00411958	2	21232195	2.8e-112	NA	0.0910438	A	G	0.520903
20213	rs12740374	met-d-M_VLDL_C	Cholesterol in medium VLDL || id:met-d-M_VLDL_C	0.00495414	1	109817590	3.5e-110	NA	-0.109788	T	G	0.221059
20214	rs11591147	met-d-M_VLDL_C	Cholesterol in medium VLDL || id:met-d-M_VLDL_C	0.0156899	1	55505647	2.1e-99	NA	-0.327361	T	G	0.017458
20215	rs12916	met-d-M_VLDL_C	Cholesterol in medium VLDL || id:met-d-M_VLDL_C	0.00420407	5	74656539	6e-48	NA	0.0606153	C	T	0.400342
20216	rs247616	met-d-M_VLDL_C	Cholesterol in medium VLDL || id:met-d-M_VLDL_C	0.00440217	16	56989590	4e-46	NA	-0.0631987	T	C	0.32471
20217	rs58542926	met-d-M_VLDL_C	Cholesterol in medium VLDL || id:met-d-M_VLDL_C	0.00783959	19	19379549	1.1e-42	NA	-0.108221	T	C	0.074402
20218	rs112875651	met-d-M_VLDL_C	Cholesterol in medium VLDL || id:met-d-M_VLDL_C	0.00427718	8	126506694	2.4e-39	NA	-0.0545909	A	G	0.392383
20219	rs118170342	met-d-M_VLDL_C	Cholesterol in medium VLDL || id:met-d-M_VLDL_C	0.0105632	19	45401868	2e-34	NA	0.126867	C	T	0.04077
20220	rs115478735	met-d-M_VLDL_C	Cholesterol in medium VLDL || id:met-d-M_VLDL_C	0.00532735	9	136149711	6.5e-33	NA	0.0622919	T	A	0.18331
20221	rs4299376	met-d-M_VLDL_C	Cholesterol in medium VLDL || id:met-d-M_VLDL_C	0.00441029	2	44072576	3.4e-29	NA	-0.0490283	T	G	0.676279
20222	rs77542162	met-d-M_VLDL_C	Cholesterol in medium VLDL || id:met-d-M_VLDL_C	0.0138499	17	67081278	7.6e-28	NA	0.151648	G	A	0.022667
20223	rs102275	met-d-M_VLDL_C	Cholesterol in medium VLDL || id:met-d-M_VLDL_C	0.0043066	11	61557803	1.3e-26	NA	-0.0449365	C	T	0.349784
20224	rs4704834	met-d-M_VLDL_C	Cholesterol in medium VLDL || id:met-d-M_VLDL_C	0.00429563	5	156443066	1.4e-26	NA	0.0457152	G	A	0.644037
20225	rs261290	met-d-M_VLDL_C	Cholesterol in medium VLDL || id:met-d-M_VLDL_C	0.00434128	15	58678720	8.7e-24	NA	-0.0430237	C	T	0.654642
20226	rs7534572	met-d-M_VLDL_C	Cholesterol in medium VLDL || id:met-d-M_VLDL_C	0.00430375	1	62999675	2e-23	NA	0.04138	G	C	0.647484
20227	rs964184	met-d-M_VLDL_C	Cholesterol in medium VLDL || id:met-d-M_VLDL_C	0.0060702	11	116648917	3.3e-22	NA	-0.0564554	C	G	0.867255
20228	rs72848251	met-d-M_VLDL_C	Cholesterol in medium VLDL || id:met-d-M_VLDL_C	0.00533899	6	32601288	2.3e-21	NA	0.0540589	A	G	0.19466
20229	rs1883711	met-d-M_VLDL_C	Cholesterol in medium VLDL || id:met-d-M_VLDL_C	0.0120989	20	39179822	3.5e-19	NA	0.105484	C	G	0.0312
20230	rs74747585	met-d-M_VLDL_C	Cholesterol in medium VLDL || id:met-d-M_VLDL_C	0.0134883	19	45039971	4.2e-18	NA	-0.114954	C	T	0.025173
20231	rs147711004	met-d-M_VLDL_C	Cholesterol in medium VLDL || id:met-d-M_VLDL_C	0.0112806	19	45337918	5.2e-18	NA	0.0939515	A	G	0.036035
20232	rs2569550	met-d-M_VLDL_C	Cholesterol in medium VLDL || id:met-d-M_VLDL_C	0.00419985	19	11228745	7.3e-18	NA	0.0369129	C	T	0.593316
20233	rs472495	met-d-M_VLDL_C	Cholesterol in medium VLDL || id:met-d-M_VLDL_C	0.00431008	1	55521313	9.5e-18	NA	0.036399	T	G	0.649117
20234	rs34042070	met-d-M_VLDL_C	Cholesterol in medium VLDL || id:met-d-M_VLDL_C	0.00530243	16	72101525	2e-17	NA	0.0439266	G	C	0.18698
20235	rs60403635	met-d-M_VLDL_C	Cholesterol in medium VLDL || id:met-d-M_VLDL_C	0.0101722	2	21272778	3.3e-17	NA	-0.0832646	C	T	0.043021
20236	rs3777411	met-d-M_VLDL_C	Cholesterol in medium VLDL || id:met-d-M_VLDL_C	0.00575657	6	160476945	7.6e-17	NA	-0.0475857	T	C	0.150744
20237	rs56325564	met-d-M_VLDL_C	Cholesterol in medium VLDL || id:met-d-M_VLDL_C	0.0041494	17	45766771	3.7e-15	NA	0.0318493	A	G	0.482712
20238	rs62115478	met-d-M_VLDL_C	Cholesterol in medium VLDL || id:met-d-M_VLDL_C	0.0125679	19	44543760	4.8e-15	NA	-0.0945189	G	A	0.029331
20239	rs553427	met-d-M_VLDL_C	Cholesterol in medium VLDL || id:met-d-M_VLDL_C	0.00411845	1	234852760	3.1e-14	NA	0.0301447	T	C	0.517038
20240	rs67276129	met-d-M_VLDL_C	Cholesterol in medium VLDL || id:met-d-M_VLDL_C	0.010575	1	55676374	4.7e-14	NA	0.0790208	G	T	0.039896
20241	rs72631343	met-d-M_VLDL_C	Cholesterol in medium VLDL || id:met-d-M_VLDL_C	0.00614523	17	67191270	7.7e-14	NA	-0.0446118	G	C	0.129021
20242	rs12804228	met-d-M_VLDL_C	Cholesterol in medium VLDL || id:met-d-M_VLDL_C	0.00745382	11	126260684	2.8e-12	NA	0.0546001	G	A	0.084719
20243	rs10260606	met-d-M_VLDL_C	Cholesterol in medium VLDL || id:met-d-M_VLDL_C	0.00531856	7	44584551	3.4e-12	NA	0.0356881	C	G	0.182659
20244	rs1293261	met-d-M_VLDL_C	Cholesterol in medium VLDL || id:met-d-M_VLDL_C	0.00411827	1	25713234	2e-11	NA	0.026867	T	A	0.525195
20245	rs633695	met-d-M_VLDL_C	Cholesterol in medium VLDL || id:met-d-M_VLDL_C	0.00454536	15	58725839	7.6e-11	NA	0.0309021	G	A	0.29236
20246	rs2618566	met-d-M_VLDL_C	Cholesterol in medium VLDL || id:met-d-M_VLDL_C	0.00434851	20	17844684	7.9e-10	NA	-0.0248271	T	G	0.660287
20247	rs6920309	met-d-M_VLDL_C	Cholesterol in medium VLDL || id:met-d-M_VLDL_C	0.00414703	6	16134247	9e-10	NA	-0.0254645	T	C	0.456844
20248	rs2737263	met-d-M_VLDL_C	Cholesterol in medium VLDL || id:met-d-M_VLDL_C	0.00458502	8	116667539	9.8e-10	NA	-0.0280763	T	G	0.279917
20249	rs7202323	met-d-M_VLDL_C	Cholesterol in medium VLDL || id:met-d-M_VLDL_C	0.0048818	16	72217113	1.1e-09	NA	-0.0299335	G	T	0.229923
20250	rs653178	met-d-M_VLDL_C	Cholesterol in medium VLDL || id:met-d-M_VLDL_C	0.00412562	12	112007756	1.2e-09	NA	0.0245945	T	C	0.51605
20251	rs6602909	met-d-M_VLDL_C	Cholesterol in medium VLDL || id:met-d-M_VLDL_C	0.00438762	13	114551993	2e-09	NA	0.0257648	C	T	0.328949
20252	rs1500188	met-d-M_VLDL_C	Cholesterol in medium VLDL || id:met-d-M_VLDL_C	0.00414726	5	122827953	2.8e-09	NA	-0.024052	G	A	0.450398
20253	rs11601507	met-d-M_VLDL_C	Cholesterol in medium VLDL || id:met-d-M_VLDL_C	0.0080232	11	5701074	3.5e-09	NA	0.0438433	A	C	0.069166
20254	rs2326077	met-d-M_VLDL_C	Cholesterol in medium VLDL || id:met-d-M_VLDL_C	0.00436581	8	59385919	4e-09	NA	-0.0240967	T	C	0.663239
20255	rs6601299	met-d-M_VLDL_C	Cholesterol in medium VLDL || id:met-d-M_VLDL_C	0.00685065	8	9184691	9.9e-09	NA	0.0382745	C	T	0.899273
20256	rs2107449	met-d-M_VLDL_C	Cholesterol in medium VLDL || id:met-d-M_VLDL_C	0.0042499	7	21488929	1.3e-08	NA	0.0230294	G	A	0.379853
20257	rs72843670	met-d-M_VLDL_C	Cholesterol in medium VLDL || id:met-d-M_VLDL_C	0.00594464	6	29812895	1.7e-08	NA	0.0384822	C	T	0.138373
20258	rs3782257	met-d-M_VLDL_C	Cholesterol in medium VLDL || id:met-d-M_VLDL_C	0.00421828	12	124854903	2.9e-08	NA	-0.023924	A	G	0.610805
20259	rs9274488	met-d-M_VLDL_C	Cholesterol in medium VLDL || id:met-d-M_VLDL_C	0.00462055	6	32633852	4.2e-08	NA	-0.0275386	G	A	0.473691
20260	rs58952297	met-d-S_HDL_C	Cholesterol in small HDL || id:met-d-S_HDL_C	0.00529774	20	44560820	1e-200	NA	0.179047	T	C	0.186362
20261	rs1260326	met-d-S_HDL_C	Cholesterol in small HDL || id:met-d-S_HDL_C	0.00421427	2	27730940	1.8e-87	NA	-0.0841107	C	T	0.603982
20262	rs2070895	met-d-S_HDL_C	Cholesterol in small HDL || id:met-d-S_HDL_C	0.00498775	15	58723939	1.9e-71	NA	-0.0881158	A	G	0.218687
20263	rs4841132	met-d-S_HDL_C	Cholesterol in small HDL || id:met-d-S_HDL_C	0.00720015	8	9183596	2.6e-54	NA	0.111138	G	A	0.909149
20264	rs613808	met-d-S_HDL_C	Cholesterol in small HDL || id:met-d-S_HDL_C	0.00459478	11	116710968	8.6e-51	NA	-0.0675886	G	A	0.71631
20265	rs2043085	met-d-S_HDL_C	Cholesterol in small HDL || id:met-d-S_HDL_C	0.0042302	15	58680954	2.2e-42	NA	0.0571469	C	T	0.61268
20266	rs4656292	met-d-S_HDL_C	Cholesterol in small HDL || id:met-d-S_HDL_C	0.00425728	1	161194641	1e-33	NA	0.0511282	G	A	0.619566
20267	rs7499892	met-d-S_HDL_C	Cholesterol in small HDL || id:met-d-S_HDL_C	0.00538739	16	57006590	8.3e-33	NA	-0.0651152	T	C	0.1791
20268	rs2119690	met-d-S_HDL_C	Cholesterol in small HDL || id:met-d-S_HDL_C	0.0045564	8	19859539	1.4e-30	NA	0.0511633	A	G	0.288459
20269	rs9304381	met-d-S_HDL_C	Cholesterol in small HDL || id:met-d-S_HDL_C	0.00535279	18	47158234	4.4e-28	NA	0.0586909	T	C	0.818411
20270	rs77960347	met-d-S_HDL_C	Cholesterol in small HDL || id:met-d-S_HDL_C	0.0180084	18	47109955	9.8e-25	NA	0.187701	G	A	0.013239
20271	rs2519093	met-d-S_HDL_C	Cholesterol in small HDL || id:met-d-S_HDL_C	0.00532725	9	136141870	2.2e-23	NA	0.0526164	T	C	0.183745
20272	rs58542926	met-d-S_HDL_C	Cholesterol in small HDL || id:met-d-S_HDL_C	0.00786302	19	19379549	6.1e-22	NA	-0.0749139	T	C	0.074402
20273	rs55714927	met-d-S_HDL_C	Cholesterol in small HDL || id:met-d-S_HDL_C	0.00524273	17	7080316	4.4e-21	NA	-0.0487469	T	C	0.191001
20274	rs1065853	met-d-S_HDL_C	Cholesterol in small HDL || id:met-d-S_HDL_C	0.0076077	19	45413233	5.6e-21	NA	-0.0715151	T	G	0.080584
20275	rs79624003	met-d-S_HDL_C	Cholesterol in small HDL || id:met-d-S_HDL_C	0.00612601	7	73012785	1.1e-19	NA	-0.0544686	G	A	0.129834
20276	rs72997616	met-d-S_HDL_C	Cholesterol in small HDL || id:met-d-S_HDL_C	0.00709683	11	75474195	1.1e-19	NA	-0.0640498	A	C	0.094103
20277	rs13108218	met-d-S_HDL_C	Cholesterol in small HDL || id:met-d-S_HDL_C	0.00426749	4	3443931	3.3e-18	NA	-0.0362642	G	A	0.615355
20278	rs267738	met-d-S_HDL_C	Cholesterol in small HDL || id:met-d-S_HDL_C	0.00497742	1	150940625	4.6e-18	NA	0.0427727	G	T	0.219647
20279	rs112875651	met-d-S_HDL_C	Cholesterol in small HDL || id:met-d-S_HDL_C	0.00428113	8	126506694	1.3e-16	NA	-0.0355839	A	G	0.392383
20280	rs9270000	met-d-S_HDL_C	Cholesterol in small HDL || id:met-d-S_HDL_C	0.00474899	6	32552740	4.5e-16	NA	0.0388764	A	G	0.426349
20281	rs36209093	met-d-S_HDL_C	Cholesterol in small HDL || id:met-d-S_HDL_C	0.00490122	1	110229787	7.2e-14	NA	0.0365791	T	C	0.674018
20282	rs56776911	met-d-S_HDL_C	Cholesterol in small HDL || id:met-d-S_HDL_C	0.00415677	11	10321348	2.3e-12	NA	0.0291182	G	A	0.552576
20283	rs72836561	met-d-S_HDL_C	Cholesterol in small HDL || id:met-d-S_HDL_C	0.0118053	17	41926126	6.9e-12	NA	-0.0814728	T	C	0.031483
20284	rs17699030	met-d-S_HDL_C	Cholesterol in small HDL || id:met-d-S_HDL_C	0.011409	19	11330942	1.2e-11	NA	-0.076701	G	A	0.033712
20285	rs2298428	met-d-S_HDL_C	Cholesterol in small HDL || id:met-d-S_HDL_C	0.0053377	22	21982892	1.9e-11	NA	-0.0345346	T	C	0.182554
20286	rs11621792	met-d-S_HDL_C	Cholesterol in small HDL || id:met-d-S_HDL_C	0.00416278	14	24871926	2.9e-11	NA	0.0271775	T	C	0.453802
20287	rs3768321	met-d-S_HDL_C	Cholesterol in small HDL || id:met-d-S_HDL_C	0.00519879	1	40035928	4.7e-11	NA	-0.0332257	T	G	0.19653
20288	rs62276455	met-d-S_HDL_C	Cholesterol in small HDL || id:met-d-S_HDL_C	0.00416046	3	98417481	1.1e-10	NA	0.027246	A	T	0.444546
20289	rs2645422	met-d-S_HDL_C	Cholesterol in small HDL || id:met-d-S_HDL_C	0.00433102	8	11707032	7.4e-10	NA	0.02652	C	G	0.63105
20290	rs77437185	met-d-S_HDL_C	Cholesterol in small HDL || id:met-d-S_HDL_C	0.0107412	9	107594698	8.3e-10	NA	0.0664403	A	G	0.038504
20291	rs11657987	met-d-S_HDL_C	Cholesterol in small HDL || id:met-d-S_HDL_C	0.00417443	17	76387363	2.6e-09	NA	0.0242973	T	G	0.495517
20292	rs377181093	met-d-S_HDL_C	Cholesterol in small HDL || id:met-d-S_HDL_C	0.00759874	6	31422893	2.8e-09	NA	0.0484159	G	A	0.091638
20293	rs76070947	met-d-S_HDL_C	Cholesterol in small HDL || id:met-d-S_HDL_C	0.00983245	20	44113286	3.7e-09	NA	0.0578126	G	C	0.046942
20294	rs17389465	met-d-S_HDL_C	Cholesterol in small HDL || id:met-d-S_HDL_C	0.00804518	12	25414408	4.1e-09	NA	-0.0482058	A	T	0.071227
20295	rs1645782	met-d-S_HDL_C	Cholesterol in small HDL || id:met-d-S_HDL_C	0.00450587	19	54827480	6.8e-09	NA	0.0255618	T	G	0.307616
20296	rs2814985	met-d-S_HDL_C	Cholesterol in small HDL || id:met-d-S_HDL_C	0.00605711	6	34548296	9e-09	NA	-0.0345131	T	C	0.137035
20297	rs28712821	met-d-S_HDL_C	Cholesterol in small HDL || id:met-d-S_HDL_C	0.00424589	4	39413780	9.6e-09	NA	0.0229099	A	G	0.60509
20298	rs77732800	met-d-S_HDL_C	Cholesterol in small HDL || id:met-d-S_HDL_C	0.00421434	15	58568394	9.9e-09	NA	0.0239421	G	T	0.483184
20299	rs645040	met-d-S_HDL_C	Cholesterol in small HDL || id:met-d-S_HDL_C	0.00492581	3	135926622	1e-08	NA	-0.0280889	T	G	0.773093
20300	rs150057262	met-d-S_HDL_C	Cholesterol in small HDL || id:met-d-S_HDL_C	0.0201066	19	19320825	1.1e-08	NA	-0.112348	G	C	0.012283
20301	rs2952290	met-d-S_HDL_C	Cholesterol in small HDL || id:met-d-S_HDL_C	0.00497549	17	66463383	1.2e-08	NA	-0.0278263	A	G	0.778749
20302	rs6065935	met-d-S_HDL_C	Cholesterol in small HDL || id:met-d-S_HDL_C	0.00460559	20	44792511	1.3e-08	NA	0.0256446	G	C	0.284937
20303	rs3747207	met-d-S_HDL_C	Cholesterol in small HDL || id:met-d-S_HDL_C	0.00502117	22	44324855	1.6e-08	NA	-0.0281929	A	G	0.214999
20304	rs2642438	met-d-S_HDL_C	Cholesterol in small HDL || id:met-d-S_HDL_C	0.00451739	1	220970028	2.3e-08	NA	0.0244385	G	A	0.703836
20305	rs13321783	met-d-S_HDL_C	Cholesterol in small HDL || id:met-d-S_HDL_C	0.00422008	3	119615375	3.4e-08	NA	0.0229818	C	T	0.395481
20306	rs2233713	met-d-S_HDL_C	Cholesterol in small HDL || id:met-d-S_HDL_C	0.0041537	10	81107135	3.6e-08	NA	-0.0233539	C	A	0.44097
20307	rs12787646	met-d-S_HDL_C	Cholesterol in small HDL || id:met-d-S_HDL_C	0.00432059	11	47669665	4e-08	NA	-0.0236454	C	T	0.346764
20308	rs2740488	met-d-S_HDL_C	Cholesterol in small HDL || id:met-d-S_HDL_C	0.00468127	9	107661742	4.8e-08	NA	-0.0248657	C	A	0.265313
20309	rs61783272	met-d-S_HDL_C	Cholesterol in small HDL || id:met-d-S_HDL_C	0.00429937	1	66110878	4.9e-08	NA	0.0226617	G	T	0.3661
20310	rs1065853	met-d-S_LDL_C	Cholesterol in small LDL || id:met-d-S_LDL_C	0.00760625	19	45413233	1e-200	NA	-0.505906	T	G	0.080584
20311	rs12740374	met-d-S_LDL_C	Cholesterol in small LDL || id:met-d-S_LDL_C	0.00497291	1	109817590	6.1e-136	NA	-0.122226	T	G	0.221059
20312	rs12151108	met-d-S_LDL_C	Cholesterol in small LDL || id:met-d-S_LDL_C	0.00634749	19	11197261	1.3e-121	NA	-0.147675	A	G	0.119677
20313	rs693	met-d-S_LDL_C	Cholesterol in small LDL || id:met-d-S_LDL_C	0.0041353	2	21232195	3.6e-89	NA	0.0807418	A	G	0.520903
20314	rs11591147	met-d-S_LDL_C	Cholesterol in small LDL || id:met-d-S_LDL_C	0.0157494	1	55505647	1.1e-87	NA	-0.305375	T	G	0.017458
20315	rs112875651	met-d-S_LDL_C	Cholesterol in small LDL || id:met-d-S_LDL_C	0.00429318	8	126506694	7.6e-50	NA	-0.0616713	A	G	0.392383
20316	rs1081105	met-d-S_LDL_C	Cholesterol in small LDL || id:met-d-S_LDL_C	0.0126121	19	45412955	5.7e-47	NA	0.178884	C	A	0.027622
20317	rs58542926	met-d-S_LDL_C	Cholesterol in small LDL || id:met-d-S_LDL_C	0.00786152	19	19379549	5.2e-45	NA	-0.110916	T	C	0.074402
20318	rs28807203	met-d-S_LDL_C	Cholesterol in small LDL || id:met-d-S_LDL_C	0.00957678	19	45173951	9.7e-45	NA	-0.133853	C	A	0.049209
20319	rs10410835	met-d-S_LDL_C	Cholesterol in small LDL || id:met-d-S_LDL_C	0.0041809	19	45358353	1.3e-41	NA	0.0555097	C	T	0.523084
20320	rs12916	met-d-S_LDL_C	Cholesterol in small LDL || id:met-d-S_LDL_C	0.00422013	5	74656539	1.3e-40	NA	0.0555434	C	T	0.400342
20321	rs964184	met-d-S_LDL_C	Cholesterol in small LDL || id:met-d-S_LDL_C	0.00609329	11	116648917	9.2e-31	NA	-0.0675783	C	G	0.867255
20322	rs4665972	met-d-S_LDL_C	Cholesterol in small LDL || id:met-d-S_LDL_C	0.00425143	2	27598097	2.2e-26	NA	-0.0448285	C	T	0.604608
20323	rs4299376	met-d-S_LDL_C	Cholesterol in small LDL || id:met-d-S_LDL_C	0.00442712	2	44072576	3.3e-26	NA	-0.0461302	T	G	0.676279
20324	rs115478735	met-d-S_LDL_C	Cholesterol in small LDL || id:met-d-S_LDL_C	0.0053474	9	136149711	5.4e-25	NA	0.0545787	T	A	0.18331
20325	rs8103315	met-d-S_LDL_C	Cholesterol in small LDL || id:met-d-S_LDL_C	0.00619578	19	45254168	4e-22	NA	0.0581332	A	C	0.135789
20326	rs4704834	met-d-S_LDL_C	Cholesterol in small LDL || id:met-d-S_LDL_C	0.00431203	5	156443066	3.4e-21	NA	0.0407476	G	A	0.644037
20327	rs111278137	met-d-S_LDL_C	Cholesterol in small LDL || id:met-d-S_LDL_C	0.0146779	19	45215081	4.1e-19	NA	-0.133057	A	G	0.021615
20328	rs11755689	met-d-S_LDL_C	Cholesterol in small LDL || id:met-d-S_LDL_C	0.00451883	6	32586376	9.4e-18	NA	0.0402178	G	A	0.334126
20329	rs34042070	met-d-S_LDL_C	Cholesterol in small LDL || id:met-d-S_LDL_C	0.00532337	16	72101525	1.2e-17	NA	0.0448703	G	C	0.18698
20330	rs56325564	met-d-S_LDL_C	Cholesterol in small LDL || id:met-d-S_LDL_C	0.00416526	17	45766771	8.3e-17	NA	0.0334477	A	G	0.482712
20331	rs77542162	met-d-S_LDL_C	Cholesterol in small LDL || id:met-d-S_LDL_C	0.0139028	17	67081278	1.1e-16	NA	0.115547	G	A	0.022667
20332	rs6073958	met-d-S_LDL_C	Cholesterol in small LDL || id:met-d-S_LDL_C	0.00518768	20	44551855	1.3e-16	NA	0.0429911	C	T	0.198725
20333	rs11206517	met-d-S_LDL_C	Cholesterol in small LDL || id:met-d-S_LDL_C	0.0115708	1	55526428	8.7e-16	NA	0.0923311	G	T	0.033009
20334	rs3777411	met-d-S_LDL_C	Cholesterol in small LDL || id:met-d-S_LDL_C	0.00577814	6	160476945	1.2e-15	NA	-0.04593	T	C	0.150744
20335	rs553427	met-d-S_LDL_C	Cholesterol in small LDL || id:met-d-S_LDL_C	0.00413406	1	234852760	3e-15	NA	0.0318764	T	C	0.517038
20336	rs102275	met-d-S_LDL_C	Cholesterol in small LDL || id:met-d-S_LDL_C	0.00432297	11	61557803	3.3e-15	NA	-0.0331356	C	T	0.349784
20337	rs4307732	met-d-S_LDL_C	Cholesterol in small LDL || id:met-d-S_LDL_C	0.0067364	11	126244955	1.1e-14	NA	0.0528073	A	G	0.105928
20338	rs2569550	met-d-S_LDL_C	Cholesterol in small LDL || id:met-d-S_LDL_C	0.0042116	19	11228745	1.1e-14	NA	0.0328326	C	T	0.593316
20339	rs115740542	met-d-S_LDL_C	Cholesterol in small LDL || id:met-d-S_LDL_C	0.00795335	6	26123502	1.9e-14	NA	-0.0606722	C	T	0.073599
20340	rs6601299	met-d-S_LDL_C	Cholesterol in small LDL || id:met-d-S_LDL_C	0.00687628	8	9184691	2e-14	NA	0.0520004	C	T	0.899273
20341	rs7534572	met-d-S_LDL_C	Cholesterol in small LDL || id:met-d-S_LDL_C	0.00432006	1	62999675	4.1e-14	NA	0.0310888	G	C	0.647484
20342	rs2495477	met-d-S_LDL_C	Cholesterol in small LDL || id:met-d-S_LDL_C	0.00431644	1	55518467	4.5e-14	NA	-0.0320338	G	A	0.393807
20343	rs173539	met-d-S_LDL_C	Cholesterol in small LDL || id:met-d-S_LDL_C	0.00438508	16	56988044	7.6e-14	NA	-0.0333295	T	C	0.331301
20344	rs55714927	met-d-S_LDL_C	Cholesterol in small LDL || id:met-d-S_LDL_C	0.0052572	17	7080316	3.9e-13	NA	-0.0370499	T	C	0.191001
20345	rs11621792	met-d-S_LDL_C	Cholesterol in small LDL || id:met-d-S_LDL_C	0.00417451	14	24871926	4.7e-12	NA	0.0273778	T	C	0.453802
20346	rs6016505	met-d-S_LDL_C	Cholesterol in small LDL || id:met-d-S_LDL_C	0.00414005	20	39678289	5.2e-11	NA	0.0254218	T	C	0.549535
20347	rs72631343	met-d-S_LDL_C	Cholesterol in small LDL || id:met-d-S_LDL_C	0.00616871	17	67191270	6.4e-11	NA	-0.0391961	G	C	0.129021
20348	rs13108218	met-d-S_LDL_C	Cholesterol in small LDL || id:met-d-S_LDL_C	0.00427949	4	3443931	7.5e-11	NA	-0.0276799	G	A	0.615355
20349	rs1499279	met-d-S_LDL_C	Cholesterol in small LDL || id:met-d-S_LDL_C	0.0103891	5	52106278	1.3e-09	NA	-0.0655041	G	T	0.04162
20350	rs4766578	met-d-S_LDL_C	Cholesterol in small LDL || id:met-d-S_LDL_C	0.00414166	12	111904371	1.4e-09	NA	0.0244643	A	T	0.503247
20351	rs10504255	met-d-S_LDL_C	Cholesterol in small LDL || id:met-d-S_LDL_C	0.00438952	8	59398461	1.5e-09	NA	-0.0245319	A	G	0.662963
20352	rs6102034	met-d-S_LDL_C	Cholesterol in small LDL || id:met-d-S_LDL_C	0.00446852	20	39186590	2.1e-09	NA	-0.0269032	G	C	0.323219
20353	rs4846922	met-d-S_LDL_C	Cholesterol in small LDL || id:met-d-S_LDL_C	0.00437007	1	230307182	4.4e-09	NA	-0.0260693	C	T	0.654696
20354	rs56393506	met-d-S_LDL_C	Cholesterol in small LDL || id:met-d-S_LDL_C	0.00559569	6	161089307	4.6e-09	NA	-0.0322284	T	C	0.171199
20355	rs6920309	met-d-S_LDL_C	Cholesterol in small LDL || id:met-d-S_LDL_C	0.00416257	6	16134247	6.7e-09	NA	-0.0244358	T	C	0.456844
20356	rs2986164	met-d-S_LDL_C	Cholesterol in small LDL || id:met-d-S_LDL_C	0.004519	1	25622291	1.2e-08	NA	-0.0252005	A	G	0.535817
20357	rs1500188	met-d-S_LDL_C	Cholesterol in small LDL || id:met-d-S_LDL_C	0.0041631	5	122827953	1.4e-08	NA	-0.022891	G	A	0.450398
20358	rs10260606	met-d-S_LDL_C	Cholesterol in small LDL || id:met-d-S_LDL_C	0.00533879	7	44584551	1.4e-08	NA	0.0293988	C	G	0.182659
20359	rs6602909	met-d-S_LDL_C	Cholesterol in small LDL || id:met-d-S_LDL_C	0.00440423	13	114551993	3e-08	NA	0.0239904	C	T	0.328949
20360	rs2618566	met-d-S_LDL_C	Cholesterol in small LDL || id:met-d-S_LDL_C	0.00436511	20	17844684	3.9e-08	NA	-0.0220865	T	G	0.660287
20361	rs2740488	met-d-S_LDL_C	Cholesterol in small LDL || id:met-d-S_LDL_C	0.00469377	9	107661742	4.6e-08	NA	-0.0266266	C	A	0.265313
20362	rs1065853	met-d-S_VLDL_C	Cholesterol in small VLDL || id:met-d-S_VLDL_C	0.00761056	19	45413233	1e-200	NA	-0.257533	T	G	0.080584
20363	rs247616	met-d-S_VLDL_C	Cholesterol in small VLDL || id:met-d-S_VLDL_C	0.00441207	16	56989590	1.3e-148	NA	-0.114001	T	C	0.32471
20364	rs693	met-d-S_VLDL_C	Cholesterol in small VLDL || id:met-d-S_VLDL_C	0.00412895	2	21232195	1.4e-137	NA	0.101078	A	G	0.520903
20365	rs12151108	met-d-S_VLDL_C	Cholesterol in small VLDL || id:met-d-S_VLDL_C	0.00635109	19	11197261	3.1e-111	NA	-0.140849	A	G	0.119677
20366	rs964184	met-d-S_VLDL_C	Cholesterol in small VLDL || id:met-d-S_VLDL_C	0.00608604	11	116648917	3.1e-103	NA	-0.128351	C	G	0.867255
20367	rs12740374	met-d-S_VLDL_C	Cholesterol in small VLDL || id:met-d-S_VLDL_C	0.00496711	1	109817590	3.9e-93	NA	-0.100509	T	G	0.221059
20368	rs112875651	met-d-S_VLDL_C	Cholesterol in small VLDL || id:met-d-S_VLDL_C	0.00428666	8	126506694	1.9e-83	NA	-0.0810687	A	G	0.392383
20369	rs11591147	met-d-S_VLDL_C	Cholesterol in small VLDL || id:met-d-S_VLDL_C	0.015731	1	55505647	4e-72	NA	-0.2753	T	G	0.017458
20370	rs261290	met-d-S_VLDL_C	Cholesterol in small VLDL || id:met-d-S_VLDL_C	0.00435226	15	58678720	7.1e-71	NA	-0.0767265	C	T	0.654642
20371	rs10096633	met-d-S_VLDL_C	Cholesterol in small VLDL || id:met-d-S_VLDL_C	0.00625677	8	19830921	3.5e-55	NA	-0.0956795	T	C	0.123912
20372	rs58542926	met-d-S_VLDL_C	Cholesterol in small VLDL || id:met-d-S_VLDL_C	0.00786597	19	19379549	7.2e-41	NA	-0.105914	T	C	0.074402
20373	rs7534572	met-d-S_VLDL_C	Cholesterol in small VLDL || id:met-d-S_VLDL_C	0.00431502	1	62999675	7.7e-41	NA	0.0566269	G	C	0.647484
20374	rs4665972	met-d-S_VLDL_C	Cholesterol in small VLDL || id:met-d-S_VLDL_C	0.0042449	2	27598097	6.5e-39	NA	-0.0544626	C	T	0.604608
20375	rs12916	met-d-S_VLDL_C	Cholesterol in small VLDL || id:met-d-S_VLDL_C	0.00421511	5	74656539	6.1e-33	NA	0.050425	C	T	0.400342
20376	rs633695	met-d-S_VLDL_C	Cholesterol in small VLDL || id:met-d-S_VLDL_C	0.00455685	15	58725839	2.4e-31	NA	0.0538427	G	A	0.29236
20377	rs115478735	met-d-S_VLDL_C	Cholesterol in small VLDL || id:met-d-S_VLDL_C	0.00534157	9	136149711	8.2e-31	NA	0.0597788	T	A	0.18331
20378	rs4704834	met-d-S_VLDL_C	Cholesterol in small VLDL || id:met-d-S_VLDL_C	0.00430691	5	156443066	2e-29	NA	0.0478388	G	A	0.644037
20379	rs115881343	met-d-S_VLDL_C	Cholesterol in small VLDL || id:met-d-S_VLDL_C	0.0125892	19	45403216	1.5e-27	NA	0.134152	T	C	0.027814
20380	rs11755689	met-d-S_VLDL_C	Cholesterol in small VLDL || id:met-d-S_VLDL_C	0.00451332	6	32586376	1.7e-25	NA	0.0490439	G	A	0.334126
20381	rs1883711	met-d-S_VLDL_C	Cholesterol in small VLDL || id:met-d-S_VLDL_C	0.0121308	20	39179822	4.2e-24	NA	0.118744	C	G	0.0312
20382	rs77542162	met-d-S_VLDL_C	Cholesterol in small VLDL || id:met-d-S_VLDL_C	0.0138865	17	67081278	1.2e-22	NA	0.135916	G	A	0.022667
20383	rs12208357	met-d-S_VLDL_C	Cholesterol in small VLDL || id:met-d-S_VLDL_C	0.00811929	6	160543148	1.2e-20	NA	0.0733568	T	C	0.069998
20384	rs4299376	met-d-S_VLDL_C	Cholesterol in small VLDL || id:met-d-S_VLDL_C	0.00442032	2	44072576	4.5e-20	NA	-0.0403228	T	G	0.676279
20385	rs3794695	met-d-S_VLDL_C	Cholesterol in small VLDL || id:met-d-S_VLDL_C	0.00527594	16	72097827	8.8e-19	NA	0.0455341	T	C	0.189016
20386	rs55747707	met-d-S_VLDL_C	Cholesterol in small VLDL || id:met-d-S_VLDL_C	0.0051427	7	73037366	7.1e-18	NA	-0.0452876	A	G	0.203628
20387	rs9295128	met-d-S_VLDL_C	Cholesterol in small VLDL || id:met-d-S_VLDL_C	0.0163406	6	160751531	1.5e-16	NA	-0.135976	T	G	0.016821
20388	rs2738447	met-d-S_VLDL_C	Cholesterol in small VLDL || id:met-d-S_VLDL_C	0.00420839	19	11227480	4.5e-16	NA	0.0346943	C	A	0.59317
20389	rs10410835	met-d-S_VLDL_C	Cholesterol in small VLDL || id:met-d-S_VLDL_C	0.00418327	19	45358353	6e-16	NA	0.0327337	C	T	0.523084
20390	rs28807203	met-d-S_VLDL_C	Cholesterol in small VLDL || id:met-d-S_VLDL_C	0.0095822	19	45173951	1.2e-15	NA	-0.0752249	C	A	0.049209
20391	rs4665642	met-d-S_VLDL_C	Cholesterol in small VLDL || id:met-d-S_VLDL_C	0.0041351	2	21213185	5.5e-15	NA	-0.0322221	A	G	0.53634
20392	rs72631343	met-d-S_VLDL_C	Cholesterol in small VLDL || id:met-d-S_VLDL_C	0.00616147	17	67191270	1.6e-13	NA	-0.0446936	G	C	0.129021
20393	rs144503444	met-d-S_VLDL_C	Cholesterol in small VLDL || id:met-d-S_VLDL_C	0.0155832	8	19773155	2.9e-13	NA	0.118214	C	T	0.018253
20394	rs56325564	met-d-S_VLDL_C	Cholesterol in small VLDL || id:met-d-S_VLDL_C	0.00416037	17	45766771	3.1e-13	NA	0.0295477	A	G	0.482712
20395	rs11206517	met-d-S_VLDL_C	Cholesterol in small VLDL || id:met-d-S_VLDL_C	0.0115573	1	55526428	8.5e-13	NA	0.0817161	G	T	0.033009
20396	rs1128249	met-d-S_VLDL_C	Cholesterol in small VLDL || id:met-d-S_VLDL_C	0.00422841	2	165528624	2.5e-12	NA	-0.0300276	T	G	0.391999
20397	rs34894639	met-d-S_VLDL_C	Cholesterol in small VLDL || id:met-d-S_VLDL_C	0.00494071	3	135798658	2.8e-12	NA	-0.0343275	T	C	0.231585
20398	rs822928	met-d-S_VLDL_C	Cholesterol in small VLDL || id:met-d-S_VLDL_C	0.00416225	1	234873275	3.1e-12	NA	0.0283041	C	A	0.529645
20399	rs141469619	met-d-S_VLDL_C	Cholesterol in small VLDL || id:met-d-S_VLDL_C	0.0218155	11	116714293	3.3e-12	NA	0.142292	G	A	0.010141
20400	rs28650790	met-d-S_VLDL_C	Cholesterol in small VLDL || id:met-d-S_VLDL_C	0.00523623	5	55861464	4.1e-12	NA	0.035416	T	C	0.192422
20401	rs6602909	met-d-S_VLDL_C	Cholesterol in small VLDL || id:met-d-S_VLDL_C	0.00439929	13	114551993	5.8e-12	NA	0.0296962	C	T	0.328949
20402	rs1471251	met-d-S_VLDL_C	Cholesterol in small VLDL || id:met-d-S_VLDL_C	0.00423779	4	87976359	1.2e-11	NA	0.0278624	T	A	0.397126
20403	rs4533439	met-d-S_VLDL_C	Cholesterol in small VLDL || id:met-d-S_VLDL_C	0.00420916	2	21141815	1.3e-11	NA	0.0284622	C	T	0.411022
20404	rs11057397	met-d-S_VLDL_C	Cholesterol in small VLDL || id:met-d-S_VLDL_C	0.00436361	12	124419728	1.5e-11	NA	-0.0286812	T	C	0.337501
20405	rs4846914	met-d-S_VLDL_C	Cholesterol in small VLDL || id:met-d-S_VLDL_C	0.00422394	1	230295691	1.6e-11	NA	-0.0285522	A	G	0.605389
20406	rs4810479	met-d-S_VLDL_C	Cholesterol in small VLDL || id:met-d-S_VLDL_C	0.00476937	20	44545048	3.2e-11	NA	-0.0324837	T	C	0.750222
20407	rs10260606	met-d-S_VLDL_C	Cholesterol in small VLDL || id:met-d-S_VLDL_C	0.00533264	7	44584551	3.3e-11	NA	0.0345576	C	G	0.182659
20408	rs78689694	met-d-S_VLDL_C	Cholesterol in small VLDL || id:met-d-S_VLDL_C	0.00610032	11	126234820	3.5e-11	NA	0.0408467	C	G	0.133343
20409	rs13108218	met-d-S_VLDL_C	Cholesterol in small VLDL || id:met-d-S_VLDL_C	0.00427484	4	3443931	4.3e-11	NA	-0.0279016	G	A	0.615355
20410	rs2495477	met-d-S_VLDL_C	Cholesterol in small VLDL || id:met-d-S_VLDL_C	0.0043114	1	55518467	4.9e-11	NA	-0.0274377	G	A	0.393807
20411	rs2737245	met-d-S_VLDL_C	Cholesterol in small VLDL || id:met-d-S_VLDL_C	0.00461428	8	116658583	5.6e-11	NA	-0.0309267	T	G	0.278598
20412	rs2478236	met-d-S_VLDL_C	Cholesterol in small VLDL || id:met-d-S_VLDL_C	0.00421515	10	94797973	6.9e-11	NA	-0.0256644	A	G	0.403779
20413	rs75911530	met-d-S_VLDL_C	Cholesterol in small VLDL || id:met-d-S_VLDL_C	0.0121727	16	57049137	1e-10	NA	0.0784357	A	G	0.032886
20414	rs150844304	met-d-S_VLDL_C	Cholesterol in small VLDL || id:met-d-S_VLDL_C	0.0130617	15	43726625	3.1e-10	NA	0.0784143	C	A	0.025676
20415	rs2326077	met-d-S_VLDL_C	Cholesterol in small VLDL || id:met-d-S_VLDL_C	0.00437548	8	59385919	6.2e-10	NA	-0.0260584	T	C	0.663239
20416	rs1989985	met-d-S_VLDL_C	Cholesterol in small VLDL || id:met-d-S_VLDL_C	0.00425254	7	21513359	9.6e-10	NA	0.024716	G	C	0.38286
20417	rs7202323	met-d-S_VLDL_C	Cholesterol in small VLDL || id:met-d-S_VLDL_C	0.00489278	16	72217113	3.6e-09	NA	-0.0283023	G	T	0.229923
20418	rs9616847	met-d-S_VLDL_C	Cholesterol in small VLDL || id:met-d-S_VLDL_C	0.00425669	22	50868669	4.6e-09	NA	0.025284	T	A	0.388281
20419	rs72694391	met-d-S_VLDL_C	Cholesterol in small VLDL || id:met-d-S_VLDL_C	0.00414407	14	24874026	1.2e-08	NA	0.0236146	C	T	0.482099
20420	rs73078112	met-d-S_VLDL_C	Cholesterol in small VLDL || id:met-d-S_VLDL_C	0.0127911	20	5547384	1.2e-08	NA	0.0723354	T	C	0.027141
20421	rs6920309	met-d-S_VLDL_C	Cholesterol in small VLDL || id:met-d-S_VLDL_C	0.0041575	6	16134247	1.4e-08	NA	-0.0236353	T	C	0.456844
20422	rs59347135	met-d-S_VLDL_C	Cholesterol in small VLDL || id:met-d-S_VLDL_C	0.010158	8	19750044	1.9e-08	NA	0.0555926	G	C	0.045804
20423	rs164641	met-d-S_VLDL_C	Cholesterol in small VLDL || id:met-d-S_VLDL_C	0.0096305	3	52241229	3.1e-08	NA	-0.0533366	C	T	0.049028
20424	rs838140	met-d-S_VLDL_C	Cholesterol in small VLDL || id:met-d-S_VLDL_C	0.00474058	19	49252698	3.6e-08	NA	-0.0254637	T	C	0.25555
20425	rs10881987	met-d-S_VLDL_C	Cholesterol in small VLDL || id:met-d-S_VLDL_C	0.00414057	10	93641869	4.4e-08	NA	-0.0223381	G	A	0.527443
20426	rs1293261	met-d-S_VLDL_C	Cholesterol in small VLDL || id:met-d-S_VLDL_C	0.00412906	1	25713234	4.9e-08	NA	0.0215171	T	A	0.525195
20427	rs2070895	met-d-XL_HDL_C	Cholesterol in very large HDL || id:met-d-XL_HDL_C	0.00450047	15	58723939	1e-200	NA	0.163735	A	G	0.218687
20428	rs2043085	met-d-XL_HDL_C	Cholesterol in very large HDL || id:met-d-XL_HDL_C	0.00381693	15	58680954	1e-200	NA	-0.135201	C	T	0.61268
20429	rs3764261	met-d-XL_HDL_C	Cholesterol in very large HDL || id:met-d-XL_HDL_C	0.00396936	16	56993324	1e-200	NA	0.179535	A	C	0.324423
20430	rs1065853	met-d-XL_HDL_C	Cholesterol in very large HDL || id:met-d-XL_HDL_C	0.00687158	19	45413233	1e-200	NA	-0.244419	T	G	0.080584
20431	rs1057208	met-d-XL_HDL_C	Cholesterol in very large HDL || id:met-d-XL_HDL_C	0.00478834	20	44563007	1e-200	NA	-0.209112	T	C	0.186275
20432	rs964184	met-d-XL_HDL_C	Cholesterol in very large HDL || id:met-d-XL_HDL_C	0.0054881	11	116648917	6.6e-92	NA	0.110132	C	G	0.867255
20433	rs145391587	met-d-XL_HDL_C	Cholesterol in very large HDL || id:met-d-XL_HDL_C	0.006188	8	19820933	1.4e-80	NA	0.114614	C	A	0.10029
20434	rs34062580	met-d-XL_HDL_C	Cholesterol in very large HDL || id:met-d-XL_HDL_C	0.0055375	7	73033559	2.4e-58	NA	0.0876644	A	G	0.130287
20435	rs1260326	met-d-XL_HDL_C	Cholesterol in very large HDL || id:met-d-XL_HDL_C	0.00380457	2	27730940	1e-57	NA	0.059303	C	T	0.603982
20436	rs116843064	met-d-XL_HDL_C	Cholesterol in very large HDL || id:met-d-XL_HDL_C	0.0133608	19	8429323	1.9e-39	NA	0.17561	A	G	0.019852
20437	rs34722314	met-d-XL_HDL_C	Cholesterol in very large HDL || id:met-d-XL_HDL_C	0.00546917	2	21271707	1.3e-27	NA	-0.0575611	A	T	0.136109
20438	rs12740374	met-d-XL_HDL_C	Cholesterol in very large HDL || id:met-d-XL_HDL_C	0.00447924	1	109817590	1.8e-27	NA	-0.0480365	T	G	0.221059
20439	rs5082	met-d-XL_HDL_C	Cholesterol in very large HDL || id:met-d-XL_HDL_C	0.00384611	1	161193683	1.1e-25	NA	-0.0400908	A	G	0.620745
20440	rs2943654	met-d-XL_HDL_C	Cholesterol in very large HDL || id:met-d-XL_HDL_C	0.00388204	2	227112754	1.3e-25	NA	-0.0392721	T	C	0.64513
20441	rs72836561	met-d-XL_HDL_C	Cholesterol in very large HDL || id:met-d-XL_HDL_C	0.0106733	17	41926126	2.1e-25	NA	-0.106779	T	C	0.031483
20442	rs191555775	met-d-XL_HDL_C	Cholesterol in very large HDL || id:met-d-XL_HDL_C	0.00606329	6	161005389	6.6e-24	NA	-0.0605474	T	A	0.106388
20443	rs13389219	met-d-XL_HDL_C	Cholesterol in very large HDL || id:met-d-XL_HDL_C	0.00381303	2	165528876	1.5e-23	NA	0.0372078	T	C	0.392528
20444	rs11591147	met-d-XL_HDL_C	Cholesterol in very large HDL || id:met-d-XL_HDL_C	0.0141859	1	55505647	9.2e-23	NA	-0.133135	T	G	0.017458
20445	rs2954029	met-d-XL_HDL_C	Cholesterol in very large HDL || id:met-d-XL_HDL_C	0.00374213	8	126490972	1.9e-22	NA	0.0347393	T	A	0.464894
20446	rs75911530	met-d-XL_HDL_C	Cholesterol in very large HDL || id:met-d-XL_HDL_C	0.0109591	16	57049137	2.2e-22	NA	-0.1047	A	G	0.032886
20447	rs921919	met-d-XL_HDL_C	Cholesterol in very large HDL || id:met-d-XL_HDL_C	0.00404733	12	125265201	4e-22	NA	-0.0372716	A	G	0.669512
20448	rs998584	met-d-XL_HDL_C	Cholesterol in very large HDL || id:met-d-XL_HDL_C	0.00373161	6	43757896	5.3e-20	NA	-0.0337447	A	C	0.482334
20449	rs9769088	met-d-XL_HDL_C	Cholesterol in very large HDL || id:met-d-XL_HDL_C	0.00383868	7	1029585	8.1e-20	NA	-0.0340523	C	T	0.390949
20450	rs77732800	met-d-XL_HDL_C	Cholesterol in very large HDL || id:met-d-XL_HDL_C	0.00380262	15	58568394	5e-19	NA	-0.0321519	G	T	0.483184
20451	rs36226283	met-d-XL_HDL_C	Cholesterol in very large HDL || id:met-d-XL_HDL_C	0.00389593	12	125349480	5.7e-19	NA	0.0349387	A	G	0.358962
20452	rs6864091	met-d-XL_HDL_C	Cholesterol in very large HDL || id:met-d-XL_HDL_C	0.00387916	5	75010002	8.9e-19	NA	0.0341136	C	T	0.362544
20453	rs1215112	met-d-XL_HDL_C	Cholesterol in very large HDL || id:met-d-XL_HDL_C	0.0054264	9	15303583	3.7e-18	NA	0.0458916	A	G	0.863029
20454	rs2925979	met-d-XL_HDL_C	Cholesterol in very large HDL || id:met-d-XL_HDL_C	0.0040483	16	81534790	3.8e-17	NA	0.0341263	C	T	0.69893
20455	rs11075253	met-d-XL_HDL_C	Cholesterol in very large HDL || id:met-d-XL_HDL_C	0.004077	16	15148646	4.3e-17	NA	0.0330185	A	C	0.295786
20456	rs8044652	met-d-XL_HDL_C	Cholesterol in very large HDL || id:met-d-XL_HDL_C	0.010007	16	67506247	7e-16	NA	0.0790079	C	T	0.962947
20457	rs76070947	met-d-XL_HDL_C	Cholesterol in very large HDL || id:met-d-XL_HDL_C	0.00888483	20	44113286	7.1e-16	NA	-0.0701585	G	C	0.046942
20458	rs13107325	met-d-XL_HDL_C	Cholesterol in very large HDL || id:met-d-XL_HDL_C	0.00710238	4	103188709	1.2e-15	NA	-0.0545111	T	C	0.074284
20459	rs117423069	met-d-XL_HDL_C	Cholesterol in very large HDL || id:met-d-XL_HDL_C	0.00562514	19	11207777	1.5e-15	NA	-0.0442411	T	C	0.126605
20460	rs2803619	met-d-XL_HDL_C	Cholesterol in very large HDL || id:met-d-XL_HDL_C	0.004169	10	113934384	1.6e-15	NA	-0.0327087	C	G	0.724349
20461	rs4841605	met-d-XL_HDL_C	Cholesterol in very large HDL || id:met-d-XL_HDL_C	0.00384017	8	11756600	3.1e-15	NA	0.0306817	A	G	0.606733
20462	rs2740488	met-d-XL_HDL_C	Cholesterol in very large HDL || id:met-d-XL_HDL_C	0.00423253	9	107661742	2.3e-14	NA	-0.0312399	C	A	0.265313
20463	rs705379	met-d-XL_HDL_C	Cholesterol in very large HDL || id:met-d-XL_HDL_C	0.00376531	7	94953895	9.3e-14	NA	-0.0265157	A	G	0.477478
20464	rs6694102	met-d-XL_HDL_C	Cholesterol in very large HDL || id:met-d-XL_HDL_C	0.00398557	1	182119332	1.4e-13	NA	-0.0288292	A	G	0.320937
20465	rs3922628	met-d-XL_HDL_C	Cholesterol in very large HDL || id:met-d-XL_HDL_C	0.00459216	12	123209295	1.4e-13	NA	0.0325894	A	T	0.210486
20466	rs2068888	met-d-XL_HDL_C	Cholesterol in very large HDL || id:met-d-XL_HDL_C	0.00374435	10	94839642	4.7e-13	NA	0.0267512	A	G	0.450086
20467	rs7924036	met-d-XL_HDL_C	Cholesterol in very large HDL || id:met-d-XL_HDL_C	0.00372634	10	65191645	6.6e-13	NA	0.02553	T	G	0.504228
20468	rs11922042	met-d-XL_HDL_C	Cholesterol in very large HDL || id:met-d-XL_HDL_C	0.0153801	3	12206489	1.2e-12	NA	-0.108939	C	T	0.017208
20469	rs72959041	met-d-XL_HDL_C	Cholesterol in very large HDL || id:met-d-XL_HDL_C	0.00871503	6	127454893	1.3e-12	NA	-0.0583336	A	G	0.04962
20470	rs28383307	met-d-XL_HDL_C	Cholesterol in very large HDL || id:met-d-XL_HDL_C	0.00470695	6	32586755	1.8e-12	NA	-0.0313407	T	C	0.194304
20471	rs2642438	met-d-XL_HDL_C	Cholesterol in very large HDL || id:met-d-XL_HDL_C	0.00407774	1	220970028	4.4e-12	NA	0.0278405	G	A	0.703836
20472	rs3092498	met-d-XL_HDL_C	Cholesterol in very large HDL || id:met-d-XL_HDL_C	0.0037541	20	44055710	4.9e-12	NA	0.0267941	C	T	0.517387
20473	rs4760259	met-d-XL_HDL_C	Cholesterol in very large HDL || id:met-d-XL_HDL_C	0.00400235	12	57860826	5e-12	NA	0.0259904	C	T	0.681954
20474	rs190543502	met-d-XL_HDL_C	Cholesterol in very large HDL || id:met-d-XL_HDL_C	0.0122211	15	43757184	5.9e-12	NA	-0.084262	C	T	0.024112
20475	rs2927468	met-d-XL_HDL_C	Cholesterol in very large HDL || id:met-d-XL_HDL_C	0.00377682	19	45357939	8.9e-12	NA	0.0243352	G	A	0.523267
20476	rs190148453	met-d-XL_HDL_C	Cholesterol in very large HDL || id:met-d-XL_HDL_C	0.0137056	20	44327556	1.4e-11	NA	-0.0902145	C	G	0.01997
20477	rs12294913	met-d-XL_HDL_C	Cholesterol in very large HDL || id:met-d-XL_HDL_C	0.0089029	11	64004643	1.8e-11	NA	-0.0569825	G	C	0.049059
20478	rs59104589	met-d-XL_HDL_C	Cholesterol in very large HDL || id:met-d-XL_HDL_C	0.00388132	2	242237902	5.6e-11	NA	0.0233366	T	C	0.358826
20479	rs28807203	met-d-XL_HDL_C	Cholesterol in very large HDL || id:met-d-XL_HDL_C	0.00865178	19	45173951	6.6e-11	NA	-0.0537508	C	A	0.049209
20480	rs4699716	met-d-XL_HDL_C	Cholesterol in very large HDL || id:met-d-XL_HDL_C	0.00420645	4	100066125	6.9e-11	NA	0.0257658	A	G	0.27194
20481	rs653178	met-d-XL_HDL_C	Cholesterol in very large HDL || id:met-d-XL_HDL_C	0.00373212	12	112007756	8.2e-11	NA	0.0230562	T	C	0.51605
20482	rs10937924	met-d-XL_HDL_C	Cholesterol in very large HDL || id:met-d-XL_HDL_C	0.00379251	4	3374898	8.7e-11	NA	-0.0246769	C	T	0.59152
20483	rs6078	met-d-XL_HDL_C	Cholesterol in very large HDL || id:met-d-XL_HDL_C	0.0111267	15	58833993	1.3e-10	NA	0.0729026	A	G	0.028854
20484	rs577195	met-d-XL_HDL_C	Cholesterol in very large HDL || id:met-d-XL_HDL_C	0.00378723	7	130450661	1.6e-10	NA	-0.0241022	G	C	0.417853
20485	rs2618566	met-d-XL_HDL_C	Cholesterol in very large HDL || id:met-d-XL_HDL_C	0.0039328	20	17844684	1.7e-10	NA	-0.0234374	T	G	0.660287
20486	rs10935473	met-d-XL_HDL_C	Cholesterol in very large HDL || id:met-d-XL_HDL_C	0.00374767	3	98416900	2e-10	NA	-0.0227557	T	G	0.442426
20487	rs9844972	met-d-XL_HDL_C	Cholesterol in very large HDL || id:met-d-XL_HDL_C	0.00738584	3	150097635	2.2e-10	NA	-0.0420914	C	G	0.070765
20488	rs77960347	met-d-XL_HDL_C	Cholesterol in very large HDL || id:met-d-XL_HDL_C	0.0162899	18	47109955	2.6e-10	NA	0.104	G	A	0.013239
20489	rs849336	met-d-XL_HDL_C	Cholesterol in very large HDL || id:met-d-XL_HDL_C	0.00391901	7	28224053	4.4e-10	NA	0.0249282	G	A	0.655415
20490	rs141469619	met-d-XL_HDL_C	Cholesterol in very large HDL || id:met-d-XL_HDL_C	0.0196722	11	116714293	4.4e-10	NA	-0.121452	G	A	0.010141
20491	rs17585887	met-d-XL_HDL_C	Cholesterol in very large HDL || id:met-d-XL_HDL_C	0.0037897	6	139835498	4.5e-10	NA	0.0230497	C	T	0.590925
20492	rs2242332	met-d-XL_HDL_C	Cholesterol in very large HDL || id:met-d-XL_HDL_C	0.00401473	10	45938239	4.5e-10	NA	0.0239656	C	T	0.683455
20493	rs2909211	met-d-XL_HDL_C	Cholesterol in very large HDL || id:met-d-XL_HDL_C	0.00448733	17	66457658	4.8e-10	NA	0.0293825	T	C	0.778902
20494	rs72934503	met-d-XL_HDL_C	Cholesterol in very large HDL || id:met-d-XL_HDL_C	0.00382033	6	98583488	5.3e-10	NA	0.024414	G	A	0.451393
20495	rs77516617	met-d-XL_HDL_C	Cholesterol in very large HDL || id:met-d-XL_HDL_C	0.00840539	15	59058720	8.9e-10	NA	-0.0517189	A	G	0.052807
20496	rs1177562	met-d-XL_HDL_C	Cholesterol in very large HDL || id:met-d-XL_HDL_C	0.00378484	11	118949331	1e-09	NA	-0.0229578	T	C	0.410413
20497	rs114938914	met-d-XL_HDL_C	Cholesterol in very large HDL || id:met-d-XL_HDL_C	0.00780558	2	44055510	1.1e-09	NA	-0.0488777	T	C	0.061414
20498	rs55714927	met-d-XL_HDL_C	Cholesterol in very large HDL || id:met-d-XL_HDL_C	0.00474001	17	7080316	1.5e-09	NA	0.0281558	T	C	0.191001
20499	rs11048457	met-d-XL_HDL_C	Cholesterol in very large HDL || id:met-d-XL_HDL_C	0.00433967	12	26463174	2.3e-09	NA	0.0257239	A	G	0.756227
20500	rs113414093	met-d-XL_HDL_C	Cholesterol in very large HDL || id:met-d-XL_HDL_C	0.00987111	2	219859171	2.6e-09	NA	-0.0592736	A	G	0.047263
20501	rs7534572	met-d-XL_HDL_C	Cholesterol in very large HDL || id:met-d-XL_HDL_C	0.00389119	1	62999675	2.7e-09	NA	-0.0221322	G	C	0.647484
20502	rs10846606	met-d-XL_HDL_C	Cholesterol in very large HDL || id:met-d-XL_HDL_C	0.0038961	12	124620185	2.8e-09	NA	0.0249492	G	C	0.366524
20503	rs150966173	met-d-XL_HDL_C	Cholesterol in very large HDL || id:met-d-XL_HDL_C	0.0113615	19	45421204	2.9e-09	NA	0.0615479	T	C	0.02797
20504	rs187459727	met-d-XL_HDL_C	Cholesterol in very large HDL || id:met-d-XL_HDL_C	0.010147	20	44017989	3.2e-09	NA	0.0582842	T	C	0.036917
20505	rs75714888	met-d-XL_HDL_C	Cholesterol in very large HDL || id:met-d-XL_HDL_C	0.0128551	16	56752882	4.7e-09	NA	-0.0746604	A	C	0.021625
20506	rs13118477	met-d-XL_HDL_C	Cholesterol in very large HDL || id:met-d-XL_HDL_C	0.00382778	4	89704367	5e-09	NA	-0.0230991	A	G	0.390377
20507	rs56001710	met-d-XL_HDL_C	Cholesterol in very large HDL || id:met-d-XL_HDL_C	0.00389255	7	25983400	7.2e-09	NA	0.0192098	T	A	0.58058
20508	rs10750766	met-d-XL_HDL_C	Cholesterol in very large HDL || id:met-d-XL_HDL_C	0.00410206	11	65473798	7.2e-09	NA	-0.022913	A	C	0.70979
20509	rs236651	met-d-XL_HDL_C	Cholesterol in very large HDL || id:met-d-XL_HDL_C	0.00394813	7	75044830	8.1e-09	NA	-0.0214377	A	G	0.573864
20510	rs57912727	met-d-XL_HDL_C	Cholesterol in very large HDL || id:met-d-XL_HDL_C	0.00544449	3	185804583	1e-08	NA	-0.0296004	C	A	0.13669
20511	rs6681348	met-d-XL_HDL_C	Cholesterol in very large HDL || id:met-d-XL_HDL_C	0.00373499	1	178526271	1.2e-08	NA	-0.0207395	C	A	0.532238
20512	rs7452529	met-d-XL_HDL_C	Cholesterol in very large HDL || id:met-d-XL_HDL_C	0.004477	6	31220253	1.4e-08	NA	-0.0259058	A	T	0.776979
20513	rs72660961	met-d-XL_HDL_C	Cholesterol in very large HDL || id:met-d-XL_HDL_C	0.00374485	1	25818452	1.5e-08	NA	0.0198808	T	C	0.444293
20514	rs2077750	met-d-XL_HDL_C	Cholesterol in very large HDL || id:met-d-XL_HDL_C	0.0046602	6	35089811	2.5e-08	NA	0.0246563	A	G	0.201297
20515	rs7037849	met-d-XL_HDL_C	Cholesterol in very large HDL || id:met-d-XL_HDL_C	0.00384644	9	139973820	2.9e-08	NA	0.0206024	T	C	0.375085
20516	rs4795386	met-d-XL_HDL_C	Cholesterol in very large HDL || id:met-d-XL_HDL_C	0.004192	17	37746847	3e-08	NA	0.0205943	G	A	0.723017
20517	rs73312715	met-d-XL_HDL_C	Cholesterol in very large HDL || id:met-d-XL_HDL_C	0.00777951	20	44786014	4e-08	NA	0.0430527	T	C	0.062401
20518	rs964184	met-d-XL_VLDL_C	Cholesterol in very large VLDL || id:met-d-XL_VLDL_C	0.00594486	11	116648917	1e-200	NA	-0.202068	C	G	0.867255
20519	rs328	met-d-XL_VLDL_C	Cholesterol in very large VLDL || id:met-d-XL_VLDL_C	0.00669174	8	19819724	9.91e-164	NA	-0.180326	G	C	0.10031
20520	rs676210	met-d-XL_VLDL_C	Cholesterol in very large VLDL || id:met-d-XL_VLDL_C	0.00497103	2	21231524	2.2e-116	NA	-0.113156	A	G	0.205765
20521	rs247616	met-d-XL_VLDL_C	Cholesterol in very large VLDL || id:met-d-XL_VLDL_C	0.00431249	16	56989590	4.1e-113	NA	-0.096306	T	C	0.32471
20522	rs28601761	met-d-XL_VLDL_C	Cholesterol in very large VLDL || id:met-d-XL_VLDL_C	0.00413152	8	126500031	5.79e-101	NA	-0.0860305	G	C	0.420164
20523	rs10455872	met-d-XL_VLDL_C	Cholesterol in very large VLDL || id:met-d-XL_VLDL_C	0.00747025	6	161010118	2e-95	NA	-0.152682	G	A	0.07899
20524	rs1260326	met-d-XL_VLDL_C	Cholesterol in very large VLDL || id:met-d-XL_VLDL_C	0.00412035	2	27730940	1.9e-90	NA	-0.0817352	C	T	0.603982
20525	rs5112	met-d-XL_VLDL_C	Cholesterol in very large VLDL || id:met-d-XL_VLDL_C	0.0043373	19	45430280	3e-85	NA	0.0836906	G	C	0.533746
20526	rs117733303	met-d-XL_VLDL_C	Cholesterol in very large VLDL || id:met-d-XL_VLDL_C	0.0149495	6	160922870	1.9e-74	NA	-0.273387	G	A	0.0185
20527	rs55747707	met-d-XL_VLDL_C	Cholesterol in very large VLDL || id:met-d-XL_VLDL_C	0.00502412	7	73037366	9.5e-61	NA	-0.0831535	A	G	0.203628
20528	rs58542926	met-d-XL_VLDL_C	Cholesterol in very large VLDL || id:met-d-XL_VLDL_C	0.00769046	19	19379549	3.7e-59	NA	-0.124387	T	C	0.074402
20529	rs116843064	met-d-XL_VLDL_C	Cholesterol in very large VLDL || id:met-d-XL_VLDL_C	0.0144675	19	8429323	3.5e-50	NA	-0.213319	A	G	0.019852
20530	rs157592	met-d-XL_VLDL_C	Cholesterol in very large VLDL || id:met-d-XL_VLDL_C	0.00532134	19	45424514	2.9e-40	NA	0.0683172	C	A	0.185289
20531	rs141469619	met-d-XL_VLDL_C	Cholesterol in very large VLDL || id:met-d-XL_VLDL_C	0.0213094	11	116714293	2.9e-38	NA	0.263378	G	A	0.010141
20532	rs13389219	met-d-XL_VLDL_C	Cholesterol in very large VLDL || id:met-d-XL_VLDL_C	0.00412952	2	165528876	3.2e-31	NA	-0.0471639	T	C	0.392528
20533	rs4704834	met-d-XL_VLDL_C	Cholesterol in very large VLDL || id:met-d-XL_VLDL_C	0.00420788	5	156443066	1.8e-26	NA	0.0432668	G	A	0.644037
20534	rs10864726	met-d-XL_VLDL_C	Cholesterol in very large VLDL || id:met-d-XL_VLDL_C	0.00412745	1	230296153	8e-26	NA	-0.0430179	T	C	0.605466
20535	rs73015033	met-d-XL_VLDL_C	Cholesterol in very large VLDL || id:met-d-XL_VLDL_C	0.00610047	19	11209629	5.1e-25	NA	-0.0627741	A	G	0.126317
20536	rs599839	met-d-XL_VLDL_C	Cholesterol in very large VLDL || id:met-d-XL_VLDL_C	0.00479746	1	109822166	1.9e-24	NA	0.0479462	A	G	0.772085
20537	rs28752534	met-d-XL_VLDL_C	Cholesterol in very large VLDL || id:met-d-XL_VLDL_C	0.00453373	6	32585068	4.4e-24	NA	0.0459128	C	T	0.3004
20538	rs72836561	met-d-XL_VLDL_C	Cholesterol in very large VLDL || id:met-d-XL_VLDL_C	0.0115549	17	41926126	2.1e-22	NA	0.109568	T	C	0.031483
20539	rs150844304	met-d-XL_VLDL_C	Cholesterol in very large VLDL || id:met-d-XL_VLDL_C	0.0127681	15	43726625	3.4e-21	NA	0.116966	C	A	0.025676
20540	rs174576	met-d-XL_VLDL_C	Cholesterol in very large VLDL || id:met-d-XL_VLDL_C	0.00422134	11	61603510	7.8e-20	NA	0.0376835	A	C	0.350038
20541	rs1883711	met-d-XL_VLDL_C	Cholesterol in very large VLDL || id:met-d-XL_VLDL_C	0.0118562	20	39179822	4.7e-19	NA	0.10035	C	G	0.0312
20542	rs2186037	met-d-XL_VLDL_C	Cholesterol in very large VLDL || id:met-d-XL_VLDL_C	0.00404361	6	127455029	3.5e-17	NA	0.0325514	G	A	0.51879
20543	rs1471251	met-d-XL_VLDL_C	Cholesterol in very large VLDL || id:met-d-XL_VLDL_C	0.00414011	4	87976359	9.3e-17	NA	0.0330148	T	A	0.397126
20544	rs13108218	met-d-XL_VLDL_C	Cholesterol in very large VLDL || id:met-d-XL_VLDL_C	0.00417631	4	3443931	1.7e-16	NA	-0.0337387	G	A	0.615355
20545	rs12916	met-d-XL_VLDL_C	Cholesterol in very large VLDL || id:met-d-XL_VLDL_C	0.00411819	5	74656539	1.9e-16	NA	0.0334945	C	T	0.400342
20546	rs60960031	met-d-XL_VLDL_C	Cholesterol in very large VLDL || id:met-d-XL_VLDL_C	0.00411665	2	21530659	4.5e-16	NA	-0.0335994	A	G	0.402844
20547	rs684773	met-d-XL_VLDL_C	Cholesterol in very large VLDL || id:met-d-XL_VLDL_C	0.00477502	3	135956305	8.7e-16	NA	0.0371243	C	A	0.767067
20548	rs146203232	met-d-XL_VLDL_C	Cholesterol in very large VLDL || id:met-d-XL_VLDL_C	0.00770922	6	160521885	9.1e-16	NA	0.059914	T	C	0.07466
20549	rs632057	met-d-XL_VLDL_C	Cholesterol in very large VLDL || id:met-d-XL_VLDL_C	0.00416881	6	139834012	9.7e-16	NA	-0.03368	G	T	0.627779
20550	rs4810479	met-d-XL_VLDL_C	Cholesterol in very large VLDL || id:met-d-XL_VLDL_C	0.00466139	20	44545048	1.2e-15	NA	-0.0367455	T	C	0.750222
20551	rs7133378	met-d-XL_VLDL_C	Cholesterol in very large VLDL || id:met-d-XL_VLDL_C	0.0043264	12	124409502	2.8e-15	NA	-0.0328205	A	G	0.319792
20552	rs2000999	met-d-XL_VLDL_C	Cholesterol in very large VLDL || id:met-d-XL_VLDL_C	0.00515043	16	72108093	8.5e-15	NA	0.0385514	A	G	0.188616
20553	rs13423088	met-d-XL_VLDL_C	Cholesterol in very large VLDL || id:met-d-XL_VLDL_C	0.0043355	2	227026864	3.3e-14	NA	-0.0325343	A	T	0.317021
20554	rs2478236	met-d-XL_VLDL_C	Cholesterol in very large VLDL || id:met-d-XL_VLDL_C	0.0041185	10	94797973	1e-13	NA	-0.0284987	A	G	0.403779
20555	rs998584	met-d-XL_VLDL_C	Cholesterol in very large VLDL || id:met-d-XL_VLDL_C	0.00403482	6	43757896	2.4e-13	NA	0.0293113	A	C	0.482334
20556	rs114165349	met-d-XL_VLDL_C	Cholesterol in very large VLDL || id:met-d-XL_VLDL_C	0.0135293	1	27021913	2.8e-13	NA	0.100515	C	G	0.022956
20557	rs6602909	met-d-XL_VLDL_C	Cholesterol in very large VLDL || id:met-d-XL_VLDL_C	0.00429859	13	114551993	1.6e-12	NA	0.029186	C	T	0.328949
20558	rs11976955	met-d-XL_VLDL_C	Cholesterol in very large VLDL || id:met-d-XL_VLDL_C	0.00435463	7	130433594	1.7e-12	NA	0.0313198	G	C	0.314213
20559	rs2122982	met-d-XL_VLDL_C	Cholesterol in very large VLDL || id:met-d-XL_VLDL_C	0.0047192	12	57781893	2.4e-12	NA	-0.0326904	A	G	0.238662
20560	rs10761716	met-d-XL_VLDL_C	Cholesterol in very large VLDL || id:met-d-XL_VLDL_C	0.00406595	10	64882300	4.2e-12	NA	-0.0277456	G	C	0.441499
20561	rs2081687	met-d-XL_VLDL_C	Cholesterol in very large VLDL || id:met-d-XL_VLDL_C	0.00427004	8	59388565	2.4e-11	NA	-0.0277729	C	T	0.663094
20562	rs13265201	met-d-XL_VLDL_C	Cholesterol in very large VLDL || id:met-d-XL_VLDL_C	0.00416376	8	11493678	2.7e-11	NA	0.0287789	G	C	0.396268
20563	rs144957189	met-d-XL_VLDL_C	Cholesterol in very large VLDL || id:met-d-XL_VLDL_C	0.00981874	6	32537885	1.5e-10	NA	0.0610305	A	G	0.061715
20564	rs8078513	met-d-XL_VLDL_C	Cholesterol in very large VLDL || id:met-d-XL_VLDL_C	0.00881368	17	17431208	1.6e-10	NA	0.0571004	A	C	0.057351
20565	rs3860847	met-d-XL_VLDL_C	Cholesterol in very large VLDL || id:met-d-XL_VLDL_C	0.00495242	8	126631799	2.5e-10	NA	0.0308991	A	G	0.212511
20566	rs12055389	met-d-XL_VLDL_C	Cholesterol in very large VLDL || id:met-d-XL_VLDL_C	0.00902182	6	161091952	3.4e-10	NA	0.0566513	T	C	0.054089
20567	rs42125	met-d-XL_VLDL_C	Cholesterol in very large VLDL || id:met-d-XL_VLDL_C	0.0148683	7	72823777	1e-09	NA	0.0893167	G	A	0.023006
20568	rs57192995	met-d-XL_VLDL_C	Cholesterol in very large VLDL || id:met-d-XL_VLDL_C	0.00876153	19	8439538	1e-09	NA	-0.0528038	C	G	0.056299
20569	rs4299376	met-d-XL_VLDL_C	Cholesterol in very large VLDL || id:met-d-XL_VLDL_C	0.00431821	2	44072576	1.8e-09	NA	-0.0261466	T	G	0.676279
20570	rs75911530	met-d-XL_VLDL_C	Cholesterol in very large VLDL || id:met-d-XL_VLDL_C	0.011898	16	57049137	9.2e-09	NA	0.0674628	A	G	0.032886
20571	rs4491981	met-d-XL_VLDL_C	Cholesterol in very large VLDL || id:met-d-XL_VLDL_C	0.00474612	4	171563776	1e-08	NA	-0.0263636	A	C	0.241217
20572	rs9968117	met-d-XL_VLDL_C	Cholesterol in very large VLDL || id:met-d-XL_VLDL_C	0.0061838	3	52838654	1.4e-08	NA	-0.0361225	T	C	0.120934
20573	rs112001035	met-d-XL_VLDL_C	Cholesterol in very large VLDL || id:met-d-XL_VLDL_C	0.0086781	17	66823805	1.5e-08	NA	0.0469011	A	G	0.059725
20574	rs12603589	met-d-XL_VLDL_C	Cholesterol in very large VLDL || id:met-d-XL_VLDL_C	0.00517764	17	65825248	1.9e-08	NA	0.0293903	C	T	0.188257
20575	rs9616847	met-d-XL_VLDL_C	Cholesterol in very large VLDL || id:met-d-XL_VLDL_C	0.00416024	22	50868669	2.1e-08	NA	0.0227962	T	A	0.388281
20576	rs2484294	met-d-XL_VLDL_C	Cholesterol in very large VLDL || id:met-d-XL_VLDL_C	0.00457826	10	115792062	3.7e-08	NA	-0.0227023	A	G	0.733574
20577	rs13188623	met-d-XL_VLDL_C	Cholesterol in very large VLDL || id:met-d-XL_VLDL_C	0.00524704	5	67492589	4e-08	NA	-0.0276979	C	T	0.182683
20578	rs9888360	met-d-XL_VLDL_C	Cholesterol in very large VLDL || id:met-d-XL_VLDL_C	0.00422838	12	124645824	4.4e-08	NA	0.0228056	C	G	0.365912
20579	rs12039675	met-d-XL_VLDL_C	Cholesterol in very large VLDL || id:met-d-XL_VLDL_C	0.00405225	1	234875182	4.5e-08	NA	-0.0207204	G	C	0.500947
20580	rs6723127	met-d-XL_VLDL_C	Cholesterol in very large VLDL || id:met-d-XL_VLDL_C	0.00482672	2	134646819	4.5e-08	NA	0.0262703	G	C	0.768329
20581	rs201289443	met-d-XL_VLDL_C	Cholesterol in very large VLDL || id:met-d-XL_VLDL_C	0.00419076	10	99710001	4.5e-08	NA	0.0221739	G	C	0.410222
20582	rs261290	met-d-XS_VLDL_C	Cholesterol in very small VLDL || id:met-d-XS_VLDL_C	0.00421838	15	58678720	1e-200	NA	-0.17315	C	T	0.654642
20583	rs1065853	met-d-XS_VLDL_C	Cholesterol in very small VLDL || id:met-d-XS_VLDL_C	0.00738509	19	45413233	1e-200	NA	-0.33698	T	G	0.080584
20584	rs633695	met-d-XS_VLDL_C	Cholesterol in very small VLDL || id:met-d-XS_VLDL_C	0.00441668	15	58725839	4.9e-185	NA	0.128152	G	A	0.29236
20585	rs12151108	met-d-XS_VLDL_C	Cholesterol in very small VLDL || id:met-d-XS_VLDL_C	0.00616293	19	11197261	4.7e-142	NA	-0.153713	A	G	0.119677
20586	rs11591147	met-d-XS_VLDL_C	Cholesterol in very small VLDL || id:met-d-XS_VLDL_C	0.0152712	1	55505647	8.5e-97	NA	-0.313688	T	G	0.017458
20587	rs562338	met-d-XS_VLDL_C	Cholesterol in very small VLDL || id:met-d-XS_VLDL_C	0.00520354	2	21288321	2.4e-93	NA	0.103018	G	A	0.819635
20588	rs247616	met-d-XS_VLDL_C	Cholesterol in very small VLDL || id:met-d-XS_VLDL_C	0.00428372	16	56989590	2.3e-71	NA	-0.0763285	T	C	0.32471
20589	rs12740374	met-d-XS_VLDL_C	Cholesterol in very small VLDL || id:met-d-XS_VLDL_C	0.00482191	1	109817590	1.5e-67	NA	-0.0831842	T	G	0.221059
20590	rs102274	met-d-XS_VLDL_C	Cholesterol in very small VLDL || id:met-d-XS_VLDL_C	0.00421291	11	61557826	4.7e-65	NA	-0.0695761	C	T	0.343862
20591	rs112875651	met-d-XS_VLDL_C	Cholesterol in very small VLDL || id:met-d-XS_VLDL_C	0.00416254	8	126506694	7.8e-48	NA	-0.0586953	A	G	0.392383
20592	rs3843482	met-d-XS_VLDL_C	Cholesterol in very small VLDL || id:met-d-XS_VLDL_C	0.00414217	5	74639259	4e-42	NA	0.0562619	G	T	0.373806
20593	rs1057208	met-d-XS_VLDL_C	Cholesterol in very small VLDL || id:met-d-XS_VLDL_C	0.00515346	20	44563007	1.1e-40	NA	-0.0668496	T	C	0.186275
20594	rs77542162	met-d-XS_VLDL_C	Cholesterol in very small VLDL || id:met-d-XS_VLDL_C	0.0134794	17	67081278	4.2e-40	NA	0.179557	G	A	0.022667
20595	rs7534572	met-d-XS_VLDL_C	Cholesterol in very small VLDL || id:met-d-XS_VLDL_C	0.00418888	1	62999675	2.4e-32	NA	0.0481817	G	C	0.647484
20596	rs8107974	met-d-XS_VLDL_C	Cholesterol in very small VLDL || id:met-d-XS_VLDL_C	0.00758791	19	19388500	1.5e-31	NA	-0.0873533	T	A	0.075555
20597	rs115478735	met-d-XS_VLDL_C	Cholesterol in very small VLDL || id:met-d-XS_VLDL_C	0.00518546	9	136149711	1.1e-30	NA	0.0581205	T	A	0.18331
20598	rs4299376	met-d-XS_VLDL_C	Cholesterol in very small VLDL || id:met-d-XS_VLDL_C	0.00429263	2	44072576	1.7e-25	NA	-0.0442773	T	G	0.676279
20599	rs118170342	met-d-XS_VLDL_C	Cholesterol in very small VLDL || id:met-d-XS_VLDL_C	0.0102848	19	45401868	4.2e-24	NA	0.099662	C	T	0.04077
20600	rs2393775	met-d-XS_VLDL_C	Cholesterol in very small VLDL || id:met-d-XS_VLDL_C	0.00413461	12	121424574	3.8e-23	NA	-0.0410152	A	G	0.620296
20601	rs261274	met-d-XS_VLDL_C	Cholesterol in very small VLDL || id:met-d-XS_VLDL_C	0.00417555	15	58620695	1.1e-21	NA	0.0390456	C	A	0.63995
20602	rs4704834	met-d-XS_VLDL_C	Cholesterol in very small VLDL || id:met-d-XS_VLDL_C	0.0041809	5	156443066	5.6e-20	NA	0.0385639	G	A	0.644037
20603	rs77960347	met-d-XS_VLDL_C	Cholesterol in very small VLDL || id:met-d-XS_VLDL_C	0.0175112	18	47109955	1.2e-17	NA	0.148268	G	A	0.013239
20604	rs72848251	met-d-XS_VLDL_C	Cholesterol in very small VLDL || id:met-d-XS_VLDL_C	0.00519774	6	32601288	2.3e-17	NA	0.0446171	A	G	0.19466
20605	rs12208357	met-d-XS_VLDL_C	Cholesterol in very small VLDL || id:met-d-XS_VLDL_C	0.0078846	6	160543148	7.3e-17	NA	0.0624535	T	C	0.069998
20606	rs9302635	met-d-XS_VLDL_C	Cholesterol in very small VLDL || id:met-d-XS_VLDL_C	0.00517583	16	72144174	3.5e-16	NA	-0.0410048	C	T	0.182457
20607	rs140798831	met-d-XS_VLDL_C	Cholesterol in very small VLDL || id:met-d-XS_VLDL_C	0.00423253	2	21149771	9.8e-16	NA	-0.0330057	C	T	0.656802
20608	rs2738447	met-d-XS_VLDL_C	Cholesterol in very small VLDL || id:met-d-XS_VLDL_C	0.00408371	19	11227480	7.6e-15	NA	0.0321574	C	A	0.59317
20609	rs11206517	met-d-XS_VLDL_C	Cholesterol in very small VLDL || id:met-d-XS_VLDL_C	0.0112194	1	55526428	4.9e-14	NA	0.0859369	G	T	0.033009
20610	rs72631343	met-d-XS_VLDL_C	Cholesterol in very small VLDL || id:met-d-XS_VLDL_C	0.00598084	17	67191270	2.8e-13	NA	-0.0436518	G	C	0.129021
20611	rs439523	met-d-XS_VLDL_C	Cholesterol in very small VLDL || id:met-d-XS_VLDL_C	0.00401934	19	49236102	3.7e-13	NA	0.0296002	C	T	0.529678
20612	rs2642438	met-d-XS_VLDL_C	Cholesterol in very small VLDL || id:met-d-XS_VLDL_C	0.00438971	1	220970028	4.1e-13	NA	0.0295569	G	A	0.703836
20613	rs11753995	met-d-XS_VLDL_C	Cholesterol in very small VLDL || id:met-d-XS_VLDL_C	0.00532793	6	160575366	6.4e-13	NA	0.037088	A	G	0.171032
20614	rs2495477	met-d-XS_VLDL_C	Cholesterol in very small VLDL || id:met-d-XS_VLDL_C	0.00418537	1	55518467	8.3e-13	NA	-0.0295054	G	A	0.393807
20615	rs56325564	met-d-XS_VLDL_C	Cholesterol in very small VLDL || id:met-d-XS_VLDL_C	0.0040384	17	45766771	1.7e-12	NA	0.0277005	A	G	0.482712
20616	rs74747585	met-d-XS_VLDL_C	Cholesterol in very small VLDL || id:met-d-XS_VLDL_C	0.0131327	19	45039971	1.8e-12	NA	-0.0903409	C	T	0.025173
20617	rs61791721	met-d-XS_VLDL_C	Cholesterol in very small VLDL || id:met-d-XS_VLDL_C	0.00477864	3	135804550	2.8e-12	NA	-0.0323475	A	T	0.231267
20618	rs75003668	met-d-XS_VLDL_C	Cholesterol in very small VLDL || id:met-d-XS_VLDL_C	0.0113309	17	64195431	3.3e-12	NA	0.0799059	G	A	0.033359
20619	rs4860948	met-d-XS_VLDL_C	Cholesterol in very small VLDL || id:met-d-XS_VLDL_C	0.00467816	4	69340991	6.1e-12	NA	0.0309357	A	T	0.244346
20620	rs7241918	met-d-XS_VLDL_C	Cholesterol in very small VLDL || id:met-d-XS_VLDL_C	0.00526551	18	47160953	8.6e-12	NA	0.0344735	T	G	0.822907
20621	rs2737245	met-d-XS_VLDL_C	Cholesterol in very small VLDL || id:met-d-XS_VLDL_C	0.00448068	8	116658583	9.1e-12	NA	-0.0312409	T	G	0.278598
20622	rs11601507	met-d-XS_VLDL_C	Cholesterol in very small VLDL || id:met-d-XS_VLDL_C	0.0078083	11	5701074	2.5e-11	NA	0.0498987	A	C	0.069166
20623	rs6102034	met-d-XS_VLDL_C	Cholesterol in very small VLDL || id:met-d-XS_VLDL_C	0.00433296	20	39186590	4.1e-11	NA	-0.0281455	G	C	0.323219
20624	rs10260606	met-d-XS_VLDL_C	Cholesterol in very small VLDL || id:met-d-XS_VLDL_C	0.00517613	7	44584551	1.4e-10	NA	0.0321107	C	G	0.182659
20625	rs62115478	met-d-XS_VLDL_C	Cholesterol in very small VLDL || id:met-d-XS_VLDL_C	0.0122366	19	44543760	1.8e-10	NA	-0.0764672	G	A	0.029331
20626	rs822928	met-d-XS_VLDL_C	Cholesterol in very small VLDL || id:met-d-XS_VLDL_C	0.00404058	1	234873275	3.8e-10	NA	0.0243295	C	A	0.529645
20627	rs1293261	met-d-XS_VLDL_C	Cholesterol in very small VLDL || id:met-d-XS_VLDL_C	0.00400836	1	25713234	5e-10	NA	0.0235334	T	A	0.525195
20628	rs112819436	met-d-XS_VLDL_C	Cholesterol in very small VLDL || id:met-d-XS_VLDL_C	0.00866827	11	126223122	7.5e-10	NA	0.054245	G	A	0.05698
20629	rs2792735	met-d-XS_VLDL_C	Cholesterol in very small VLDL || id:met-d-XS_VLDL_C	0.00446482	10	113921825	1.1e-09	NA	-0.0274571	A	G	0.720334
20630	rs56015824	met-d-XS_VLDL_C	Cholesterol in very small VLDL || id:met-d-XS_VLDL_C	0.00482244	16	15054534	1.6e-09	NA	0.0299865	A	T	0.654364
20631	rs2618566	met-d-XS_VLDL_C	Cholesterol in very small VLDL || id:met-d-XS_VLDL_C	0.00423268	20	17844684	1.7e-09	NA	-0.0241721	T	G	0.660287
20632	rs2141247	met-d-XS_VLDL_C	Cholesterol in very small VLDL || id:met-d-XS_VLDL_C	0.00411673	12	124850753	4.5e-09	NA	-0.023302	A	C	0.612775
20633	rs4738679	met-d-XS_VLDL_C	Cholesterol in very small VLDL || id:met-d-XS_VLDL_C	0.0042657	8	59370320	5.2e-09	NA	-0.0239837	A	G	0.666722
20634	rs2539980	met-d-XS_VLDL_C	Cholesterol in very small VLDL || id:met-d-XS_VLDL_C	0.00428989	2	63208460	6.2e-09	NA	0.023788	C	T	0.682107
20635	rs2393986	met-d-XS_VLDL_C	Cholesterol in very small VLDL || id:met-d-XS_VLDL_C	0.00401087	10	65320006	8.9e-09	NA	0.0216794	T	A	0.479673
20636	rs653178	met-d-XS_VLDL_C	Cholesterol in very small VLDL || id:met-d-XS_VLDL_C	0.00401523	12	112007756	1.2e-08	NA	0.0234902	T	C	0.51605
20637	rs61946991	met-d-XS_VLDL_C	Cholesterol in very small VLDL || id:met-d-XS_VLDL_C	0.00423817	13	32976654	1.4e-08	NA	-0.0252096	C	A	0.451642
20638	rs9616847	met-d-XS_VLDL_C	Cholesterol in very small VLDL || id:met-d-XS_VLDL_C	0.00413224	22	50868669	1.7e-08	NA	0.0240099	T	A	0.388281
20639	rs1635852	met-d-XS_VLDL_C	Cholesterol in very small VLDL || id:met-d-XS_VLDL_C	0.00401939	7	28189411	2.9e-08	NA	0.0206672	C	T	0.505966
20640	rs13076933	met-d-XS_VLDL_C	Cholesterol in very small VLDL || id:met-d-XS_VLDL_C	0.00459046	3	12327431	3e-08	NA	-0.0250893	G	T	0.259654
20641	rs1500188	met-d-XS_VLDL_C	Cholesterol in very small VLDL || id:met-d-XS_VLDL_C	0.0040365	5	122827953	3.9e-08	NA	-0.0217149	G	A	0.450398
20642	rs13010903	met-d-XS_VLDL_C	Cholesterol in very small VLDL || id:met-d-XS_VLDL_C	0.00403857	2	20359290	4.5e-08	NA	-0.0216026	C	A	0.543103
20643	rs10455872	met-d-XXL_VLDL_C_pct	Cholesterol to total lipids ratio in chylomicrons and extremely large VLDL || id:met-d-XXL_VLDL_C_pct	0.00771657	6	161010118	1e-200	NA	0.278061	G	A	0.077859
20644	rs1532085	met-d-XXL_VLDL_C_pct	Cholesterol to total lipids ratio in chylomicrons and extremely large VLDL || id:met-d-XXL_VLDL_C_pct	0.00425384	15	58683366	5e-117	NA	-0.0967803	G	A	0.615031
20645	rs2070895	met-d-XXL_VLDL_C_pct	Cholesterol to total lipids ratio in chylomicrons and extremely large VLDL || id:met-d-XXL_VLDL_C_pct	0.00502135	15	58723939	3.3e-105	NA	0.10835	A	G	0.217133
20646	rs117733303	met-d-XXL_VLDL_C_pct	Cholesterol to total lipids ratio in chylomicrons and extremely large VLDL || id:met-d-XXL_VLDL_C_pct	0.0155933	6	160922870	1.2e-101	NA	0.333045	G	A	0.017921
20647	rs821840	met-d-XXL_VLDL_C_pct	Cholesterol to total lipids ratio in chylomicrons and extremely large VLDL || id:met-d-XXL_VLDL_C_pct	0.00442353	16	56993886	1.7e-88	NA	-0.0880338	G	A	0.324447
20648	rs1801689	met-d-XXL_VLDL_C_pct	Cholesterol to total lipids ratio in chylomicrons and extremely large VLDL || id:met-d-XXL_VLDL_C_pct	0.0120828	17	64210580	8.9e-37	NA	0.150751	C	A	0.03022
20649	rs73596816	met-d-XXL_VLDL_C_pct	Cholesterol to total lipids ratio in chylomicrons and extremely large VLDL || id:met-d-XXL_VLDL_C_pct	0.0115666	6	161017363	2.7e-36	NA	0.145447	A	G	0.033257
20650	rs73307905	met-d-XXL_VLDL_C_pct	Cholesterol to total lipids ratio in chylomicrons and extremely large VLDL || id:met-d-XXL_VLDL_C_pct	0.005303	20	44545773	4.6e-31	NA	0.0606628	C	A	0.187264
20651	rs115478735	met-d-XXL_VLDL_C_pct	Cholesterol to total lipids ratio in chylomicrons and extremely large VLDL || id:met-d-XXL_VLDL_C_pct	0.0053564	9	136149711	6.8e-27	NA	0.057358	T	A	0.182909
20652	rs34468875	met-d-XXL_VLDL_C_pct	Cholesterol to total lipids ratio in chylomicrons and extremely large VLDL || id:met-d-XXL_VLDL_C_pct	0.00417406	2	21383353	4.3e-24	NA	0.0424837	T	C	0.438412
20653	rs1065853	met-d-XXL_VLDL_C_pct	Cholesterol to total lipids ratio in chylomicrons and extremely large VLDL || id:met-d-XXL_VLDL_C_pct	0.0076078	19	45413233	2.7e-22	NA	-0.071155	T	G	0.081189
20654	rs738408	met-d-XXL_VLDL_C_pct	Cholesterol to total lipids ratio in chylomicrons and extremely large VLDL || id:met-d-XXL_VLDL_C_pct	0.00502124	22	44324730	1.4e-21	NA	0.0467324	T	C	0.216642
20655	rs146534110	met-d-XXL_VLDL_C_pct	Cholesterol to total lipids ratio in chylomicrons and extremely large VLDL || id:met-d-XXL_VLDL_C_pct	0.0180164	6	160578069	1.3e-16	NA	0.149699	T	G	0.01337
20656	rs602633	met-d-XXL_VLDL_C_pct	Cholesterol to total lipids ratio in chylomicrons and extremely large VLDL || id:met-d-XXL_VLDL_C_pct	0.00501167	1	109821511	3.4e-16	NA	0.0407131	G	T	0.782641
20657	rs28479879	met-d-XXL_VLDL_C_pct	Cholesterol to total lipids ratio in chylomicrons and extremely large VLDL || id:met-d-XXL_VLDL_C_pct	0.00439623	6	32452517	6.3e-13	NA	-0.0311776	C	T	0.609033
20658	rs4722551	met-d-XXL_VLDL_C_pct	Cholesterol to total lipids ratio in chylomicrons and extremely large VLDL || id:met-d-XXL_VLDL_C_pct	0.00566907	7	25991826	4e-12	NA	0.0367223	C	T	0.157882
20659	rs1247304	met-d-XXL_VLDL_C_pct	Cholesterol to total lipids ratio in chylomicrons and extremely large VLDL || id:met-d-XXL_VLDL_C_pct	0.0122223	6	161339399	6.1e-12	NA	-0.0796034	G	A	0.030812
20660	rs458356	met-d-XXL_VLDL_C_pct	Cholesterol to total lipids ratio in chylomicrons and extremely large VLDL || id:met-d-XXL_VLDL_C_pct	0.00487386	5	55815892	1.7e-10	NA	-0.0297532	G	A	0.762876
20661	rs117857195	met-d-XXL_VLDL_C_pct	Cholesterol to total lipids ratio in chylomicrons and extremely large VLDL || id:met-d-XXL_VLDL_C_pct	0.0144959	6	161080457	3.1e-10	NA	-0.0908451	T	G	0.024353
20662	rs4336630	met-d-XXL_VLDL_C_pct	Cholesterol to total lipids ratio in chylomicrons and extremely large VLDL || id:met-d-XXL_VLDL_C_pct	0.00435549	8	126484276	5.5e-10	NA	0.0280863	G	T	0.653956
20663	rs10274367	met-d-XXL_VLDL_C_pct	Cholesterol to total lipids ratio in chylomicrons and extremely large VLDL || id:met-d-XXL_VLDL_C_pct	0.00432964	7	1117436	1.1e-09	NA	-0.025984	C	T	0.355372
20664	rs11591147	met-d-XXL_VLDL_C_pct	Cholesterol to total lipids ratio in chylomicrons and extremely large VLDL || id:met-d-XXL_VLDL_C_pct	0.01581	1	55505647	1.4e-09	NA	-0.0968449	T	G	0.017428
20665	rs4783959	met-d-XXL_VLDL_C_pct	Cholesterol to total lipids ratio in chylomicrons and extremely large VLDL || id:met-d-XXL_VLDL_C_pct	0.00417877	16	56834096	3.6e-09	NA	-0.0251342	G	A	0.43266
20666	rs17248727	met-d-XXL_VLDL_C_pct	Cholesterol to total lipids ratio in chylomicrons and extremely large VLDL || id:met-d-XXL_VLDL_C_pct	0.00636907	19	11198502	5.2e-09	NA	-0.0361461	C	T	0.119945
20667	rs718742	met-d-XXL_VLDL_C_pct	Cholesterol to total lipids ratio in chylomicrons and extremely large VLDL || id:met-d-XXL_VLDL_C_pct	0.00457423	8	10614275	5.4e-09	NA	-0.0258236	G	T	0.290647
20668	rs12358789	met-d-XXL_VLDL_C_pct	Cholesterol to total lipids ratio in chylomicrons and extremely large VLDL || id:met-d-XXL_VLDL_C_pct	0.00425819	10	65121485	1.5e-08	NA	0.0239184	G	A	0.439361
20669	rs184158723	met-d-XXL_VLDL_C_pct	Cholesterol to total lipids ratio in chylomicrons and extremely large VLDL || id:met-d-XXL_VLDL_C_pct	0.0154391	6	160032437	3.2e-08	NA	0.0833009	A	G	0.018321
20670	rs2043085	met-d-IDL_C_pct	Cholesterol to total lipids ratio in IDL || id:met-d-IDL_C_pct	0.0041324	15	58680954	1e-200	NA	0.143261	C	T	0.61268
20671	rs1077835	met-d-IDL_C_pct	Cholesterol to total lipids ratio in IDL || id:met-d-IDL_C_pct	0.00487123	15	58723426	1e-200	NA	-0.175572	G	A	0.219721
20672	rs1065853	met-d-IDL_C_pct	Cholesterol to total lipids ratio in IDL || id:met-d-IDL_C_pct	0.00741469	19	45413233	1e-200	NA	-0.514774	T	G	0.080584
20673	rs964184	met-d-IDL_C_pct	Cholesterol to total lipids ratio in IDL || id:met-d-IDL_C_pct	0.00594219	11	116648917	2.2e-183	NA	0.167981	C	G	0.867255
20674	rs328	met-d-IDL_C_pct	Cholesterol to total lipids ratio in IDL || id:met-d-IDL_C_pct	0.00668934	8	19819724	3.2e-181	NA	0.187513	G	C	0.10031
20675	rs2678379	met-d-IDL_C_pct	Cholesterol to total lipids ratio in IDL || id:met-d-IDL_C_pct	0.00496985	2	21226560	8.2e-107	NA	-0.107893	G	A	0.793824
20676	rs102275	met-d-IDL_C_pct	Cholesterol to total lipids ratio in IDL || id:met-d-IDL_C_pct	0.00421577	11	61557803	2.3e-73	NA	-0.0754225	C	T	0.349784
20677	rs13234131	met-d-IDL_C_pct	Cholesterol to total lipids ratio in IDL || id:met-d-IDL_C_pct	0.00600414	7	73025975	1.6e-72	NA	0.106971	G	A	0.129426
20678	rs116843064	met-d-IDL_C_pct	Cholesterol to total lipids ratio in IDL || id:met-d-IDL_C_pct	0.0144168	19	8429323	1.3e-65	NA	0.241819	A	G	0.019852
20679	rs190543502	met-d-IDL_C_pct	Cholesterol to total lipids ratio in IDL || id:met-d-IDL_C_pct	0.0132311	15	43757184	9.5e-58	NA	-0.207525	C	T	0.024112
20680	rs1260326	met-d-IDL_C_pct	Cholesterol to total lipids ratio in IDL || id:met-d-IDL_C_pct	0.00412057	2	27730940	2.5e-52	NA	0.0615993	C	T	0.603982
20681	rs28807203	met-d-IDL_C_pct	Cholesterol to total lipids ratio in IDL || id:met-d-IDL_C_pct	0.00933559	19	45173951	2.9e-42	NA	-0.126818	C	A	0.049209
20682	rs144018203	met-d-IDL_C_pct	Cholesterol to total lipids ratio in IDL || id:met-d-IDL_C_pct	0.0204086	11	116916060	5.2e-41	NA	-0.264632	C	G	0.010654
20683	rs2954038	met-d-IDL_C_pct	Cholesterol to total lipids ratio in IDL || id:met-d-IDL_C_pct	0.00439208	8	126507389	2.1e-32	NA	0.050498	A	C	0.698665
20684	rs11591147	met-d-IDL_C_pct	Cholesterol to total lipids ratio in IDL || id:met-d-IDL_C_pct	0.0153635	1	55505647	5.1e-30	NA	-0.171934	T	G	0.017458
20685	rs2927468	met-d-IDL_C_pct	Cholesterol to total lipids ratio in IDL || id:met-d-IDL_C_pct	0.00407533	19	45357939	3.5e-29	NA	0.0442578	G	A	0.523267
20686	rs2803619	met-d-IDL_C_pct	Cholesterol to total lipids ratio in IDL || id:met-d-IDL_C_pct	0.00451217	10	113934384	2.3e-25	NA	-0.0456111	C	G	0.724349
20687	rs684773	met-d-IDL_C_pct	Cholesterol to total lipids ratio in IDL || id:met-d-IDL_C_pct	0.00477156	3	135956305	2.5e-25	NA	-0.0480316	C	A	0.767067
20688	rs2943650	met-d-IDL_C_pct	Cholesterol to total lipids ratio in IDL || id:met-d-IDL_C_pct	0.00420573	2	227105921	2.9e-25	NA	-0.0433641	T	C	0.644755
20689	rs4841132	met-d-IDL_C_pct	Cholesterol to total lipids ratio in IDL || id:met-d-IDL_C_pct	0.00703346	8	9183596	3.5e-25	NA	0.069417	G	A	0.909149
20690	rs8103315	met-d-IDL_C_pct	Cholesterol to total lipids ratio in IDL || id:met-d-IDL_C_pct	0.00603975	19	45254168	1.2e-24	NA	0.0638246	A	C	0.135789
20691	rs72836561	met-d-IDL_C_pct	Cholesterol to total lipids ratio in IDL || id:met-d-IDL_C_pct	0.0115532	17	41926126	1.7e-24	NA	-0.11886	T	C	0.031483
20692	rs10455872	met-d-IDL_C_pct	Cholesterol to total lipids ratio in IDL || id:met-d-IDL_C_pct	0.00747601	6	161010118	4.5e-24	NA	0.0738503	G	A	0.07899
20693	rs2642438	met-d-IDL_C_pct	Cholesterol to total lipids ratio in IDL || id:met-d-IDL_C_pct	0.00441625	1	220970028	6.2e-20	NA	0.039731	G	A	0.703836
20694	rs117733303	met-d-IDL_C_pct	Cholesterol to total lipids ratio in IDL || id:met-d-IDL_C_pct	0.014961	6	160922870	1e-18	NA	0.129039	G	A	0.0185
20695	rs695110	met-d-IDL_C_pct	Cholesterol to total lipids ratio in IDL || id:met-d-IDL_C_pct	0.00555948	11	75456581	3.1e-18	NA	-0.0483062	C	T	0.158046
20696	rs77732800	met-d-IDL_C_pct	Cholesterol to total lipids ratio in IDL || id:met-d-IDL_C_pct	0.00411691	15	58568394	9.7e-18	NA	0.0353617	G	T	0.483184
20697	rs9687846	met-d-IDL_C_pct	Cholesterol to total lipids ratio in IDL || id:met-d-IDL_C_pct	0.00502253	5	55861894	1.3e-17	NA	-0.0436381	A	G	0.201407
20698	rs10195252	met-d-IDL_C_pct	Cholesterol to total lipids ratio in IDL || id:met-d-IDL_C_pct	0.00410871	2	165513091	2.1e-17	NA	0.0334899	C	T	0.405186
20699	rs738409	met-d-IDL_C_pct	Cholesterol to total lipids ratio in IDL || id:met-d-IDL_C_pct	0.00489683	22	44324727	4.2e-16	NA	-0.0382348	G	C	0.216557
20700	rs67408364	met-d-IDL_C_pct	Cholesterol to total lipids ratio in IDL || id:met-d-IDL_C_pct	0.00493191	1	39618556	1.1e-15	NA	-0.0389517	G	A	0.213624
20701	rs984976	met-d-IDL_C_pct	Cholesterol to total lipids ratio in IDL || id:met-d-IDL_C_pct	0.00414592	5	74910870	1.7e-15	NA	0.0324856	G	A	0.383947
20702	rs78058190	met-d-IDL_C_pct	Cholesterol to total lipids ratio in IDL || id:met-d-IDL_C_pct	0.010439	2	219699999	1.9e-15	NA	-0.079443	A	G	0.0501
20703	rs2925979	met-d-IDL_C_pct	Cholesterol to total lipids ratio in IDL || id:met-d-IDL_C_pct	0.00439544	16	81534790	2.3e-15	NA	0.0335463	C	T	0.69893
20704	rs114741460	met-d-IDL_C_pct	Cholesterol to total lipids ratio in IDL || id:met-d-IDL_C_pct	0.010261	6	32594384	7.6e-15	NA	-0.0791167	T	C	0.046569
20705	rs13107325	met-d-IDL_C_pct	Cholesterol to total lipids ratio in IDL || id:met-d-IDL_C_pct	0.00768759	4	103188709	3.8e-14	NA	-0.0575165	T	C	0.074284
20706	rs111278137	met-d-IDL_C_pct	Cholesterol to total lipids ratio in IDL || id:met-d-IDL_C_pct	0.0143082	19	45215081	4.8e-14	NA	-0.103735	A	G	0.021615
20707	rs182050989	met-d-IDL_C_pct	Cholesterol to total lipids ratio in IDL || id:met-d-IDL_C_pct	0.0122062	1	27262545	6e-14	NA	-0.0891976	T	C	0.028141
20708	rs41563615	met-d-IDL_C_pct	Cholesterol to total lipids ratio in IDL || id:met-d-IDL_C_pct	0.00905215	6	31324375	2.1e-13	NA	-0.0662618	T	G	0.053455
20709	rs72555385	met-d-IDL_C_pct	Cholesterol to total lipids ratio in IDL || id:met-d-IDL_C_pct	0.0093625	7	73123473	6.4e-13	NA	-0.0643918	G	A	0.04931
20710	rs6910310	met-d-IDL_C_pct	Cholesterol to total lipids ratio in IDL || id:met-d-IDL_C_pct	0.00570824	6	32604221	7.4e-13	NA	0.0391328	G	A	0.146347
20711	rs4814176	met-d-IDL_C_pct	Cholesterol to total lipids ratio in IDL || id:met-d-IDL_C_pct	0.00414328	20	12959398	2.9e-12	NA	0.0280592	C	T	0.608183
20712	rs6078	met-d-IDL_C_pct	Cholesterol to total lipids ratio in IDL || id:met-d-IDL_C_pct	0.0120463	15	58833993	3.4e-12	NA	-0.0788978	A	G	0.028854
20713	rs1800961	met-d-IDL_C_pct	Cholesterol to total lipids ratio in IDL || id:met-d-IDL_C_pct	0.0117858	20	43042364	3.9e-12	NA	-0.0763834	T	C	0.030197
20714	rs2519093	met-d-IDL_C_pct	Cholesterol to total lipids ratio in IDL || id:met-d-IDL_C_pct	0.00521311	9	136141870	4.5e-12	NA	0.0375749	T	C	0.183745
20715	rs3775228	met-d-IDL_C_pct	Cholesterol to total lipids ratio in IDL || id:met-d-IDL_C_pct	0.00413303	4	87985166	9.2e-12	NA	-0.0271465	T	C	0.398292
20716	rs56287412	met-d-IDL_C_pct	Cholesterol to total lipids ratio in IDL || id:met-d-IDL_C_pct	0.00406386	7	17978828	1.3e-11	NA	0.0275811	C	T	0.507997
20717	rs12212146	met-d-IDL_C_pct	Cholesterol to total lipids ratio in IDL || id:met-d-IDL_C_pct	0.00789713	6	161125454	3e-11	NA	-0.0490985	C	T	0.074301
20718	rs7534572	met-d-IDL_C_pct	Cholesterol to total lipids ratio in IDL || id:met-d-IDL_C_pct	0.00421422	1	62999675	8.2e-11	NA	-0.0275596	G	C	0.647484
20719	rs12740374	met-d-IDL_C_pct	Cholesterol to total lipids ratio in IDL || id:met-d-IDL_C_pct	0.00485108	1	109817590	1.3e-10	NA	-0.03102	T	G	0.221059
20720	rs272838	met-d-IDL_C_pct	Cholesterol to total lipids ratio in IDL || id:met-d-IDL_C_pct	0.00548253	5	131638817	3.3e-10	NA	-0.0338109	T	C	0.166558
20721	rs10750766	met-d-IDL_C_pct	Cholesterol to total lipids ratio in IDL || id:met-d-IDL_C_pct	0.00444147	11	65473798	4e-10	NA	-0.0268625	A	C	0.70979
20722	rs12880341	met-d-IDL_C_pct	Cholesterol to total lipids ratio in IDL || id:met-d-IDL_C_pct	0.00555629	14	64236191	5.2e-10	NA	-0.0341748	C	T	0.158288
20723	rs77960347	met-d-IDL_C_pct	Cholesterol to total lipids ratio in IDL || id:met-d-IDL_C_pct	0.0176272	18	47109955	5.7e-10	NA	0.111976	G	A	0.013239
20724	rs11644601	met-d-IDL_C_pct	Cholesterol to total lipids ratio in IDL || id:met-d-IDL_C_pct	0.00443125	16	15172118	8.4e-10	NA	0.025156	C	T	0.296692
20725	rs11689541	met-d-IDL_C_pct	Cholesterol to total lipids ratio in IDL || id:met-d-IDL_C_pct	0.00839364	2	21372547	8.5e-10	NA	-0.0507281	C	T	0.062037
20726	rs10008637	met-d-IDL_C_pct	Cholesterol to total lipids ratio in IDL || id:met-d-IDL_C_pct	0.00405022	4	77414144	1e-09	NA	-0.0249328	C	T	0.461937
20727	rs2304969	met-d-IDL_C_pct	Cholesterol to total lipids ratio in IDL || id:met-d-IDL_C_pct	0.00576409	17	4692559	1.1e-09	NA	0.0345497	T	G	0.145911
20728	rs6905288	met-d-IDL_C_pct	Cholesterol to total lipids ratio in IDL || id:met-d-IDL_C_pct	0.00406209	6	43758873	1.3e-09	NA	-0.0236069	A	G	0.568549
20729	rs17875609	met-d-IDL_C_pct	Cholesterol to total lipids ratio in IDL || id:met-d-IDL_C_pct	0.0135959	19	45820144	1.3e-09	NA	-0.0815938	T	C	0.023905
20730	rs12652795	met-d-IDL_C_pct	Cholesterol to total lipids ratio in IDL || id:met-d-IDL_C_pct	0.00427265	5	156428793	1.8e-09	NA	-0.0248573	C	A	0.458455
20731	rs2376584	met-d-IDL_C_pct	Cholesterol to total lipids ratio in IDL || id:met-d-IDL_C_pct	0.0041533	17	76402116	2e-09	NA	0.0245128	A	G	0.408769
20732	rs1047891	met-d-IDL_C_pct	Cholesterol to total lipids ratio in IDL || id:met-d-IDL_C_pct	0.00434207	2	211540507	4.6e-09	NA	-0.0268661	A	C	0.314995
20733	rs2306028	met-d-IDL_C_pct	Cholesterol to total lipids ratio in IDL || id:met-d-IDL_C_pct	0.00593825	11	46900659	4.9e-09	NA	0.0335959	T	G	0.132353
20734	rs10225866	met-d-IDL_C_pct	Cholesterol to total lipids ratio in IDL || id:met-d-IDL_C_pct	0.00412499	7	128744709	5.7e-09	NA	0.0242598	T	C	0.402363
20735	rs13402475	met-d-IDL_C_pct	Cholesterol to total lipids ratio in IDL || id:met-d-IDL_C_pct	0.00530136	2	3639909	6.2e-09	NA	-0.027477	G	C	0.815963
20736	rs2055975	met-d-IDL_C_pct	Cholesterol to total lipids ratio in IDL || id:met-d-IDL_C_pct	0.00444599	1	150618632	6.5e-09	NA	-0.0251587	C	A	0.710344
20737	rs6764884	met-d-IDL_C_pct	Cholesterol to total lipids ratio in IDL || id:met-d-IDL_C_pct	0.00578731	3	172253678	7.7e-09	NA	-0.0327522	T	G	0.143355
20738	rs7241918	met-d-IDL_C_pct	Cholesterol to total lipids ratio in IDL || id:met-d-IDL_C_pct	0.00530037	18	47160953	1.2e-08	NA	0.0279122	T	G	0.822907
20739	rs632057	met-d-IDL_C_pct	Cholesterol to total lipids ratio in IDL || id:met-d-IDL_C_pct	0.00417203	6	139834012	1.3e-08	NA	0.023895	G	T	0.627779
20740	rs7206374	met-d-IDL_C_pct	Cholesterol to total lipids ratio in IDL || id:met-d-IDL_C_pct	0.00740201	16	957646	1.3e-08	NA	0.0427091	A	G	0.081827
20741	rs4299376	met-d-IDL_C_pct	Cholesterol to total lipids ratio in IDL || id:met-d-IDL_C_pct	0.00431844	2	44072576	1.6e-08	NA	-0.0242314	T	G	0.676279
20742	rs6601302	met-d-IDL_C_pct	Cholesterol to total lipids ratio in IDL || id:met-d-IDL_C_pct	0.00466554	8	9239458	2.8e-08	NA	-0.0260709	G	T	0.750334
20743	rs11172147	met-d-IDL_C_pct	Cholesterol to total lipids ratio in IDL || id:met-d-IDL_C_pct	0.00471765	12	57696677	2.8e-08	NA	0.0260619	A	G	0.238709
20744	rs3764261	met-d-L_HDL_C_pct	Cholesterol to total lipids ratio in large HDL || id:met-d-L_HDL_C_pct	0.00415089	16	56993324	1e-200	NA	0.177549	A	C	0.324423
20745	rs1065853	met-d-L_HDL_C_pct	Cholesterol to total lipids ratio in large HDL || id:met-d-L_HDL_C_pct	0.00717932	19	45413233	1e-200	NA	-0.252965	T	G	0.080584
20746	rs1057208	met-d-L_HDL_C_pct	Cholesterol to total lipids ratio in large HDL || id:met-d-L_HDL_C_pct	0.00500706	20	44563007	1e-200	NA	-0.168876	T	C	0.186275
20747	rs964184	met-d-L_HDL_C_pct	Cholesterol to total lipids ratio in large HDL || id:met-d-L_HDL_C_pct	0.00573716	11	116648917	3.6e-183	NA	0.162661	C	G	0.867255
20748	rs328	met-d-L_HDL_C_pct	Cholesterol to total lipids ratio in large HDL || id:met-d-L_HDL_C_pct	0.00645876	8	19819724	3.9e-122	NA	0.149778	G	C	0.10031
20749	rs1260326	met-d-L_HDL_C_pct	Cholesterol to total lipids ratio in large HDL || id:met-d-L_HDL_C_pct	0.0039769	2	27730940	6.7e-83	NA	0.0757377	C	T	0.603982
20750	rs34062580	met-d-L_HDL_C_pct	Cholesterol to total lipids ratio in large HDL || id:met-d-L_HDL_C_pct	0.00578709	7	73033559	5.4e-73	NA	0.102799	A	G	0.130287
20751	rs174554	met-d-L_HDL_C_pct	Cholesterol to total lipids ratio in large HDL || id:met-d-L_HDL_C_pct	0.00409437	11	61579463	1.6e-68	NA	-0.0690302	G	A	0.341706
20752	rs116843064	met-d-L_HDL_C_pct	Cholesterol to total lipids ratio in large HDL || id:met-d-L_HDL_C_pct	0.0139592	19	8429323	5.6e-63	NA	0.231044	A	G	0.019852
20753	rs28601761	met-d-L_HDL_C_pct	Cholesterol to total lipids ratio in large HDL || id:met-d-L_HDL_C_pct	0.00398767	8	126500031	1.6e-62	NA	0.064701	G	C	0.420164
20754	rs11207994	met-d-L_HDL_C_pct	Cholesterol to total lipids ratio in large HDL || id:met-d-L_HDL_C_pct	0.00407809	1	63047987	3.6e-47	NA	0.0584517	T	C	0.350929
20755	rs191555775	met-d-L_HDL_C_pct	Cholesterol to total lipids ratio in large HDL || id:met-d-L_HDL_C_pct	0.00633515	6	161005389	1.1e-36	NA	-0.0777365	T	A	0.106388
20756	rs12740374	met-d-L_HDL_C_pct	Cholesterol to total lipids ratio in large HDL || id:met-d-L_HDL_C_pct	0.00468244	1	109817590	6.7e-31	NA	-0.0535507	T	G	0.221059
20757	rs72836561	met-d-L_HDL_C_pct	Cholesterol to total lipids ratio in large HDL || id:met-d-L_HDL_C_pct	0.0111557	17	41926126	9.1e-31	NA	-0.124663	T	C	0.031483
20758	rs13389219	met-d-L_HDL_C_pct	Cholesterol to total lipids ratio in large HDL || id:met-d-L_HDL_C_pct	0.00398574	2	165528876	1.1e-29	NA	0.0439826	T	C	0.392528
20759	rs2943654	met-d-L_HDL_C_pct	Cholesterol to total lipids ratio in large HDL || id:met-d-L_HDL_C_pct	0.00405788	2	227112754	1.5e-29	NA	-0.045196	T	C	0.64513
20760	rs190543502	met-d-L_HDL_C_pct	Cholesterol to total lipids ratio in large HDL || id:met-d-L_HDL_C_pct	0.0128024	15	43757184	1.7e-29	NA	-0.142863	C	T	0.024112
20761	rs144018203	met-d-L_HDL_C_pct	Cholesterol to total lipids ratio in large HDL || id:met-d-L_HDL_C_pct	0.0197044	11	116916060	4e-26	NA	-0.198587	C	G	0.010654
20762	rs8044652	met-d-L_HDL_C_pct	Cholesterol to total lipids ratio in large HDL || id:met-d-L_HDL_C_pct	0.0104646	16	67506247	2e-24	NA	0.105145	C	T	0.962947
20763	rs75911530	met-d-L_HDL_C_pct	Cholesterol to total lipids ratio in large HDL || id:met-d-L_HDL_C_pct	0.0114603	16	57049137	3.3e-24	NA	-0.116316	A	G	0.032886
20764	rs6905288	met-d-L_HDL_C_pct	Cholesterol to total lipids ratio in large HDL || id:met-d-L_HDL_C_pct	0.00392224	6	43758873	2.6e-22	NA	-0.0376871	A	G	0.568549
20765	rs6864091	met-d-L_HDL_C_pct	Cholesterol to total lipids ratio in large HDL || id:met-d-L_HDL_C_pct	0.00405424	5	75010002	1.1e-18	NA	0.0358342	C	T	0.362544
20766	rs2925979	met-d-L_HDL_C_pct	Cholesterol to total lipids ratio in large HDL || id:met-d-L_HDL_C_pct	0.00423344	16	81534790	1.1e-18	NA	0.037318	C	T	0.69893
20767	rs28752510	met-d-L_HDL_C_pct	Cholesterol to total lipids ratio in large HDL || id:met-d-L_HDL_C_pct	0.00391988	6	32579626	8e-16	NA	-0.0311706	A	G	0.45744
20768	rs7012814	met-d-L_HDL_C_pct	Cholesterol to total lipids ratio in large HDL || id:met-d-L_HDL_C_pct	0.00392263	8	9173358	2e-15	NA	0.0315619	A	G	0.474255
20769	rs10085931	met-d-L_HDL_C_pct	Cholesterol to total lipids ratio in large HDL || id:met-d-L_HDL_C_pct	0.00495931	8	18245449	2e-15	NA	-0.0372646	G	A	0.189684
20770	rs10773049	met-d-L_HDL_C_pct	Cholesterol to total lipids ratio in large HDL || id:met-d-L_HDL_C_pct	0.00399034	12	124506631	5.1e-15	NA	0.0310254	C	T	0.393096
20771	rs2927468	met-d-L_HDL_C_pct	Cholesterol to total lipids ratio in large HDL || id:met-d-L_HDL_C_pct	0.00394596	19	45357939	6.1e-15	NA	0.0295048	G	A	0.523267
20772	rs2035403	met-d-L_HDL_C_pct	Cholesterol to total lipids ratio in large HDL || id:met-d-L_HDL_C_pct	0.00397557	4	88018991	1.8e-14	NA	-0.0283634	G	A	0.398324
20773	rs3741521	met-d-L_HDL_C_pct	Cholesterol to total lipids ratio in large HDL || id:met-d-L_HDL_C_pct	0.0042175	12	125264293	2.9e-14	NA	-0.0303186	A	G	0.669711
20774	rs3860847	met-d-L_HDL_C_pct	Cholesterol to total lipids ratio in large HDL || id:met-d-L_HDL_C_pct	0.00478	8	126631799	4.1e-14	NA	-0.0358349	A	G	0.212511
20775	rs4656292	met-d-L_HDL_C_pct	Cholesterol to total lipids ratio in large HDL || id:met-d-L_HDL_C_pct	0.00401729	1	161194641	1.5e-13	NA	-0.029435	G	A	0.619566
20776	rs668459	met-d-L_HDL_C_pct	Cholesterol to total lipids ratio in large HDL || id:met-d-L_HDL_C_pct	0.00395376	6	139835689	2.9e-13	NA	0.0288998	T	C	0.590334
20777	rs10774625	met-d-L_HDL_C_pct	Cholesterol to total lipids ratio in large HDL || id:met-d-L_HDL_C_pct	0.003899	12	111910219	4.1e-13	NA	0.0261114	G	A	0.502837
20778	rs11922042	met-d-L_HDL_C_pct	Cholesterol to total lipids ratio in large HDL || id:met-d-L_HDL_C_pct	0.0160813	3	12206489	6.3e-13	NA	-0.116111	C	T	0.017208
20779	rs2302263	met-d-L_HDL_C_pct	Cholesterol to total lipids ratio in large HDL || id:met-d-L_HDL_C_pct	0.00688522	11	64021821	1.1e-12	NA	-0.0484209	T	C	0.088118
20780	rs28807203	met-d-L_HDL_C_pct	Cholesterol to total lipids ratio in large HDL || id:met-d-L_HDL_C_pct	0.00903924	19	45173951	1.8e-12	NA	-0.0624949	C	A	0.049209
20781	rs2068888	met-d-L_HDL_C_pct	Cholesterol to total lipids ratio in large HDL || id:met-d-L_HDL_C_pct	0.00391425	10	94839642	2e-12	NA	0.0275321	A	G	0.450086
20782	rs72959041	met-d-L_HDL_C_pct	Cholesterol to total lipids ratio in large HDL || id:met-d-L_HDL_C_pct	0.00910578	6	127454893	2.2e-12	NA	-0.0625673	A	G	0.04962
20783	rs12720828	met-d-L_HDL_C_pct	Cholesterol to total lipids ratio in large HDL || id:met-d-L_HDL_C_pct	0.00511342	2	21241744	3e-12	NA	-0.0362387	T	C	0.175784
20784	rs6065819	met-d-L_HDL_C_pct	Cholesterol to total lipids ratio in large HDL || id:met-d-L_HDL_C_pct	0.00609655	20	44105636	3.5e-12	NA	-0.0419072	A	C	0.116575
20785	rs7810507	met-d-L_HDL_C_pct	Cholesterol to total lipids ratio in large HDL || id:met-d-L_HDL_C_pct	0.00432854	7	130437476	7.6e-12	NA	-0.0297402	A	G	0.281086
20786	rs113563886	met-d-L_HDL_C_pct	Cholesterol to total lipids ratio in large HDL || id:met-d-L_HDL_C_pct	0.00609385	16	67947158	2.5e-11	NA	0.0385205	C	T	0.116669
20787	rs13118477	met-d-L_HDL_C_pct	Cholesterol to total lipids ratio in large HDL || id:met-d-L_HDL_C_pct	0.00400126	4	89704367	3.5e-11	NA	-0.0266632	A	G	0.390377
20788	rs78058190	met-d-L_HDL_C_pct	Cholesterol to total lipids ratio in large HDL || id:met-d-L_HDL_C_pct	0.010075	2	219699999	3.6e-11	NA	-0.069973	A	G	0.0501
20789	rs13107325	met-d-L_HDL_C_pct	Cholesterol to total lipids ratio in large HDL || id:met-d-L_HDL_C_pct	0.00742428	4	103188709	3.6e-11	NA	-0.0469355	T	C	0.074284
20790	rs2618567	met-d-L_HDL_C_pct	Cholesterol to total lipids ratio in large HDL || id:met-d-L_HDL_C_pct	0.00411164	20	17844492	4.7e-11	NA	-0.0252632	T	G	0.658874
20791	rs8126001	met-d-L_HDL_C_pct	Cholesterol to total lipids ratio in large HDL || id:met-d-L_HDL_C_pct	0.00389951	20	62711459	1.5e-10	NA	0.0251083	T	C	0.488474
20792	rs10786114	met-d-L_HDL_C_pct	Cholesterol to total lipids ratio in large HDL || id:met-d-L_HDL_C_pct	0.00590665	10	95309022	2.3e-10	NA	0.0390608	T	C	0.875672
20793	rs10750766	met-d-L_HDL_C_pct	Cholesterol to total lipids ratio in large HDL || id:met-d-L_HDL_C_pct	0.00428822	11	65473798	2.5e-10	NA	-0.0274099	A	C	0.70979
20794	rs10842708	met-d-L_HDL_C_pct	Cholesterol to total lipids ratio in large HDL || id:met-d-L_HDL_C_pct	0.00453622	12	26474867	2.5e-10	NA	0.0283963	A	G	0.756244
20795	rs117209788	met-d-L_HDL_C_pct	Cholesterol to total lipids ratio in large HDL || id:met-d-L_HDL_C_pct	0.00677553	12	124014251	3.2e-10	NA	-0.0429322	T	C	0.090952
20796	rs9844972	met-d-L_HDL_C_pct	Cholesterol to total lipids ratio in large HDL || id:met-d-L_HDL_C_pct	0.00772255	3	150097635	3.7e-10	NA	-0.043765	C	G	0.070765
20797	rs10937924	met-d-L_HDL_C_pct	Cholesterol to total lipids ratio in large HDL || id:met-d-L_HDL_C_pct	0.00396439	4	3374898	3.7e-10	NA	-0.0244143	C	T	0.59152
20798	rs4760259	met-d-L_HDL_C_pct	Cholesterol to total lipids ratio in large HDL || id:met-d-L_HDL_C_pct	0.00418341	12	57860826	5.2e-10	NA	0.0242289	C	T	0.681954
20799	rs4076834	met-d-L_HDL_C_pct	Cholesterol to total lipids ratio in large HDL || id:met-d-L_HDL_C_pct	0.00794454	2	44081627	8.9e-10	NA	-0.0490733	G	T	0.064236
20800	rs6658257	met-d-L_HDL_C_pct	Cholesterol to total lipids ratio in large HDL || id:met-d-L_HDL_C_pct	0.00397977	1	93820684	1.1e-09	NA	-0.0237981	G	A	0.602146
20801	rs67916282	met-d-L_HDL_C_pct	Cholesterol to total lipids ratio in large HDL || id:met-d-L_HDL_C_pct	0.00474758	1	39602755	1.3e-09	NA	-0.0274572	A	T	0.214818
20802	rs72836348	met-d-L_HDL_C_pct	Cholesterol to total lipids ratio in large HDL || id:met-d-L_HDL_C_pct	0.00647467	2	111888043	2e-09	NA	0.0385477	A	G	0.102123
20803	rs3130521	met-d-L_HDL_C_pct	Cholesterol to total lipids ratio in large HDL || id:met-d-L_HDL_C_pct	0.00401269	6	31196376	2.2e-09	NA	-0.0238788	C	T	0.616082
20804	rs79598313	met-d-L_HDL_C_pct	Cholesterol to total lipids ratio in large HDL || id:met-d-L_HDL_C_pct	0.0129223	1	27284913	2.4e-09	NA	-0.0776566	T	C	0.023202
20805	rs8103315	met-d-L_HDL_C_pct	Cholesterol to total lipids ratio in large HDL || id:met-d-L_HDL_C_pct	0.00584802	19	45254168	2.9e-09	NA	0.0362262	A	C	0.135789
20806	rs675849	met-d-L_HDL_C_pct	Cholesterol to total lipids ratio in large HDL || id:met-d-L_HDL_C_pct	0.00563104	9	15298666	4.2e-09	NA	0.0330224	C	T	0.860645
20807	rs58542926	met-d-L_HDL_C_pct	Cholesterol to total lipids ratio in large HDL || id:met-d-L_HDL_C_pct	0.00742026	19	19379549	6.4e-09	NA	0.0447729	T	C	0.074402
20808	rs4519692	met-d-L_HDL_C_pct	Cholesterol to total lipids ratio in large HDL || id:met-d-L_HDL_C_pct	0.00415928	3	49873188	9.4e-09	NA	-0.0245967	T	C	0.322246
20809	rs8059755	met-d-L_HDL_C_pct	Cholesterol to total lipids ratio in large HDL || id:met-d-L_HDL_C_pct	0.00469019	16	15119607	9.9e-09	NA	-0.0264141	C	T	0.55864
20810	rs3092498	met-d-L_HDL_C_pct	Cholesterol to total lipids ratio in large HDL || id:met-d-L_HDL_C_pct	0.00392558	20	44055710	1.1e-08	NA	0.0230932	C	T	0.517387
20811	rs17492120	met-d-L_HDL_C_pct	Cholesterol to total lipids ratio in large HDL || id:met-d-L_HDL_C_pct	0.00582177	6	25590311	2e-08	NA	-0.0313675	T	C	0.128254
20812	rs11077783	met-d-L_HDL_C_pct	Cholesterol to total lipids ratio in large HDL || id:met-d-L_HDL_C_pct	0.00423902	17	73275747	2e-08	NA	-0.024101	A	G	0.682425
20813	rs236651	met-d-L_HDL_C_pct	Cholesterol to total lipids ratio in large HDL || id:met-d-L_HDL_C_pct	0.00412608	7	75044830	2.1e-08	NA	-0.0221108	A	G	0.573864
20814	rs953618	met-d-L_HDL_C_pct	Cholesterol to total lipids ratio in large HDL || id:met-d-L_HDL_C_pct	0.00405119	13	57112724	2.1e-08	NA	0.0219909	T	G	0.601956
20815	rs7357754	met-d-L_HDL_C_pct	Cholesterol to total lipids ratio in large HDL || id:met-d-L_HDL_C_pct	0.00390245	9	92207308	2.4e-08	NA	-0.0212546	G	A	0.499831
20816	rs12218613	met-d-L_HDL_C_pct	Cholesterol to total lipids ratio in large HDL || id:met-d-L_HDL_C_pct	0.00395847	10	65390634	2.7e-08	NA	0.0206233	C	T	0.57717
20817	rs2175055	met-d-L_HDL_C_pct	Cholesterol to total lipids ratio in large HDL || id:met-d-L_HDL_C_pct	0.00424539	9	1033354	3e-08	NA	-0.0230571	T	C	0.308257
20818	rs116881820	met-d-L_HDL_C_pct	Cholesterol to total lipids ratio in large HDL || id:met-d-L_HDL_C_pct	0.0122624	19	45397952	3.7e-08	NA	0.063929	C	T	0.026043
20819	rs17052058	met-d-L_HDL_C_pct	Cholesterol to total lipids ratio in large HDL || id:met-d-L_HDL_C_pct	0.00505057	3	52344680	4.1e-08	NA	0.027673	G	A	0.180833
20820	rs1982151	met-d-L_HDL_C_pct	Cholesterol to total lipids ratio in large HDL || id:met-d-L_HDL_C_pct	0.00446514	9	86617265	4.2e-08	NA	-0.0248582	G	A	0.743265
20821	rs1065853	met-d-L_LDL_C_pct	Cholesterol to total lipids ratio in large LDL || id:met-d-L_LDL_C_pct	0.00740646	19	45413233	1e-200	NA	-0.45939	T	G	0.080584
20822	rs3764261	met-d-L_LDL_C_pct	Cholesterol to total lipids ratio in large LDL || id:met-d-L_LDL_C_pct	0.00429661	16	56993324	7.91e-119	NA	0.0974557	A	C	0.324423
20823	rs7177289	met-d-L_LDL_C_pct	Cholesterol to total lipids ratio in large LDL || id:met-d-L_LDL_C_pct	0.00421393	15	58680184	9.2e-112	NA	-0.092583	T	C	0.354017
20824	rs174576	met-d-L_LDL_C_pct	Cholesterol to total lipids ratio in large LDL || id:met-d-L_LDL_C_pct	0.00421103	11	61603510	1.3e-77	NA	-0.0773858	A	C	0.350038
20825	rs17411113	met-d-L_LDL_C_pct	Cholesterol to total lipids ratio in large LDL || id:met-d-L_LDL_C_pct	0.00669859	8	19855006	6.7e-60	NA	0.107941	G	C	0.099883
20826	rs964184	met-d-L_LDL_C_pct	Cholesterol to total lipids ratio in large LDL || id:met-d-L_LDL_C_pct	0.00593033	11	116648917	3.3e-48	NA	0.0862857	C	G	0.867255
20827	rs12740374	met-d-L_LDL_C_pct	Cholesterol to total lipids ratio in large LDL || id:met-d-L_LDL_C_pct	0.00484061	1	109817590	1.4e-47	NA	-0.0698808	T	G	0.221059
20828	rs7679	met-d-L_LDL_C_pct	Cholesterol to total lipids ratio in large LDL || id:met-d-L_LDL_C_pct	0.00517806	20	44576502	2e-46	NA	-0.0722646	C	T	0.186404
20829	rs77265569	met-d-L_LDL_C_pct	Cholesterol to total lipids ratio in large LDL || id:met-d-L_LDL_C_pct	0.00638425	19	11190481	5.9e-41	NA	-0.0849606	T	G	0.114165
20830	rs2927468	met-d-L_LDL_C_pct	Cholesterol to total lipids ratio in large LDL || id:met-d-L_LDL_C_pct	0.0040708	19	45357939	2.4e-38	NA	0.0514596	G	A	0.523267
20831	rs11591147	met-d-L_LDL_C_pct	Cholesterol to total lipids ratio in large LDL || id:met-d-L_LDL_C_pct	0.0153304	1	55505647	5e-34	NA	-0.183353	T	G	0.017458
20832	rs28807203	met-d-L_LDL_C_pct	Cholesterol to total lipids ratio in large LDL || id:met-d-L_LDL_C_pct	0.00932523	19	45173951	1.9e-33	NA	-0.111957	C	A	0.049209
20833	rs4871603	met-d-L_LDL_C_pct	Cholesterol to total lipids ratio in large LDL || id:met-d-L_LDL_C_pct	0.00423473	8	126480367	1.9e-31	NA	0.0481346	T	C	0.654394
20834	rs147233090	met-d-L_LDL_C_pct	Cholesterol to total lipids ratio in large LDL || id:met-d-L_LDL_C_pct	0.0130749	15	44028047	1.9e-28	NA	-0.144294	T	C	0.024586
20835	rs4841132	met-d-L_LDL_C_pct	Cholesterol to total lipids ratio in large LDL || id:met-d-L_LDL_C_pct	0.00702636	8	9183596	3.8e-24	NA	0.0697514	G	A	0.909149
20836	rs11751347	met-d-L_LDL_C_pct	Cholesterol to total lipids ratio in large LDL || id:met-d-L_LDL_C_pct	0.00667769	6	161092438	4.7e-22	NA	-0.0623299	T	C	0.102256
20837	rs1260326	met-d-L_LDL_C_pct	Cholesterol to total lipids ratio in large LDL || id:met-d-L_LDL_C_pct	0.00411213	2	27730940	7.1e-22	NA	0.0390268	C	T	0.603982
20838	rs7703282	met-d-L_LDL_C_pct	Cholesterol to total lipids ratio in large LDL || id:met-d-L_LDL_C_pct	0.00417511	5	74906963	2e-21	NA	0.0400001	C	A	0.370315
20839	rs8103315	met-d-L_LDL_C_pct	Cholesterol to total lipids ratio in large LDL || id:met-d-L_LDL_C_pct	0.00603304	19	45254168	5.5e-21	NA	0.0579237	A	C	0.135789
20840	rs1081105	met-d-L_LDL_C_pct	Cholesterol to total lipids ratio in large LDL || id:met-d-L_LDL_C_pct	0.0122809	19	45412955	2.1e-20	NA	0.109233	C	A	0.027622
20841	rs2943650	met-d-L_LDL_C_pct	Cholesterol to total lipids ratio in large LDL || id:met-d-L_LDL_C_pct	0.00419711	2	227105921	3.6e-20	NA	-0.037811	T	C	0.644755
20842	rs4245791	met-d-L_LDL_C_pct	Cholesterol to total lipids ratio in large LDL || id:met-d-L_LDL_C_pct	0.00429947	2	44074431	1.4e-18	NA	-0.0364567	T	C	0.674529
20843	rs34062580	met-d-L_LDL_C_pct	Cholesterol to total lipids ratio in large LDL || id:met-d-L_LDL_C_pct	0.00598126	7	73033559	2e-18	NA	0.051418	A	G	0.130287
20844	rs672889	met-d-L_LDL_C_pct	Cholesterol to total lipids ratio in large LDL || id:met-d-L_LDL_C_pct	0.00579197	2	21319016	1.8e-16	NA	0.0465925	G	T	0.860131
20845	rs144018203	met-d-L_LDL_C_pct	Cholesterol to total lipids ratio in large LDL || id:met-d-L_LDL_C_pct	0.0203679	11	116916060	6.4e-16	NA	-0.158954	C	G	0.010654
20846	rs13284054	met-d-L_LDL_C_pct	Cholesterol to total lipids ratio in large LDL || id:met-d-L_LDL_C_pct	0.00620139	9	107669073	1e-15	NA	-0.0496006	C	T	0.125077
20847	rs11632618	met-d-L_LDL_C_pct	Cholesterol to total lipids ratio in large LDL || id:met-d-L_LDL_C_pct	0.00787888	15	58724706	4.2e-15	NA	-0.0601217	A	G	0.069935
20848	rs1128249	met-d-L_LDL_C_pct	Cholesterol to total lipids ratio in large LDL || id:met-d-L_LDL_C_pct	0.00412248	2	165528624	4.8e-15	NA	0.0311472	T	G	0.391999
20849	rs75911530	met-d-L_LDL_C_pct	Cholesterol to total lipids ratio in large LDL || id:met-d-L_LDL_C_pct	0.0118626	16	57049137	2.8e-14	NA	-0.0886867	A	G	0.032886
20850	rs116009877	met-d-L_LDL_C_pct	Cholesterol to total lipids ratio in large LDL || id:met-d-L_LDL_C_pct	0.00796837	6	25715657	5.8e-14	NA	-0.0563136	A	G	0.071168
20851	rs4814176	met-d-L_LDL_C_pct	Cholesterol to total lipids ratio in large LDL || id:met-d-L_LDL_C_pct	0.00413277	20	12959398	6.1e-14	NA	0.0308987	C	T	0.608183
20852	rs116847251	met-d-L_LDL_C_pct	Cholesterol to total lipids ratio in large LDL || id:met-d-L_LDL_C_pct	0.011419	20	42958768	6.2e-14	NA	-0.0839184	A	G	0.034028
20853	rs10774625	met-d-L_LDL_C_pct	Cholesterol to total lipids ratio in large LDL || id:met-d-L_LDL_C_pct	0.00402974	12	111910219	9.2e-14	NA	0.0280412	G	A	0.502837
20854	rs8044652	met-d-L_LDL_C_pct	Cholesterol to total lipids ratio in large LDL || id:met-d-L_LDL_C_pct	0.010832	16	67506247	1.2e-13	NA	0.0816525	C	T	0.962947
20855	rs72836561	met-d-L_LDL_C_pct	Cholesterol to total lipids ratio in large LDL || id:met-d-L_LDL_C_pct	0.0115261	17	41926126	3.8e-13	NA	-0.0823797	T	C	0.031483
20856	rs10769254	met-d-L_LDL_C_pct	Cholesterol to total lipids ratio in large LDL || id:met-d-L_LDL_C_pct	0.00516693	11	47362465	5.5e-13	NA	0.0372404	C	G	0.189139
20857	rs111278137	met-d-L_LDL_C_pct	Cholesterol to total lipids ratio in large LDL || id:met-d-L_LDL_C_pct	0.0142923	19	45215081	1.2e-12	NA	-0.098834	A	G	0.021615
20858	rs3775228	met-d-L_LDL_C_pct	Cholesterol to total lipids ratio in large LDL || id:met-d-L_LDL_C_pct	0.00412461	4	87985166	1.5e-12	NA	-0.0277102	T	C	0.398292
20859	rs472495	met-d-L_LDL_C_pct	Cholesterol to total lipids ratio in large LDL || id:met-d-L_LDL_C_pct	0.00421131	1	55521313	2.5e-12	NA	0.0295609	T	G	0.649117
20860	rs62396280	met-d-L_LDL_C_pct	Cholesterol to total lipids ratio in large LDL || id:met-d-L_LDL_C_pct	0.00841385	6	31329478	2.7e-12	NA	-0.0598328	A	G	0.061019
20861	rs13107325	met-d-L_LDL_C_pct	Cholesterol to total lipids ratio in large LDL || id:met-d-L_LDL_C_pct	0.00767194	4	103188709	5.4e-12	NA	-0.0523187	T	C	0.074284
20862	rs3768321	met-d-L_LDL_C_pct	Cholesterol to total lipids ratio in large LDL || id:met-d-L_LDL_C_pct	0.00507144	1	40035928	1.4e-11	NA	-0.0330046	T	G	0.19653
20863	rs9687846	met-d-L_LDL_C_pct	Cholesterol to total lipids ratio in large LDL || id:met-d-L_LDL_C_pct	0.00501118	5	55861894	2e-11	NA	-0.0334934	A	G	0.201407
20864	rs2925979	met-d-L_LDL_C_pct	Cholesterol to total lipids ratio in large LDL || id:met-d-L_LDL_C_pct	0.00438204	16	81534790	1.5e-10	NA	0.0272673	C	T	0.69893
20865	rs78058190	met-d-L_LDL_C_pct	Cholesterol to total lipids ratio in large LDL || id:met-d-L_LDL_C_pct	0.0104176	2	219699999	1.6e-10	NA	-0.0669799	A	G	0.0501
20866	rs8059755	met-d-L_LDL_C_pct	Cholesterol to total lipids ratio in large LDL || id:met-d-L_LDL_C_pct	0.00485483	16	15119607	5.5e-10	NA	-0.030514	C	T	0.55864
20867	rs9647335	met-d-L_LDL_C_pct	Cholesterol to total lipids ratio in large LDL || id:met-d-L_LDL_C_pct	0.0051273	3	135880410	8.5e-10	NA	0.0316939	T	A	0.19201
20868	rs11228377	met-d-L_LDL_C_pct	Cholesterol to total lipids ratio in large LDL || id:met-d-L_LDL_C_pct	0.00410029	11	68603346	1.5e-09	NA	0.02558	C	T	0.593402
20869	rs79949326	met-d-L_LDL_C_pct	Cholesterol to total lipids ratio in large LDL || id:met-d-L_LDL_C_pct	0.00459595	7	6461310	3e-09	NA	0.0273895	T	C	0.258679
20870	rs514230	met-d-L_LDL_C_pct	Cholesterol to total lipids ratio in large LDL || id:met-d-L_LDL_C_pct	0.00402526	1	234858597	3.3e-09	NA	0.0237578	T	A	0.517627
20871	rs113563886	met-d-L_LDL_C_pct	Cholesterol to total lipids ratio in large LDL || id:met-d-L_LDL_C_pct	0.00630777	16	67947158	4.2e-09	NA	0.0357333	C	T	0.116669
20872	rs4129767	met-d-L_LDL_C_pct	Cholesterol to total lipids ratio in large LDL || id:met-d-L_LDL_C_pct	0.00403194	17	76403984	4.4e-09	NA	0.0239264	A	G	0.489307
20873	rs2618567	met-d-L_LDL_C_pct	Cholesterol to total lipids ratio in large LDL || id:met-d-L_LDL_C_pct	0.00424983	20	17844492	5.2e-09	NA	-0.0230636	T	G	0.658874
20874	rs72843670	met-d-L_LDL_C_pct	Cholesterol to total lipids ratio in large LDL || id:met-d-L_LDL_C_pct	0.00580906	6	29812895	1.4e-08	NA	0.0333151	C	T	0.138373
20875	rs6907508	met-d-L_LDL_C_pct	Cholesterol to total lipids ratio in large LDL || id:met-d-L_LDL_C_pct	0.00630583	6	34592090	1.6e-08	NA	-0.0349956	G	A	0.11612
20876	rs2306363	met-d-L_LDL_C_pct	Cholesterol to total lipids ratio in large LDL || id:met-d-L_LDL_C_pct	0.00497014	11	65405600	1.7e-08	NA	0.0265193	T	G	0.206708
20877	rs2302263	met-d-L_LDL_C_pct	Cholesterol to total lipids ratio in large LDL || id:met-d-L_LDL_C_pct	0.00711705	11	64021821	1.9e-08	NA	-0.0402135	T	C	0.088118
20878	rs7911761	met-d-L_LDL_C_pct	Cholesterol to total lipids ratio in large LDL || id:met-d-L_LDL_C_pct	0.00403276	10	65338753	4.3e-08	NA	-0.0207728	G	C	0.472501
20879	rs56287412	met-d-L_LDL_C_pct	Cholesterol to total lipids ratio in large LDL || id:met-d-L_LDL_C_pct	0.00405472	7	17978828	4.5e-08	NA	0.0225769	C	T	0.507997
20880	rs4800356	met-d-L_LDL_C_pct	Cholesterol to total lipids ratio in large LDL || id:met-d-L_LDL_C_pct	0.00466309	18	19658460	4.8e-08	NA	-0.0250065	T	C	0.288975
20881	rs183130	met-d-L_VLDL_C_pct	Cholesterol to total lipids ratio in large VLDL || id:met-d-L_VLDL_C_pct	0.00430648	16	56991363	1e-200	NA	-0.152392	T	C	0.324034
20882	rs10455872	met-d-L_VLDL_C_pct	Cholesterol to total lipids ratio in large VLDL || id:met-d-L_VLDL_C_pct	0.00747295	6	161010118	3.9e-187	NA	0.213757	G	A	0.07898
20883	rs2070895	met-d-L_VLDL_C_pct	Cholesterol to total lipids ratio in large VLDL || id:met-d-L_VLDL_C_pct	0.0048764	15	58723939	3.3e-186	NA	0.13933	A	G	0.218665
20884	rs1532085	met-d-L_VLDL_C_pct	Cholesterol to total lipids ratio in large VLDL || id:met-d-L_VLDL_C_pct	0.00414046	15	58683366	3.7e-173	NA	-0.114071	G	A	0.61396
20885	rs1065853	met-d-L_VLDL_C_pct	Cholesterol to total lipids ratio in large VLDL || id:met-d-L_VLDL_C_pct	0.00744006	19	45413233	1.8e-152	NA	-0.192331	T	G	0.080574
20886	rs117733303	met-d-L_VLDL_C_pct	Cholesterol to total lipids ratio in large VLDL || id:met-d-L_VLDL_C_pct	0.0149552	6	160922870	7.4e-70	NA	0.260361	G	A	0.018498
20887	rs12151108	met-d-L_VLDL_C_pct	Cholesterol to total lipids ratio in large VLDL || id:met-d-L_VLDL_C_pct	0.00620833	19	11197261	9.2e-68	NA	-0.104366	A	G	0.119688
20888	rs11591147	met-d-L_VLDL_C_pct	Cholesterol to total lipids ratio in large VLDL || id:met-d-L_VLDL_C_pct	0.0153741	1	55505647	2.9e-58	NA	-0.244027	T	G	0.017455
20889	rs2519093	met-d-L_VLDL_C_pct	Cholesterol to total lipids ratio in large VLDL || id:met-d-L_VLDL_C_pct	0.00521201	9	136141870	9e-57	NA	0.0820941	T	C	0.183737
20890	rs934197	met-d-L_VLDL_C_pct	Cholesterol to total lipids ratio in large VLDL || id:met-d-L_VLDL_C_pct	0.00426417	2	21267461	1.3e-48	NA	0.0619745	A	G	0.33571
20891	rs1801689	met-d-L_VLDL_C_pct	Cholesterol to total lipids ratio in large VLDL || id:met-d-L_VLDL_C_pct	0.0117228	17	64210580	9.6e-46	NA	0.162128	C	A	0.03053
20892	rs34062580	met-d-L_VLDL_C_pct	Cholesterol to total lipids ratio in large VLDL || id:met-d-L_VLDL_C_pct	0.00599348	7	73033559	2.6e-43	NA	0.0817239	A	G	0.130277
20893	rs1260326	met-d-L_VLDL_C_pct	Cholesterol to total lipids ratio in large VLDL || id:met-d-L_VLDL_C_pct	0.00412176	2	27730940	7.9e-38	NA	0.0523047	C	T	0.603979
20894	rs964184	met-d-L_VLDL_C_pct	Cholesterol to total lipids ratio in large VLDL || id:met-d-L_VLDL_C_pct	0.00594602	11	116648917	3.6e-33	NA	0.069988	C	G	0.867256
20895	rs77542162	met-d-L_VLDL_C_pct	Cholesterol to total lipids ratio in large VLDL || id:met-d-L_VLDL_C_pct	0.0135627	17	67081278	3.8e-33	NA	0.16065	G	A	0.022665
20896	rs12740374	met-d-L_VLDL_C_pct	Cholesterol to total lipids ratio in large VLDL || id:met-d-L_VLDL_C_pct	0.00485427	1	109817590	6.7e-31	NA	-0.0564513	T	G	0.221049
20897	rs73596816	met-d-L_VLDL_C_pct	Cholesterol to total lipids ratio in large VLDL || id:met-d-L_VLDL_C_pct	0.0112229	6	161017363	8.5e-24	NA	0.111159	A	G	0.033598
20898	rs174537	met-d-L_VLDL_C_pct	Cholesterol to total lipids ratio in large VLDL || id:met-d-L_VLDL_C_pct	0.00424028	11	61552680	1.5e-21	NA	-0.0392051	T	G	0.34312
20899	rs325	met-d-L_VLDL_C_pct	Cholesterol to total lipids ratio in large VLDL || id:met-d-L_VLDL_C_pct	0.00669514	8	19819328	3e-20	NA	0.0611758	C	T	0.10052
20900	rs13358429	met-d-L_VLDL_C_pct	Cholesterol to total lipids ratio in large VLDL || id:met-d-L_VLDL_C_pct	0.0042578	5	74618186	4.4e-18	NA	0.0364462	A	G	0.340706
20901	rs3129774	met-d-L_VLDL_C_pct	Cholesterol to total lipids ratio in large VLDL || id:met-d-L_VLDL_C_pct	0.00421511	6	32603825	5.4e-18	NA	-0.0360253	T	C	0.440049
20902	rs147711004	met-d-L_VLDL_C_pct	Cholesterol to total lipids ratio in large VLDL || id:met-d-L_VLDL_C_pct	0.0110641	19	45337918	1.2e-17	NA	0.0906611	A	G	0.036037
20903	rs9769088	met-d-L_VLDL_C_pct	Cholesterol to total lipids ratio in large VLDL || id:met-d-L_VLDL_C_pct	0.00415463	7	1029585	6e-17	NA	-0.033073	C	T	0.390956
20904	rs75911530	met-d-L_VLDL_C_pct	Cholesterol to total lipids ratio in large VLDL || id:met-d-L_VLDL_C_pct	0.0118823	16	57049137	7.1e-17	NA	0.0978535	A	G	0.032889
20905	rs10822163	met-d-L_VLDL_C_pct	Cholesterol to total lipids ratio in large VLDL || id:met-d-L_VLDL_C_pct	0.00403631	10	65124098	1.6e-16	NA	0.032793	G	C	0.474409
20906	rs4722551	met-d-L_VLDL_C_pct	Cholesterol to total lipids ratio in large VLDL || id:met-d-L_VLDL_C_pct	0.00552047	7	25991826	6.7e-15	NA	0.0414307	C	T	0.158095
20907	rs261265	met-d-L_VLDL_C_pct	Cholesterol to total lipids ratio in large VLDL || id:met-d-L_VLDL_C_pct	0.00404432	15	58602300	2e-14	NA	0.0302245	A	C	0.454518
20908	rs114938914	met-d-L_VLDL_C_pct	Cholesterol to total lipids ratio in large VLDL || id:met-d-L_VLDL_C_pct	0.00845641	2	44055510	2.3e-14	NA	-0.0643754	T	C	0.061411
20909	rs34171564	met-d-L_VLDL_C_pct	Cholesterol to total lipids ratio in large VLDL || id:met-d-L_VLDL_C_pct	0.0040905	8	11095346	2.3e-14	NA	-0.0310459	A	C	0.572282
20910	rs146534110	met-d-L_VLDL_C_pct	Cholesterol to total lipids ratio in large VLDL || id:met-d-L_VLDL_C_pct	0.0174655	6	160578069	6.3e-14	NA	0.132219	T	G	0.01351
20911	rs3185010	met-d-L_VLDL_C_pct	Cholesterol to total lipids ratio in large VLDL || id:met-d-L_VLDL_C_pct	0.00431099	19	11275842	5.3e-13	NA	0.0303541	A	G	0.327203
20912	rs62188784	met-d-L_VLDL_C_pct	Cholesterol to total lipids ratio in large VLDL || id:met-d-L_VLDL_C_pct	0.00432655	2	227036911	1.1e-12	NA	0.0305269	T	C	0.318684
20913	rs3809868	met-d-L_VLDL_C_pct	Cholesterol to total lipids ratio in large VLDL || id:met-d-L_VLDL_C_pct	0.00404425	17	45750596	1.6e-12	NA	-0.0277327	A	G	0.518342
20914	rs738408	met-d-L_VLDL_C_pct	Cholesterol to total lipids ratio in large VLDL || id:met-d-L_VLDL_C_pct	0.00489618	22	44324730	9.8e-12	NA	0.0327832	T	C	0.21655
20915	rs28929474	met-d-L_VLDL_C_pct	Cholesterol to total lipids ratio in large VLDL || id:met-d-L_VLDL_C_pct	0.0144501	14	94844947	1.4e-11	NA	0.0993286	T	C	0.019975
20916	rs77697917	met-d-L_VLDL_C_pct	Cholesterol to total lipids ratio in large VLDL || id:met-d-L_VLDL_C_pct	0.0120638	17	41840849	1.5e-11	NA	-0.0802905	T	C	0.028718
20917	rs2306363	met-d-L_VLDL_C_pct	Cholesterol to total lipids ratio in large VLDL || id:met-d-L_VLDL_C_pct	0.00498339	11	65405600	3.6e-11	NA	0.0315418	T	G	0.206706
20918	rs28807203	met-d-L_VLDL_C_pct	Cholesterol to total lipids ratio in large VLDL || id:met-d-L_VLDL_C_pct	0.00936744	19	45173951	9.3e-11	NA	-0.0606148	C	A	0.049205
20919	rs40270	met-d-L_VLDL_C_pct	Cholesterol to total lipids ratio in large VLDL || id:met-d-L_VLDL_C_pct	0.00480341	5	55804552	1.1e-10	NA	-0.0298051	C	A	0.771677
20920	rs310631	met-d-L_VLDL_C_pct	Cholesterol to total lipids ratio in large VLDL || id:met-d-L_VLDL_C_pct	0.00408928	20	62196253	1.5e-10	NA	-0.0248425	A	C	0.412738
20921	rs13301660	met-d-L_VLDL_C_pct	Cholesterol to total lipids ratio in large VLDL || id:met-d-L_VLDL_C_pct	0.00451558	9	139340802	2.7e-10	NA	-0.0272611	T	C	0.275402
20922	rs1247304	met-d-L_VLDL_C_pct	Cholesterol to total lipids ratio in large VLDL || id:met-d-L_VLDL_C_pct	0.0119561	6	161339399	3.7e-10	NA	-0.0699507	G	A	0.0306
20923	rs12426505	met-d-L_VLDL_C_pct	Cholesterol to total lipids ratio in large VLDL || id:met-d-L_VLDL_C_pct	0.00693688	12	112442288	6.7e-10	NA	0.0435879	A	G	0.093092
20924	rs11688682	met-d-L_VLDL_C_pct	Cholesterol to total lipids ratio in large VLDL || id:met-d-L_VLDL_C_pct	0.00468786	2	121347612	9.5e-10	NA	0.0282003	C	G	0.271516
20925	rs2618566	met-d-L_VLDL_C_pct	Cholesterol to total lipids ratio in large VLDL || id:met-d-L_VLDL_C_pct	0.00426038	20	17844684	1.2e-09	NA	-0.0259125	T	G	0.660298
20926	rs140584594	met-d-L_VLDL_C_pct	Cholesterol to total lipids ratio in large VLDL || id:met-d-L_VLDL_C_pct	0.00451765	1	110232983	4.6e-09	NA	-0.0260308	G	A	0.730096
20927	rs1899951	met-d-L_VLDL_C_pct	Cholesterol to total lipids ratio in large VLDL || id:met-d-L_VLDL_C_pct	0.00615128	3	12394840	4.8e-09	NA	0.0367533	T	C	0.122164
20928	rs28454618	met-d-L_VLDL_C_pct	Cholesterol to total lipids ratio in large VLDL || id:met-d-L_VLDL_C_pct	0.0102418	7	72082604	1.1e-08	NA	-0.054312	A	G	0.046038
20929	rs11601507	met-d-L_VLDL_C_pct	Cholesterol to total lipids ratio in large VLDL || id:met-d-L_VLDL_C_pct	0.00785917	11	5701074	1.1e-08	NA	0.042619	A	C	0.069164
20930	rs686030	met-d-L_VLDL_C_pct	Cholesterol to total lipids ratio in large VLDL || id:met-d-L_VLDL_C_pct	0.00580744	9	15304782	1.4e-08	NA	-0.0320158	A	C	0.859538
20931	rs144018203	met-d-L_VLDL_C_pct	Cholesterol to total lipids ratio in large VLDL || id:met-d-L_VLDL_C_pct	0.020421	11	116916060	1.4e-08	NA	-0.113845	C	G	0.010655
20932	rs17447211	met-d-L_VLDL_C_pct	Cholesterol to total lipids ratio in large VLDL || id:met-d-L_VLDL_C_pct	0.00428536	1	182140185	1.8e-08	NA	0.0242237	G	C	0.32963
20933	rs4775090	met-d-L_VLDL_C_pct	Cholesterol to total lipids ratio in large VLDL || id:met-d-L_VLDL_C_pct	0.00942708	15	59012322	2e-08	NA	-0.0536307	A	G	0.049463
20934	rs1037116	met-d-L_VLDL_C_pct	Cholesterol to total lipids ratio in large VLDL || id:met-d-L_VLDL_C_pct	0.00494053	15	102068904	2.3e-08	NA	-0.0273887	T	C	0.213108
20935	rs13220128	met-d-L_VLDL_C_pct	Cholesterol to total lipids ratio in large VLDL || id:met-d-L_VLDL_C_pct	0.0163003	6	160459571	2.4e-08	NA	-0.0882622	G	C	0.015989
20936	rs849327	met-d-L_VLDL_C_pct	Cholesterol to total lipids ratio in large VLDL || id:met-d-L_VLDL_C_pct	0.00424832	7	28232457	2.4e-08	NA	0.0226285	G	A	0.656001
20937	rs11206517	met-d-L_VLDL_C_pct	Cholesterol to total lipids ratio in large VLDL || id:met-d-L_VLDL_C_pct	0.0112938	1	55526428	2.8e-08	NA	0.0663841	G	T	0.033012
20938	rs78689694	met-d-L_VLDL_C_pct	Cholesterol to total lipids ratio in large VLDL || id:met-d-L_VLDL_C_pct	0.00596007	11	126234820	3.4e-08	NA	0.0321445	C	G	0.133334
20939	rs328	met-d-M_HDL_C_pct	Cholesterol to total lipids ratio in medium HDL || id:met-d-M_HDL_C_pct	0.0065192	8	19819724	1e-200	NA	0.204943	G	C	0.10031
20940	rs964184	met-d-M_HDL_C_pct	Cholesterol to total lipids ratio in medium HDL || id:met-d-M_HDL_C_pct	0.00579433	11	116648917	1e-200	NA	0.190118	C	G	0.867255
20941	rs3764261	met-d-M_HDL_C_pct	Cholesterol to total lipids ratio in medium HDL || id:met-d-M_HDL_C_pct	0.00419244	16	56993324	1e-200	NA	0.182328	A	C	0.324423
20942	rs1065853	met-d-M_HDL_C_pct	Cholesterol to total lipids ratio in medium HDL || id:met-d-M_HDL_C_pct	0.00725279	19	45413233	3.9e-141	NA	-0.18058	T	G	0.080584
20943	rs116843064	met-d-M_HDL_C_pct	Cholesterol to total lipids ratio in medium HDL || id:met-d-M_HDL_C_pct	0.0141021	19	8429323	1.6e-88	NA	0.277213	A	G	0.019852
20944	rs28601761	met-d-M_HDL_C_pct	Cholesterol to total lipids ratio in medium HDL || id:met-d-M_HDL_C_pct	0.00402499	8	126500031	3.1e-75	NA	0.0718009	G	C	0.420164
20945	rs673548	met-d-M_HDL_C_pct	Cholesterol to total lipids ratio in medium HDL || id:met-d-M_HDL_C_pct	0.00484508	2	21237544	2.3e-67	NA	0.0834174	A	G	0.206073
20946	rs174580	met-d-M_HDL_C_pct	Cholesterol to total lipids ratio in medium HDL || id:met-d-M_HDL_C_pct	0.00410894	11	61606642	1.2e-61	NA	-0.066364	G	A	0.351967
20947	rs55747707	met-d-M_HDL_C_pct	Cholesterol to total lipids ratio in medium HDL || id:met-d-M_HDL_C_pct	0.00489879	7	73037366	1.7e-52	NA	0.0734266	A	G	0.203628
20948	rs35853021	met-d-M_HDL_C_pct	Cholesterol to total lipids ratio in medium HDL || id:met-d-M_HDL_C_pct	0.00410764	15	58680643	1e-50	NA	-0.0595509	T	G	0.35764
20949	rs144018203	met-d-M_HDL_C_pct	Cholesterol to total lipids ratio in medium HDL || id:met-d-M_HDL_C_pct	0.0199008	11	116916060	2.7e-49	NA	-0.282064	C	G	0.010654
20950	rs1260326	met-d-M_HDL_C_pct	Cholesterol to total lipids ratio in medium HDL || id:met-d-M_HDL_C_pct	0.0040181	2	27730940	1.4e-46	NA	0.0565973	C	T	0.603982
20951	rs72836561	met-d-M_HDL_C_pct	Cholesterol to total lipids ratio in medium HDL || id:met-d-M_HDL_C_pct	0.0112668	17	41926126	3.1e-41	NA	-0.148028	T	C	0.031483
20952	rs191555775	met-d-M_HDL_C_pct	Cholesterol to total lipids ratio in medium HDL || id:met-d-M_HDL_C_pct	0.00639792	6	161005389	6.9e-39	NA	-0.0791975	T	A	0.106388
20953	rs150844304	met-d-M_HDL_C_pct	Cholesterol to total lipids ratio in medium HDL || id:met-d-M_HDL_C_pct	0.0124454	15	43726625	8.9e-38	NA	-0.157115	C	A	0.025676
20954	rs1128249	met-d-M_HDL_C_pct	Cholesterol to total lipids ratio in medium HDL || id:met-d-M_HDL_C_pct	0.00402822	2	165528624	6.9e-34	NA	0.0482505	T	G	0.391999
20955	rs75911530	met-d-M_HDL_C_pct	Cholesterol to total lipids ratio in medium HDL || id:met-d-M_HDL_C_pct	0.011575	16	57049137	1.9e-33	NA	-0.13956	A	G	0.032886
20956	rs2943650	met-d-M_HDL_C_pct	Cholesterol to total lipids ratio in medium HDL || id:met-d-M_HDL_C_pct	0.00410114	2	227105921	1.1e-30	NA	-0.0458155	T	C	0.644755
20957	rs6073958	met-d-M_HDL_C_pct	Cholesterol to total lipids ratio in medium HDL || id:met-d-M_HDL_C_pct	0.0049391	20	44551855	2e-24	NA	-0.0505096	C	T	0.198725
20958	rs488490	met-d-M_HDL_C_pct	Cholesterol to total lipids ratio in medium HDL || id:met-d-M_HDL_C_pct	0.00561879	15	58737661	9.7e-24	NA	0.0547145	A	C	0.852649
20959	rs3775228	met-d-M_HDL_C_pct	Cholesterol to total lipids ratio in medium HDL || id:met-d-M_HDL_C_pct	0.00403106	4	87985166	4.3e-23	NA	-0.0371638	T	C	0.398292
20960	rs7012637	met-d-M_HDL_C_pct	Cholesterol to total lipids ratio in medium HDL || id:met-d-M_HDL_C_pct	0.00395981	8	9173209	6.9e-22	NA	0.0387982	A	G	0.474077
20961	rs2925979	met-d-M_HDL_C_pct	Cholesterol to total lipids ratio in medium HDL || id:met-d-M_HDL_C_pct	0.00427581	16	81534790	5.2e-21	NA	0.0397902	C	T	0.69893
20962	rs9647335	met-d-M_HDL_C_pct	Cholesterol to total lipids ratio in medium HDL || id:met-d-M_HDL_C_pct	0.00501187	3	135880410	2.9e-20	NA	0.0454712	T	A	0.19201
20963	rs9295128	met-d-M_HDL_C_pct	Cholesterol to total lipids ratio in medium HDL || id:met-d-M_HDL_C_pct	0.0155649	6	160751531	3.2e-20	NA	0.14527	T	G	0.016821
20964	rs998584	met-d-M_HDL_C_pct	Cholesterol to total lipids ratio in medium HDL || id:met-d-M_HDL_C_pct	0.00393755	6	43757896	5.7e-20	NA	-0.0349326	A	C	0.482334
20965	rs8044652	met-d-M_HDL_C_pct	Cholesterol to total lipids ratio in medium HDL || id:met-d-M_HDL_C_pct	0.0105694	16	67506247	4.6e-19	NA	0.0913773	C	T	0.962947
20966	rs7133378	met-d-M_HDL_C_pct	Cholesterol to total lipids ratio in medium HDL || id:met-d-M_HDL_C_pct	0.00421772	12	124409502	3e-18	NA	0.0343783	A	G	0.319792
20967	rs632057	met-d-M_HDL_C_pct	Cholesterol to total lipids ratio in medium HDL || id:met-d-M_HDL_C_pct	0.00406831	6	139834012	1.5e-17	NA	0.0343285	G	T	0.627779
20968	rs4660303	met-d-M_HDL_C_pct	Cholesterol to total lipids ratio in medium HDL || id:met-d-M_HDL_C_pct	0.00471426	1	40060473	2.8e-17	NA	-0.0379443	A	G	0.224376
20969	rs79598313	met-d-M_HDL_C_pct	Cholesterol to total lipids ratio in medium HDL || id:met-d-M_HDL_C_pct	0.0130568	1	27284913	1e-16	NA	-0.108948	T	C	0.023202
20970	rs2186037	met-d-M_HDL_C_pct	Cholesterol to total lipids ratio in medium HDL || id:met-d-M_HDL_C_pct	0.00394613	6	127455029	5.7e-16	NA	-0.0303602	G	A	0.51879
20971	rs830083	met-d-M_HDL_C_pct	Cholesterol to total lipids ratio in medium HDL || id:met-d-M_HDL_C_pct	0.00539415	11	47254051	8.9e-16	NA	-0.043286	C	G	0.842901
20972	rs56205943	met-d-M_HDL_C_pct	Cholesterol to total lipids ratio in medium HDL || id:met-d-M_HDL_C_pct	0.00460039	12	57679414	2.5e-15	NA	0.0352627	A	G	0.238664
20973	rs7005453	met-d-M_HDL_C_pct	Cholesterol to total lipids ratio in medium HDL || id:met-d-M_HDL_C_pct	0.00482279	8	126629700	3.5e-15	NA	-0.0378883	A	G	0.211242
20974	rs58542926	met-d-M_HDL_C_pct	Cholesterol to total lipids ratio in medium HDL || id:met-d-M_HDL_C_pct	0.0074962	19	19379549	1.3e-14	NA	0.059389	T	C	0.074402
20975	rs114741460	met-d-M_HDL_C_pct	Cholesterol to total lipids ratio in medium HDL || id:met-d-M_HDL_C_pct	0.0100059	6	32594384	2.4e-14	NA	-0.0733688	T	C	0.046569
20976	rs13107325	met-d-M_HDL_C_pct	Cholesterol to total lipids ratio in medium HDL || id:met-d-M_HDL_C_pct	0.00749793	4	103188709	6.2e-14	NA	-0.0557952	T	C	0.074284
20977	rs6971365	met-d-M_HDL_C_pct	Cholesterol to total lipids ratio in medium HDL || id:met-d-M_HDL_C_pct	0.00432475	7	130432481	6.5e-14	NA	-0.0321257	C	T	0.292827
20978	rs34931250	met-d-M_HDL_C_pct	Cholesterol to total lipids ratio in medium HDL || id:met-d-M_HDL_C_pct	0.00830403	17	66879927	6.5e-14	NA	-0.0614759	T	C	0.059542
20979	rs56290633	met-d-M_HDL_C_pct	Cholesterol to total lipids ratio in medium HDL || id:met-d-M_HDL_C_pct	0.00425201	19	45401783	2.1e-13	NA	-0.0314491	C	T	0.539534
20980	rs1761457	met-d-M_HDL_C_pct	Cholesterol to total lipids ratio in medium HDL || id:met-d-M_HDL_C_pct	0.00419697	19	54814524	3.3e-13	NA	0.0290061	G	A	0.326721
20981	rs113563886	met-d-M_HDL_C_pct	Cholesterol to total lipids ratio in medium HDL || id:met-d-M_HDL_C_pct	0.00615484	16	67947158	4.6e-13	NA	0.0438555	C	T	0.116669
20982	rs183271060	met-d-M_HDL_C_pct	Cholesterol to total lipids ratio in medium HDL || id:met-d-M_HDL_C_pct	0.00967525	6	32601990	5e-13	NA	-0.0671268	T	C	0.048323
20983	rs1215112	met-d-M_HDL_C_pct	Cholesterol to total lipids ratio in medium HDL || id:met-d-M_HDL_C_pct	0.00572782	9	15303583	1.8e-12	NA	0.0396559	A	G	0.863029
20984	rs78058190	met-d-M_HDL_C_pct	Cholesterol to total lipids ratio in medium HDL || id:met-d-M_HDL_C_pct	0.0101794	2	219699999	3.2e-12	NA	-0.073217	A	G	0.0501
20985	rs13284054	met-d-M_HDL_C_pct	Cholesterol to total lipids ratio in medium HDL || id:met-d-M_HDL_C_pct	0.00606357	9	107669073	2.1e-11	NA	-0.0381327	C	T	0.125077
20986	rs150224153	met-d-M_HDL_C_pct	Cholesterol to total lipids ratio in medium HDL || id:met-d-M_HDL_C_pct	0.0119847	20	43008981	2.5e-11	NA	-0.0777577	T	C	0.029238
20987	rs2068888	met-d-M_HDL_C_pct	Cholesterol to total lipids ratio in medium HDL || id:met-d-M_HDL_C_pct	0.00395326	10	94839642	2.9e-11	NA	0.0258183	A	G	0.450086
20988	rs7924036	met-d-M_HDL_C_pct	Cholesterol to total lipids ratio in medium HDL || id:met-d-M_HDL_C_pct	0.00393424	10	65191645	3e-11	NA	0.0247908	T	G	0.504228
20989	rs6942635	met-d-M_HDL_C_pct	Cholesterol to total lipids ratio in medium HDL || id:met-d-M_HDL_C_pct	0.00394675	7	17987865	4.2e-11	NA	0.0259275	C	T	0.50873
20990	rs2302263	met-d-M_HDL_C_pct	Cholesterol to total lipids ratio in medium HDL || id:met-d-M_HDL_C_pct	0.00695383	11	64021821	5.4e-11	NA	-0.0451811	T	C	0.088118
20991	rs35678857	met-d-M_HDL_C_pct	Cholesterol to total lipids ratio in medium HDL || id:met-d-M_HDL_C_pct	0.00412313	13	95222890	7.1e-11	NA	-0.0267736	A	C	0.351833
20992	rs13266992	met-d-M_HDL_C_pct	Cholesterol to total lipids ratio in medium HDL || id:met-d-M_HDL_C_pct	0.00511169	8	18239697	7.8e-11	NA	-0.0318005	C	T	0.18057
20993	rs12208357	met-d-M_HDL_C_pct	Cholesterol to total lipids ratio in medium HDL || id:met-d-M_HDL_C_pct	0.00773385	6	160543148	2e-10	NA	-0.0462529	T	C	0.069998
20994	rs61838776	met-d-M_HDL_C_pct	Cholesterol to total lipids ratio in medium HDL || id:met-d-M_HDL_C_pct	0.00535922	1	219618564	1.2e-09	NA	-0.0322518	A	C	0.161115
20995	rs7134375	met-d-M_HDL_C_pct	Cholesterol to total lipids ratio in medium HDL || id:met-d-M_HDL_C_pct	0.00396515	12	20473758	1.4e-09	NA	0.0250786	A	C	0.430204
20996	rs10162642	met-d-M_HDL_C_pct	Cholesterol to total lipids ratio in medium HDL || id:met-d-M_HDL_C_pct	0.0048566	15	58577163	1.6e-09	NA	0.0310584	A	G	0.21011
20997	rs4969179	met-d-M_HDL_C_pct	Cholesterol to total lipids ratio in medium HDL || id:met-d-M_HDL_C_pct	0.00403081	17	76391454	1.7e-09	NA	0.0243065	G	T	0.603898
20998	rs62271373	met-d-M_HDL_C_pct	Cholesterol to total lipids ratio in medium HDL || id:met-d-M_HDL_C_pct	0.00844392	3	150066540	1.8e-09	NA	-0.0464648	A	T	0.059943
20999	rs2267375	met-d-M_HDL_C_pct	Cholesterol to total lipids ratio in medium HDL || id:met-d-M_HDL_C_pct	0.00400317	22	38601231	2.5e-09	NA	-0.0238145	T	G	0.58062
21000	rs16961845	met-d-M_HDL_C_pct	Cholesterol to total lipids ratio in medium HDL || id:met-d-M_HDL_C_pct	0.00813847	17	17432456	3.1e-09	NA	-0.0495488	T	C	0.062319
21001	rs492699	met-d-M_HDL_C_pct	Cholesterol to total lipids ratio in medium HDL || id:met-d-M_HDL_C_pct	0.00490854	12	123186381	3.9e-09	NA	0.0289479	C	T	0.2248
21002	rs117738782	met-d-M_HDL_C_pct	Cholesterol to total lipids ratio in medium HDL || id:met-d-M_HDL_C_pct	0.0248181	16	56946502	4.2e-09	NA	-0.135608	C	T	0.007457
21003	rs72823020	met-d-M_HDL_C_pct	Cholesterol to total lipids ratio in medium HDL || id:met-d-M_HDL_C_pct	0.00586809	10	115797947	5.4e-09	NA	0.0348814	A	T	0.130419
21004	rs75580845	met-d-M_HDL_C_pct	Cholesterol to total lipids ratio in medium HDL || id:met-d-M_HDL_C_pct	0.00688862	6	25578433	5.8e-09	NA	-0.037236	C	T	0.091108
21005	rs530845	met-d-M_HDL_C_pct	Cholesterol to total lipids ratio in medium HDL || id:met-d-M_HDL_C_pct	0.00393485	11	116530293	6.4e-09	NA	0.0232916	T	C	0.484466
21006	rs10786114	met-d-M_HDL_C_pct	Cholesterol to total lipids ratio in medium HDL || id:met-d-M_HDL_C_pct	0.00596552	10	95309022	9.7e-09	NA	0.0363119	T	C	0.875672
21007	rs1022186	met-d-M_HDL_C_pct	Cholesterol to total lipids ratio in medium HDL || id:met-d-M_HDL_C_pct	0.00526445	4	26037388	1.1e-08	NA	-0.0317083	T	C	0.169587
21008	rs62397245	met-d-M_HDL_C_pct	Cholesterol to total lipids ratio in medium HDL || id:met-d-M_HDL_C_pct	0.00473562	5	176750688	1.2e-08	NA	-0.0249993	G	C	0.223122
21009	rs11644601	met-d-M_HDL_C_pct	Cholesterol to total lipids ratio in medium HDL || id:met-d-M_HDL_C_pct	0.00431064	16	15172118	1.5e-08	NA	0.0225528	C	T	0.296692
21010	rs12601919	met-d-M_HDL_C_pct	Cholesterol to total lipids ratio in medium HDL || id:met-d-M_HDL_C_pct	0.00504263	17	65825374	1.5e-08	NA	-0.0282028	G	A	0.188897
21011	rs10774625	met-d-M_HDL_C_pct	Cholesterol to total lipids ratio in medium HDL || id:met-d-M_HDL_C_pct	0.00393782	12	111910219	1.6e-08	NA	0.020119	G	A	0.502837
21012	rs41355649	met-d-M_HDL_C_pct	Cholesterol to total lipids ratio in medium HDL || id:met-d-M_HDL_C_pct	0.00784828	19	33790556	2e-08	NA	-0.0431216	A	G	0.067246
21013	rs78795332	met-d-M_HDL_C_pct	Cholesterol to total lipids ratio in medium HDL || id:met-d-M_HDL_C_pct	0.00461634	4	171555533	2.3e-08	NA	0.0239539	G	C	0.239493
21014	rs2112347	met-d-M_HDL_C_pct	Cholesterol to total lipids ratio in medium HDL || id:met-d-M_HDL_C_pct	0.00409896	5	75015242	2.9e-08	NA	0.0232799	G	T	0.36175
21015	rs28821528	met-d-M_HDL_C_pct	Cholesterol to total lipids ratio in medium HDL || id:met-d-M_HDL_C_pct	0.00495814	6	32528913	4e-08	NA	-0.0271825	G	A	0.627791
21016	rs10750766	met-d-M_HDL_C_pct	Cholesterol to total lipids ratio in medium HDL || id:met-d-M_HDL_C_pct	0.00433096	11	65473798	4e-08	NA	-0.0240226	A	C	0.70979
21017	rs12230272	met-d-M_HDL_C_pct	Cholesterol to total lipids ratio in medium HDL || id:met-d-M_HDL_C_pct	0.00484247	12	125083696	4.1e-08	NA	-0.0248491	G	A	0.213282
21018	rs42125	met-d-M_HDL_C_pct	Cholesterol to total lipids ratio in medium HDL || id:met-d-M_HDL_C_pct	0.0144974	7	72823777	4.3e-08	NA	-0.0755954	G	A	0.023006
21019	rs74910819	met-d-M_HDL_C_pct	Cholesterol to total lipids ratio in medium HDL || id:met-d-M_HDL_C_pct	0.0140035	1	149866868	4.4e-08	NA	0.0751631	G	T	0.029894
21020	rs1065853	met-d-M_LDL_C_pct	Cholesterol to total lipids ratio in medium LDL || id:met-d-M_LDL_C_pct	0.00762338	19	45413233	1e-200	NA	-0.249518	T	G	0.080584
21021	rs1077835	met-d-M_LDL_C_pct	Cholesterol to total lipids ratio in medium LDL || id:met-d-M_LDL_C_pct	0.0049975	15	58723426	6.3e-140	NA	-0.124376	G	A	0.219721
21022	rs102275	met-d-M_LDL_C_pct	Cholesterol to total lipids ratio in medium LDL || id:met-d-M_LDL_C_pct	0.00432168	11	61557803	1.1e-121	NA	-0.101085	C	T	0.349784
21023	rs2043085	met-d-M_LDL_C_pct	Cholesterol to total lipids ratio in medium LDL || id:met-d-M_LDL_C_pct	0.00423952	15	58680954	5.2e-103	NA	0.090525	C	T	0.61268
21024	rs964184	met-d-M_LDL_C_pct	Cholesterol to total lipids ratio in medium LDL || id:met-d-M_LDL_C_pct	0.00609146	11	116648917	1.6e-38	NA	0.0789047	C	G	0.867255
21025	rs77265569	met-d-M_LDL_C_pct	Cholesterol to total lipids ratio in medium LDL || id:met-d-M_LDL_C_pct	0.00657123	19	11190481	5.3e-26	NA	-0.0690582	T	G	0.114165
21026	rs6073958	met-d-M_LDL_C_pct	Cholesterol to total lipids ratio in medium LDL || id:met-d-M_LDL_C_pct	0.00518691	20	44551855	1e-25	NA	-0.0533017	C	T	0.198725
21027	rs589566	met-d-M_LDL_C_pct	Cholesterol to total lipids ratio in medium LDL || id:met-d-M_LDL_C_pct	0.00414613	2	21269809	1.7e-22	NA	-0.040131	G	A	0.506233
21028	rs11591147	met-d-M_LDL_C_pct	Cholesterol to total lipids ratio in medium LDL || id:met-d-M_LDL_C_pct	0.0157583	1	55505647	4.4e-22	NA	-0.148066	T	G	0.017458
21029	rs15285	met-d-M_LDL_C_pct	Cholesterol to total lipids ratio in medium LDL || id:met-d-M_LDL_C_pct	0.00457475	8	19824667	2.8e-21	NA	0.0430568	T	C	0.286536
21030	rs2519093	met-d-M_LDL_C_pct	Cholesterol to total lipids ratio in medium LDL || id:met-d-M_LDL_C_pct	0.00534007	9	136141870	3.8e-19	NA	0.0475474	T	C	0.183745
21031	rs9987289	met-d-M_LDL_C_pct	Cholesterol to total lipids ratio in medium LDL || id:met-d-M_LDL_C_pct	0.00719348	8	9183358	5.6e-19	NA	0.0617567	G	A	0.909162
21032	rs45617141	met-d-M_LDL_C_pct	Cholesterol to total lipids ratio in medium LDL || id:met-d-M_LDL_C_pct	0.0172705	15	43623397	7.4e-19	NA	-0.152309	G	T	0.016386
21033	rs4703667	met-d-M_LDL_C_pct	Cholesterol to total lipids ratio in medium LDL || id:met-d-M_LDL_C_pct	0.0042438	5	74613906	1.2e-15	NA	0.0333138	C	G	0.391395
21034	rs2281721	met-d-M_LDL_C_pct	Cholesterol to total lipids ratio in medium LDL || id:met-d-M_LDL_C_pct	0.00424571	1	230297136	3.2e-15	NA	0.0332406	T	C	0.612639
21035	rs4814176	met-d-M_LDL_C_pct	Cholesterol to total lipids ratio in medium LDL || id:met-d-M_LDL_C_pct	0.00424342	20	12959398	3.7e-15	NA	0.033233	C	T	0.608183
21036	rs77960347	met-d-M_LDL_C_pct	Cholesterol to total lipids ratio in medium LDL || id:met-d-M_LDL_C_pct	0.0180522	18	47109955	1.1e-14	NA	0.138356	G	A	0.013239
21037	rs11751347	met-d-M_LDL_C_pct	Cholesterol to total lipids ratio in medium LDL || id:met-d-M_LDL_C_pct	0.00686077	6	161092438	2.4e-14	NA	-0.0515774	T	C	0.102256
21038	rs4939883	met-d-M_LDL_C_pct	Cholesterol to total lipids ratio in medium LDL || id:met-d-M_LDL_C_pct	0.00536479	18	47167214	5.8e-14	NA	0.0400341	C	T	0.819149
21039	rs144439590	met-d-M_LDL_C_pct	Cholesterol to total lipids ratio in medium LDL || id:met-d-M_LDL_C_pct	0.0122543	19	45041317	1.3e-12	NA	-0.0849776	T	C	0.030791
21040	rs103294	met-d-M_LDL_C_pct	Cholesterol to total lipids ratio in medium LDL || id:met-d-M_LDL_C_pct	0.00496107	19	54797848	2e-12	NA	0.0346667	T	C	0.223044
21041	rs17145750	met-d-M_LDL_C_pct	Cholesterol to total lipids ratio in medium LDL || id:met-d-M_LDL_C_pct	0.00561383	7	73026378	3.3e-12	NA	0.0385805	T	C	0.161703
21042	rs11645958	met-d-M_LDL_C_pct	Cholesterol to total lipids ratio in medium LDL || id:met-d-M_LDL_C_pct	0.00517055	16	15104807	1.4e-11	NA	0.0343579	T	C	0.27607
21043	rs2980867	met-d-M_LDL_C_pct	Cholesterol to total lipids ratio in medium LDL || id:met-d-M_LDL_C_pct	0.00451242	8	126487691	2.7e-11	NA	0.029511	G	T	0.700737
21044	rs660240	met-d-M_LDL_C_pct	Cholesterol to total lipids ratio in medium LDL || id:met-d-M_LDL_C_pct	0.00503387	1	109817838	8.9e-11	NA	0.033256	C	T	0.784737
21045	rs4245791	met-d-M_LDL_C_pct	Cholesterol to total lipids ratio in medium LDL || id:met-d-M_LDL_C_pct	0.00441863	2	44074431	1.3e-10	NA	-0.0279895	T	C	0.674529
21046	rs2642438	met-d-M_LDL_C_pct	Cholesterol to total lipids ratio in medium LDL || id:met-d-M_LDL_C_pct	0.00452974	1	220970028	1.7e-10	NA	0.0290187	G	A	0.703836
21047	rs2396315	met-d-M_LDL_C_pct	Cholesterol to total lipids ratio in medium LDL || id:met-d-M_LDL_C_pct	0.00429566	2	227133529	1.9e-10	NA	-0.0268288	T	A	0.630202
21048	rs3768321	met-d-M_LDL_C_pct	Cholesterol to total lipids ratio in medium LDL || id:met-d-M_LDL_C_pct	0.005213	1	40035928	3.3e-10	NA	-0.0331005	T	G	0.19653
21049	rs751858	met-d-M_LDL_C_pct	Cholesterol to total lipids ratio in medium LDL || id:met-d-M_LDL_C_pct	0.00539494	19	19602821	5.5e-10	NA	-0.0342847	C	G	0.179734
21050	rs10271770	met-d-M_LDL_C_pct	Cholesterol to total lipids ratio in medium LDL || id:met-d-M_LDL_C_pct	0.00443865	7	44627398	9.2e-10	NA	-0.0262666	G	C	0.33198
21051	rs73594581	met-d-M_LDL_C_pct	Cholesterol to total lipids ratio in medium LDL || id:met-d-M_LDL_C_pct	0.00651632	16	67955554	2.1e-09	NA	0.0385055	A	G	0.113685
21052	rs4766578	met-d-M_LDL_C_pct	Cholesterol to total lipids ratio in medium LDL || id:met-d-M_LDL_C_pct	0.00414033	12	111904371	3.1e-09	NA	0.0238262	A	T	0.503247
21053	rs116847251	met-d-M_LDL_C_pct	Cholesterol to total lipids ratio in medium LDL || id:met-d-M_LDL_C_pct	0.0117248	20	42958768	4.2e-09	NA	-0.0674869	A	G	0.034028
21054	rs10740134	met-d-M_LDL_C_pct	Cholesterol to total lipids ratio in medium LDL || id:met-d-M_LDL_C_pct	0.00413548	10	65315433	5.2e-09	NA	0.0230727	C	T	0.480357
21055	rs13107325	met-d-M_LDL_C_pct	Cholesterol to total lipids ratio in medium LDL || id:met-d-M_LDL_C_pct	0.00787883	4	103188709	7.5e-09	NA	-0.0455146	T	C	0.074284
21056	rs76450027	met-d-M_LDL_C_pct	Cholesterol to total lipids ratio in medium LDL || id:met-d-M_LDL_C_pct	0.0194007	15	58595273	7.8e-09	NA	-0.112186	T	C	0.012455
21057	rs144018203	met-d-M_LDL_C_pct	Cholesterol to total lipids ratio in medium LDL || id:met-d-M_LDL_C_pct	0.0209213	11	116916060	4e-08	NA	-0.117814	C	G	0.010654
21058	rs964184	met-d-M_VLDL_C_pct	Cholesterol to total lipids ratio in medium VLDL || id:met-d-M_VLDL_C_pct	0.00572926	11	116648917	1e-200	NA	0.171068	C	G	0.867255
21059	rs1065853	met-d-M_VLDL_C_pct	Cholesterol to total lipids ratio in medium VLDL || id:met-d-M_VLDL_C_pct	0.00715936	19	45413233	1e-200	NA	-0.386142	T	G	0.080584
21060	rs328	met-d-M_VLDL_C_pct	Cholesterol to total lipids ratio in medium VLDL || id:met-d-M_VLDL_C_pct	0.00645023	8	19819724	2.2e-145	NA	0.1625	G	C	0.10031
21061	rs3812316	met-d-M_VLDL_C_pct	Cholesterol to total lipids ratio in medium VLDL || id:met-d-M_VLDL_C_pct	0.00578908	7	73020337	6.81e-111	NA	0.12809	G	C	0.129264
21062	rs10455872	met-d-M_VLDL_C_pct	Cholesterol to total lipids ratio in medium VLDL || id:met-d-M_VLDL_C_pct	0.00720483	6	161010118	5.8e-96	NA	0.146631	G	A	0.07899
21063	rs174537	met-d-M_VLDL_C_pct	Cholesterol to total lipids ratio in medium VLDL || id:met-d-M_VLDL_C_pct	0.00408576	11	61552680	1.4e-91	NA	-0.0812891	T	G	0.343113
21064	rs1260326	met-d-M_VLDL_C_pct	Cholesterol to total lipids ratio in medium VLDL || id:met-d-M_VLDL_C_pct	0.00397102	2	27730940	1.8e-86	NA	0.0769501	C	T	0.603982
21065	rs12151108	met-d-M_VLDL_C_pct	Cholesterol to total lipids ratio in medium VLDL || id:met-d-M_VLDL_C_pct	0.00597455	19	11197261	9.4e-73	NA	-0.104649	A	G	0.119677
21066	rs11591147	met-d-M_VLDL_C_pct	Cholesterol to total lipids ratio in medium VLDL || id:met-d-M_VLDL_C_pct	0.0148086	1	55505647	2.8e-68	NA	-0.254368	T	G	0.017458
21067	rs6073972	met-d-M_VLDL_C_pct	Cholesterol to total lipids ratio in medium VLDL || id:met-d-M_VLDL_C_pct	0.00500701	20	44590298	3e-54	NA	-0.0755354	G	C	0.186127
21068	rs117733303	met-d-M_VLDL_C_pct	Cholesterol to total lipids ratio in medium VLDL || id:met-d-M_VLDL_C_pct	0.0144183	6	160922870	5.3e-44	NA	0.201025	G	A	0.0185
21069	rs12740374	met-d-M_VLDL_C_pct	Cholesterol to total lipids ratio in medium VLDL || id:met-d-M_VLDL_C_pct	0.00467586	1	109817590	2.2e-41	NA	-0.0627688	T	G	0.221059
21070	rs72836561	met-d-M_VLDL_C_pct	Cholesterol to total lipids ratio in medium VLDL || id:met-d-M_VLDL_C_pct	0.0111376	17	41926126	5.4e-40	NA	-0.145157	T	C	0.031483
21071	rs1077834	met-d-M_VLDL_C_pct	Cholesterol to total lipids ratio in medium VLDL || id:met-d-M_VLDL_C_pct	0.00471086	15	58723479	4.1e-34	NA	0.0558545	C	T	0.218654
21072	rs2519093	met-d-M_VLDL_C_pct	Cholesterol to total lipids ratio in medium VLDL || id:met-d-M_VLDL_C_pct	0.00502639	9	136141870	1.2e-31	NA	0.0597629	T	C	0.183745
21073	rs34722314	met-d-M_VLDL_C_pct	Cholesterol to total lipids ratio in medium VLDL || id:met-d-M_VLDL_C_pct	0.00570844	2	21271707	2e-31	NA	-0.0644063	A	T	0.136109
21074	rs144018203	met-d-M_VLDL_C_pct	Cholesterol to total lipids ratio in medium VLDL || id:met-d-M_VLDL_C_pct	0.0196773	11	116916060	7.7e-31	NA	-0.22187	C	G	0.010654
21075	rs1801689	met-d-M_VLDL_C_pct	Cholesterol to total lipids ratio in medium VLDL || id:met-d-M_VLDL_C_pct	0.0113061	17	64210580	4.6e-30	NA	0.125396	C	A	0.030531
21076	rs77542162	met-d-M_VLDL_C_pct	Cholesterol to total lipids ratio in medium VLDL || id:met-d-M_VLDL_C_pct	0.0130803	17	67081278	6.6e-30	NA	0.145217	G	A	0.022667
21077	rs1601935	met-d-M_VLDL_C_pct	Cholesterol to total lipids ratio in medium VLDL || id:met-d-M_VLDL_C_pct	0.00412136	15	58671765	2.4e-29	NA	-0.0458194	T	G	0.654652
21078	rs10822168	met-d-M_VLDL_C_pct	Cholesterol to total lipids ratio in medium VLDL || id:met-d-M_VLDL_C_pct	0.00389216	10	65165184	6.1e-29	NA	0.0418973	A	G	0.47435
21079	rs2972143	met-d-M_VLDL_C_pct	Cholesterol to total lipids ratio in medium VLDL || id:met-d-M_VLDL_C_pct	0.00405431	2	227116365	4.3e-28	NA	-0.0440808	G	A	0.645875
21080	rs7534572	met-d-M_VLDL_C_pct	Cholesterol to total lipids ratio in medium VLDL || id:met-d-M_VLDL_C_pct	0.004062	1	62999675	1.5e-27	NA	-0.0435455	G	C	0.647484
21081	rs190543502	met-d-M_VLDL_C_pct	Cholesterol to total lipids ratio in medium VLDL || id:met-d-M_VLDL_C_pct	0.0127789	15	43757184	4e-27	NA	-0.135886	C	T	0.024112
21082	rs28807203	met-d-M_VLDL_C_pct	Cholesterol to total lipids ratio in medium VLDL || id:met-d-M_VLDL_C_pct	0.0090141	19	45173951	4.8e-27	NA	-0.096892	C	A	0.049209
21083	rs147711004	met-d-M_VLDL_C_pct	Cholesterol to total lipids ratio in medium VLDL || id:met-d-M_VLDL_C_pct	0.0106475	19	45337918	7.3e-27	NA	0.112324	A	G	0.036035
21084	rs13358429	met-d-M_VLDL_C_pct	Cholesterol to total lipids ratio in medium VLDL || id:met-d-M_VLDL_C_pct	0.00410552	5	74618186	2.1e-24	NA	0.041342	A	G	0.340713
21085	rs4336630	met-d-M_VLDL_C_pct	Cholesterol to total lipids ratio in medium VLDL || id:met-d-M_VLDL_C_pct	0.0040865	8	126484276	2.7e-24	NA	0.0414642	G	T	0.654131
21086	rs4722551	met-d-M_VLDL_C_pct	Cholesterol to total lipids ratio in medium VLDL || id:met-d-M_VLDL_C_pct	0.00532203	7	25991826	1.1e-23	NA	0.0512623	C	T	0.158088
21087	rs1128249	met-d-M_VLDL_C_pct	Cholesterol to total lipids ratio in medium VLDL || id:met-d-M_VLDL_C_pct	0.00398102	2	165528624	5.9e-22	NA	0.0371455	T	G	0.391999
21088	rs3789849	met-d-M_VLDL_C_pct	Cholesterol to total lipids ratio in medium VLDL || id:met-d-M_VLDL_C_pct	0.00394882	8	8687054	1.4e-21	NA	0.0376511	C	G	0.428157
21089	rs3129774	met-d-M_VLDL_C_pct	Cholesterol to total lipids ratio in medium VLDL || id:met-d-M_VLDL_C_pct	0.004064	6	32603825	7.2e-21	NA	-0.0371855	T	C	0.440053
21090	rs11122450	met-d-M_VLDL_C_pct	Cholesterol to total lipids ratio in medium VLDL || id:met-d-M_VLDL_C_pct	0.00398631	1	230301811	1.7e-19	NA	0.0351446	G	T	0.611466
21091	rs10750766	met-d-M_VLDL_C_pct	Cholesterol to total lipids ratio in medium VLDL || id:met-d-M_VLDL_C_pct	0.00428232	11	65473798	6.9e-17	NA	-0.0344185	A	C	0.70979
21092	rs6905288	met-d-M_VLDL_C_pct	Cholesterol to total lipids ratio in medium VLDL || id:met-d-M_VLDL_C_pct	0.00391474	6	43758873	9.3e-17	NA	-0.0324872	A	G	0.568549
21093	rs12212146	met-d-M_VLDL_C_pct	Cholesterol to total lipids ratio in medium VLDL || id:met-d-M_VLDL_C_pct	0.00761068	6	161125454	3.3e-16	NA	-0.0603737	C	T	0.074301
21094	rs2925979	met-d-M_VLDL_C_pct	Cholesterol to total lipids ratio in medium VLDL || id:met-d-M_VLDL_C_pct	0.00423898	16	81534790	7e-16	NA	0.0345958	C	T	0.69893
21095	rs78058190	met-d-M_VLDL_C_pct	Cholesterol to total lipids ratio in medium VLDL || id:met-d-M_VLDL_C_pct	0.0100601	2	219699999	4e-15	NA	-0.0754455	A	G	0.0501
21096	rs60318332	met-d-M_VLDL_C_pct	Cholesterol to total lipids ratio in medium VLDL || id:met-d-M_VLDL_C_pct	0.00697294	19	8565131	4.9e-15	NA	0.0545185	G	A	0.090005
21097	rs2618566	met-d-M_VLDL_C_pct	Cholesterol to total lipids ratio in medium VLDL || id:met-d-M_VLDL_C_pct	0.00410901	20	17844684	7e-15	NA	-0.0307889	T	G	0.660287
21098	rs114938914	met-d-M_VLDL_C_pct	Cholesterol to total lipids ratio in medium VLDL || id:met-d-M_VLDL_C_pct	0.00814708	2	44055510	1.1e-14	NA	-0.0625866	T	C	0.061414
21099	rs11231721	met-d-M_VLDL_C_pct	Cholesterol to total lipids ratio in medium VLDL || id:met-d-M_VLDL_C_pct	0.00827384	11	63957835	8.2e-14	NA	-0.0617077	A	G	0.058841
21100	rs11075253	met-d-M_VLDL_C_pct	Cholesterol to total lipids ratio in medium VLDL || id:met-d-M_VLDL_C_pct	0.00426904	16	15148646	9.2e-14	NA	0.0302954	A	C	0.295786
21101	rs9769088	met-d-M_VLDL_C_pct	Cholesterol to total lipids ratio in medium VLDL || id:met-d-M_VLDL_C_pct	0.00400516	7	1029585	1.1e-12	NA	-0.0270391	C	T	0.390949
21102	rs7091593	met-d-M_VLDL_C_pct	Cholesterol to total lipids ratio in medium VLDL || id:met-d-M_VLDL_C_pct	0.00615583	10	95342772	1.8e-12	NA	-0.042474	T	A	0.113924
21103	rs150966173	met-d-M_VLDL_C_pct	Cholesterol to total lipids ratio in medium VLDL || id:met-d-M_VLDL_C_pct	0.0118373	19	45421204	1.8e-12	NA	0.0752884	T	C	0.02797
21104	rs72647336	met-d-M_VLDL_C_pct	Cholesterol to total lipids ratio in medium VLDL || id:met-d-M_VLDL_C_pct	0.00904924	8	126445055	2.8e-11	NA	-0.060876	A	G	0.056912
21105	rs2239725	met-d-M_VLDL_C_pct	Cholesterol to total lipids ratio in medium VLDL || id:met-d-M_VLDL_C_pct	0.00396201	4	3305739	3.1e-11	NA	-0.025231	T	C	0.595205
21106	rs59784135	met-d-M_VLDL_C_pct	Cholesterol to total lipids ratio in medium VLDL || id:met-d-M_VLDL_C_pct	0.00437428	1	55492083	5.2e-11	NA	-0.0284471	G	A	0.69642
21107	rs2642438	met-d-M_VLDL_C_pct	Cholesterol to total lipids ratio in medium VLDL || id:met-d-M_VLDL_C_pct	0.00425674	1	220970028	8.6e-11	NA	0.0260159	G	A	0.703836
21108	rs653178	met-d-M_VLDL_C_pct	Cholesterol to total lipids ratio in medium VLDL || id:met-d-M_VLDL_C_pct	0.00389549	12	112007756	9.3e-11	NA	0.0245541	T	C	0.51605
21109	rs10162642	met-d-M_VLDL_C_pct	Cholesterol to total lipids ratio in medium VLDL || id:met-d-M_VLDL_C_pct	0.00480115	15	58577163	9.8e-11	NA	-0.0292727	A	G	0.21011
21110	rs3809868	met-d-M_VLDL_C_pct	Cholesterol to total lipids ratio in medium VLDL || id:met-d-M_VLDL_C_pct	0.00390059	17	45750596	1e-10	NA	-0.0241794	A	G	0.518345
21111	rs183130	met-d-M_VLDL_C_pct	Cholesterol to total lipids ratio in medium VLDL || id:met-d-M_VLDL_C_pct	0.00415875	16	56991363	1.2e-10	NA	-0.0269027	T	C	0.324042
21112	rs2800709	met-d-M_VLDL_C_pct	Cholesterol to total lipids ratio in medium VLDL || id:met-d-M_VLDL_C_pct	0.00390479	6	127439297	1.5e-10	NA	-0.0239591	G	T	0.519847
21113	rs2523764	met-d-M_VLDL_C_pct	Cholesterol to total lipids ratio in medium VLDL || id:met-d-M_VLDL_C_pct	0.00410606	6	29817617	2.9e-10	NA	0.0250985	G	A	0.334565
21114	rs72555385	met-d-M_VLDL_C_pct	Cholesterol to total lipids ratio in medium VLDL || id:met-d-M_VLDL_C_pct	0.00902344	7	73123473	3.3e-10	NA	-0.0554115	G	A	0.04931
21115	rs11688682	met-d-M_VLDL_C_pct	Cholesterol to total lipids ratio in medium VLDL || id:met-d-M_VLDL_C_pct	0.00451653	2	121347612	3.9e-10	NA	0.0283151	C	G	0.271513
21116	rs10773049	met-d-M_VLDL_C_pct	Cholesterol to total lipids ratio in medium VLDL || id:met-d-M_VLDL_C_pct	0.00398475	12	124506631	3.9e-10	NA	0.0245341	C	T	0.393096
21117	rs693668	met-d-M_VLDL_C_pct	Cholesterol to total lipids ratio in medium VLDL || id:met-d-M_VLDL_C_pct	0.00406677	1	55521109	4.8e-10	NA	0.0264033	A	G	0.648546
21118	rs10747046	met-d-M_VLDL_C_pct	Cholesterol to total lipids ratio in medium VLDL || id:met-d-M_VLDL_C_pct	0.00412742	9	139321087	9.2e-10	NA	-0.0240116	G	A	0.339249
21119	rs679582	met-d-M_VLDL_C_pct	Cholesterol to total lipids ratio in medium VLDL || id:met-d-M_VLDL_C_pct	0.00402059	6	139831180	1.6e-09	NA	0.0245201	A	G	0.627691
21120	rs79598313	met-d-M_VLDL_C_pct	Cholesterol to total lipids ratio in medium VLDL || id:met-d-M_VLDL_C_pct	0.0129042	1	27284913	5.3e-09	NA	-0.0773137	T	C	0.023202
21121	rs74747585	met-d-M_VLDL_C_pct	Cholesterol to total lipids ratio in medium VLDL || id:met-d-M_VLDL_C_pct	0.0127313	19	45039971	6.6e-09	NA	-0.0682817	C	T	0.025173
21122	rs35163364	met-d-M_VLDL_C_pct	Cholesterol to total lipids ratio in medium VLDL || id:met-d-M_VLDL_C_pct	0.00393708	7	128732786	7.4e-09	NA	0.0229238	T	C	0.432064
21123	rs849327	met-d-M_VLDL_C_pct	Cholesterol to total lipids ratio in medium VLDL || id:met-d-M_VLDL_C_pct	0.00409562	7	28232457	8.9e-09	NA	0.0232913	G	A	0.656008
21124	rs13282367	met-d-M_VLDL_C_pct	Cholesterol to total lipids ratio in medium VLDL || id:met-d-M_VLDL_C_pct	0.00505653	8	18244986	2.1e-08	NA	-0.0268886	G	T	0.179299
21125	rs144033177	met-d-M_VLDL_C_pct	Cholesterol to total lipids ratio in medium VLDL || id:met-d-M_VLDL_C_pct	0.0161237	20	571467	2.1e-08	NA	-0.0865025	C	A	0.015537
21126	rs3820897	met-d-M_VLDL_C_pct	Cholesterol to total lipids ratio in medium VLDL || id:met-d-M_VLDL_C_pct	0.00510449	2	3642361	2.3e-08	NA	-0.026448	C	T	0.820517
21127	rs1899951	met-d-M_VLDL_C_pct	Cholesterol to total lipids ratio in medium VLDL || id:met-d-M_VLDL_C_pct	0.00593042	3	12394840	2.4e-08	NA	0.0324945	T	C	0.122165
21128	rs2803619	met-d-M_VLDL_C_pct	Cholesterol to total lipids ratio in medium VLDL || id:met-d-M_VLDL_C_pct	0.00435092	10	113934384	2.8e-08	NA	-0.0241219	C	G	0.724349
21129	rs4871624	met-d-M_VLDL_C_pct	Cholesterol to total lipids ratio in medium VLDL || id:met-d-M_VLDL_C_pct	0.00431932	8	126629328	3.4e-08	NA	-0.0231938	G	T	0.287435
21130	rs17561950	met-d-M_VLDL_C_pct	Cholesterol to total lipids ratio in medium VLDL || id:met-d-M_VLDL_C_pct	0.00392842	17	76392144	3.4e-08	NA	0.022394	A	G	0.484455
21131	rs9584870	met-d-M_VLDL_C_pct	Cholesterol to total lipids ratio in medium VLDL || id:met-d-M_VLDL_C_pct	0.00411066	13	99245866	3.5e-08	NA	0.0225279	C	T	0.365942
21132	rs6953523	met-d-M_VLDL_C_pct	Cholesterol to total lipids ratio in medium VLDL || id:met-d-M_VLDL_C_pct	0.0043355	7	16027189	4.7e-08	NA	0.0240405	A	G	0.718288
21133	rs261290	met-d-S_HDL_C_pct	Cholesterol to total lipids ratio in small HDL || id:met-d-S_HDL_C_pct	0.00429597	15	58678720	1e-200	NA	0.153131	C	T	0.654642
21134	rs1065853	met-d-S_HDL_C_pct	Cholesterol to total lipids ratio in small HDL || id:met-d-S_HDL_C_pct	0.00751586	19	45413233	1e-200	NA	-0.40696	T	G	0.080584
21135	rs964184	met-d-S_HDL_C_pct	Cholesterol to total lipids ratio in small HDL || id:met-d-S_HDL_C_pct	0.0060162	11	116648917	9.91e-181	NA	0.169986	C	G	0.867255
21136	rs473224	met-d-S_HDL_C_pct	Cholesterol to total lipids ratio in small HDL || id:met-d-S_HDL_C_pct	0.00584472	15	58737341	2.9e-160	NA	0.155696	G	T	0.853922
21137	rs79236614	met-d-S_HDL_C_pct	Cholesterol to total lipids ratio in small HDL || id:met-d-S_HDL_C_pct	0.00679304	8	19860460	5.6e-122	NA	0.15644	G	C	0.099755
21138	rs2934744	met-d-S_HDL_C_pct	Cholesterol to total lipids ratio in small HDL || id:met-d-S_HDL_C_pct	0.00427119	1	63048045	3.6e-101	NA	0.0894224	C	A	0.352881
21139	rs10455872	met-d-S_HDL_C_pct	Cholesterol to total lipids ratio in small HDL || id:met-d-S_HDL_C_pct	0.00756712	6	161010118	6.9e-54	NA	0.113859	G	A	0.07899
21140	rs2980888	met-d-S_HDL_C_pct	Cholesterol to total lipids ratio in small HDL || id:met-d-S_HDL_C_pct	0.0044496	8	126507308	1.2e-49	NA	0.0652218	C	T	0.698841
21141	rs3764261	met-d-S_HDL_C_pct	Cholesterol to total lipids ratio in small HDL || id:met-d-S_HDL_C_pct	0.0043604	16	56993324	1.8e-49	NA	0.0626682	A	C	0.324423
21142	rs12740374	met-d-S_HDL_C_pct	Cholesterol to total lipids ratio in small HDL || id:met-d-S_HDL_C_pct	0.00491052	1	109817590	3.8e-49	NA	-0.0715099	T	G	0.221059
21143	rs116843064	met-d-S_HDL_C_pct	Cholesterol to total lipids ratio in small HDL || id:met-d-S_HDL_C_pct	0.0146135	19	8429323	2.9e-48	NA	0.210739	A	G	0.019852
21144	rs147711004	met-d-S_HDL_C_pct	Cholesterol to total lipids ratio in small HDL || id:met-d-S_HDL_C_pct	0.0111777	19	45337918	9.9e-44	NA	0.154644	A	G	0.036035
21145	rs10162642	met-d-S_HDL_C_pct	Cholesterol to total lipids ratio in small HDL || id:met-d-S_HDL_C_pct	0.00503115	15	58577163	3.2e-43	NA	0.0696709	A	G	0.21011
21146	rs1260326	met-d-S_HDL_C_pct	Cholesterol to total lipids ratio in small HDL || id:met-d-S_HDL_C_pct	0.00417168	2	27730940	2.7e-39	NA	0.0537403	C	T	0.603982
21147	rs144018203	met-d-S_HDL_C_pct	Cholesterol to total lipids ratio in small HDL || id:met-d-S_HDL_C_pct	0.0206628	11	116916060	6.7e-36	NA	-0.245651	C	G	0.010654
21148	rs3812316	met-d-S_HDL_C_pct	Cholesterol to total lipids ratio in small HDL || id:met-d-S_HDL_C_pct	0.00607852	7	73020337	1.3e-35	NA	0.073937	G	C	0.129264
21149	rs150844304	met-d-S_HDL_C_pct	Cholesterol to total lipids ratio in small HDL || id:met-d-S_HDL_C_pct	0.0128927	15	43726625	5.6e-34	NA	-0.155345	C	A	0.025676
21150	rs28807203	met-d-S_HDL_C_pct	Cholesterol to total lipids ratio in small HDL || id:met-d-S_HDL_C_pct	0.00946297	19	45173951	1.7e-30	NA	-0.107717	C	A	0.049209
21151	rs77960347	met-d-S_HDL_C_pct	Cholesterol to total lipids ratio in small HDL || id:met-d-S_HDL_C_pct	0.0178349	18	47109955	6.8e-28	NA	-0.18781	G	A	0.013239
21152	rs673548	met-d-S_HDL_C_pct	Cholesterol to total lipids ratio in small HDL || id:met-d-S_HDL_C_pct	0.00503026	2	21237544	6.7e-24	NA	0.0494654	A	G	0.206073
21153	rs174544	met-d-S_HDL_C_pct	Cholesterol to total lipids ratio in small HDL || id:met-d-S_HDL_C_pct	0.00441874	11	61567753	8e-24	NA	-0.0450167	A	C	0.30588
21154	rs117733303	met-d-S_HDL_C_pct	Cholesterol to total lipids ratio in small HDL || id:met-d-S_HDL_C_pct	0.0151434	6	160922870	1.1e-22	NA	0.146904	G	A	0.0185
21155	rs2156552	met-d-S_HDL_C_pct	Cholesterol to total lipids ratio in small HDL || id:met-d-S_HDL_C_pct	0.00532348	18	47181668	1.9e-22	NA	-0.0517104	T	A	0.821808
21156	rs4722551	met-d-S_HDL_C_pct	Cholesterol to total lipids ratio in small HDL || id:met-d-S_HDL_C_pct	0.00558812	7	25991826	7.3e-21	NA	0.0493187	C	T	0.158088
21157	rs2035403	met-d-S_HDL_C_pct	Cholesterol to total lipids ratio in small HDL || id:met-d-S_HDL_C_pct	0.00416654	4	88018991	6.2e-20	NA	-0.0367093	G	A	0.398324
21158	rs116009877	met-d-S_HDL_C_pct	Cholesterol to total lipids ratio in small HDL || id:met-d-S_HDL_C_pct	0.00808267	6	25715657	6.1e-17	NA	-0.0626244	A	G	0.071168
21159	rs1128249	met-d-S_HDL_C_pct	Cholesterol to total lipids ratio in small HDL || id:met-d-S_HDL_C_pct	0.00418219	2	165528624	7.3e-16	NA	0.0330766	T	G	0.391999
21160	rs534944	met-d-S_HDL_C_pct	Cholesterol to total lipids ratio in small HDL || id:met-d-S_HDL_C_pct	0.00483405	3	135961031	1.5e-15	NA	-0.0367081	G	T	0.767264
21161	rs72836561	met-d-S_HDL_C_pct	Cholesterol to total lipids ratio in small HDL || id:met-d-S_HDL_C_pct	0.0116909	17	41926126	5.4e-15	NA	-0.0885194	T	C	0.031483
21162	rs12212146	met-d-S_HDL_C_pct	Cholesterol to total lipids ratio in small HDL || id:met-d-S_HDL_C_pct	0.00799338	6	161125454	2.1e-14	NA	-0.0580446	C	T	0.074301
21163	rs1037117	met-d-S_HDL_C_pct	Cholesterol to total lipids ratio in small HDL || id:met-d-S_HDL_C_pct	0.0046969	15	102068658	5.9e-14	NA	-0.0355881	A	G	0.254928
21164	rs4646246	met-d-S_HDL_C_pct	Cholesterol to total lipids ratio in small HDL || id:met-d-S_HDL_C_pct	0.00527787	8	18248661	3.2e-13	NA	-0.0367718	G	A	0.182595
21165	rs2943658	met-d-S_HDL_C_pct	Cholesterol to total lipids ratio in small HDL || id:met-d-S_HDL_C_pct	0.00424369	2	227123584	4e-13	NA	-0.0309711	G	A	0.640647
21166	rs7979473	met-d-S_HDL_C_pct	Cholesterol to total lipids ratio in small HDL || id:met-d-S_HDL_C_pct	0.00422661	12	121420260	4.2e-13	NA	0.0303183	G	A	0.612997
21167	rs704	met-d-S_HDL_C_pct	Cholesterol to total lipids ratio in small HDL || id:met-d-S_HDL_C_pct	0.00407929	17	26694861	1.1e-12	NA	0.0276884	A	G	0.476025
21168	rs8044652	met-d-S_HDL_C_pct	Cholesterol to total lipids ratio in small HDL || id:met-d-S_HDL_C_pct	0.0109928	16	67506247	4.2e-12	NA	0.0758282	C	T	0.962947
21169	rs17780834	met-d-S_HDL_C_pct	Cholesterol to total lipids ratio in small HDL || id:met-d-S_HDL_C_pct	0.00816605	10	104091096	6.4e-12	NA	0.053662	T	A	0.067239
21170	rs7012637	met-d-S_HDL_C_pct	Cholesterol to total lipids ratio in small HDL || id:met-d-S_HDL_C_pct	0.00411462	8	9173209	7.5e-12	NA	0.0282738	A	G	0.474077
21171	rs2035816	met-d-S_HDL_C_pct	Cholesterol to total lipids ratio in small HDL || id:met-d-S_HDL_C_pct	0.00736138	4	100508556	1.7e-11	NA	0.0480009	G	A	0.0843
21172	rs1081105	met-d-S_HDL_C_pct	Cholesterol to total lipids ratio in small HDL || id:met-d-S_HDL_C_pct	0.0124623	19	45412955	2.2e-11	NA	0.0783238	C	A	0.027622
21173	rs74747585	met-d-S_HDL_C_pct	Cholesterol to total lipids ratio in small HDL || id:met-d-S_HDL_C_pct	0.0133653	19	45039971	6e-11	NA	-0.0811146	C	T	0.025173
21174	rs111278137	met-d-S_HDL_C_pct	Cholesterol to total lipids ratio in small HDL || id:met-d-S_HDL_C_pct	0.0145034	19	45215081	9.6e-11	NA	-0.0899275	A	G	0.021615
21175	rs13179413	met-d-S_HDL_C_pct	Cholesterol to total lipids ratio in small HDL || id:met-d-S_HDL_C_pct	0.00460635	5	55868097	1.1e-10	NA	-0.0301966	T	C	0.285357
21176	rs870526	met-d-S_HDL_C_pct	Cholesterol to total lipids ratio in small HDL || id:met-d-S_HDL_C_pct	0.00408824	2	20369562	1.4e-10	NA	0.0246467	T	C	0.521399
21177	rs6420185	met-d-S_HDL_C_pct	Cholesterol to total lipids ratio in small HDL || id:met-d-S_HDL_C_pct	0.00418344	8	144303071	1.7e-10	NA	-0.0262345	A	G	0.387822
21178	rs2213287	met-d-S_HDL_C_pct	Cholesterol to total lipids ratio in small HDL || id:met-d-S_HDL_C_pct	0.00417241	6	32605508	1.8e-10	NA	-0.0268223	T	G	0.397317
21179	rs9556403	met-d-S_HDL_C_pct	Cholesterol to total lipids ratio in small HDL || id:met-d-S_HDL_C_pct	0.00426066	13	95236825	5.5e-10	NA	-0.0265109	G	A	0.352417
21180	rs1130640	met-d-S_HDL_C_pct	Cholesterol to total lipids ratio in small HDL || id:met-d-S_HDL_C_pct	0.00469583	9	139317979	1.2e-09	NA	-0.0276052	T	C	0.254432
21181	rs632057	met-d-S_HDL_C_pct	Cholesterol to total lipids ratio in small HDL || id:met-d-S_HDL_C_pct	0.00422287	6	139834012	1.3e-09	NA	0.0254778	G	T	0.627779
21182	rs12549603	met-d-S_HDL_C_pct	Cholesterol to total lipids ratio in small HDL || id:met-d-S_HDL_C_pct	0.00451787	8	126632639	1.8e-09	NA	-0.0277402	A	G	0.289356
21183	rs2229738	met-d-S_HDL_C_pct	Cholesterol to total lipids ratio in small HDL || id:met-d-S_HDL_C_pct	0.00819167	11	68562328	2.4e-09	NA	-0.0513942	T	C	0.066038
21184	rs40270	met-d-S_HDL_C_pct	Cholesterol to total lipids ratio in small HDL || id:met-d-S_HDL_C_pct	0.00486058	5	55804552	3e-09	NA	-0.0252084	C	A	0.771682
21185	rs62384157	met-d-S_HDL_C_pct	Cholesterol to total lipids ratio in small HDL || id:met-d-S_HDL_C_pct	0.00545154	5	131707537	6.2e-09	NA	-0.0317868	G	A	0.171833
21186	rs8102912	met-d-S_HDL_C_pct	Cholesterol to total lipids ratio in small HDL || id:met-d-S_HDL_C_pct	0.00497164	19	11205975	6.2e-09	NA	-0.0285672	A	G	0.22214
21187	rs201019550	met-d-S_HDL_C_pct	Cholesterol to total lipids ratio in small HDL || id:met-d-S_HDL_C_pct	0.0090974	19	11334894	6.7e-09	NA	0.054182	C	T	0.062459
21188	rs113563886	met-d-S_HDL_C_pct	Cholesterol to total lipids ratio in small HDL || id:met-d-S_HDL_C_pct	0.00640143	16	67947158	1e-08	NA	0.0358843	C	T	0.116669
21189	rs56819515	met-d-S_HDL_C_pct	Cholesterol to total lipids ratio in small HDL || id:met-d-S_HDL_C_pct	0.0061518	3	170712913	1.3e-08	NA	-0.0345135	A	T	0.126976
21190	rs7175132	met-d-S_HDL_C_pct	Cholesterol to total lipids ratio in small HDL || id:met-d-S_HDL_C_pct	0.0042043	15	101891508	4.4e-08	NA	0.0225877	G	A	0.387882
21191	rs12446515	met-d-S_LDL_C_pct	Cholesterol to total lipids ratio in small LDL || id:met-d-S_LDL_C_pct	0.00444743	16	56987015	1.8e-106	NA	-0.0980236	T	C	0.323219
21192	rs1077835	met-d-S_LDL_C_pct	Cholesterol to total lipids ratio in small LDL || id:met-d-S_LDL_C_pct	0.00501419	15	58723426	1.6e-95	NA	-0.103338	G	A	0.219721
21193	rs1065853	met-d-S_LDL_C_pct	Cholesterol to total lipids ratio in small LDL || id:met-d-S_LDL_C_pct	0.0076496	19	45413233	3.5e-69	NA	-0.133173	T	G	0.080584
21194	rs2043085	met-d-S_LDL_C_pct	Cholesterol to total lipids ratio in small LDL || id:met-d-S_LDL_C_pct	0.00425367	15	58680954	2.8e-60	NA	0.0697559	C	T	0.61268
21195	rs6065908	met-d-S_LDL_C_pct	Cholesterol to total lipids ratio in small LDL || id:met-d-S_LDL_C_pct	0.00533121	20	44569930	5.9e-58	NA	0.0852972	T	C	0.18612
21196	rs2519093	met-d-S_LDL_C_pct	Cholesterol to total lipids ratio in small LDL || id:met-d-S_LDL_C_pct	0.00535697	9	136141870	8.1e-47	NA	0.0759564	T	C	0.183745
21197	rs12151108	met-d-S_LDL_C_pct	Cholesterol to total lipids ratio in small LDL || id:met-d-S_LDL_C_pct	0.00638367	19	11197261	5.3e-29	NA	-0.0710017	A	G	0.119677
21198	rs11591147	met-d-S_LDL_C_pct	Cholesterol to total lipids ratio in small LDL || id:met-d-S_LDL_C_pct	0.0158094	1	55505647	2.3e-25	NA	-0.161458	T	G	0.017458
21199	rs1461729	met-d-S_LDL_C_pct	Cholesterol to total lipids ratio in small LDL || id:met-d-S_LDL_C_pct	0.00689569	8	9187242	4.3e-21	NA	0.0637384	G	A	0.899229
21200	rs77960347	met-d-S_LDL_C_pct	Cholesterol to total lipids ratio in small LDL || id:met-d-S_LDL_C_pct	0.0181109	18	47109955	2.5e-18	NA	0.154119	G	A	0.013239
21201	rs58542926	met-d-S_LDL_C_pct	Cholesterol to total lipids ratio in small LDL || id:met-d-S_LDL_C_pct	0.00790632	19	19379549	1.2e-16	NA	-0.067213	T	C	0.074402
21202	rs4939883	met-d-S_LDL_C_pct	Cholesterol to total lipids ratio in small LDL || id:met-d-S_LDL_C_pct	0.00538221	18	47167214	3.9e-16	NA	0.0439273	C	T	0.819149
21203	rs150844304	met-d-S_LDL_C_pct	Cholesterol to total lipids ratio in small LDL || id:met-d-S_LDL_C_pct	0.0131126	15	43726625	7.7e-16	NA	-0.106332	C	A	0.025676
21204	rs35617716	met-d-S_LDL_C_pct	Cholesterol to total lipids ratio in small LDL || id:met-d-S_LDL_C_pct	0.00476461	8	19870263	1.9e-15	NA	0.0375091	A	T	0.261491
21205	rs934197	met-d-S_LDL_C_pct	Cholesterol to total lipids ratio in small LDL || id:met-d-S_LDL_C_pct	0.00438664	2	21267461	3.3e-14	NA	0.0326613	A	G	0.3357
21206	rs6544713	met-d-S_LDL_C_pct	Cholesterol to total lipids ratio in small LDL || id:met-d-S_LDL_C_pct	0.00443799	2	44073881	3.2e-13	NA	-0.031879	C	T	0.676267
21207	rs10822145	met-d-S_LDL_C_pct	Cholesterol to total lipids ratio in small LDL || id:met-d-S_LDL_C_pct	0.00415141	10	64934548	3.3e-13	NA	0.0298943	T	C	0.476844
21208	rs76970536	met-d-S_LDL_C_pct	Cholesterol to total lipids ratio in small LDL || id:met-d-S_LDL_C_pct	0.00804965	11	126250680	5e-13	NA	0.0574197	A	G	0.071778
21209	rs61983884	met-d-S_LDL_C_pct	Cholesterol to total lipids ratio in small LDL || id:met-d-S_LDL_C_pct	0.00441384	14	106204293	5.3e-13	NA	-0.0312385	T	C	0.641415
21210	rs10056811	met-d-S_LDL_C_pct	Cholesterol to total lipids ratio in small LDL || id:met-d-S_LDL_C_pct	0.00439293	5	74605220	2.3e-12	NA	0.0305329	A	G	0.336519
21211	rs416867	met-d-S_LDL_C_pct	Cholesterol to total lipids ratio in small LDL || id:met-d-S_LDL_C_pct	0.00497908	19	54796630	3.3e-12	NA	0.0343355	A	G	0.223176
21212	rs217386	met-d-S_LDL_C_pct	Cholesterol to total lipids ratio in small LDL || id:met-d-S_LDL_C_pct	0.00418747	7	44600695	8.3e-12	NA	-0.0276681	A	G	0.426124
21213	rs3768321	met-d-S_LDL_C_pct	Cholesterol to total lipids ratio in small LDL || id:met-d-S_LDL_C_pct	0.0052299	1	40035928	8e-11	NA	-0.0339571	T	G	0.19653
21214	rs7534572	met-d-S_LDL_C_pct	Cholesterol to total lipids ratio in small LDL || id:met-d-S_LDL_C_pct	0.00433652	1	62999675	1.2e-10	NA	0.0275013	G	C	0.647484
21215	rs13252202	met-d-S_LDL_C_pct	Cholesterol to total lipids ratio in small LDL || id:met-d-S_LDL_C_pct	0.00528358	8	126504371	4e-10	NA	0.032278	T	C	0.219288
21216	rs3892410	met-d-S_LDL_C_pct	Cholesterol to total lipids ratio in small LDL || id:met-d-S_LDL_C_pct	0.00576074	12	53511267	6.4e-10	NA	0.0355563	T	C	0.154348
21217	rs1047891	met-d-S_LDL_C_pct	Cholesterol to total lipids ratio in small LDL || id:met-d-S_LDL_C_pct	0.00446796	2	211540507	1.5e-09	NA	-0.0274497	A	C	0.314995
21218	rs281862010	met-d-S_LDL_C_pct	Cholesterol to total lipids ratio in small LDL || id:met-d-S_LDL_C_pct	0.00790213	6	32632890	2.8e-09	NA	0.0479973	G	C	0.097886
21219	rs686030	met-d-S_LDL_C_pct	Cholesterol to total lipids ratio in small LDL || id:met-d-S_LDL_C_pct	0.00596926	9	15304782	3.8e-09	NA	-0.0346284	A	C	0.859547
21220	rs28811614	met-d-S_LDL_C_pct	Cholesterol to total lipids ratio in small LDL || id:met-d-S_LDL_C_pct	0.0088027	11	75465660	4e-09	NA	-0.0512325	G	C	0.063165
21221	rs602633	met-d-S_LDL_C_pct	Cholesterol to total lipids ratio in small LDL || id:met-d-S_LDL_C_pct	0.00502195	1	109821511	7.2e-09	NA	0.0300395	G	T	0.782965
21222	rs182050989	met-d-S_LDL_C_pct	Cholesterol to total lipids ratio in small LDL || id:met-d-S_LDL_C_pct	0.0125604	1	27262545	9.7e-09	NA	-0.0714739	T	C	0.028141
21223	rs438568	met-d-S_LDL_C_pct	Cholesterol to total lipids ratio in small LDL || id:met-d-S_LDL_C_pct	0.00426035	20	12958687	1.3e-08	NA	0.0238844	G	A	0.609864
21224	rs77732800	met-d-S_LDL_C_pct	Cholesterol to total lipids ratio in small LDL || id:met-d-S_LDL_C_pct	0.00423773	15	58568394	2.9e-08	NA	0.0237705	G	T	0.483184
21225	rs59950280	met-d-S_LDL_C_pct	Cholesterol to total lipids ratio in small LDL || id:met-d-S_LDL_C_pct	0.00446013	4	3452345	4e-08	NA	0.0244663	A	G	0.331496
21226	rs72837682	met-d-S_LDL_C_pct	Cholesterol to total lipids ratio in small LDL || id:met-d-S_LDL_C_pct	0.00522934	17	7063650	4e-08	NA	-0.0277993	C	T	0.203224
21227	rs1065853	met-d-S_VLDL_C_pct	Cholesterol to total lipids ratio in small VLDL || id:met-d-S_VLDL_C_pct	0.00739461	19	45413233	1e-200	NA	-0.443844	T	G	0.080584
21228	rs183130	met-d-S_VLDL_C_pct	Cholesterol to total lipids ratio in small VLDL || id:met-d-S_VLDL_C_pct	0.00429298	16	56991363	6e-163	NA	-0.115504	T	C	0.324042
21229	rs964184	met-d-S_VLDL_C_pct	Cholesterol to total lipids ratio in small VLDL || id:met-d-S_VLDL_C_pct	0.0059222	11	116648917	1.2e-151	NA	0.152876	C	G	0.867255
21230	rs12151108	met-d-S_VLDL_C_pct	Cholesterol to total lipids ratio in small VLDL || id:met-d-S_VLDL_C_pct	0.00617087	19	11197261	8.99e-112	NA	-0.134915	A	G	0.119677
21231	rs328	met-d-S_VLDL_C_pct	Cholesterol to total lipids ratio in small VLDL || id:met-d-S_VLDL_C_pct	0.00666942	8	19819724	2.9e-104	NA	0.142424	G	C	0.10031
21232	rs3812316	met-d-S_VLDL_C_pct	Cholesterol to total lipids ratio in small VLDL || id:met-d-S_VLDL_C_pct	0.00598252	7	73020337	8.61e-101	NA	0.125919	G	C	0.129264
21233	rs11591147	met-d-S_VLDL_C_pct	Cholesterol to total lipids ratio in small VLDL || id:met-d-S_VLDL_C_pct	0.0153046	1	55505647	3.4e-95	NA	-0.311225	T	G	0.017458
21234	rs10455872	met-d-S_VLDL_C_pct	Cholesterol to total lipids ratio in small VLDL || id:met-d-S_VLDL_C_pct	0.0074478	6	161010118	4.2e-85	NA	0.141919	G	A	0.07899
21235	rs12740374	met-d-S_VLDL_C_pct	Cholesterol to total lipids ratio in small VLDL || id:met-d-S_VLDL_C_pct	0.00483247	1	109817590	2.9e-69	NA	-0.0845622	T	G	0.221059
21236	rs1260326	met-d-S_VLDL_C_pct	Cholesterol to total lipids ratio in small VLDL || id:met-d-S_VLDL_C_pct	0.00410548	2	27730940	9.7e-64	NA	0.0678983	C	T	0.603982
21237	rs174537	met-d-S_VLDL_C_pct	Cholesterol to total lipids ratio in small VLDL || id:met-d-S_VLDL_C_pct	0.00422335	11	61552680	8.7e-43	NA	-0.0571869	T	G	0.343113
21238	rs2519093	met-d-S_VLDL_C_pct	Cholesterol to total lipids ratio in small VLDL || id:met-d-S_VLDL_C_pct	0.00519334	9	136141870	5.6e-42	NA	0.0708061	T	C	0.183745
21239	rs77542162	met-d-S_VLDL_C_pct	Cholesterol to total lipids ratio in small VLDL || id:met-d-S_VLDL_C_pct	0.0135148	17	67081278	6.2e-40	NA	0.174609	G	A	0.022667
21240	rs934197	met-d-S_VLDL_C_pct	Cholesterol to total lipids ratio in small VLDL || id:met-d-S_VLDL_C_pct	0.00424743	2	21267461	2.4e-39	NA	0.0545381	A	G	0.3357
21241	rs147711004	met-d-S_VLDL_C_pct	Cholesterol to total lipids ratio in small VLDL || id:met-d-S_VLDL_C_pct	0.0109974	19	45337918	3.5e-38	NA	0.138563	A	G	0.036035
21242	rs28807203	met-d-S_VLDL_C_pct	Cholesterol to total lipids ratio in small VLDL || id:met-d-S_VLDL_C_pct	0.0093103	19	45173951	5.9e-37	NA	-0.118872	C	A	0.049209
21243	rs117733303	met-d-S_VLDL_C_pct	Cholesterol to total lipids ratio in small VLDL || id:met-d-S_VLDL_C_pct	0.0149046	6	160922870	7.5e-33	NA	0.173912	G	A	0.0185
21244	rs3846662	met-d-S_VLDL_C_pct	Cholesterol to total lipids ratio in small VLDL || id:met-d-S_VLDL_C_pct	0.00406993	5	74651084	2.9e-31	NA	0.0463315	G	A	0.424112
21245	rs72836561	met-d-S_VLDL_C_pct	Cholesterol to total lipids ratio in small VLDL || id:met-d-S_VLDL_C_pct	0.0115075	17	41926126	1.6e-30	NA	-0.130459	T	C	0.031483
21246	rs1801689	met-d-S_VLDL_C_pct	Cholesterol to total lipids ratio in small VLDL || id:met-d-S_VLDL_C_pct	0.0116816	17	64210580	5.2e-27	NA	0.120911	C	A	0.030531
21247	rs7534572	met-d-S_VLDL_C_pct	Cholesterol to total lipids ratio in small VLDL || id:met-d-S_VLDL_C_pct	0.00419805	1	62999675	6e-26	NA	-0.0434674	G	C	0.647484
21248	rs4722551	met-d-S_VLDL_C_pct	Cholesterol to total lipids ratio in small VLDL || id:met-d-S_VLDL_C_pct	0.00549987	7	25991826	2.5e-24	NA	0.0539111	C	T	0.158088
21249	rs144018203	met-d-S_VLDL_C_pct	Cholesterol to total lipids ratio in small VLDL || id:met-d-S_VLDL_C_pct	0.02034	11	116916060	4.7e-24	NA	-0.199134	C	G	0.010654
21250	rs190543502	met-d-S_VLDL_C_pct	Cholesterol to total lipids ratio in small VLDL || id:met-d-S_VLDL_C_pct	0.0132055	15	43757184	1.1e-22	NA	-0.128559	C	T	0.024112
21251	rs4299376	met-d-S_VLDL_C_pct	Cholesterol to total lipids ratio in small VLDL || id:met-d-S_VLDL_C_pct	0.00430261	2	44072576	1.3e-21	NA	-0.0394569	T	G	0.676279
21252	rs3789849	met-d-S_VLDL_C_pct	Cholesterol to total lipids ratio in small VLDL || id:met-d-S_VLDL_C_pct	0.004083	8	8687054	1.8e-21	NA	0.038718	C	G	0.428157
21253	rs3129774	met-d-S_VLDL_C_pct	Cholesterol to total lipids ratio in small VLDL || id:met-d-S_VLDL_C_pct	0.00420105	6	32603825	6.7e-21	NA	-0.0393361	T	C	0.440053
21254	rs1081105	met-d-S_VLDL_C_pct	Cholesterol to total lipids ratio in small VLDL || id:met-d-S_VLDL_C_pct	0.0122612	19	45412955	8e-20	NA	0.102847	C	A	0.027622
21255	rs2569550	met-d-S_VLDL_C_pct	Cholesterol to total lipids ratio in small VLDL || id:met-d-S_VLDL_C_pct	0.00409441	19	11228745	5.8e-18	NA	0.0343502	C	T	0.593316
21256	rs2523764	met-d-S_VLDL_C_pct	Cholesterol to total lipids ratio in small VLDL || id:met-d-S_VLDL_C_pct	0.00424453	6	29817617	4.8e-17	NA	0.0351844	G	A	0.334565
21257	rs4336630	met-d-S_VLDL_C_pct	Cholesterol to total lipids ratio in small VLDL || id:met-d-S_VLDL_C_pct	0.00422536	8	126484276	1.1e-14	NA	0.0331222	G	T	0.654131
21258	rs10750766	met-d-S_VLDL_C_pct	Cholesterol to total lipids ratio in small VLDL || id:met-d-S_VLDL_C_pct	0.00442653	11	65473798	3.7e-14	NA	-0.0320255	A	C	0.70979
21259	rs693668	met-d-S_VLDL_C_pct	Cholesterol to total lipids ratio in small VLDL || id:met-d-S_VLDL_C_pct	0.00420298	1	55521109	6.5e-14	NA	0.0320734	A	G	0.648546
21260	rs2618566	met-d-S_VLDL_C_pct	Cholesterol to total lipids ratio in small VLDL || id:met-d-S_VLDL_C_pct	0.00424525	20	17844684	2.4e-13	NA	-0.0308549	T	G	0.660287
21261	rs3809868	met-d-S_VLDL_C_pct	Cholesterol to total lipids ratio in small VLDL || id:met-d-S_VLDL_C_pct	0.00403014	17	45750596	2.5e-13	NA	-0.0281812	A	G	0.518345
21262	rs3812595	met-d-S_VLDL_C_pct	Cholesterol to total lipids ratio in small VLDL || id:met-d-S_VLDL_C_pct	0.00439826	9	139369062	1.5e-12	NA	-0.0294669	T	C	0.263621
21263	rs74747585	met-d-S_VLDL_C_pct	Cholesterol to total lipids ratio in small VLDL || id:met-d-S_VLDL_C_pct	0.0131497	19	45039971	1.9e-12	NA	-0.0870931	C	T	0.025173
21264	rs2642438	met-d-S_VLDL_C_pct	Cholesterol to total lipids ratio in small VLDL || id:met-d-S_VLDL_C_pct	0.00439932	1	220970028	6.3e-12	NA	0.0283426	G	A	0.703836
21265	rs158482	met-d-S_VLDL_C_pct	Cholesterol to total lipids ratio in small VLDL || id:met-d-S_VLDL_C_pct	0.0156252	16	57076115	1e-11	NA	-0.103856	G	T	0.983233
21266	rs59784135	met-d-S_VLDL_C_pct	Cholesterol to total lipids ratio in small VLDL || id:met-d-S_VLDL_C_pct	0.00452079	1	55492083	1.2e-11	NA	-0.0299147	G	A	0.69642
21267	rs4055121	met-d-S_VLDL_C_pct	Cholesterol to total lipids ratio in small VLDL || id:met-d-S_VLDL_C_pct	0.00589594	11	126232337	3.8e-11	NA	0.0372578	T	C	0.135582
21268	rs686030	met-d-S_VLDL_C_pct	Cholesterol to total lipids ratio in small VLDL || id:met-d-S_VLDL_C_pct	0.00578693	9	15304782	4.4e-11	NA	-0.0368686	A	C	0.859547
21269	rs2925979	met-d-S_VLDL_C_pct	Cholesterol to total lipids ratio in small VLDL || id:met-d-S_VLDL_C_pct	0.0043758	16	81534790	6.5e-11	NA	0.0286497	C	T	0.69893
21270	rs9687846	met-d-S_VLDL_C_pct	Cholesterol to total lipids ratio in small VLDL || id:met-d-S_VLDL_C_pct	0.00500521	5	55861894	2e-10	NA	-0.0318521	A	G	0.201407
21271	rs11231721	met-d-S_VLDL_C_pct	Cholesterol to total lipids ratio in small VLDL || id:met-d-S_VLDL_C_pct	0.00855247	11	63957835	2.4e-10	NA	-0.0534528	A	G	0.058841
21272	rs11066120	met-d-S_VLDL_C_pct	Cholesterol to total lipids ratio in small VLDL || id:met-d-S_VLDL_C_pct	0.00699656	12	112436195	2.7e-10	NA	0.043948	T	C	0.091174
21273	rs11601507	met-d-S_VLDL_C_pct	Cholesterol to total lipids ratio in small VLDL || id:met-d-S_VLDL_C_pct	0.00782759	11	5701074	6.5e-10	NA	0.0455393	A	C	0.069166
21274	rs6583899	met-d-S_VLDL_C_pct	Cholesterol to total lipids ratio in small VLDL || id:met-d-S_VLDL_C_pct	0.0050469	10	95322137	8.7e-10	NA	-0.0319631	A	G	0.199035
21275	rs1779820	met-d-S_VLDL_C_pct	Cholesterol to total lipids ratio in small VLDL || id:met-d-S_VLDL_C_pct	0.00471974	1	182176923	1e-09	NA	0.0286906	G	C	0.247915
21276	rs11688682	met-d-S_VLDL_C_pct	Cholesterol to total lipids ratio in small VLDL || id:met-d-S_VLDL_C_pct	0.00466945	2	121347612	1.4e-09	NA	0.0279428	C	G	0.271513
21277	rs6905288	met-d-S_VLDL_C_pct	Cholesterol to total lipids ratio in small VLDL || id:met-d-S_VLDL_C_pct	0.00404676	6	43758873	1.8e-09	NA	-0.0240928	A	G	0.568549
21278	rs28454618	met-d-S_VLDL_C_pct	Cholesterol to total lipids ratio in small VLDL || id:met-d-S_VLDL_C_pct	0.0102033	7	72082604	2.4e-09	NA	-0.0567604	A	G	0.046038
21279	rs12212146	met-d-S_VLDL_C_pct	Cholesterol to total lipids ratio in small VLDL || id:met-d-S_VLDL_C_pct	0.00786733	6	161125454	3.8e-09	NA	-0.0443693	C	T	0.074301
21280	rs1037116	met-d-S_VLDL_C_pct	Cholesterol to total lipids ratio in small VLDL || id:met-d-S_VLDL_C_pct	0.00492736	15	102068904	4.3e-09	NA	-0.0297718	T	C	0.213109
21281	rs7930797	met-d-S_VLDL_C_pct	Cholesterol to total lipids ratio in small VLDL || id:met-d-S_VLDL_C_pct	0.00475271	11	117131507	5e-09	NA	-0.0281875	G	A	0.495217
21282	rs1436424	met-d-S_VLDL_C_pct	Cholesterol to total lipids ratio in small VLDL || id:met-d-S_VLDL_C_pct	0.00405565	16	56895034	5e-09	NA	-0.0228134	T	G	0.438701
21283	rs704	met-d-S_VLDL_C_pct	Cholesterol to total lipids ratio in small VLDL || id:met-d-S_VLDL_C_pct	0.0040153	17	26694861	1.1e-08	NA	0.0223346	A	G	0.476025
21284	rs310631	met-d-S_VLDL_C_pct	Cholesterol to total lipids ratio in small VLDL || id:met-d-S_VLDL_C_pct	0.00407469	20	62196253	1.7e-08	NA	-0.0230606	A	C	0.412724
21285	rs11971790	met-d-S_VLDL_C_pct	Cholesterol to total lipids ratio in small VLDL || id:met-d-S_VLDL_C_pct	0.00401914	7	1055582	3.5e-08	NA	-0.0212182	G	T	0.497499
21286	rs261290	met-d-XL_HDL_C_pct	Cholesterol to total lipids ratio in very large HDL || id:met-d-XL_HDL_C_pct	0.00414271	15	58678720	1e-200	NA	0.232579	C	T	0.654636
21287	rs473224	met-d-XL_HDL_C_pct	Cholesterol to total lipids ratio in very large HDL || id:met-d-XL_HDL_C_pct	0.00563631	15	58737341	1e-200	NA	0.228354	G	T	0.853912
21288	rs1065853	met-d-XL_HDL_C_pct	Cholesterol to total lipids ratio in very large HDL || id:met-d-XL_HDL_C_pct	0.00727365	19	45413233	1e-200	NA	-0.305061	T	G	0.08054
21289	rs1057208	met-d-XL_HDL_C_pct	Cholesterol to total lipids ratio in very large HDL || id:met-d-XL_HDL_C_pct	0.00506985	20	44563007	1e-200	NA	0.165932	T	C	0.186254
21290	rs10162642	met-d-XL_HDL_C_pct	Cholesterol to total lipids ratio in very large HDL || id:met-d-XL_HDL_C_pct	0.00485172	15	58577163	1.9e-105	NA	0.10428	A	G	0.210107
21291	rs3764261	met-d-XL_HDL_C_pct	Cholesterol to total lipids ratio in very large HDL || id:met-d-XL_HDL_C_pct	0.00421172	16	56993324	9.9e-87	NA	-0.0821323	A	C	0.324416
21292	rs1167998	met-d-XL_HDL_C_pct	Cholesterol to total lipids ratio in very large HDL || id:met-d-XL_HDL_C_pct	0.00412468	1	62931632	3.4e-40	NA	-0.0539354	A	C	0.644713
21293	rs12976395	met-d-XL_HDL_C_pct	Cholesterol to total lipids ratio in very large HDL || id:met-d-XL_HDL_C_pct	0.00423732	19	45441907	2.9e-36	NA	-0.0524972	C	G	0.504499
21294	rs3741298	met-d-XL_HDL_C_pct	Cholesterol to total lipids ratio in very large HDL || id:met-d-XL_HDL_C_pct	0.00502829	11	116657561	1e-32	NA	0.0589976	T	C	0.809718
21295	rs77960347	met-d-XL_HDL_C_pct	Cholesterol to total lipids ratio in very large HDL || id:met-d-XL_HDL_C_pct	0.0172257	18	47109955	1.1e-30	NA	-0.19333	G	A	0.013242
21296	rs12740374	met-d-XL_HDL_C_pct	Cholesterol to total lipids ratio in very large HDL || id:met-d-XL_HDL_C_pct	0.00474648	1	109817590	3e-26	NA	-0.0501105	T	G	0.22105
21297	rs7241918	met-d-XL_HDL_C_pct	Cholesterol to total lipids ratio in very large HDL || id:met-d-XL_HDL_C_pct	0.00518005	18	47160953	2.3e-25	NA	-0.0524707	T	G	0.822899
21298	rs7979473	met-d-XL_HDL_C_pct	Cholesterol to total lipids ratio in very large HDL || id:met-d-XL_HDL_C_pct	0.00408317	12	121420260	1.3e-24	NA	0.0415613	G	A	0.612995
21299	rs5082	met-d-XL_HDL_C_pct	Cholesterol to total lipids ratio in very large HDL || id:met-d-XL_HDL_C_pct	0.00407545	1	161193683	1.8e-18	NA	0.0358873	A	G	0.620712
21300	rs144439590	met-d-XL_HDL_C_pct	Cholesterol to total lipids ratio in very large HDL || id:met-d-XL_HDL_C_pct	0.0116883	19	45041317	2.6e-17	NA	-0.0974346	T	C	0.030784
21301	rs55714927	met-d-XL_HDL_C_pct	Cholesterol to total lipids ratio in very large HDL || id:met-d-XL_HDL_C_pct	0.00501534	17	7080316	1.4e-15	NA	-0.0377688	T	C	0.190999
21302	rs3735687	met-d-XL_HDL_C_pct	Cholesterol to total lipids ratio in very large HDL || id:met-d-XL_HDL_C_pct	0.00401031	7	1066297	6.3e-15	NA	0.0313918	G	A	0.422829
21303	rs10455872	met-d-XL_HDL_C_pct	Cholesterol to total lipids ratio in very large HDL || id:met-d-XL_HDL_C_pct	0.00731486	6	161010118	8.2e-14	NA	0.0527122	G	A	0.07899
21304	rs2519093	met-d-XL_HDL_C_pct	Cholesterol to total lipids ratio in very large HDL || id:met-d-XL_HDL_C_pct	0.00509584	9	136141870	1e-13	NA	0.0387389	T	C	0.183755
21305	rs2980888	met-d-XL_HDL_C_pct	Cholesterol to total lipids ratio in very large HDL || id:met-d-XL_HDL_C_pct	0.00430424	8	126507308	1.1e-12	NA	0.0305661	C	T	0.69881
21306	rs35608584	met-d-XL_HDL_C_pct	Cholesterol to total lipids ratio in very large HDL || id:met-d-XL_HDL_C_pct	0.00604806	12	125382252	1.7e-12	NA	-0.0429375	A	G	0.124564
21307	rs78689694	met-d-XL_HDL_C_pct	Cholesterol to total lipids ratio in very large HDL || id:met-d-XL_HDL_C_pct	0.00582803	11	126234820	1.9e-12	NA	0.0385247	C	G	0.133342
21308	rs2278426	met-d-XL_HDL_C_pct	Cholesterol to total lipids ratio in very large HDL || id:met-d-XL_HDL_C_pct	0.0106941	19	11350488	2e-12	NA	0.0786874	T	C	0.035179
21309	rs10773112	met-d-XL_HDL_C_pct	Cholesterol to total lipids ratio in very large HDL || id:met-d-XL_HDL_C_pct	0.00439343	12	125338529	3e-12	NA	-0.0307496	T	C	0.720429
21310	rs148579489	met-d-XL_HDL_C_pct	Cholesterol to total lipids ratio in very large HDL || id:met-d-XL_HDL_C_pct	0.0158842	15	59505888	9.5e-12	NA	0.10395	A	G	0.017505
21311	rs12534274	met-d-XL_HDL_C_pct	Cholesterol to total lipids ratio in very large HDL || id:met-d-XL_HDL_C_pct	0.00449007	7	95057510	9.7e-12	NA	-0.0317055	A	G	0.26517
21312	rs60987469	met-d-XL_HDL_C_pct	Cholesterol to total lipids ratio in very large HDL || id:met-d-XL_HDL_C_pct	0.00510081	8	144303753	1.9e-11	NA	-0.0340262	T	C	0.182398
21313	rs7819706	met-d-XL_HDL_C_pct	Cholesterol to total lipids ratio in very large HDL || id:met-d-XL_HDL_C_pct	0.00610542	8	19844415	2.4e-11	NA	0.0407463	G	A	0.118301
21314	rs1291921	met-d-XL_HDL_C_pct	Cholesterol to total lipids ratio in very large HDL || id:met-d-XL_HDL_C_pct	0.0044433	3	136036226	1e-10	NA	-0.0264873	G	A	0.725607
21315	rs174535	met-d-XL_HDL_C_pct	Cholesterol to total lipids ratio in very large HDL || id:met-d-XL_HDL_C_pct	0.00413477	11	61551356	1.3e-10	NA	0.0246453	C	T	0.348518
21316	rs117911817	met-d-XL_HDL_C_pct	Cholesterol to total lipids ratio in very large HDL || id:met-d-XL_HDL_C_pct	0.0147295	15	58854753	2.8e-10	NA	0.0890159	A	G	0.018187
21317	rs870526	met-d-XL_HDL_C_pct	Cholesterol to total lipids ratio in very large HDL || id:met-d-XL_HDL_C_pct	0.00395151	2	20369562	3.1e-10	NA	0.0236916	T	C	0.521381
21318	rs115018790	met-d-XL_HDL_C_pct	Cholesterol to total lipids ratio in very large HDL || id:met-d-XL_HDL_C_pct	0.00994699	5	52088271	3.4e-10	NA	-0.0619171	A	G	0.041231
21319	rs7313056	met-d-XL_HDL_C_pct	Cholesterol to total lipids ratio in very large HDL || id:met-d-XL_HDL_C_pct	0.00396452	12	109871458	1.3e-09	NA	-0.0242461	C	T	0.448316
21320	rs17689595	met-d-XL_HDL_C_pct	Cholesterol to total lipids ratio in very large HDL || id:met-d-XL_HDL_C_pct	0.00525346	5	131732774	1.7e-09	NA	-0.0309712	A	G	0.172927
21321	rs12458441	met-d-XL_HDL_C_pct	Cholesterol to total lipids ratio in very large HDL || id:met-d-XL_HDL_C_pct	0.00987598	18	47122158	3e-09	NA	-0.0577327	C	A	0.042485
21322	rs2209169	met-d-XL_HDL_C_pct	Cholesterol to total lipids ratio in very large HDL || id:met-d-XL_HDL_C_pct	0.00402404	1	178601492	3.7e-09	NA	-0.0225775	T	C	0.415027
21323	rs11778934	met-d-XL_HDL_C_pct	Cholesterol to total lipids ratio in very large HDL || id:met-d-XL_HDL_C_pct	0.00397359	8	116551405	4.4e-09	NA	-0.0224208	G	C	0.535603
21324	rs2285511	met-d-XL_HDL_C_pct	Cholesterol to total lipids ratio in very large HDL || id:met-d-XL_HDL_C_pct	0.00397543	19	36015865	1.2e-08	NA	-0.0236811	C	A	0.553291
21325	rs1546954	met-d-XL_HDL_C_pct	Cholesterol to total lipids ratio in very large HDL || id:met-d-XL_HDL_C_pct	0.00404656	1	230303848	1.7e-08	NA	-0.0219018	G	T	0.612654
21326	rs9266141	met-d-XL_HDL_C_pct	Cholesterol to total lipids ratio in very large HDL || id:met-d-XL_HDL_C_pct	0.00490096	6	31324023	1.7e-08	NA	0.0270931	G	C	0.23789
21327	rs4727701	met-d-XL_HDL_C_pct	Cholesterol to total lipids ratio in very large HDL || id:met-d-XL_HDL_C_pct	0.005129	7	107833368	2.5e-08	NA	-0.0288453	A	G	0.81782
21328	rs1800978	met-d-XL_HDL_C_pct	Cholesterol to total lipids ratio in very large HDL || id:met-d-XL_HDL_C_pct	0.00601038	9	107665978	2.5e-08	NA	0.0321789	G	C	0.12399
21329	rs1037117	met-d-XL_HDL_C_pct	Cholesterol to total lipids ratio in very large HDL || id:met-d-XL_HDL_C_pct	0.00452945	15	102068658	2.5e-08	NA	-0.0260243	A	G	0.254932
21330	rs704	met-d-XL_HDL_C_pct	Cholesterol to total lipids ratio in very large HDL || id:met-d-XL_HDL_C_pct	0.00394053	17	26694861	2.7e-08	NA	0.0208434	A	G	0.476033
21331	rs58387006	met-d-XL_HDL_C_pct	Cholesterol to total lipids ratio in very large HDL || id:met-d-XL_HDL_C_pct	0.00475288	2	32579999	3.1e-08	NA	-0.026458	C	A	0.221265
21332	rs6416742	met-d-XL_HDL_C_pct	Cholesterol to total lipids ratio in very large HDL || id:met-d-XL_HDL_C_pct	0.00416249	16	72149061	3.1e-08	NA	0.022622	T	C	0.339313
21333	rs10455872	met-d-XL_VLDL_C_pct	Cholesterol to total lipids ratio in very large VLDL || id:met-d-XL_VLDL_C_pct	0.00733679	6	161010118	1e-200	NA	0.225069	G	A	0.078788
21334	rs1065853	met-d-XL_VLDL_C_pct	Cholesterol to total lipids ratio in very large VLDL || id:met-d-XL_VLDL_C_pct	0.00731512	19	45413233	1e-200	NA	-0.269934	T	G	0.080138
21335	rs964184	met-d-XL_VLDL_C_pct	Cholesterol to total lipids ratio in very large VLDL || id:met-d-XL_VLDL_C_pct	0.00582833	11	116648917	1.8e-130	NA	0.139811	C	G	0.8669
21336	rs117733303	met-d-XL_VLDL_C_pct	Cholesterol to total lipids ratio in very large VLDL || id:met-d-XL_VLDL_C_pct	0.0147354	6	160922870	2.1e-95	NA	0.304144	G	A	0.018322
21337	rs328	met-d-XL_VLDL_C_pct	Cholesterol to total lipids ratio in very large VLDL || id:met-d-XL_VLDL_C_pct	0.00658138	8	19819724	5.7e-94	NA	0.133255	G	C	0.099947
21338	rs1260326	met-d-XL_VLDL_C_pct	Cholesterol to total lipids ratio in very large VLDL || id:met-d-XL_VLDL_C_pct	0.0040432	2	27730940	3.8e-84	NA	0.0773629	C	T	0.603802
21339	rs34062580	met-d-XL_VLDL_C_pct	Cholesterol to total lipids ratio in very large VLDL || id:met-d-XL_VLDL_C_pct	0.0058823	7	73033559	5.4e-80	NA	0.110467	A	G	0.130223
21340	rs174554	met-d-XL_VLDL_C_pct	Cholesterol to total lipids ratio in very large VLDL || id:met-d-XL_VLDL_C_pct	0.00416248	11	61579463	1.7e-55	NA	-0.0644633	G	A	0.342029
21341	rs183130	met-d-XL_VLDL_C_pct	Cholesterol to total lipids ratio in very large VLDL || id:met-d-XL_VLDL_C_pct	0.00423553	16	56991363	8.8e-52	NA	-0.063915	T	C	0.323378
21342	rs11591147	met-d-XL_VLDL_C_pct	Cholesterol to total lipids ratio in very large VLDL || id:met-d-XL_VLDL_C_pct	0.0151127	1	55505647	4.1e-44	NA	-0.210941	T	G	0.017402
21343	rs73015020	met-d-XL_VLDL_C_pct	Cholesterol to total lipids ratio in very large VLDL || id:met-d-XL_VLDL_C_pct	0.00608275	19	11192550	5.6e-40	NA	-0.0777531	A	G	0.120153
21344	rs1801689	met-d-XL_VLDL_C_pct	Cholesterol to total lipids ratio in very large VLDL || id:met-d-XL_VLDL_C_pct	0.011522	17	64210580	1.1e-36	NA	0.142605	C	A	0.03045
21345	rs1077834	met-d-XL_VLDL_C_pct	Cholesterol to total lipids ratio in very large VLDL || id:met-d-XL_VLDL_C_pct	0.0047987	15	58723479	2e-36	NA	0.0588898	C	T	0.218272
21346	rs2519093	met-d-XL_VLDL_C_pct	Cholesterol to total lipids ratio in very large VLDL || id:met-d-XL_VLDL_C_pct	0.00511724	9	136141870	8.1e-34	NA	0.0627755	T	C	0.183641
21347	rs1532085	met-d-XL_VLDL_C_pct	Cholesterol to total lipids ratio in very large VLDL || id:met-d-XL_VLDL_C_pct	0.00406842	15	58683366	4.6e-29	NA	-0.0443424	G	A	0.614244
21348	rs4336630	met-d-XL_VLDL_C_pct	Cholesterol to total lipids ratio in very large VLDL || id:met-d-XL_VLDL_C_pct	0.0041628	8	126484276	1.2e-28	NA	0.0465806	G	T	0.654067
21349	rs660240	met-d-XL_VLDL_C_pct	Cholesterol to total lipids ratio in very large VLDL || id:met-d-XL_VLDL_C_pct	0.00482061	1	109817838	5.2e-27	NA	0.0518317	C	T	0.784858
21350	rs7534572	met-d-XL_VLDL_C_pct	Cholesterol to total lipids ratio in very large VLDL || id:met-d-XL_VLDL_C_pct	0.00413857	1	62999675	1.4e-25	NA	-0.0420823	G	C	0.647695
21351	rs1515098	met-d-XL_VLDL_C_pct	Cholesterol to total lipids ratio in very large VLDL || id:met-d-XL_VLDL_C_pct	0.00423997	2	227073854	8.2e-25	NA	-0.043548	T	C	0.680972
21352	rs73596816	met-d-XL_VLDL_C_pct	Cholesterol to total lipids ratio in very large VLDL || id:met-d-XL_VLDL_C_pct	0.0110254	6	161017363	1.3e-24	NA	0.112042	A	G	0.033481
21353	rs144018203	met-d-XL_VLDL_C_pct	Cholesterol to total lipids ratio in very large VLDL || id:met-d-XL_VLDL_C_pct	0.0199954	11	116916060	1.5e-24	NA	-0.198879	C	G	0.010701
21354	rs7095571	met-d-XL_VLDL_C_pct	Cholesterol to total lipids ratio in very large VLDL || id:met-d-XL_VLDL_C_pct	0.00396165	10	65150959	3.3e-23	NA	0.0379792	G	T	0.474199
21355	rs13389219	met-d-XL_VLDL_C_pct	Cholesterol to total lipids ratio in very large VLDL || id:met-d-XL_VLDL_C_pct	0.00405326	2	165528876	9.6e-22	NA	0.0380189	T	C	0.39215
21356	rs4722551	met-d-XL_VLDL_C_pct	Cholesterol to total lipids ratio in very large VLDL || id:met-d-XL_VLDL_C_pct	0.0054188	7	25991826	1.7e-21	NA	0.0490078	C	T	0.158114
21357	rs150844304	met-d-XL_VLDL_C_pct	Cholesterol to total lipids ratio in very large VLDL || id:met-d-XL_VLDL_C_pct	0.0125141	15	43726625	7.5e-21	NA	-0.116534	C	A	0.025713
21358	rs3936510	met-d-XL_VLDL_C_pct	Cholesterol to total lipids ratio in very large VLDL || id:met-d-XL_VLDL_C_pct	0.00493134	5	55860866	2.2e-20	NA	-0.044833	T	G	0.202186
21359	rs77542162	met-d-XL_VLDL_C_pct	Cholesterol to total lipids ratio in very large VLDL || id:met-d-XL_VLDL_C_pct	0.0133183	17	67081278	2.8e-20	NA	0.119634	G	A	0.022653
21360	rs3129774	met-d-XL_VLDL_C_pct	Cholesterol to total lipids ratio in very large VLDL || id:met-d-XL_VLDL_C_pct	0.00413424	6	32603825	1.8e-19	NA	-0.0368778	T	C	0.440101
21361	rs481069	met-d-XL_VLDL_C_pct	Cholesterol to total lipids ratio in very large VLDL || id:met-d-XL_VLDL_C_pct	0.00577409	2	21281856	3.3e-19	NA	0.0509334	A	G	0.864856
21362	rs147711004	met-d-XL_VLDL_C_pct	Cholesterol to total lipids ratio in very large VLDL || id:met-d-XL_VLDL_C_pct	0.0108529	19	45337918	4.2e-19	NA	0.0942761	A	G	0.036042
21363	rs72836561	met-d-XL_VLDL_C_pct	Cholesterol to total lipids ratio in very large VLDL || id:met-d-XL_VLDL_C_pct	0.0113364	17	41926126	1.9e-18	NA	-0.0981107	T	C	0.031484
21364	rs34171564	met-d-XL_VLDL_C_pct	Cholesterol to total lipids ratio in very large VLDL || id:met-d-XL_VLDL_C_pct	0.00401008	8	11095346	3.7e-17	NA	-0.0348443	A	C	0.572333
21365	rs28807203	met-d-XL_VLDL_C_pct	Cholesterol to total lipids ratio in very large VLDL || id:met-d-XL_VLDL_C_pct	0.00920088	19	45173951	5e-15	NA	-0.0712481	C	A	0.049067
21366	rs146534110	met-d-XL_VLDL_C_pct	Cholesterol to total lipids ratio in very large VLDL || id:met-d-XL_VLDL_C_pct	0.0171822	6	160578069	4.9e-13	NA	0.123263	T	G	0.013429
21367	rs79225634	met-d-XL_VLDL_C_pct	Cholesterol to total lipids ratio in very large VLDL || id:met-d-XL_VLDL_C_pct	0.00418078	5	74619639	5.5e-13	NA	0.0295951	T	C	0.340495
21368	rs2925979	met-d-XL_VLDL_C_pct	Cholesterol to total lipids ratio in very large VLDL || id:met-d-XL_VLDL_C_pct	0.00431417	16	81534790	9.4e-13	NA	0.0311133	C	T	0.698795
21369	rs2229738	met-d-XL_VLDL_C_pct	Cholesterol to total lipids ratio in very large VLDL || id:met-d-XL_VLDL_C_pct	0.00794397	11	68562328	1.1e-12	NA	-0.0568617	T	C	0.066059
21370	rs6073966	met-d-XL_VLDL_C_pct	Cholesterol to total lipids ratio in very large VLDL || id:met-d-XL_VLDL_C_pct	0.00529557	20	44570192	4.2e-12	NA	-0.0353273	T	C	0.168948
21371	rs2618566	met-d-XL_VLDL_C_pct	Cholesterol to total lipids ratio in very large VLDL || id:met-d-XL_VLDL_C_pct	0.00418305	20	17844684	6e-12	NA	-0.0282997	T	G	0.660278
21372	rs7091593	met-d-XL_VLDL_C_pct	Cholesterol to total lipids ratio in very large VLDL || id:met-d-XL_VLDL_C_pct	0.00626599	10	95342772	6.4e-12	NA	-0.0421938	T	A	0.113964
21373	rs9769088	met-d-XL_VLDL_C_pct	Cholesterol to total lipids ratio in very large VLDL || id:met-d-XL_VLDL_C_pct	0.00407786	7	1029585	6.9e-12	NA	-0.0262427	C	T	0.390985
21374	rs11075253	met-d-XL_VLDL_C_pct	Cholesterol to total lipids ratio in very large VLDL || id:met-d-XL_VLDL_C_pct	0.00434658	16	15148646	2.4e-11	NA	0.0273906	A	C	0.295607
21375	rs1885659	met-d-XL_VLDL_C_pct	Cholesterol to total lipids ratio in very large VLDL || id:met-d-XL_VLDL_C_pct	0.00448522	6	43765533	3.5e-11	NA	-0.0302487	G	A	0.737813
21376	rs72647336	met-d-XL_VLDL_C_pct	Cholesterol to total lipids ratio in very large VLDL || id:met-d-XL_VLDL_C_pct	0.0092171	8	126445055	4e-11	NA	-0.0608668	A	G	0.056942
21377	rs57994353	met-d-XL_VLDL_C_pct	Cholesterol to total lipids ratio in very large VLDL || id:met-d-XL_VLDL_C_pct	0.00431589	9	139356987	1.1e-10	NA	-0.026561	C	T	0.300831
21378	rs1936805	met-d-XL_VLDL_C_pct	Cholesterol to total lipids ratio in very large VLDL || id:met-d-XL_VLDL_C_pct	0.00396773	6	127452116	1.8e-10	NA	-0.0247968	T	C	0.518913
21379	rs35927325	met-d-XL_VLDL_C_pct	Cholesterol to total lipids ratio in very large VLDL || id:met-d-XL_VLDL_C_pct	0.00840772	11	63882495	3.5e-10	NA	-0.0512735	T	C	0.058923
21380	rs13241165	met-d-XL_VLDL_C_pct	Cholesterol to total lipids ratio in very large VLDL || id:met-d-XL_VLDL_C_pct	0.00395905	7	130432538	6.8e-10	NA	0.0231212	T	A	0.491764
21381	rs11688682	met-d-XL_VLDL_C_pct	Cholesterol to total lipids ratio in very large VLDL || id:met-d-XL_VLDL_C_pct	0.00460151	2	121347612	7.9e-10	NA	0.0279141	C	G	0.271436
21382	rs6855981	met-d-XL_VLDL_C_pct	Cholesterol to total lipids ratio in very large VLDL || id:met-d-XL_VLDL_C_pct	0.00410197	4	3148276	1.2e-09	NA	0.0247103	A	G	0.373244
21383	rs59036878	met-d-XL_VLDL_C_pct	Cholesterol to total lipids ratio in very large VLDL || id:met-d-XL_VLDL_C_pct	0.00818867	12	112603372	1.6e-09	NA	0.0487314	A	G	0.063357
21384	rs668459	met-d-XL_VLDL_C_pct	Cholesterol to total lipids ratio in very large VLDL || id:met-d-XL_VLDL_C_pct	0.00401284	6	139835689	4.9e-09	NA	0.0235147	T	C	0.590176
21385	rs111351217	met-d-XL_VLDL_C_pct	Cholesterol to total lipids ratio in very large VLDL || id:met-d-XL_VLDL_C_pct	0.00903095	17	41163974	5.3e-09	NA	-0.0526522	A	G	0.052285
21386	rs10020067	met-d-XL_VLDL_C_pct	Cholesterol to total lipids ratio in very large VLDL || id:met-d-XL_VLDL_C_pct	0.00407401	4	88181491	5.5e-09	NA	-0.0224026	A	C	0.381477
21387	rs79598313	met-d-XL_VLDL_C_pct	Cholesterol to total lipids ratio in very large VLDL || id:met-d-XL_VLDL_C_pct	0.0131407	1	27284913	6.4e-09	NA	-0.0808652	T	C	0.023227
21388	rs60318332	met-d-XL_VLDL_C_pct	Cholesterol to total lipids ratio in very large VLDL || id:met-d-XL_VLDL_C_pct	0.00711285	19	8565131	6.9e-09	NA	0.0417978	G	A	0.089949
21389	rs8103923	met-d-XL_VLDL_C_pct	Cholesterol to total lipids ratio in very large VLDL || id:met-d-XL_VLDL_C_pct	0.00592633	19	46402383	9.4e-09	NA	-0.0328739	G	A	0.12932
21390	rs6938550	met-d-XL_VLDL_C_pct	Cholesterol to total lipids ratio in very large VLDL || id:met-d-XL_VLDL_C_pct	0.00705721	6	20462138	9.7e-09	NA	0.039441	A	G	0.914143
21391	rs151235402	met-d-XL_VLDL_C_pct	Cholesterol to total lipids ratio in very large VLDL || id:met-d-XL_VLDL_C_pct	0.016404	20	569164	1.2e-08	NA	-0.0924059	T	C	0.01549
21392	rs74515649	met-d-XL_VLDL_C_pct	Cholesterol to total lipids ratio in very large VLDL || id:met-d-XL_VLDL_C_pct	0.0160266	6	160443763	1.3e-08	NA	-0.088302	T	C	0.015939
21393	rs1247304	met-d-XL_VLDL_C_pct	Cholesterol to total lipids ratio in very large VLDL || id:met-d-XL_VLDL_C_pct	0.0117175	6	161339399	1.3e-08	NA	-0.0620666	G	A	0.030639
21394	rs12419462	met-d-XL_VLDL_C_pct	Cholesterol to total lipids ratio in very large VLDL || id:met-d-XL_VLDL_C_pct	0.00471553	11	27623309	1.7e-08	NA	-0.0265495	A	G	0.228712
21395	rs9844972	met-d-XL_VLDL_C_pct	Cholesterol to total lipids ratio in very large VLDL || id:met-d-XL_VLDL_C_pct	0.00785219	3	150097635	1.9e-08	NA	-0.0417861	C	G	0.070795
21396	rs10773049	met-d-XL_VLDL_C_pct	Cholesterol to total lipids ratio in very large VLDL || id:met-d-XL_VLDL_C_pct	0.00405573	12	124506631	2.5e-08	NA	0.0222251	C	T	0.392791
21397	rs150960004	met-d-XL_VLDL_C_pct	Cholesterol to total lipids ratio in very large VLDL || id:met-d-XL_VLDL_C_pct	0.0135862	6	160877300	2.7e-08	NA	-0.0748207	T	C	0.022093
21398	rs76895963	met-d-XL_VLDL_C_pct	Cholesterol to total lipids ratio in very large VLDL || id:met-d-XL_VLDL_C_pct	0.0154057	12	4384844	3.5e-08	NA	0.0852088	G	T	0.020546
21399	rs4076834	met-d-XL_VLDL_C_pct	Cholesterol to total lipids ratio in very large VLDL || id:met-d-XL_VLDL_C_pct	0.0080849	2	44081627	4.2e-08	NA	-0.0436273	G	T	0.064129
21400	rs964184	met-d-XS_VLDL_C_pct	Cholesterol to total lipids ratio in very small VLDL || id:met-d-XS_VLDL_C_pct	0.00576737	11	116648917	1e-200	NA	0.185487	C	G	0.867255
21401	rs1065853	met-d-XS_VLDL_C_pct	Cholesterol to total lipids ratio in very small VLDL || id:met-d-XS_VLDL_C_pct	0.00720226	19	45413233	1e-200	NA	-0.447962	T	G	0.080584
21402	rs328	met-d-XS_VLDL_C_pct	Cholesterol to total lipids ratio in very small VLDL || id:met-d-XS_VLDL_C_pct	0.00649242	8	19819724	2e-173	NA	0.178074	G	C	0.10031
21403	rs174537	met-d-XS_VLDL_C_pct	Cholesterol to total lipids ratio in very small VLDL || id:met-d-XS_VLDL_C_pct	0.00411293	11	61552680	1.7e-132	NA	-0.0986636	T	G	0.343113
21404	rs3812316	met-d-XS_VLDL_C_pct	Cholesterol to total lipids ratio in very small VLDL || id:met-d-XS_VLDL_C_pct	0.0058291	7	73020337	2.5e-125	NA	0.138026	G	C	0.129264
21405	rs1260326	met-d-XS_VLDL_C_pct	Cholesterol to total lipids ratio in very small VLDL || id:met-d-XS_VLDL_C_pct	0.00399869	2	27730940	4.7e-108	NA	0.0864754	C	T	0.603982
21406	rs7679	met-d-XS_VLDL_C_pct	Cholesterol to total lipids ratio in very small VLDL || id:met-d-XS_VLDL_C_pct	0.00503987	20	44576502	3.6e-89	NA	-0.0981533	C	T	0.186404
21407	rs116843064	met-d-XS_VLDL_C_pct	Cholesterol to total lipids ratio in very small VLDL || id:met-d-XS_VLDL_C_pct	0.0140038	19	8429323	1.4e-66	NA	0.239237	A	G	0.019852
21408	rs11591147	met-d-XS_VLDL_C_pct	Cholesterol to total lipids ratio in very small VLDL || id:met-d-XS_VLDL_C_pct	0.0149072	1	55505647	5.4e-56	NA	-0.23145	T	G	0.017458
21409	rs2678379	met-d-XS_VLDL_C_pct	Cholesterol to total lipids ratio in very small VLDL || id:met-d-XS_VLDL_C_pct	0.00482284	2	21226560	1.3e-52	NA	-0.0729164	G	A	0.793824
21410	rs190543502	met-d-XS_VLDL_C_pct	Cholesterol to total lipids ratio in very small VLDL || id:met-d-XS_VLDL_C_pct	0.0128672	15	43757184	1.4e-48	NA	-0.185055	C	T	0.024112
21411	rs1077835	met-d-XS_VLDL_C_pct	Cholesterol to total lipids ratio in very small VLDL || id:met-d-XS_VLDL_C_pct	0.00473725	15	58723426	1.7e-47	NA	-0.0673425	G	A	0.219721
21412	rs10455872	met-d-XS_VLDL_C_pct	Cholesterol to total lipids ratio in very small VLDL || id:met-d-XS_VLDL_C_pct	0.00725574	6	161010118	3.6e-45	NA	0.100111	G	A	0.07899
21413	rs10761753	met-d-XS_VLDL_C_pct	Cholesterol to total lipids ratio in very small VLDL || id:met-d-XS_VLDL_C_pct	0.00392514	10	65161903	1.4e-42	NA	0.051825	A	G	0.473669
21414	rs144018203	met-d-XS_VLDL_C_pct	Cholesterol to total lipids ratio in very small VLDL || id:met-d-XS_VLDL_C_pct	0.0198082	11	116916060	2.5e-37	NA	-0.245772	C	G	0.010654
21415	rs11122450	met-d-XS_VLDL_C_pct	Cholesterol to total lipids ratio in very small VLDL || id:met-d-XS_VLDL_C_pct	0.00401285	1	230301811	6.2e-37	NA	0.0496086	G	T	0.611466
21416	rs4871603	met-d-XS_VLDL_C_pct	Cholesterol to total lipids ratio in very small VLDL || id:met-d-XS_VLDL_C_pct	0.00411423	8	126480367	2.8e-35	NA	0.0495723	T	C	0.654394
21417	rs2043085	met-d-XS_VLDL_C_pct	Cholesterol to total lipids ratio in very small VLDL || id:met-d-XS_VLDL_C_pct	0.00401874	15	58680954	3.3e-35	NA	0.0485465	C	T	0.61268
21418	rs28807203	met-d-XS_VLDL_C_pct	Cholesterol to total lipids ratio in very small VLDL || id:met-d-XS_VLDL_C_pct	0.00906813	19	45173951	2.1e-34	NA	-0.110821	C	A	0.049209
21419	rs72836561	met-d-XS_VLDL_C_pct	Cholesterol to total lipids ratio in very small VLDL || id:met-d-XS_VLDL_C_pct	0.0112165	17	41926126	3.3e-33	NA	-0.133195	T	C	0.031483
21420	rs2943650	met-d-XS_VLDL_C_pct	Cholesterol to total lipids ratio in very small VLDL || id:met-d-XS_VLDL_C_pct	0.00408132	2	227105921	7.6e-31	NA	-0.0469722	T	C	0.644755
21421	rs2927468	met-d-XS_VLDL_C_pct	Cholesterol to total lipids ratio in very small VLDL || id:met-d-XS_VLDL_C_pct	0.00395857	19	45357939	3.5e-28	NA	0.0417137	G	A	0.523267
21422	rs7733436	met-d-XS_VLDL_C_pct	Cholesterol to total lipids ratio in very small VLDL || id:met-d-XS_VLDL_C_pct	0.00403005	5	74666492	1.3e-24	NA	0.0411887	T	C	0.381473
21423	rs117733303	met-d-XS_VLDL_C_pct	Cholesterol to total lipids ratio in very small VLDL || id:met-d-XS_VLDL_C_pct	0.0145202	6	160922870	1.4e-24	NA	0.145988	G	A	0.0185
21424	rs2642438	met-d-XS_VLDL_C_pct	Cholesterol to total lipids ratio in very small VLDL || id:met-d-XS_VLDL_C_pct	0.00428508	1	220970028	3.6e-24	NA	0.0420997	G	A	0.703836
21425	rs2803619	met-d-XS_VLDL_C_pct	Cholesterol to total lipids ratio in very small VLDL || id:met-d-XS_VLDL_C_pct	0.00438047	10	113934384	1.8e-23	NA	-0.042751	C	G	0.724349
21426	rs28752510	met-d-XS_VLDL_C_pct	Cholesterol to total lipids ratio in very small VLDL || id:met-d-XS_VLDL_C_pct	0.00394003	6	32579626	1.9e-20	NA	-0.0360498	A	G	0.45744
21427	rs7012814	met-d-XS_VLDL_C_pct	Cholesterol to total lipids ratio in very small VLDL || id:met-d-XS_VLDL_C_pct	0.00394307	8	9173358	1.2e-19	NA	0.0350635	A	G	0.474255
21428	rs77542162	met-d-XS_VLDL_C_pct	Cholesterol to total lipids ratio in very small VLDL || id:met-d-XS_VLDL_C_pct	0.013173	17	67081278	1.9e-19	NA	0.115852	G	A	0.022667
21429	rs2925979	met-d-XS_VLDL_C_pct	Cholesterol to total lipids ratio in very small VLDL || id:met-d-XS_VLDL_C_pct	0.00426764	16	81534790	2.5e-19	NA	0.0378622	C	T	0.69893
21430	rs4245791	met-d-XS_VLDL_C_pct	Cholesterol to total lipids ratio in very small VLDL || id:met-d-XS_VLDL_C_pct	0.00418086	2	44074431	1.4e-18	NA	-0.0353841	T	C	0.674529
21431	rs8103315	met-d-XS_VLDL_C_pct	Cholesterol to total lipids ratio in very small VLDL || id:met-d-XS_VLDL_C_pct	0.00586671	19	45254168	2.4e-18	NA	0.0531089	A	C	0.135789
21432	rs12740374	met-d-XS_VLDL_C_pct	Cholesterol to total lipids ratio in very small VLDL || id:met-d-XS_VLDL_C_pct	0.00470698	1	109817590	4.6e-18	NA	-0.0404501	T	G	0.221059
21433	rs11644601	met-d-XS_VLDL_C_pct	Cholesterol to total lipids ratio in very small VLDL || id:met-d-XS_VLDL_C_pct	0.0043024	16	15172118	5.4e-18	NA	0.0345755	C	T	0.296692
21434	rs78058190	met-d-XS_VLDL_C_pct	Cholesterol to total lipids ratio in very small VLDL || id:met-d-XS_VLDL_C_pct	0.0101302	2	219699999	1.1e-17	NA	-0.0826372	A	G	0.0501
21435	rs56001710	met-d-XS_VLDL_C_pct	Cholesterol to total lipids ratio in very small VLDL || id:met-d-XS_VLDL_C_pct	0.00408943	7	25983400	3.7e-17	NA	0.0327026	T	A	0.58058
21436	rs2519093	met-d-XS_VLDL_C_pct	Cholesterol to total lipids ratio in very small VLDL || id:met-d-XS_VLDL_C_pct	0.00506112	9	136141870	7.7e-17	NA	0.0434209	T	C	0.183745
21437	rs7534572	met-d-XS_VLDL_C_pct	Cholesterol to total lipids ratio in very small VLDL || id:met-d-XS_VLDL_C_pct	0.00408904	1	62999675	1.2e-16	NA	-0.0337872	G	C	0.647484
21438	rs10750766	met-d-XS_VLDL_C_pct	Cholesterol to total lipids ratio in very small VLDL || id:met-d-XS_VLDL_C_pct	0.0043108	11	65473798	1.7e-16	NA	-0.0340591	A	C	0.70979
21439	rs12212146	met-d-XS_VLDL_C_pct	Cholesterol to total lipids ratio in very small VLDL || id:met-d-XS_VLDL_C_pct	0.00766445	6	161125454	2.3e-15	NA	-0.0579795	C	T	0.074301
21440	rs6905288	met-d-XS_VLDL_C_pct	Cholesterol to total lipids ratio in very small VLDL || id:met-d-XS_VLDL_C_pct	0.0039424	6	43758873	2.4e-15	NA	-0.030484	A	G	0.568549
21441	rs72555385	met-d-XS_VLDL_C_pct	Cholesterol to total lipids ratio in very small VLDL || id:met-d-XS_VLDL_C_pct	0.00908583	7	73123473	4.1e-15	NA	-0.0696091	G	A	0.04931
21442	rs182050989	met-d-XS_VLDL_C_pct	Cholesterol to total lipids ratio in very small VLDL || id:met-d-XS_VLDL_C_pct	0.0118436	1	27262545	1.7e-14	NA	-0.0910411	T	C	0.028141
21443	rs2523764	met-d-XS_VLDL_C_pct	Cholesterol to total lipids ratio in very small VLDL || id:met-d-XS_VLDL_C_pct	0.00413507	6	29817617	1e-13	NA	0.0301343	G	A	0.334565
21444	rs4814176	met-d-XS_VLDL_C_pct	Cholesterol to total lipids ratio in very small VLDL || id:met-d-XS_VLDL_C_pct	0.00402248	20	12959398	1.1e-13	NA	0.0295588	C	T	0.608183
21445	rs13107325	met-d-XS_VLDL_C_pct	Cholesterol to total lipids ratio in very small VLDL || id:met-d-XS_VLDL_C_pct	0.0074635	4	103188709	1.8e-13	NA	-0.054068	T	C	0.074284
21446	rs11231721	met-d-XS_VLDL_C_pct	Cholesterol to total lipids ratio in very small VLDL || id:met-d-XS_VLDL_C_pct	0.00832886	11	63957835	1e-12	NA	-0.0611776	A	G	0.058841
21447	rs67408364	met-d-XS_VLDL_C_pct	Cholesterol to total lipids ratio in very small VLDL || id:met-d-XS_VLDL_C_pct	0.00478541	1	39618556	1.7e-11	NA	-0.0313197	G	A	0.213624
21448	rs72647336	met-d-XS_VLDL_C_pct	Cholesterol to total lipids ratio in very small VLDL || id:met-d-XS_VLDL_C_pct	0.00910843	8	126445055	2.4e-11	NA	-0.0616777	A	G	0.056912
21449	rs13108218	met-d-XS_VLDL_C_pct	Cholesterol to total lipids ratio in very small VLDL || id:met-d-XS_VLDL_C_pct	0.0040525	4	3443931	5.5e-11	NA	0.025263	G	A	0.615355
21450	rs472495	met-d-XS_VLDL_C_pct	Cholesterol to total lipids ratio in very small VLDL || id:met-d-XS_VLDL_C_pct	0.00409505	1	55521313	3.3e-10	NA	0.0262112	T	G	0.649117
21451	rs673335	met-d-XS_VLDL_C_pct	Cholesterol to total lipids ratio in very small VLDL || id:met-d-XS_VLDL_C_pct	0.00535749	11	75450576	3.3e-10	NA	-0.0342133	C	T	0.159781
21452	rs632057	met-d-XS_VLDL_C_pct	Cholesterol to total lipids ratio in very small VLDL || id:met-d-XS_VLDL_C_pct	0.0040491	6	139834012	4.3e-10	NA	0.025874	G	T	0.627779
21453	rs6764884	met-d-XS_VLDL_C_pct	Cholesterol to total lipids ratio in very small VLDL || id:met-d-XS_VLDL_C_pct	0.00561899	3	172253678	5.9e-10	NA	-0.0340996	T	G	0.143355
21454	rs1801689	met-d-XS_VLDL_C_pct	Cholesterol to total lipids ratio in very small VLDL || id:met-d-XS_VLDL_C_pct	0.0113862	17	64210580	6.5e-10	NA	0.0676154	C	A	0.030531
21455	rs35163364	met-d-XS_VLDL_C_pct	Cholesterol to total lipids ratio in very small VLDL || id:met-d-XS_VLDL_C_pct	0.0039643	7	128732786	9.7e-10	NA	0.024239	T	C	0.432064
21456	rs13402561	met-d-XS_VLDL_C_pct	Cholesterol to total lipids ratio in very small VLDL || id:met-d-XS_VLDL_C_pct	0.00514689	2	3639921	1.4e-09	NA	-0.0283365	G	C	0.816428
21457	rs684773	met-d-XS_VLDL_C_pct	Cholesterol to total lipids ratio in very small VLDL || id:met-d-XS_VLDL_C_pct	0.00463278	3	135956305	2e-09	NA	-0.0265497	C	A	0.767067
21458	rs10786114	met-d-XS_VLDL_C_pct	Cholesterol to total lipids ratio in very small VLDL || id:met-d-XS_VLDL_C_pct	0.00593687	10	95309022	5.9e-09	NA	0.0354869	T	C	0.875672
21459	rs59784135	met-d-XS_VLDL_C_pct	Cholesterol to total lipids ratio in very small VLDL || id:met-d-XS_VLDL_C_pct	0.0044034	1	55492083	7.8e-09	NA	-0.0252717	G	A	0.69642
21460	rs34733406	met-d-XS_VLDL_C_pct	Cholesterol to total lipids ratio in very small VLDL || id:met-d-XS_VLDL_C_pct	0.00485168	6	31310627	1.1e-08	NA	-0.0272282	T	G	0.269765
21461	rs111278137	met-d-XS_VLDL_C_pct	Cholesterol to total lipids ratio in very small VLDL || id:met-d-XS_VLDL_C_pct	0.0138983	19	45215081	1.2e-08	NA	-0.0756695	A	G	0.021615
21462	rs2618566	met-d-XS_VLDL_C_pct	Cholesterol to total lipids ratio in very small VLDL || id:met-d-XS_VLDL_C_pct	0.00413721	20	17844684	1.3e-08	NA	-0.0226677	T	G	0.660287
21463	rs9482772	met-d-XS_VLDL_C_pct	Cholesterol to total lipids ratio in very small VLDL || id:met-d-XS_VLDL_C_pct	0.0039513	6	127446790	1.4e-08	NA	-0.0220461	C	T	0.449239
21464	rs7675217	met-d-XS_VLDL_C_pct	Cholesterol to total lipids ratio in very small VLDL || id:met-d-XS_VLDL_C_pct	0.00392331	4	77413142	1.7e-08	NA	-0.0217235	C	G	0.535596
21465	rs7359336	met-d-XS_VLDL_C_pct	Cholesterol to total lipids ratio in very small VLDL || id:met-d-XS_VLDL_C_pct	0.0039932	16	69733460	1.7e-08	NA	-0.0219959	A	G	0.587599
21466	rs17875609	met-d-XS_VLDL_C_pct	Cholesterol to total lipids ratio in very small VLDL || id:met-d-XS_VLDL_C_pct	0.0132064	19	45820144	3.2e-08	NA	-0.0725352	T	C	0.023905
21467	rs28639492	met-d-XS_VLDL_C_pct	Cholesterol to total lipids ratio in very small VLDL || id:met-d-XS_VLDL_C_pct	0.00480675	12	123201726	3.7e-08	NA	0.0265642	C	T	0.210282
21468	rs629301	ebi-a-GCST000760	Cholesterol, total || id:ebi-a-GCST000760	0.0062	1	109818306	5.77e-131	100184	-0.1491	T	G	NA
21469	rs4420638	ebi-a-GCST000760	Cholesterol, total || id:ebi-a-GCST000760	0.0085	19	45422946	5.2e-111	100184	-0.184	G	A	NA
21470	rs6511720	ebi-a-GCST000760	Cholesterol, total || id:ebi-a-GCST000760	0.0089	19	11202306	6.65e-97	100184	0.187	T	G	NA
21471	rs1367117	ebi-a-GCST000760	Cholesterol, total || id:ebi-a-GCST000760	0.0057	2	21263900	4.08e-96	100184	-0.118	A	G	NA
21472	rs964184	ebi-a-GCST000760	Cholesterol, total || id:ebi-a-GCST000760	0.0075	11	116648917	6.2e-57	100184	0.1195	C	G	NA
21473	rs1531517	ebi-a-GCST000760	Cholesterol, total || id:ebi-a-GCST000760	0.0119	19	45242173	2.04e-56	100184	0.1833	A	G	NA
21474	rs12916	ebi-a-GCST000760	Cholesterol, total || id:ebi-a-GCST000760	0.0052	5	74656539	8.78e-47	100184	-0.0754	C	T	NA
21475	rs4299376	ebi-a-GCST000760	Cholesterol, total || id:ebi-a-GCST000760	0.0058	2	44072576	4.03e-45	100184	0.0787	T	G	NA
21476	rs3850634	ebi-a-GCST000760	Cholesterol, total || id:ebi-a-GCST000760	0.0054	1	63050598	4.9e-41	100184	0.0738	G	T	NA
21477	rs2954022	ebi-a-GCST000760	Cholesterol, total || id:ebi-a-GCST000760	0.0051	8	126482621	5.02e-36	100184	0.0637	A	C	NA
21478	rs2228603	ebi-a-GCST000760	Cholesterol, total || id:ebi-a-GCST000760	0.01	19	19329924	4.29e-34	100184	0.1185	T	C	NA
21479	rs6882076	ebi-a-GCST000760	Cholesterol, total || id:ebi-a-GCST000760	0.0053	5	156390297	7.46e-28	100184	-0.0588	C	T	NA
21480	rs1883025	ebi-a-GCST000760	Cholesterol, total || id:ebi-a-GCST000760	0.0063	9	107664301	3.39e-27	100184	0.0665	T	C	NA
21481	rs1260326	ebi-a-GCST000760	Cholesterol, total || id:ebi-a-GCST000760	0.0051	2	27730940	7.31e-27	100184	0.0551	C	T	NA
21482	rs2000999	ebi-a-GCST000760	Cholesterol, total || id:ebi-a-GCST000760	0.0064	16	72108093	3.22e-24	100184	-0.0653	A	G	NA
21483	rs2479409	ebi-a-GCST000760	Cholesterol, total || id:ebi-a-GCST000760	0.0062	1	55504650	3.84e-24	100184	0.0601	A	G	NA
21484	rs2126259	ebi-a-GCST000760	Cholesterol, total || id:ebi-a-GCST000760	0.0083	8	9185146	8.98e-24	100184	-0.0846	C	T	NA
21485	rs174550	ebi-a-GCST000760	Cholesterol, total || id:ebi-a-GCST000760	0.0053	11	61571478	2.08e-22	100184	0.0508	C	T	NA
21486	rs651007	ebi-a-GCST000760	Cholesterol, total || id:ebi-a-GCST000760	0.0065	9	136153875	8.66e-21	100184	-0.0608	T	C	NA
21487	rs1532085	ebi-a-GCST000760	Cholesterol, total || id:ebi-a-GCST000760	0.0052	15	58683366	8.83e-20	100184	0.0491	G	A	NA
21488	rs7239867	ebi-a-GCST000760	Cholesterol, total || id:ebi-a-GCST000760	0.0068	18	47164717	2.03e-19	100184	-0.0613	G	A	NA
21489	rs3177928	ebi-a-GCST000760	Cholesterol, total || id:ebi-a-GCST000760	0.007	6	32412435	3.96e-19	100184	-0.0628	A	G	NA
21490	rs1800588	ebi-a-GCST000760	Cholesterol, total || id:ebi-a-GCST000760	0.0064	15	58723675	2.04e-18	100184	-0.055	T	C	NA
21491	rs4297946	ebi-a-GCST000760	Cholesterol, total || id:ebi-a-GCST000760	0.0051	20	39811275	2.76e-17	100184	-0.0419	C	G	NA
21492	rs1564348	ebi-a-GCST000760	Cholesterol, total || id:ebi-a-GCST000760	0.0069	6	160578860	9.71e-17	100184	-0.057	C	T	NA
21493	rs1169288	ebi-a-GCST000760	Cholesterol, total || id:ebi-a-GCST000760	0.0055	12	121416650	1.48e-14	100184	-0.0414	C	A	NA
21494	rs514230	ebi-a-GCST000760	Cholesterol, total || id:ebi-a-GCST000760	0.0053	1	234858597	5.37e-14	100184	-0.0377	T	A	NA
21495	rs3764261	ebi-a-GCST000760	Cholesterol, total || id:ebi-a-GCST000760	0.0061	16	56993324	6.67e-14	100184	-0.047	A	C	NA
21496	rs2807834	ebi-a-GCST000760	Cholesterol, total || id:ebi-a-GCST000760	0.0057	1	220970593	4.9e-13	100184	-0.0395	G	T	NA
21497	rs1800961	ebi-a-GCST000760	Cholesterol, total || id:ebi-a-GCST000760	0.0173	20	43042364	5.72e-13	100184	0.1181	T	C	NA
21498	rs1030431	ebi-a-GCST000760	Cholesterol, total || id:ebi-a-GCST000760	0.0053	8	59311697	8.79e-13	100184	0.0389	G	A	NA
21499	rs11065987	ebi-a-GCST000760	Cholesterol, total || id:ebi-a-GCST000760	0.0053	12	112072424	6.77e-12	100184	0.0357	G	A	NA
21500	rs11220463	ebi-a-GCST000760	Cholesterol, total || id:ebi-a-GCST000760	0.0087	11	126248211	2.12e-11	100184	-0.0566	T	A	NA
21501	rs2072183	ebi-a-GCST000760	Cholesterol, total || id:ebi-a-GCST000760	0.0077	7	44579180	3.22e-11	100184	-0.0498	C	G	NA
21502	rs2315065	ebi-a-GCST000760	Cholesterol, total || id:ebi-a-GCST000760	0.0153	6	161108144	3.56e-11	100184	-0.1004	A	C	NA
21503	rs6662286	ebi-a-GCST000760	Cholesterol, total || id:ebi-a-GCST000760	0.0126	1	55730327	4.05e-11	100184	-0.0831	C	T	NA
21504	rs12027135	ebi-a-GCST000760	Cholesterol, total || id:ebi-a-GCST000760	0.0051	1	25775733	4.12e-11	100184	-0.0337	T	A	NA
21505	rs9488822	ebi-a-GCST000760	Cholesterol, total || id:ebi-a-GCST000760	0.0053	6	116312893	1.69e-10	100184	0.0344	T	A	NA
21506	rs2255141	ebi-a-GCST000760	Cholesterol, total || id:ebi-a-GCST000760	0.0055	10	113933886	2.03e-10	100184	0.0348	G	A	NA
21507	rs2277862	ebi-a-GCST000760	Cholesterol, total || id:ebi-a-GCST000760	0.0072	20	34152782	3.82e-10	100184	0.0433	T	C	NA
21508	rs6016373	ebi-a-GCST000760	Cholesterol, total || id:ebi-a-GCST000760	0.0052	20	39154095	4.51e-10	100184	0.0318	G	A	NA
21509	rs2285942	ebi-a-GCST000760	Cholesterol, total || id:ebi-a-GCST000760	0.0075	7	21582917	6.55e-10	100184	-0.0448	T	C	NA
21510	rs838145	ebi-a-GCST000760	Cholesterol, total || id:ebi-a-GCST000760	0.0053	19	49248730	7.38e-10	100184	0.0325	A	G	NA
21511	rs2230365	ebi-a-GCST000760	Cholesterol, total || id:ebi-a-GCST000760	0.007	6	31525448	8.06e-10	100184	-0.0422	T	C	NA
21512	rs11136341	ebi-a-GCST000760	Cholesterol, total || id:ebi-a-GCST000760	0.0061	8	145043543	8.96e-10	100184	-0.0376	G	A	NA
21513	rs6709904	ebi-a-GCST000760	Cholesterol, total || id:ebi-a-GCST000760	0.0085	2	44080324	9.31e-10	100184	0.0548	G	A	NA
21514	rs2066714	ebi-a-GCST000760	Cholesterol, total || id:ebi-a-GCST000760	0.0076	9	107586753	2.31e-09	100184	-0.0456	C	T	NA
21515	rs3757354	ebi-a-GCST000760	Cholesterol, total || id:ebi-a-GCST000760	0.0064	6	16127407	2.78e-09	100184	0.038	T	C	NA
21516	rs581080	ebi-a-GCST000760	Cholesterol, total || id:ebi-a-GCST000760	0.007	9	15305378	3.08e-09	100184	-0.0422	C	G	NA
21517	rs2290159	ebi-a-GCST000760	Cholesterol, total || id:ebi-a-GCST000760	0.0062	3	12628920	4.21e-09	100184	0.036	C	G	NA
21518	rs7206971	ebi-a-GCST000760	Cholesterol, total || id:ebi-a-GCST000760	0.0053	17	45425115	1.05e-08	100184	-0.0302	A	G	NA
21519	rs6759321	ebi-a-GCST000760	Cholesterol, total || id:ebi-a-GCST000760	0.0058	2	136322676	1.39e-08	100184	-0.0322	T	G	NA
21520	rs2737229	ebi-a-GCST000760	Cholesterol, total || id:ebi-a-GCST000760	0.0055	8	116648565	2.45e-08	100184	0.0313	C	A	NA
21521	rs1800562	ebi-a-GCST000760	Cholesterol, total || id:ebi-a-GCST000760	0.0113	6	26093141	2.49e-08	100184	0.0629	A	G	NA
21522	rs10832963	ebi-a-GCST000760	Cholesterol, total || id:ebi-a-GCST000760	0.0058	11	18664241	2.52e-08	100184	-0.0324	G	T	NA
21523	rs7515577	ebi-a-GCST000760	Cholesterol, total || id:ebi-a-GCST000760	0.0063	1	93009438	2.78e-08	100184	-0.0345	A	C	NA
21524	rs7412	ebi-a-GCST002221	Cholesterol, total || id:ebi-a-GCST002221	0.0096	19	45412079	1e-200	94595	-0.3736	T	C	NA
21525	rs6511720	ebi-a-GCST002221	Cholesterol, total || id:ebi-a-GCST002221	0.0059	19	11202306	1e-200	94595	-0.1851	T	G	NA
21526	rs646776	ebi-a-GCST002221	Cholesterol, total || id:ebi-a-GCST002221	0.0042	1	109818530	4.78e-187	94595	0.1272	T	C	NA
21527	rs515135	ebi-a-GCST002221	Cholesterol, total || id:ebi-a-GCST002221	0.0046	2	21286057	6.38e-151	94595	0.1238	C	T	NA
21528	rs11591147	ebi-a-GCST002221	Cholesterol, total || id:ebi-a-GCST002221	0.0173	1	55505647	8.83e-86	94595	-0.3341	T	G	NA
21529	rs6544713	ebi-a-GCST002221	Cholesterol, total || id:ebi-a-GCST002221	0.004	2	44073881	1.69e-81	94595	-0.0773	C	T	NA
21530	rs12916	ebi-a-GCST002221	Cholesterol, total || id:ebi-a-GCST002221	0.0036	5	74656539	4.55e-74	94595	0.0684	C	T	NA
21531	rs2954029	ebi-a-GCST002221	Cholesterol, total || id:ebi-a-GCST002221	0.0035	8	126490972	2.42e-65	94595	-0.0622	T	A	NA
21532	rs2228603	ebi-a-GCST002221	Cholesterol, total || id:ebi-a-GCST002221	0.0069	19	19329924	1.05e-62	94595	-0.1217	T	C	NA
21533	rs964184	ebi-a-GCST002221	Cholesterol, total || id:ebi-a-GCST002221	0.0076	11	116648917	2.84e-55	94595	-0.1214	C	G	NA
21534	rs1883025	ebi-a-GCST002221	Cholesterol, total || id:ebi-a-GCST002221	0.0042	9	107664301	5.75e-53	94595	-0.0671	T	C	NA
21535	rs10468017	ebi-a-GCST002221	Cholesterol, total || id:ebi-a-GCST002221	0.004	15	58678512	7.23e-48	94595	0.0617	T	C	NA
21536	rs780093	ebi-a-GCST002221	Cholesterol, total || id:ebi-a-GCST002221	0.0036	2	27742603	2.59e-42	94595	-0.0515	C	T	NA
21537	rs6882076	ebi-a-GCST002221	Cholesterol, total || id:ebi-a-GCST002221	0.0037	5	156390297	5.35e-41	94595	0.0508	C	T	NA
21538	rs2000999	ebi-a-GCST002221	Cholesterol, total || id:ebi-a-GCST002221	0.0044	16	72108093	6.8e-41	94595	0.0617	A	G	NA
21539	rs1535	ebi-a-GCST002221	Cholesterol, total || id:ebi-a-GCST002221	0.0037	11	61597972	8.62e-39	94595	-0.0497	G	A	NA
21540	rs9306897	ebi-a-GCST002221	Cholesterol, total || id:ebi-a-GCST002221	0.0037	2	21138066	7.51e-37	94595	-0.0488	C	T	NA
21541	rs9987289	ebi-a-GCST002221	Cholesterol, total || id:ebi-a-GCST002221	0.0063	8	9183358	1.84e-36	94595	0.0842	G	A	NA
21542	rs247616	ebi-a-GCST002221	Cholesterol, total || id:ebi-a-GCST002221	0.004	16	56989590	4.47e-32	94595	0.0499	T	C	NA
21543	rs2156552	ebi-a-GCST002221	Cholesterol, total || id:ebi-a-GCST002221	0.0047	18	47181668	1.25e-31	94595	0.057	T	A	NA
21544	rs7534572	ebi-a-GCST002221	Cholesterol, total || id:ebi-a-GCST002221	0.0055	1	62999675	3.6e-28	94595	0.0629	G	C	NA
21545	rs558971	ebi-a-GCST002221	Cholesterol, total || id:ebi-a-GCST002221	0.0036	1	234853406	7.02e-28	94595	0.0398	G	A	NA
21546	rs2235367	ebi-a-GCST002221	Cholesterol, total || id:ebi-a-GCST002221	0.0035	20	39830122	7.22e-25	94595	0.0357	G	A	NA
21547	rs1800961	ebi-a-GCST002221	Cholesterol, total || id:ebi-a-GCST002221	0.0101	20	43042364	1.34e-24	94595	-0.1062	T	C	NA
21548	rs4738684	ebi-a-GCST002221	Cholesterol, total || id:ebi-a-GCST002221	0.0037	8	59393273	1.12e-23	94595	-0.0392	G	A	NA
21549	rs11753995	ebi-a-GCST002221	Cholesterol, total || id:ebi-a-GCST002221	0.0048	6	160575366	1.84e-23	94595	0.0489	A	G	NA
21550	rs75687619	ebi-a-GCST002221	Cholesterol, total || id:ebi-a-GCST002221	0.0153	19	45399344	3.61e-22	94595	0.1592	T	G	NA
21551	rs9391858	ebi-a-GCST002221	Cholesterol, total || id:ebi-a-GCST002221	0.005	6	32341398	7.2e-22	94595	0.0495	G	A	NA
21552	rs7551981	ebi-a-GCST002221	Cholesterol, total || id:ebi-a-GCST002221	0.0037	1	55719166	7.5e-22	94595	0.0358	T	G	NA
21553	rs2073547	ebi-a-GCST002221	Cholesterol, total || id:ebi-a-GCST002221	0.0047	7	44582331	3.83e-21	94595	0.0456	G	A	NA
21554	rs2642438	ebi-a-GCST002221	Cholesterol, total || id:ebi-a-GCST002221	0.004	1	220970028	1.28e-18	94595	0.037	G	A	NA
21555	rs3758348	ebi-a-GCST002221	Cholesterol, total || id:ebi-a-GCST002221	0.0055	9	136239399	1.46e-18	94595	0.0491	C	G	NA
21556	rs2244608	ebi-a-GCST002221	Cholesterol, total || id:ebi-a-GCST002221	0.0037	12	121416988	9.62e-18	94595	0.0313	G	A	NA
21557	rs6016373	ebi-a-GCST002221	Cholesterol, total || id:ebi-a-GCST002221	0.0036	20	39154095	1e-17	94595	-0.0319	G	A	NA
21558	rs3184504	ebi-a-GCST002221	Cholesterol, total || id:ebi-a-GCST002221	0.0037	12	111884608	1.62e-17	94595	0.0318	C	T	NA
21559	rs7616006	ebi-a-GCST002221	Cholesterol, total || id:ebi-a-GCST002221	0.0036	3	12267648	8.41e-17	94595	-0.0315	G	A	NA
21560	rs12670798	ebi-a-GCST002221	Cholesterol, total || id:ebi-a-GCST002221	0.0041	7	21607352	9.48e-17	94595	0.0364	C	T	NA
21561	rs2737252	ebi-a-GCST002221	Cholesterol, total || id:ebi-a-GCST002221	0.0039	8	116663898	1.63e-16	94595	-0.0331	A	G	NA
21562	rs2255141	ebi-a-GCST002221	Cholesterol, total || id:ebi-a-GCST002221	0.0039	10	113933886	6.51e-16	94595	-0.0314	G	A	NA
21563	rs3757354	ebi-a-GCST002221	Cholesterol, total || id:ebi-a-GCST002221	0.0042	6	16127407	2.22e-15	94595	-0.0348	T	C	NA
21564	rs2814982	ebi-a-GCST002221	Cholesterol, total || id:ebi-a-GCST002221	0.0057	6	34546560	3.68e-15	94595	-0.0441	T	C	NA
21565	rs11220462	ebi-a-GCST002221	Cholesterol, total || id:ebi-a-GCST002221	0.0058	11	126243952	5.49e-15	94595	0.0474	A	G	NA
21566	rs8103315	ebi-a-GCST002221	Cholesterol, total || id:ebi-a-GCST002221	0.0055	19	45254168	5.94e-15	94595	0.0422	A	C	NA
21567	rs6603981	ebi-a-GCST002221	Cholesterol, total || id:ebi-a-GCST002221	0.0043	1	92993807	7.85e-15	94595	0.0351	T	C	NA
21568	rs633695	ebi-a-GCST002221	Cholesterol, total || id:ebi-a-GCST002221	0.0058	15	58725839	1.05e-14	94595	0.0433	G	A	NA
21569	rs11153594	ebi-a-GCST002221	Cholesterol, total || id:ebi-a-GCST002221	0.0036	6	116354591	1.27e-14	94595	-0.029	T	C	NA
21570	rs10832962	ebi-a-GCST002221	Cholesterol, total || id:ebi-a-GCST002221	0.0039	11	18656271	1.54e-14	94595	0.0315	T	C	NA
21571	rs11802413	ebi-a-GCST002221	Cholesterol, total || id:ebi-a-GCST002221	0.0035	1	25760920	1.58e-14	94595	0.0287	T	C	NA
21572	rs4988235	ebi-a-GCST002221	Cholesterol, total || id:ebi-a-GCST002221	0.004	2	136608646	3.97e-14	94595	-0.0308	A	G	NA
21573	rs581080	ebi-a-GCST002221	Cholesterol, total || id:ebi-a-GCST002221	0.0047	9	15305378	1.02e-13	94595	0.0377	C	G	NA
21574	rs7832643	ebi-a-GCST002221	Cholesterol, total || id:ebi-a-GCST002221	0.0037	8	145022657	3.12e-13	94595	0.0289	T	G	NA
21575	rs1800562	ebi-a-GCST002221	Cholesterol, total || id:ebi-a-GCST002221	0.0077	6	26093141	1.91e-12	94595	-0.0565	A	G	NA
21576	rs2287623	ebi-a-GCST002221	Cholesterol, total || id:ebi-a-GCST002221	0.0036	2	169830155	4.09e-12	94595	-0.0273	A	G	NA
21577	rs6504872	ebi-a-GCST002221	Cholesterol, total || id:ebi-a-GCST002221	0.0035	17	45438952	6.99e-12	94595	0.025	T	C	NA
21578	rs2315065	ebi-a-GCST002221	Cholesterol, total || id:ebi-a-GCST002221	0.0158	6	161108144	1.1e-11	94595	0.1102	A	C	NA
21579	rs11789603	ebi-a-GCST002221	Cholesterol, total || id:ebi-a-GCST002221	0.0062	9	107647019	1.44e-11	94595	0.0427	T	C	NA
21580	rs10904908	ebi-a-GCST002221	Cholesterol, total || id:ebi-a-GCST002221	0.0036	10	17260290	2.6e-11	94595	0.025	G	A	NA
21581	rs6573778	ebi-a-GCST002221	Cholesterol, total || id:ebi-a-GCST002221	0.0039	14	24872209	2.96e-11	94595	-0.0263	C	T	NA
21582	rs2277862	ebi-a-GCST002221	Cholesterol, total || id:ebi-a-GCST002221	0.0052	20	34152782	5.26e-11	94595	-0.0349	T	C	NA
21583	rs6818397	ebi-a-GCST002221	Cholesterol, total || id:ebi-a-GCST002221	0.0039	4	3434885	9.51e-11	94595	-0.0254	G	T	NA
21584	rs1997243	ebi-a-GCST002221	Cholesterol, total || id:ebi-a-GCST002221	0.005	7	1083777	2.72e-10	94595	0.0332	G	A	NA
21585	rs314253	ebi-a-GCST002221	Cholesterol, total || id:ebi-a-GCST002221	0.0037	17	7091650	2.81e-10	94595	-0.0233	C	T	NA
21586	rs4820091	ebi-a-GCST002221	Cholesterol, total || id:ebi-a-GCST002221	0.0045	22	21940189	4.36e-10	94595	-0.0289	G	T	NA
21587	rs10088180	ebi-a-GCST002221	Cholesterol, total || id:ebi-a-GCST002221	0.004	8	18228116	6.02e-10	94595	-0.0228	G	A	NA
21588	rs3780181	ebi-a-GCST002221	Cholesterol, total || id:ebi-a-GCST002221	0.0071	9	2640759	6.67e-10	94595	-0.0442	G	A	NA
21589	rs12412743	ebi-a-GCST002221	Cholesterol, total || id:ebi-a-GCST002221	0.0047	10	114045333	6.98e-10	94595	-0.0298	T	C	NA
21590	rs6709904	ebi-a-GCST002221	Cholesterol, total || id:ebi-a-GCST002221	0.0083	2	44080324	8.39e-10	94595	-0.0545	G	A	NA
21591	rs11563251	ebi-a-GCST002221	Cholesterol, total || id:ebi-a-GCST002221	0.0059	2	234679384	1.27e-09	94595	0.0368	T	C	NA
21592	rs4752805	ebi-a-GCST002221	Cholesterol, total || id:ebi-a-GCST002221	0.0041	11	48018355	1.62e-09	94595	0.0251	G	A	NA
21593	rs4530754	ebi-a-GCST002221	Cholesterol, total || id:ebi-a-GCST002221	0.0035	5	122855416	1.68e-09	94595	0.0228	A	G	NA
21594	rs11694172	ebi-a-GCST002221	Cholesterol, total || id:ebi-a-GCST002221	0.0041	2	203532304	1.95e-09	94595	0.0277	G	A	NA
21595	rs9376090	ebi-a-GCST002221	Cholesterol, total || id:ebi-a-GCST002221	0.004	6	135411228	2.6e-09	94595	-0.0254	C	T	NA
21596	rs10773003	ebi-a-GCST002221	Cholesterol, total || id:ebi-a-GCST002221	0.0058	12	123775127	4.08e-09	94595	0.0369	A	G	NA
21597	rs17526895	ebi-a-GCST002221	Cholesterol, total || id:ebi-a-GCST002221	0.0067	2	118815958	5.78e-09	94595	-0.042	G	A	NA
21598	rs10900221	ebi-a-GCST002221	Cholesterol, total || id:ebi-a-GCST002221	0.0041	10	45988597	7.96e-09	94595	0.0255	A	G	NA
21599	rs4253772	ebi-a-GCST002221	Cholesterol, total || id:ebi-a-GCST002221	0.0058	22	46627603	9.85e-09	94595	0.0322	T	C	NA
21600	rs2066714	ebi-a-GCST002221	Cholesterol, total || id:ebi-a-GCST002221	0.0076	9	107586753	1.14e-08	94595	0.0442	C	T	NA
21601	rs112201728	ebi-a-GCST002221	Cholesterol, total || id:ebi-a-GCST002221	0.0099	6	160551486	1.2e-08	94595	0.0581	T	C	NA
21602	rs7640978	ebi-a-GCST002221	Cholesterol, total || id:ebi-a-GCST002221	0.0066	3	32533010	1.66e-08	94595	-0.0376	T	C	NA
21603	rs9272775	ebi-a-GCST002221	Cholesterol, total || id:ebi-a-GCST002221	0.0055	6	32610257	2.13e-08	94595	0.0317	C	T	NA
21604	rs13315871	ebi-a-GCST002221	Cholesterol, total || id:ebi-a-GCST002221	0.0061	3	58381287	3.48e-08	94595	-0.0355	A	G	NA
21605	rs2030746	ebi-a-GCST002221	Cholesterol, total || id:ebi-a-GCST002221	0.0037	2	121309488	3.6e-08	94595	0.0199	T	C	NA
21606	rs2886232	ebi-a-GCST002221	Cholesterol, total || id:ebi-a-GCST002221	0.0062	17	67150176	3.87e-08	94595	-0.0358	C	T	NA
21607	rs281393	ebi-a-GCST002221	Cholesterol, total || id:ebi-a-GCST002221	0.0055	19	49224484	4.26e-08	94595	-0.0322	T	C	NA
21608	rs138777	ebi-a-GCST002221	Cholesterol, total || id:ebi-a-GCST002221	0.0037	22	35711098	4.74e-08	94595	-0.0214	G	A	NA
21609	rs7412	ebi-a-GCST005065	Cholesterol, total || id:ebi-a-GCST005065	0.03	19	45412079	8.5e-32	9817	-0.3	T	C	NA
21610	rs112552009	ebi-a-GCST005065	Cholesterol, total || id:ebi-a-GCST005065	0.02	19	11193091	2.33e-10	9817	-0.14	G	T	NA
21611	rs12740374	ebi-a-GCST005065	Cholesterol, total || id:ebi-a-GCST005065	0.02	1	109817590	5.28e-10	9817	-0.11	T	G	NA
21612	rs10468017	ebi-a-GCST005065	Cholesterol, total || id:ebi-a-GCST005065	0.02	15	58678512	2.19e-08	9817	0.09	T	C	NA
21613	rs964184	met-d-XXL_VLDL_CE	Cholesteryl esters in chylomicrons and extremely large VLDL || id:met-d-XXL_VLDL_CE	0.00587803	11	116648917	1e-200	NA	-0.213707	C	G	0.867255
21614	rs328	met-d-XXL_VLDL_CE	Cholesteryl esters in chylomicrons and extremely large VLDL || id:met-d-XXL_VLDL_CE	0.00661512	8	19819724	1.2e-191	NA	-0.192145	G	C	0.10031
21615	rs10455872	met-d-XXL_VLDL_CE	Cholesteryl esters in chylomicrons and extremely large VLDL || id:met-d-XXL_VLDL_CE	0.00738275	6	161010118	1.7e-187	NA	-0.213565	G	A	0.07899
21616	rs117733303	met-d-XXL_VLDL_CE	Cholesteryl esters in chylomicrons and extremely large VLDL || id:met-d-XXL_VLDL_CE	0.0147744	6	160922870	1.2e-119	NA	-0.341773	G	A	0.0185
21617	rs1260326	met-d-XXL_VLDL_CE	Cholesteryl esters in chylomicrons and extremely large VLDL || id:met-d-XXL_VLDL_CE	0.00407477	2	27730940	5e-111	NA	-0.0893342	C	T	0.603982
21618	rs2678379	met-d-XXL_VLDL_CE	Cholesteryl esters in chylomicrons and extremely large VLDL || id:met-d-XXL_VLDL_CE	0.00491461	2	21226560	7.4e-105	NA	0.105616	G	A	0.793824
21619	rs7412	met-d-XXL_VLDL_CE	Cholesteryl esters in chylomicrons and extremely large VLDL || id:met-d-XXL_VLDL_CE	0.00735426	19	45412079	4.1e-102	NA	0.154619	T	C	0.080658
21620	rs28601761	met-d-XXL_VLDL_CE	Cholesteryl esters in chylomicrons and extremely large VLDL || id:met-d-XXL_VLDL_CE	0.00408421	8	126500031	4.5e-96	NA	-0.0830427	G	C	0.420164
21621	rs34060476	met-d-XXL_VLDL_CE	Cholesteryl esters in chylomicrons and extremely large VLDL || id:met-d-XXL_VLDL_CE	0.00584743	7	73037956	9.3e-76	NA	-0.108063	G	A	0.134803
21622	rs174576	met-d-XXL_VLDL_CE	Cholesteryl esters in chylomicrons and extremely large VLDL || id:met-d-XXL_VLDL_CE	0.00417389	11	61603510	3.4e-72	NA	0.0735406	A	C	0.350038
21623	rs247616	met-d-XXL_VLDL_CE	Cholesteryl esters in chylomicrons and extremely large VLDL || id:met-d-XXL_VLDL_CE	0.00426696	16	56989590	4.7e-57	NA	-0.0667193	T	C	0.32471
21624	rs116843064	met-d-XXL_VLDL_CE	Cholesteryl esters in chylomicrons and extremely large VLDL || id:met-d-XXL_VLDL_CE	0.0143065	19	8429323	2.1e-56	NA	-0.224313	A	G	0.019852
21625	rs144018203	met-d-XXL_VLDL_CE	Cholesteryl esters in chylomicrons and extremely large VLDL || id:met-d-XXL_VLDL_CE	0.0201883	11	116916060	3.8e-47	NA	0.277602	C	G	0.010654
21626	rs8107974	met-d-XXL_VLDL_CE	Cholesteryl esters in chylomicrons and extremely large VLDL || id:met-d-XXL_VLDL_CE	0.00756003	19	19388500	4e-42	NA	-0.102917	T	A	0.075555
21627	rs13389219	met-d-XXL_VLDL_CE	Cholesteryl esters in chylomicrons and extremely large VLDL || id:met-d-XXL_VLDL_CE	0.00408383	2	165528876	6.1e-35	NA	-0.0492092	T	C	0.392528
21628	rs72836561	met-d-XXL_VLDL_CE	Cholesteryl esters in chylomicrons and extremely large VLDL || id:met-d-XXL_VLDL_CE	0.0114291	17	41926126	6.5e-27	NA	0.118833	T	C	0.031483
21629	rs139974673	met-d-XXL_VLDL_CE	Cholesteryl esters in chylomicrons and extremely large VLDL || id:met-d-XXL_VLDL_CE	0.0125867	15	44027885	3.2e-25	NA	0.128419	C	T	0.025918
21630	rs56290633	met-d-XXL_VLDL_CE	Cholesteryl esters in chylomicrons and extremely large VLDL || id:met-d-XXL_VLDL_CE	0.00431366	19	45401783	3.6e-23	NA	0.0429124	C	T	0.539534
21631	rs4704834	met-d-XXL_VLDL_CE	Cholesteryl esters in chylomicrons and extremely large VLDL || id:met-d-XXL_VLDL_CE	0.00416208	5	156443066	1.7e-21	NA	0.038135	G	A	0.644037
21632	rs73596816	met-d-XXL_VLDL_CE	Cholesteryl esters in chylomicrons and extremely large VLDL || id:met-d-XXL_VLDL_CE	0.0110884	6	161017363	2e-21	NA	-0.106442	A	G	0.033595
21633	rs28383314	met-d-XXL_VLDL_CE	Cholesteryl esters in chylomicrons and extremely large VLDL || id:met-d-XXL_VLDL_CE	0.00410864	6	32587213	1.1e-18	NA	0.0358126	C	T	0.62295
21634	rs10761752	met-d-XXL_VLDL_CE	Cholesteryl esters in chylomicrons and extremely large VLDL || id:met-d-XXL_VLDL_CE	0.0039929	10	65160321	1.3e-18	NA	-0.0337552	C	T	0.474404
21635	rs2943635	met-d-XXL_VLDL_CE	Cholesteryl esters in chylomicrons and extremely large VLDL || id:met-d-XXL_VLDL_CE	0.00427371	2	227077377	1.5e-18	NA	0.0374158	T	C	0.679829
21636	rs684773	met-d-XXL_VLDL_CE	Cholesteryl esters in chylomicrons and extremely large VLDL || id:met-d-XXL_VLDL_CE	0.00472249	3	135956305	1.8e-18	NA	0.0397213	C	A	0.767067
21637	rs1471251	met-d-XXL_VLDL_CE	Cholesteryl esters in chylomicrons and extremely large VLDL || id:met-d-XXL_VLDL_CE	0.0040944	4	87976359	9.7e-18	NA	0.0334792	T	A	0.397126
21638	rs1801689	met-d-XXL_VLDL_CE	Cholesteryl esters in chylomicrons and extremely large VLDL || id:met-d-XXL_VLDL_CE	0.0116019	17	64210580	1e-16	NA	-0.0914446	C	A	0.030531
21639	rs632057	met-d-XXL_VLDL_CE	Cholesteryl esters in chylomicrons and extremely large VLDL || id:met-d-XXL_VLDL_CE	0.00411999	6	139834012	6.9e-16	NA	-0.0333304	G	T	0.627779
21640	rs13265201	met-d-XXL_VLDL_CE	Cholesteryl esters in chylomicrons and extremely large VLDL || id:met-d-XXL_VLDL_CE	0.00411609	8	11493678	1e-15	NA	0.0332037	G	C	0.396268
21641	rs2186037	met-d-XXL_VLDL_CE	Cholesteryl esters in chylomicrons and extremely large VLDL || id:met-d-XXL_VLDL_CE	0.00399625	6	127455029	5.2e-15	NA	0.0300902	G	A	0.51879
21642	rs74434374	met-d-XXL_VLDL_CE	Cholesteryl esters in chylomicrons and extremely large VLDL || id:met-d-XXL_VLDL_CE	0.00963075	6	31850308	8e-14	NA	0.0703782	A	C	0.044815
21643	rs72555385	met-d-XXL_VLDL_CE	Cholesteryl esters in chylomicrons and extremely large VLDL || id:met-d-XXL_VLDL_CE	0.00926061	7	73123473	1.1e-13	NA	0.0691489	G	A	0.04931
21644	rs13108218	met-d-XXL_VLDL_CE	Cholesteryl esters in chylomicrons and extremely large VLDL || id:met-d-XXL_VLDL_CE	0.0041302	4	3443931	1.2e-13	NA	-0.0294481	G	A	0.615355
21645	rs1883711	met-d-XXL_VLDL_CE	Cholesteryl esters in chylomicrons and extremely large VLDL || id:met-d-XXL_VLDL_CE	0.011728	20	39179822	1.6e-13	NA	0.0809663	C	G	0.0312
21646	rs7133378	met-d-XXL_VLDL_CE	Cholesteryl esters in chylomicrons and extremely large VLDL || id:met-d-XXL_VLDL_CE	0.00427895	12	124409502	4.8e-13	NA	-0.0290861	A	G	0.319792
21647	rs56001710	met-d-XXL_VLDL_CE	Cholesteryl esters in chylomicrons and extremely large VLDL || id:met-d-XXL_VLDL_CE	0.0041681	7	25983400	9e-13	NA	-0.027955	T	A	0.58058
21648	rs2478236	met-d-XXL_VLDL_CE	Cholesteryl esters in chylomicrons and extremely large VLDL || id:met-d-XXL_VLDL_CE	0.00407346	10	94797973	1.3e-12	NA	-0.0267781	A	G	0.403779
21649	rs2925979	met-d-XXL_VLDL_CE	Cholesteryl esters in chylomicrons and extremely large VLDL || id:met-d-XXL_VLDL_CE	0.00434872	16	81534790	1.6e-12	NA	-0.0297662	C	T	0.69893
21650	rs3860847	met-d-XXL_VLDL_CE	Cholesteryl esters in chylomicrons and extremely large VLDL || id:met-d-XXL_VLDL_CE	0.00489572	8	126631799	3.5e-12	NA	0.0333262	A	G	0.212511
21651	rs11644601	met-d-XXL_VLDL_CE	Cholesteryl esters in chylomicrons and extremely large VLDL || id:met-d-XXL_VLDL_CE	0.00438414	16	15172118	4.4e-12	NA	-0.0286022	C	T	0.296692
21652	rs2275647	met-d-XXL_VLDL_CE	Cholesteryl esters in chylomicrons and extremely large VLDL || id:met-d-XXL_VLDL_CE	0.00417381	13	95231825	7e-12	NA	0.0278704	A	G	0.351879
21653	rs7140110	met-d-XXL_VLDL_CE	Cholesteryl esters in chylomicrons and extremely large VLDL || id:met-d-XXL_VLDL_CE	0.00435937	13	114544024	8.4e-12	NA	0.0290446	C	T	0.299371
21654	rs79598313	met-d-XXL_VLDL_CE	Cholesteryl esters in chylomicrons and extremely large VLDL || id:met-d-XXL_VLDL_CE	0.0132438	1	27284913	8.5e-12	NA	0.0937363	T	C	0.023202
21655	rs998584	met-d-XXL_VLDL_CE	Cholesteryl esters in chylomicrons and extremely large VLDL || id:met-d-XXL_VLDL_CE	0.00398757	6	43757896	1.1e-11	NA	0.0265477	A	C	0.482334
21656	rs6971365	met-d-XXL_VLDL_CE	Cholesteryl esters in chylomicrons and extremely large VLDL || id:met-d-XXL_VLDL_CE	0.00438652	7	130432481	2.3e-11	NA	0.028183	C	T	0.292827
21657	rs28752924	met-d-XXL_VLDL_CE	Cholesteryl esters in chylomicrons and extremely large VLDL || id:met-d-XXL_VLDL_CE	0.00413174	6	31303922	4.8e-11	NA	0.0275554	C	T	0.445527
21658	rs2122982	met-d-XXL_VLDL_CE	Cholesteryl esters in chylomicrons and extremely large VLDL || id:met-d-XXL_VLDL_CE	0.00466743	12	57781893	5.8e-11	NA	-0.0300432	A	G	0.238662
21659	rs4810479	met-d-XXL_VLDL_CE	Cholesteryl esters in chylomicrons and extremely large VLDL || id:met-d-XXL_VLDL_CE	0.00461098	20	44545048	1.1e-10	NA	-0.0284676	T	C	0.750222
21660	rs57192995	met-d-XXL_VLDL_CE	Cholesteryl esters in chylomicrons and extremely large VLDL || id:met-d-XXL_VLDL_CE	0.00866404	19	8439538	1.6e-10	NA	-0.054401	C	G	0.056299
21661	rs9889584	met-d-XXL_VLDL_CE	Cholesteryl esters in chylomicrons and extremely large VLDL || id:met-d-XXL_VLDL_CE	0.00826792	17	17434141	2.4e-10	NA	0.0525514	A	G	0.062205
21662	rs111909590	met-d-XXL_VLDL_CE	Cholesteryl esters in chylomicrons and extremely large VLDL || id:met-d-XXL_VLDL_CE	0.00982506	6	160545046	6.4e-10	NA	0.0569713	T	C	0.043581
21663	rs2081687	met-d-XXL_VLDL_CE	Cholesteryl esters in chylomicrons and extremely large VLDL || id:met-d-XXL_VLDL_CE	0.00422115	8	59388565	7.8e-10	NA	-0.0256435	C	T	0.663094
21664	rs4491981	met-d-XXL_VLDL_CE	Cholesteryl esters in chylomicrons and extremely large VLDL || id:met-d-XXL_VLDL_CE	0.00469372	4	171563776	9.2e-10	NA	-0.0269803	A	C	0.241217
21665	rs182611493	met-d-XXL_VLDL_CE	Cholesteryl esters in chylomicrons and extremely large VLDL || id:met-d-XXL_VLDL_CE	0.0192059	19	19458388	2.1e-09	NA	-0.113605	G	A	0.012523
21666	rs13186403	met-d-XXL_VLDL_CE	Cholesteryl esters in chylomicrons and extremely large VLDL || id:met-d-XXL_VLDL_CE	0.00497582	5	67513457	2.6e-09	NA	-0.0286732	T	G	0.215247
21667	rs11878597	met-d-XXL_VLDL_CE	Cholesteryl esters in chylomicrons and extremely large VLDL || id:met-d-XXL_VLDL_CE	0.00400491	19	45470298	7.1e-09	NA	0.0222312	C	T	0.450192
21668	rs1510606	met-d-XXL_VLDL_CE	Cholesteryl esters in chylomicrons and extremely large VLDL || id:met-d-XXL_VLDL_CE	0.00408765	2	21531266	1.5e-08	NA	-0.0235543	A	G	0.396984
21669	rs4698315	met-d-XXL_VLDL_CE	Cholesteryl esters in chylomicrons and extremely large VLDL || id:met-d-XXL_VLDL_CE	0.00423713	4	15105312	1.9e-08	NA	0.0229984	C	G	0.66337
21670	rs2915400	met-d-XXL_VLDL_CE	Cholesteryl esters in chylomicrons and extremely large VLDL || id:met-d-XXL_VLDL_CE	0.00474011	11	14364951	3.5e-08	NA	0.0254252	C	T	0.767812
21671	rs2035816	met-d-XXL_VLDL_CE	Cholesteryl esters in chylomicrons and extremely large VLDL || id:met-d-XXL_VLDL_CE	0.00719646	4	100508556	4.3e-08	NA	-0.0381102	G	A	0.0843
21672	rs2680888	met-d-XXL_VLDL_CE	Cholesteryl esters in chylomicrons and extremely large VLDL || id:met-d-XXL_VLDL_CE	0.00597384	15	65603054	4.4e-08	NA	0.0320379	A	C	0.871766
21673	rs146534110	met-d-XXL_VLDL_CE	Cholesteryl esters in chylomicrons and extremely large VLDL || id:met-d-XXL_VLDL_CE	0.0172562	6	160578069	4.5e-08	NA	-0.0929052	T	G	0.013508
21674	rs184089815	met-d-XXL_VLDL_CE	Cholesteryl esters in chylomicrons and extremely large VLDL || id:met-d-XXL_VLDL_CE	0.0158209	6	160093887	4.6e-08	NA	-0.0854457	A	G	0.01643
21675	rs3764261	met-d-HDL_CE	Cholesteryl esters in HDL || id:met-d-HDL_CE	0.00394437	16	56993324	1e-200	NA	0.209662	A	C	0.324423
21676	rs145391587	met-d-HDL_CE	Cholesteryl esters in HDL || id:met-d-HDL_CE	0.00615238	8	19820933	3e-163	NA	0.164535	C	A	0.10029
21677	rs1601935	met-d-HDL_CE	Cholesteryl esters in HDL || id:met-d-HDL_CE	0.00392868	15	58671765	4.5e-102	NA	-0.0830367	T	G	0.654652
21678	rs2070895	met-d-HDL_CE	Cholesteryl esters in HDL || id:met-d-HDL_CE	0.00448588	15	58723939	2.9e-94	NA	0.089824	A	G	0.218687
21679	rs964184	met-d-HDL_CE	Cholesteryl esters in HDL || id:met-d-HDL_CE	0.0054625	11	116648917	4.5e-74	NA	0.0971369	C	G	0.867255
21680	rs116843064	met-d-HDL_CE	Cholesteryl esters in HDL || id:met-d-HDL_CE	0.0133032	19	8429323	4.1e-66	NA	0.222881	A	G	0.019852
21681	rs174578	met-d-HDL_CE	Cholesteryl esters in HDL || id:met-d-HDL_CE	0.00387617	11	61605499	5.5e-62	NA	-0.0619825	A	T	0.350972
21682	rs676210	met-d-HDL_CE	Cholesteryl esters in HDL || id:met-d-HDL_CE	0.00457133	2	21231524	1.7e-55	NA	0.0719864	A	G	0.205765
21683	rs77960347	met-d-HDL_CE	Cholesteryl esters in HDL || id:met-d-HDL_CE	0.0161989	18	47109955	4.3e-55	NA	0.247862	G	A	0.013239
21684	rs7241918	met-d-HDL_CE	Cholesteryl esters in HDL || id:met-d-HDL_CE	0.00487091	18	47160953	1.7e-54	NA	0.0744648	T	G	0.822907
21685	rs72836561	met-d-HDL_CE	Cholesteryl esters in HDL || id:met-d-HDL_CE	0.0106195	17	41926126	9.1e-54	NA	-0.159246	T	C	0.031483
21686	rs75911530	met-d-HDL_CE	Cholesteryl esters in HDL || id:met-d-HDL_CE	0.0108901	16	57049137	8.1e-52	NA	-0.161921	A	G	0.032886
21687	rs4240624	met-d-HDL_CE	Cholesteryl esters in HDL || id:met-d-HDL_CE	0.0064517	8	9184231	1.5e-49	NA	0.0944368	A	G	0.909226
21688	rs6073958	met-d-HDL_CE	Cholesteryl esters in HDL || id:met-d-HDL_CE	0.00465494	20	44551855	6.9e-47	NA	-0.0673875	C	T	0.198725
21689	rs4846921	met-d-HDL_CE	Cholesteryl esters in HDL || id:met-d-HDL_CE	0.00380297	1	230304352	4.6e-41	NA	0.0495471	A	G	0.613228
21690	rs5167	met-d-HDL_CE	Cholesteryl esters in HDL || id:met-d-HDL_CE	0.00387778	19	45448465	4.4e-31	NA	0.0442527	G	T	0.352265
21691	rs2943650	met-d-HDL_CE	Cholesteryl esters in HDL || id:met-d-HDL_CE	0.00386736	2	227105921	1.5e-29	NA	-0.041751	T	C	0.644755
21692	rs921919	met-d-HDL_CE	Cholesteryl esters in HDL || id:met-d-HDL_CE	0.00402712	12	125265201	8.9e-28	NA	-0.0415204	A	G	0.669512
21693	rs13107325	met-d-HDL_CE	Cholesteryl esters in HDL || id:met-d-HDL_CE	0.0070678	4	103188709	2.6e-27	NA	-0.0746262	T	C	0.074284
21694	rs2740488	met-d-HDL_CE	Cholesteryl esters in HDL || id:met-d-HDL_CE	0.00421158	9	107661742	1.5e-25	NA	-0.0428073	C	A	0.265313
21695	rs144018203	met-d-HDL_CE	Cholesteryl esters in HDL || id:met-d-HDL_CE	0.0187611	11	116916060	1.3e-24	NA	-0.191662	C	G	0.010654
21696	rs2925979	met-d-HDL_CE	Cholesteryl esters in HDL || id:met-d-HDL_CE	0.00402281	16	81534790	2e-24	NA	0.0394442	C	T	0.69893
21697	rs35184771	met-d-HDL_CE	Cholesteryl esters in HDL || id:met-d-HDL_CE	0.00386977	11	47475189	2.4e-23	NA	-0.0385791	T	G	0.352775
21698	rs559355	met-d-HDL_CE	Cholesteryl esters in HDL || id:met-d-HDL_CE	0.00509662	11	75451281	2.7e-23	NA	-0.0507108	T	A	0.157985
21699	rs2792735	met-d-HDL_CE	Cholesteryl esters in HDL || id:met-d-HDL_CE	0.00413044	10	113921825	3.7e-23	NA	-0.0393863	A	G	0.720334
21700	rs3768321	met-d-HDL_CE	Cholesteryl esters in HDL || id:met-d-HDL_CE	0.00467253	1	40035928	5.3e-23	NA	-0.0441663	T	G	0.19653
21701	rs13389219	met-d-HDL_CE	Cholesteryl esters in HDL || id:met-d-HDL_CE	0.00379748	2	165528876	4.2e-22	NA	0.0357714	T	C	0.392528
21702	rs191555775	met-d-HDL_CE	Cholesteryl esters in HDL || id:met-d-HDL_CE	0.00603466	6	161005389	5.9e-22	NA	-0.0557393	T	A	0.106388
21703	rs4986970	met-d-HDL_CE	Cholesteryl esters in HDL || id:met-d-HDL_CE	0.0102374	16	67976320	2.6e-20	NA	-0.0923717	T	A	0.033916
21704	rs114165349	met-d-HDL_CE	Cholesteryl esters in HDL || id:met-d-HDL_CE	0.0124344	1	27021913	2.9e-20	NA	-0.114097	C	G	0.022956
21705	rs1358980	met-d-HDL_CE	Cholesteryl esters in HDL || id:met-d-HDL_CE	0.00373393	6	43764551	2.7e-19	NA	-0.0335309	T	C	0.482643
21706	rs2642438	met-d-HDL_CE	Cholesteryl esters in HDL || id:met-d-HDL_CE	0.00406011	1	220970028	6.8e-19	NA	0.0351863	G	A	0.703836
21707	rs7136506	met-d-HDL_CE	Cholesteryl esters in HDL || id:met-d-HDL_CE	0.00458807	12	125326153	9e-19	NA	-0.0398487	C	T	0.215764
21708	rs1054852	met-d-HDL_CE	Cholesteryl esters in HDL || id:met-d-HDL_CE	0.00401381	12	124496316	1.4e-18	NA	0.033758	G	A	0.377481
21709	rs1215112	met-d-HDL_CE	Cholesteryl esters in HDL || id:met-d-HDL_CE	0.00539954	9	15303583	1.5e-18	NA	0.0466461	A	G	0.863029
21710	rs737337	met-d-HDL_CE	Cholesteryl esters in HDL || id:met-d-HDL_CE	0.00696039	19	11347493	1.2e-17	NA	-0.0588793	C	T	0.076791
21711	rs11789603	met-d-HDL_CE	Cholesteryl esters in HDL || id:met-d-HDL_CE	0.00596998	9	107647019	1.6e-16	NA	0.0510758	T	C	0.108813
21712	rs2954029	met-d-HDL_CE	Cholesteryl esters in HDL || id:met-d-HDL_CE	0.00372059	8	126490972	2.4e-16	NA	0.0283665	T	A	0.464894
21713	rs150224153	met-d-HDL_CE	Cholesteryl esters in HDL || id:met-d-HDL_CE	0.0112952	20	43008981	4e-16	NA	-0.0924038	T	C	0.029238
21714	rs6018652	met-d-HDL_CE	Cholesteryl esters in HDL || id:met-d-HDL_CE	0.00458912	20	46340974	9.5e-16	NA	0.0351553	A	G	0.792531
21715	rs35493868	met-d-HDL_CE	Cholesteryl esters in HDL || id:met-d-HDL_CE	0.0046178	7	73039406	2.2e-15	NA	0.0358978	G	C	0.20366
21716	rs10162642	met-d-HDL_CE	Cholesteryl esters in HDL || id:met-d-HDL_CE	0.00457668	15	58577163	3.2e-15	NA	-0.0327838	A	G	0.21011
21717	rs1761457	met-d-HDL_CE	Cholesteryl esters in HDL || id:met-d-HDL_CE	0.00395921	19	54814524	3.3e-15	NA	0.0296343	G	A	0.326721
21718	rs2245221	met-d-HDL_CE	Cholesteryl esters in HDL || id:met-d-HDL_CE	0.00375815	8	116624879	7e-15	NA	0.0303928	A	G	0.558967
21719	rs9491697	met-d-HDL_CE	Cholesteryl esters in HDL || id:met-d-HDL_CE	0.00373384	6	127456122	7.1e-15	NA	-0.0284335	G	A	0.463611
21720	rs2298428	met-d-HDL_CE	Cholesteryl esters in HDL || id:met-d-HDL_CE	0.00480505	22	21982892	1e-14	NA	-0.0357376	T	C	0.182554
21721	rs7810507	met-d-HDL_CE	Cholesteryl esters in HDL || id:met-d-HDL_CE	0.0041215	7	130437476	1.5e-14	NA	-0.031525	A	G	0.281086
21722	rs12608026	met-d-HDL_CE	Cholesteryl esters in HDL || id:met-d-HDL_CE	0.00928839	18	47120499	1.8e-14	NA	0.0704882	G	T	0.042401
21723	rs61805076	met-d-HDL_CE	Cholesteryl esters in HDL || id:met-d-HDL_CE	0.00392548	1	182154990	1.9e-14	NA	-0.0297269	C	T	0.334061
21724	rs112001035	met-d-HDL_CE	Cholesteryl esters in HDL || id:met-d-HDL_CE	0.0079756	17	66823805	4.6e-14	NA	-0.0599848	A	G	0.059725
21725	rs12721046	met-d-HDL_CE	Cholesteryl esters in HDL || id:met-d-HDL_CE	0.00509776	19	45421254	1e-13	NA	-0.0365744	A	G	0.157693
21726	rs2229357	met-d-HDL_CE	Cholesteryl esters in HDL || id:met-d-HDL_CE	0.00432227	12	57843711	2.5e-13	NA	0.0306338	A	G	0.240928
21727	rs9265113	met-d-HDL_CE	Cholesteryl esters in HDL || id:met-d-HDL_CE	0.00404048	6	31287454	2.9e-13	NA	-0.0289954	T	C	0.407629
21728	rs147233090	met-d-HDL_CE	Cholesteryl esters in HDL || id:met-d-HDL_CE	0.0120513	15	44028047	5e-13	NA	-0.0850551	T	C	0.024586
21729	rs7308864	met-d-HDL_CE	Cholesteryl esters in HDL || id:met-d-HDL_CE	0.00370433	12	109871179	3.8e-12	NA	0.0250172	G	A	0.523289
21730	rs60847460	met-d-HDL_CE	Cholesteryl esters in HDL || id:met-d-HDL_CE	0.00531241	10	113983758	7.4e-12	NA	-0.0364215	T	C	0.143326
21731	rs267738	met-d-HDL_CE	Cholesteryl esters in HDL || id:met-d-HDL_CE	0.00447357	1	150940625	3.3e-11	NA	0.0284401	G	T	0.219647
21732	rs7134375	met-d-HDL_CE	Cholesteryl esters in HDL || id:met-d-HDL_CE	0.00373739	12	20473758	5.6e-11	NA	0.0239747	A	C	0.430204
21733	rs78058190	met-d-HDL_CE	Cholesteryl esters in HDL || id:met-d-HDL_CE	0.00959909	2	219699999	9e-11	NA	-0.0647055	A	G	0.0501
21734	rs17696736	met-d-HDL_CE	Cholesteryl esters in HDL || id:met-d-HDL_CE	0.00374747	12	112486818	1.2e-10	NA	-0.0216481	G	A	0.430239
21735	rs116978226	met-d-HDL_CE	Cholesteryl esters in HDL || id:met-d-HDL_CE	0.0104389	11	116990507	1.4e-10	NA	0.064649	A	C	0.033248
21736	rs4969141	met-d-HDL_CE	Cholesteryl esters in HDL || id:met-d-HDL_CE	0.00372035	17	76391653	1.4e-10	NA	0.0238232	T	C	0.489523
21737	rs8058512	met-d-HDL_CE	Cholesteryl esters in HDL || id:met-d-HDL_CE	0.00414507	16	57151796	1.9e-10	NA	-0.0267731	T	C	0.72404
21738	rs4922787	met-d-HDL_CE	Cholesteryl esters in HDL || id:met-d-HDL_CE	0.004374	11	27507902	2.3e-10	NA	0.0270981	T	G	0.761596
21739	rs904770	met-d-HDL_CE	Cholesteryl esters in HDL || id:met-d-HDL_CE	0.00589333	16	56702000	2.5e-10	NA	-0.0371829	C	T	0.889385
21740	rs71336055	met-d-HDL_CE	Cholesteryl esters in HDL || id:met-d-HDL_CE	0.00572084	3	136020454	3.9e-10	NA	0.0356601	T	C	0.119734
21741	rs2066714	met-d-HDL_CE	Cholesteryl esters in HDL || id:met-d-HDL_CE	0.00551302	9	107586753	4.5e-10	NA	0.0324776	C	T	0.128934
21742	rs10268632	met-d-HDL_CE	Cholesteryl esters in HDL || id:met-d-HDL_CE	0.00371759	7	17980281	5.6e-10	NA	0.0226161	C	A	0.511754
21743	rs35633876	met-d-HDL_CE	Cholesteryl esters in HDL || id:met-d-HDL_CE	0.00372407	2	20363074	6.3e-10	NA	-0.0225026	T	G	0.481849
21744	rs2307111	met-d-HDL_CE	Cholesteryl esters in HDL || id:met-d-HDL_CE	0.00379466	5	75003678	6.3e-10	NA	0.0237188	C	T	0.396609
21745	rs140584594	met-d-HDL_CE	Cholesteryl esters in HDL || id:met-d-HDL_CE	0.00415082	1	110232983	7.6e-10	NA	0.0254404	G	A	0.730105
21746	rs141949189	met-d-HDL_CE	Cholesteryl esters in HDL || id:met-d-HDL_CE	0.00390761	11	118957388	1.2e-09	NA	-0.0231012	T	A	0.431973
21747	rs59299606	met-d-HDL_CE	Cholesteryl esters in HDL || id:met-d-HDL_CE	0.00474671	16	15085679	1.3e-09	NA	-0.027852	A	G	0.249077
21748	rs1047891	met-d-HDL_CE	Cholesteryl esters in HDL || id:met-d-HDL_CE	0.00399273	2	211540507	3.3e-09	NA	-0.02428	A	C	0.314995
21749	rs688671	met-d-HDL_CE	Cholesteryl esters in HDL || id:met-d-HDL_CE	0.00420894	18	57867526	4.3e-09	NA	-0.0247751	G	A	0.267133
21750	rs2494748	met-d-HDL_CE	Cholesteryl esters in HDL || id:met-d-HDL_CE	0.00382082	14	105258892	6.2e-09	NA	-0.0209215	T	C	0.616244
21751	rs3735687	met-d-HDL_CE	Cholesteryl esters in HDL || id:met-d-HDL_CE	0.00376949	7	1066297	6.8e-09	NA	-0.0225948	G	A	0.42282
21752	rs10015477	met-d-HDL_CE	Cholesteryl esters in HDL || id:met-d-HDL_CE	0.00386105	4	87814053	7.3e-09	NA	-0.0211327	A	G	0.368306
21753	rs62101705	met-d-HDL_CE	Cholesteryl esters in HDL || id:met-d-HDL_CE	0.0162823	18	47135834	8.4e-09	NA	-0.089071	T	C	0.01364
21754	rs941507	met-d-HDL_CE	Cholesteryl esters in HDL || id:met-d-HDL_CE	0.00373059	14	24759319	8.6e-09	NA	-0.0202557	C	G	0.460822
21755	rs59104589	met-d-HDL_CE	Cholesteryl esters in HDL || id:met-d-HDL_CE	0.0038655	2	242237902	1e-08	NA	0.0204682	T	C	0.358826
21756	rs2302263	met-d-HDL_CE	Cholesteryl esters in HDL || id:met-d-HDL_CE	0.0065556	11	64021821	1.3e-08	NA	-0.0371263	T	C	0.088118
21757	rs7845090	met-d-HDL_CE	Cholesteryl esters in HDL || id:met-d-HDL_CE	0.00410032	8	73449940	1.4e-08	NA	0.0236409	A	G	0.70938
21758	rs4078216	met-d-HDL_CE	Cholesteryl esters in HDL || id:met-d-HDL_CE	0.00433359	12	125434716	2.1e-08	NA	0.0260544	A	G	0.240941
21759	rs12453682	met-d-HDL_CE	Cholesteryl esters in HDL || id:met-d-HDL_CE	0.00404562	17	37770005	2.2e-08	NA	0.0211904	T	C	0.693649
21760	rs142110991	met-d-HDL_CE	Cholesteryl esters in HDL || id:met-d-HDL_CE	0.00878799	6	32537496	2.3e-08	NA	-0.0468434	C	T	0.077348
21761	rs2978615	met-d-HDL_CE	Cholesteryl esters in HDL || id:met-d-HDL_CE	0.00372121	19	11243260	3e-08	NA	-0.0202706	T	C	0.490185
21762	rs71562509	met-d-HDL_CE	Cholesteryl esters in HDL || id:met-d-HDL_CE	0.00378382	6	139835423	3.3e-08	NA	0.0207535	T	G	0.593341
21763	rs28818616	met-d-HDL_CE	Cholesteryl esters in HDL || id:met-d-HDL_CE	0.00390989	3	15592561	3.5e-08	NA	-0.0202846	C	T	0.349772
21764	rs2297402	met-d-HDL_CE	Cholesteryl esters in HDL || id:met-d-HDL_CE	0.0126644	9	107579880	3.5e-08	NA	-0.0641302	T	C	0.023787
21765	rs12533197	met-d-HDL_CE	Cholesteryl esters in HDL || id:met-d-HDL_CE	0.00375928	7	36192606	4.3e-08	NA	-0.021623	G	T	0.439181
21766	rs1065853	met-d-IDL_CE	Cholesteryl esters in IDL || id:met-d-IDL_CE	0.00733016	19	45413233	1e-200	NA	-0.546072	T	G	0.080584
21767	rs12151108	met-d-IDL_CE	Cholesteryl esters in IDL || id:met-d-IDL_CE	0.0061171	19	11197261	5.2e-127	NA	-0.145012	A	G	0.119677
21768	rs11591147	met-d-IDL_CE	Cholesteryl esters in IDL || id:met-d-IDL_CE	0.0151884	1	55505647	1.3e-97	NA	-0.311618	T	G	0.017458
21769	rs562338	met-d-IDL_CE	Cholesteryl esters in IDL || id:met-d-IDL_CE	0.00517636	2	21288321	1.1e-85	NA	0.0989336	G	A	0.819635
21770	rs12740374	met-d-IDL_CE	Cholesteryl esters in IDL || id:met-d-IDL_CE	0.0047958	1	109817590	2.7e-81	NA	-0.0910467	T	G	0.221059
21771	rs102274	met-d-IDL_CE	Cholesteryl esters in IDL || id:met-d-IDL_CE	0.00419009	11	61557826	5.7e-73	NA	-0.07353	C	T	0.343862
21772	rs261290	met-d-IDL_CE	Cholesteryl esters in IDL || id:met-d-IDL_CE	0.00420227	15	58678720	6.4e-56	NA	-0.064629	C	T	0.654642
21773	rs28807203	met-d-IDL_CE	Cholesteryl esters in IDL || id:met-d-IDL_CE	0.00922916	19	45173951	7.4e-49	NA	-0.134986	C	A	0.049209
21774	rs3846662	met-d-IDL_CE	Cholesteryl esters in IDL || id:met-d-IDL_CE	0.00403614	5	74651084	5.5e-43	NA	0.0545402	G	A	0.424112
21775	rs2927468	met-d-IDL_CE	Cholesteryl esters in IDL || id:met-d-IDL_CE	0.00402887	19	45357939	4.6e-42	NA	0.0536648	G	A	0.523267
21776	rs1081105	met-d-IDL_CE	Cholesteryl esters in IDL || id:met-d-IDL_CE	0.0121544	19	45412955	3.4e-34	NA	0.143751	C	A	0.027622
21777	rs117199990	met-d-IDL_CE	Cholesteryl esters in IDL || id:met-d-IDL_CE	0.00662612	8	19820916	1.7e-33	NA	0.078146	T	C	0.100237
21778	rs115478735	met-d-IDL_CE	Cholesteryl esters in IDL || id:met-d-IDL_CE	0.00515779	9	136149711	4.4e-30	NA	0.0586753	T	A	0.18331
21779	rs58542926	met-d-IDL_CE	Cholesteryl esters in IDL || id:met-d-IDL_CE	0.00757616	19	19379549	2.7e-29	NA	-0.0850547	T	C	0.074402
21780	rs4299376	met-d-IDL_CE	Cholesteryl esters in IDL || id:met-d-IDL_CE	0.0042702	2	44072576	4.6e-29	NA	-0.0461884	T	G	0.676279
21781	rs633695	met-d-IDL_CE	Cholesteryl esters in IDL || id:met-d-IDL_CE	0.00439981	15	58725839	9.6e-28	NA	0.0488609	G	A	0.29236
21782	rs77542162	met-d-IDL_CE	Cholesteryl esters in IDL || id:met-d-IDL_CE	0.0134095	17	67081278	1.5e-27	NA	0.144681	G	A	0.022667
21783	rs8103315	met-d-IDL_CE	Cholesteryl esters in IDL || id:met-d-IDL_CE	0.00597089	19	45254168	1.1e-24	NA	0.0610071	A	C	0.135789
21784	rs77960347	met-d-IDL_CE	Cholesteryl esters in IDL || id:met-d-IDL_CE	0.0174179	18	47109955	1.8e-23	NA	0.171894	G	A	0.013239
21785	rs111278137	met-d-IDL_CE	Cholesteryl esters in IDL || id:met-d-IDL_CE	0.0141451	19	45215081	1e-20	NA	-0.130709	A	G	0.021615
21786	rs2792735	met-d-IDL_CE	Cholesteryl esters in IDL || id:met-d-IDL_CE	0.00444131	10	113921825	1.1e-20	NA	-0.0406065	A	G	0.720334
21787	rs112875651	met-d-IDL_CE	Cholesteryl esters in IDL || id:met-d-IDL_CE	0.00413959	8	126506694	3.9e-20	NA	-0.0367978	A	G	0.392383
21788	rs1461729	met-d-IDL_CE	Cholesteryl esters in IDL || id:met-d-IDL_CE	0.00662881	8	9187242	5.3e-20	NA	0.0586543	G	A	0.899229
21789	rs2642438	met-d-IDL_CE	Cholesteryl esters in IDL || id:met-d-IDL_CE	0.00436593	1	220970028	1.4e-19	NA	0.0380131	G	A	0.703836
21790	rs10822145	met-d-IDL_CE	Cholesteryl esters in IDL || id:met-d-IDL_CE	0.00399231	10	64934548	1.5e-19	NA	0.0347541	T	C	0.476844
21791	rs72836561	met-d-IDL_CE	Cholesteryl esters in IDL || id:met-d-IDL_CE	0.0114178	17	41926126	1.1e-17	NA	-0.0972907	T	C	0.031483
21792	rs12056034	met-d-IDL_CE	Cholesteryl esters in IDL || id:met-d-IDL_CE	0.00601137	7	72878645	1.4e-16	NA	0.0479402	G	A	0.125676
21793	rs11206517	met-d-IDL_CE	Cholesteryl esters in IDL || id:met-d-IDL_CE	0.0111587	1	55526428	2.2e-16	NA	0.0919493	G	T	0.033009
21794	rs7241918	met-d-IDL_CE	Cholesteryl esters in IDL || id:met-d-IDL_CE	0.00523743	18	47160953	5.6e-16	NA	0.0408277	T	G	0.822907
21795	rs653178	met-d-IDL_CE	Cholesteryl esters in IDL || id:met-d-IDL_CE	0.00399416	12	112007756	9.3e-16	NA	0.0310882	T	C	0.51605
21796	rs2495477	met-d-IDL_CE	Cholesteryl esters in IDL || id:met-d-IDL_CE	0.0041627	1	55518467	3.7e-14	NA	-0.0313693	G	A	0.393807
21797	rs7534572	met-d-IDL_CE	Cholesteryl esters in IDL || id:met-d-IDL_CE	0.00416619	1	62999675	3.8e-14	NA	0.0301293	G	C	0.647484
21798	rs56325564	met-d-IDL_CE	Cholesteryl esters in IDL || id:met-d-IDL_CE	0.00401745	17	45766771	1.3e-13	NA	0.0289079	A	G	0.482712
21799	rs73013176	met-d-IDL_CE	Cholesteryl esters in IDL || id:met-d-IDL_CE	0.0191316	19	11147526	2.5e-13	NA	-0.137699	C	T	0.011282
21800	rs147841808	met-d-IDL_CE	Cholesteryl esters in IDL || id:met-d-IDL_CE	0.00600646	6	32601807	2e-12	NA	0.0421249	G	C	0.132288
21801	rs1169294	met-d-IDL_CE	Cholesteryl esters in IDL || id:met-d-IDL_CE	0.00432438	12	121426594	2.3e-12	NA	0.0306925	A	G	0.310103
21802	rs1883711	met-d-IDL_CE	Cholesteryl esters in IDL || id:met-d-IDL_CE	0.0117153	20	39179822	3.1e-12	NA	0.0811987	C	G	0.0312
21803	rs3777399	met-d-IDL_CE	Cholesteryl esters in IDL || id:met-d-IDL_CE	0.00588165	6	160513793	4.5e-12	NA	-0.041343	A	G	0.133075
21804	rs1057558	met-d-IDL_CE	Cholesteryl esters in IDL || id:met-d-IDL_CE	0.00481352	7	1062366	4.7e-12	NA	-0.0317357	C	T	0.220311
21805	rs673335	met-d-IDL_CE	Cholesteryl esters in IDL || id:met-d-IDL_CE	0.00545804	11	75450576	1.2e-11	NA	-0.0375426	C	T	0.159781
21806	rs553427	met-d-IDL_CE	Cholesteryl esters in IDL || id:met-d-IDL_CE	0.00398682	1	234852760	2.8e-11	NA	0.0259987	T	C	0.517038
21807	rs2943650	met-d-IDL_CE	Cholesteryl esters in IDL || id:met-d-IDL_CE	0.00415875	2	227105921	4.8e-11	NA	-0.0268595	T	C	0.644755
21808	rs7773004	met-d-IDL_CE	Cholesteryl esters in IDL || id:met-d-IDL_CE	0.00399135	6	26267755	8.4e-11	NA	0.0262789	G	A	0.4973
21809	rs2618566	met-d-IDL_CE	Cholesteryl esters in IDL || id:met-d-IDL_CE	0.00421061	20	17844684	1.2e-10	NA	-0.0253804	T	G	0.660287
21810	rs1801689	met-d-IDL_CE	Cholesteryl esters in IDL || id:met-d-IDL_CE	0.0115905	17	64210580	1.4e-10	NA	0.0721693	C	A	0.030531
21811	rs10455872	met-d-IDL_CE	Cholesteryl esters in IDL || id:met-d-IDL_CE	0.00739289	6	161010118	1.6e-10	NA	0.0457125	G	A	0.07899
21812	rs79915079	met-d-IDL_CE	Cholesteryl esters in IDL || id:met-d-IDL_CE	0.0125167	19	11229066	3.5e-10	NA	-0.0757409	A	G	0.025969
21813	rs4307732	met-d-IDL_CE	Cholesteryl esters in IDL || id:met-d-IDL_CE	0.00649575	11	126244955	6.6e-10	NA	0.0405903	A	G	0.105928
21814	rs907866	met-d-IDL_CE	Cholesteryl esters in IDL || id:met-d-IDL_CE	0.00402696	2	20371380	7.3e-10	NA	-0.0242474	A	G	0.443205
21815	rs56015824	met-d-IDL_CE	Cholesteryl esters in IDL || id:met-d-IDL_CE	0.00479901	16	15054534	1.3e-09	NA	0.0290562	A	T	0.654364
21816	rs72631343	met-d-IDL_CE	Cholesteryl esters in IDL || id:met-d-IDL_CE	0.00594981	17	67191270	1.7e-09	NA	-0.0345508	G	C	0.129021
21817	rs1895233	met-d-IDL_CE	Cholesteryl esters in IDL || id:met-d-IDL_CE	0.00401581	5	122924864	1.9e-09	NA	0.0238404	T	G	0.544782
21818	rs17875609	met-d-IDL_CE	Cholesteryl esters in IDL || id:met-d-IDL_CE	0.0134409	19	45820144	3.6e-09	NA	-0.0772851	T	C	0.023905
21819	rs1293261	met-d-IDL_CE	Cholesteryl esters in IDL || id:met-d-IDL_CE	0.00398665	1	25713234	9e-09	NA	0.0217916	T	A	0.525195
21820	rs77303550	met-d-IDL_CE	Cholesteryl esters in IDL || id:met-d-IDL_CE	0.00506399	16	72079657	1.2e-08	NA	-0.0291767	T	C	0.192707
21821	rs117519814	met-d-IDL_CE	Cholesteryl esters in IDL || id:met-d-IDL_CE	0.00797068	15	44052248	1.4e-08	NA	-0.0447693	A	G	0.067425
21822	rs6882345	met-d-IDL_CE	Cholesteryl esters in IDL || id:met-d-IDL_CE	0.00413077	5	156397673	1.5e-08	NA	0.0235647	A	G	0.632845
21823	rs2740488	met-d-IDL_CE	Cholesteryl esters in IDL || id:met-d-IDL_CE	0.00452734	9	107661742	1.7e-08	NA	-0.0263161	C	A	0.265313
21824	rs61946991	met-d-IDL_CE	Cholesteryl esters in IDL || id:met-d-IDL_CE	0.00421577	13	32976654	2.6e-08	NA	-0.0239134	C	A	0.451642
21825	rs17149760	met-d-IDL_CE	Cholesteryl esters in IDL || id:met-d-IDL_CE	0.00464363	8	9183207	3e-08	NA	0.0248736	A	G	0.245384
21826	rs200526320	met-d-IDL_CE	Cholesteryl esters in IDL || id:met-d-IDL_CE	0.00622508	11	47796772	4.1e-08	NA	-0.0328385	A	G	0.177256
21827	rs2123886	met-d-IDL_CE	Cholesteryl esters in IDL || id:met-d-IDL_CE	0.00442867	4	69328887	4.7e-08	NA	0.0228633	C	A	0.313814
21828	rs1499279	met-d-IDL_CE	Cholesteryl esters in IDL || id:met-d-IDL_CE	0.0100205	5	52106278	4.9e-08	NA	-0.0568221	G	T	0.04162
21829	rs10468017	met-d-L_HDL_CE	Cholesteryl esters in large HDL || id:met-d-L_HDL_CE	0.00399792	15	58678512	1e-200	NA	0.134505	T	C	0.295934
21830	rs3764261	met-d-L_HDL_CE	Cholesteryl esters in large HDL || id:met-d-L_HDL_CE	0.00387815	16	56993324	1e-200	NA	0.216501	A	C	0.324423
21831	rs6073958	met-d-L_HDL_CE	Cholesteryl esters in large HDL || id:met-d-L_HDL_CE	0.0045789	20	44551855	1e-200	NA	-0.161872	C	T	0.198725
21832	rs488490	met-d-L_HDL_CE	Cholesteryl esters in large HDL || id:met-d-L_HDL_CE	0.00520434	15	58737661	4e-148	NA	-0.131844	A	C	0.852649
21833	rs145391587	met-d-L_HDL_CE	Cholesteryl esters in large HDL || id:met-d-L_HDL_CE	0.00605482	8	19820933	5.3e-142	NA	0.149858	C	A	0.10029
21834	rs964184	met-d-L_HDL_CE	Cholesteryl esters in large HDL || id:met-d-L_HDL_CE	0.00537459	11	116648917	2.5e-110	NA	0.116756	C	G	0.867255
21835	rs174576	met-d-L_HDL_CE	Cholesteryl esters in large HDL || id:met-d-L_HDL_CE	0.00381641	11	61603510	3.3e-103	NA	-0.0788406	A	C	0.350038
21836	rs116843064	met-d-L_HDL_CE	Cholesteryl esters in large HDL || id:met-d-L_HDL_CE	0.0130946	19	8429323	2.1e-59	NA	0.210102	A	G	0.019852
21837	rs72836561	met-d-L_HDL_CE	Cholesteryl esters in large HDL || id:met-d-L_HDL_CE	0.0104528	17	41926126	7.8e-47	NA	-0.144424	T	C	0.031483
21838	rs75911530	met-d-L_HDL_CE	Cholesteryl esters in large HDL || id:met-d-L_HDL_CE	0.0107073	16	57049137	1.4e-45	NA	-0.148959	A	G	0.032886
21839	rs34062580	met-d-L_HDL_CE	Cholesteryl esters in large HDL || id:met-d-L_HDL_CE	0.00542226	7	73033559	3.2e-44	NA	0.0739674	A	G	0.130287
21840	rs1560390	met-d-L_HDL_CE	Cholesteryl esters in large HDL || id:met-d-L_HDL_CE	0.00442858	15	58580781	2.8e-40	NA	-0.0553306	C	T	0.219676
21841	rs673548	met-d-L_HDL_CE	Cholesteryl esters in large HDL || id:met-d-L_HDL_CE	0.00449376	2	21237544	2.6e-37	NA	0.0578104	A	G	0.206073
21842	rs28601761	met-d-L_HDL_CE	Cholesteryl esters in large HDL || id:met-d-L_HDL_CE	0.00373699	8	126500031	5.2e-35	NA	0.0433688	G	C	0.420164
21843	rs1024137	met-d-L_HDL_CE	Cholesteryl esters in large HDL || id:met-d-L_HDL_CE	0.00380428	2	227095876	5.2e-33	NA	-0.043541	T	G	0.646501
21844	rs11122450	met-d-L_HDL_CE	Cholesteryl esters in large HDL || id:met-d-L_HDL_CE	0.00374017	1	230301811	1.2e-32	NA	0.0428593	G	T	0.611466
21845	rs77960347	met-d-L_HDL_CE	Cholesteryl esters in large HDL || id:met-d-L_HDL_CE	0.01595	18	47109955	1.1e-30	NA	0.180961	G	A	0.013239
21846	rs921919	met-d-L_HDL_CE	Cholesteryl esters in large HDL || id:met-d-L_HDL_CE	0.00396237	12	125265201	9.2e-30	NA	-0.0428642	A	G	0.669512
21847	rs1260326	met-d-L_HDL_CE	Cholesteryl esters in large HDL || id:met-d-L_HDL_CE	0.00372675	2	27730940	3.6e-29	NA	0.0408366	C	T	0.603982
21848	rs13389219	met-d-L_HDL_CE	Cholesteryl esters in large HDL || id:met-d-L_HDL_CE	0.00373504	2	165528876	6.2e-29	NA	0.0404757	T	C	0.392528
21849	rs7241918	met-d-L_HDL_CE	Cholesteryl esters in large HDL || id:met-d-L_HDL_CE	0.00479606	18	47160953	2.7e-27	NA	0.0512642	T	G	0.822907
21850	rs998584	met-d-L_HDL_CE	Cholesteryl esters in large HDL || id:met-d-L_HDL_CE	0.00365428	6	43757896	2.2e-26	NA	-0.0381185	A	C	0.482334
21851	rs191555775	met-d-L_HDL_CE	Cholesteryl esters in large HDL || id:met-d-L_HDL_CE	0.00593764	6	161005389	4.7e-26	NA	-0.06113	T	A	0.106388
21852	rs5167	met-d-L_HDL_CE	Cholesteryl esters in large HDL || id:met-d-L_HDL_CE	0.00381698	19	45448465	8.9e-26	NA	0.0392169	G	T	0.352265
21853	rs2925979	met-d-L_HDL_CE	Cholesteryl esters in large HDL || id:met-d-L_HDL_CE	0.00395527	16	81534790	2.7e-24	NA	0.0392927	C	T	0.69893
21854	rs13107325	met-d-L_HDL_CE	Cholesteryl esters in large HDL || id:met-d-L_HDL_CE	0.00695511	4	103188709	7.5e-24	NA	-0.0672378	T	C	0.074284
21855	rs36226283	met-d-L_HDL_CE	Cholesteryl esters in large HDL || id:met-d-L_HDL_CE	0.00381415	12	125349480	2.7e-22	NA	0.0371147	A	G	0.358962
21856	rs75627662	met-d-L_HDL_CE	Cholesteryl esters in large HDL || id:met-d-L_HDL_CE	0.00451524	19	45413576	5.7e-22	NA	-0.04212	T	C	0.206062
21857	rs4986970	met-d-L_HDL_CE	Cholesteryl esters in large HDL || id:met-d-L_HDL_CE	0.0100655	16	67976320	1.9e-21	NA	-0.0925886	T	A	0.033916
21858	rs7012814	met-d-L_HDL_CE	Cholesteryl esters in large HDL || id:met-d-L_HDL_CE	0.00367603	8	9173358	6.5e-21	NA	0.0348585	A	G	0.474255
21859	rs144018203	met-d-L_HDL_CE	Cholesteryl esters in large HDL || id:met-d-L_HDL_CE	0.0184592	11	116916060	7e-21	NA	-0.168928	C	G	0.010654
21860	rs2803619	met-d-L_HDL_CE	Cholesteryl esters in large HDL || id:met-d-L_HDL_CE	0.00408231	10	113934384	4.1e-20	NA	-0.0362574	C	G	0.724349
21861	rs1215112	met-d-L_HDL_CE	Cholesteryl esters in large HDL || id:met-d-L_HDL_CE	0.00531407	9	15303583	5.6e-20	NA	0.0474464	A	G	0.863029
21862	rs10769254	met-d-L_HDL_CE	Cholesteryl esters in large HDL || id:met-d-L_HDL_CE	0.00468273	11	47362465	1.8e-19	NA	0.041258	C	G	0.189139
21863	rs2740488	met-d-L_HDL_CE	Cholesteryl esters in large HDL || id:met-d-L_HDL_CE	0.00414492	9	107661742	4.6e-19	NA	-0.035746	C	A	0.265313
21864	rs6694102	met-d-L_HDL_CE	Cholesteryl esters in large HDL || id:met-d-L_HDL_CE	0.00390363	1	182119332	2.9e-18	NA	-0.0336093	A	G	0.320937
21865	rs9491697	met-d-L_HDL_CE	Cholesteryl esters in large HDL || id:met-d-L_HDL_CE	0.00367381	6	127456122	1.3e-17	NA	-0.0301375	G	A	0.463611
21866	rs9769088	met-d-L_HDL_CE	Cholesteryl esters in large HDL || id:met-d-L_HDL_CE	0.0037588	7	1029585	1.7e-17	NA	-0.0311636	C	T	0.390949
21867	rs1054852	met-d-L_HDL_CE	Cholesteryl esters in large HDL || id:met-d-L_HDL_CE	0.00394928	12	124496316	2.4e-17	NA	0.0324631	G	A	0.377481
21868	rs7810507	met-d-L_HDL_CE	Cholesteryl esters in large HDL || id:met-d-L_HDL_CE	0.00405566	7	130437476	7.4e-17	NA	-0.0343198	A	G	0.281086
21869	rs190543502	met-d-L_HDL_CE	Cholesteryl esters in large HDL || id:met-d-L_HDL_CE	0.011973	15	43757184	3e-16	NA	-0.0957173	C	T	0.024112
21870	rs61781392	met-d-L_HDL_CE	Cholesteryl esters in large HDL || id:met-d-L_HDL_CE	0.00443125	1	40083641	1.3e-15	NA	-0.0331893	A	C	0.216726
21871	rs2642438	met-d-L_HDL_CE	Cholesteryl esters in large HDL || id:met-d-L_HDL_CE	0.0039939	1	220970028	4.6e-15	NA	0.0304206	G	A	0.703836
21872	rs4418728	met-d-L_HDL_CE	Cholesteryl esters in large HDL || id:met-d-L_HDL_CE	0.00366809	10	94839724	5.1e-15	NA	0.0285642	T	G	0.450688
21873	rs2229357	met-d-L_HDL_CE	Cholesteryl esters in large HDL || id:met-d-L_HDL_CE	0.00425277	12	57843711	1.5e-14	NA	0.0313427	A	G	0.240928
21874	rs11075253	met-d-L_HDL_CE	Cholesteryl esters in large HDL || id:met-d-L_HDL_CE	0.00398332	16	15148646	1.5e-14	NA	0.0293189	A	C	0.295786
21875	rs6018653	met-d-L_HDL_CE	Cholesteryl esters in large HDL || id:met-d-L_HDL_CE	0.00453306	20	46341313	1.7e-13	NA	0.032892	C	G	0.793682
21876	rs79598313	met-d-L_HDL_CE	Cholesteryl esters in large HDL || id:met-d-L_HDL_CE	0.0121074	1	27284913	2.2e-13	NA	-0.0917526	T	C	0.023202
21877	rs4812994	met-d-L_HDL_CE	Cholesteryl esters in large HDL || id:met-d-L_HDL_CE	0.0036889	20	44729089	4.2e-13	NA	0.0269659	A	C	0.530527
21878	rs2307111	met-d-L_HDL_CE	Cholesteryl esters in large HDL || id:met-d-L_HDL_CE	0.00373373	5	75003678	4.8e-13	NA	0.0269135	C	T	0.396609
21879	rs61854123	met-d-L_HDL_CE	Cholesteryl esters in large HDL || id:met-d-L_HDL_CE	0.00427688	10	46065451	7.4e-13	NA	0.0300493	A	G	0.242667
21880	rs9265113	met-d-L_HDL_CE	Cholesteryl esters in large HDL || id:met-d-L_HDL_CE	0.00397552	6	31287454	9.1e-13	NA	-0.0277962	T	C	0.407629
21881	rs59104589	met-d-L_HDL_CE	Cholesteryl esters in large HDL || id:met-d-L_HDL_CE	0.00380194	2	242237902	1.1e-12	NA	0.0247593	T	C	0.358826
21882	rs10846606	met-d-L_HDL_CE	Cholesteryl esters in large HDL || id:met-d-L_HDL_CE	0.00381432	12	124620185	9.2e-12	NA	0.0275341	G	C	0.366524
21883	rs17585887	met-d-L_HDL_CE	Cholesteryl esters in large HDL || id:met-d-L_HDL_CE	0.00371116	6	139835498	1.1e-11	NA	0.0243025	C	T	0.590925
21884	rs2737205	met-d-L_HDL_CE	Cholesteryl esters in large HDL || id:met-d-L_HDL_CE	0.00369097	8	116610180	1.2e-11	NA	0.0256891	C	T	0.561357
21885	rs737337	met-d-L_HDL_CE	Cholesteryl esters in large HDL || id:met-d-L_HDL_CE	0.00685125	19	11347493	1.6e-11	NA	-0.0452959	C	T	0.076791
21886	rs78058190	met-d-L_HDL_CE	Cholesteryl esters in large HDL || id:met-d-L_HDL_CE	0.00944126	2	219699999	2.8e-11	NA	-0.0651789	A	G	0.0501
21887	rs147627829	met-d-L_HDL_CE	Cholesteryl esters in large HDL || id:met-d-L_HDL_CE	0.0089386	6	34335088	3.2e-11	NA	-0.0603957	A	G	0.044071
21888	rs2302263	met-d-L_HDL_CE	Cholesteryl esters in large HDL || id:met-d-L_HDL_CE	0.0064501	11	64021821	4.5e-11	NA	-0.0415805	T	C	0.088118
21889	rs705379	met-d-L_HDL_CE	Cholesteryl esters in large HDL || id:met-d-L_HDL_CE	0.00368695	7	94953895	4.8e-11	NA	-0.0232242	A	G	0.477478
21890	rs75714888	met-d-L_HDL_CE	Cholesteryl esters in large HDL || id:met-d-L_HDL_CE	0.0125597	16	56752882	5.2e-11	NA	-0.083884	A	C	0.021625
21891	rs9844972	met-d-L_HDL_CE	Cholesteryl esters in large HDL || id:met-d-L_HDL_CE	0.00723377	3	150097635	1.1e-10	NA	-0.0427593	C	G	0.070765
21892	rs11045171	met-d-L_HDL_CE	Cholesteryl esters in large HDL || id:met-d-L_HDL_CE	0.00460665	12	20470199	1.3e-10	NA	0.0294762	G	A	0.197431
21893	rs759819	met-d-L_HDL_CE	Cholesteryl esters in large HDL || id:met-d-L_HDL_CE	0.00390252	19	54815577	1.3e-10	NA	0.0241955	C	T	0.326739
21894	rs11922042	met-d-L_HDL_CE	Cholesteryl esters in large HDL || id:met-d-L_HDL_CE	0.0150634	3	12206489	1.4e-10	NA	-0.0959086	C	T	0.017208
21895	rs7308864	met-d-L_HDL_CE	Cholesteryl esters in large HDL || id:met-d-L_HDL_CE	0.00364477	12	109871179	1.6e-10	NA	0.0224887	G	A	0.523289
21896	rs1471251	met-d-L_HDL_CE	Cholesteryl esters in large HDL || id:met-d-L_HDL_CE	0.00374372	4	87976359	1.8e-10	NA	-0.0204341	T	A	0.397126
21897	rs141949189	met-d-L_HDL_CE	Cholesteryl esters in large HDL || id:met-d-L_HDL_CE	0.00384472	11	118957388	1.9e-10	NA	-0.024218	T	A	0.431973
21898	rs492699	met-d-L_HDL_CE	Cholesteryl esters in large HDL || id:met-d-L_HDL_CE	0.00455221	12	123186381	1.9e-10	NA	0.0285619	C	T	0.2248
21899	rs12510382	met-d-L_HDL_CE	Cholesteryl esters in large HDL || id:met-d-L_HDL_CE	0.00369142	4	970112	2.9e-10	NA	0.0222234	G	A	0.459919
21900	rs72934503	met-d-L_HDL_CE	Cholesteryl esters in large HDL || id:met-d-L_HDL_CE	0.00374116	6	98583488	4.4e-10	NA	0.0236611	G	A	0.451393
21901	rs1139490	met-d-L_HDL_CE	Cholesteryl esters in large HDL || id:met-d-L_HDL_CE	0.00397244	4	100045141	5.7e-10	NA	-0.0240865	T	C	0.696973
21902	rs11065991	met-d-L_HDL_CE	Cholesteryl esters in large HDL || id:met-d-L_HDL_CE	0.00370678	12	112083162	5.8e-10	NA	-0.0205793	T	C	0.41585
21903	rs5082	met-d-L_HDL_CE	Cholesteryl esters in large HDL || id:met-d-L_HDL_CE	0.00376704	1	161193683	6.5e-10	NA	-0.0238506	A	G	0.620745
21904	rs7924036	met-d-L_HDL_CE	Cholesteryl esters in large HDL || id:met-d-L_HDL_CE	0.00364885	10	65191645	6.6e-10	NA	0.0213595	T	G	0.504228
21905	rs11789603	met-d-L_HDL_CE	Cholesteryl esters in large HDL || id:met-d-L_HDL_CE	0.00587548	9	107647019	6.8e-10	NA	0.0379847	T	C	0.108813
21906	rs13118477	met-d-L_HDL_CE	Cholesteryl esters in large HDL || id:met-d-L_HDL_CE	0.00374841	4	89704367	7.2e-10	NA	-0.023622	A	G	0.390377
21907	rs333947	met-d-L_HDL_CE	Cholesteryl esters in large HDL || id:met-d-L_HDL_CE	0.00509775	1	110470764	8.4e-10	NA	-0.030208	A	G	0.150133
21908	rs4922787	met-d-L_HDL_CE	Cholesteryl esters in large HDL || id:met-d-L_HDL_CE	0.00430361	11	27507902	8.5e-10	NA	0.0257093	T	G	0.761596
21909	rs688671	met-d-L_HDL_CE	Cholesteryl esters in large HDL || id:met-d-L_HDL_CE	0.00414426	18	57867526	1.4e-09	NA	-0.0244683	G	A	0.267133
21910	rs57912727	met-d-L_HDL_CE	Cholesteryl esters in large HDL || id:met-d-L_HDL_CE	0.00533238	3	185804583	1.7e-09	NA	-0.0304761	C	A	0.13669
21911	rs60847460	met-d-L_HDL_CE	Cholesteryl esters in large HDL || id:met-d-L_HDL_CE	0.00522798	10	113983758	1.7e-09	NA	-0.0313404	T	C	0.143326
21912	rs112001035	met-d-L_HDL_CE	Cholesteryl esters in large HDL || id:met-d-L_HDL_CE	0.00785038	17	66823805	1.7e-09	NA	-0.0482714	A	G	0.059725
21913	rs8058512	met-d-L_HDL_CE	Cholesteryl esters in large HDL || id:met-d-L_HDL_CE	0.00407548	16	57151796	3e-09	NA	-0.0245393	T	C	0.72404
21914	rs12103674	met-d-L_HDL_CE	Cholesteryl esters in large HDL || id:met-d-L_HDL_CE	0.00675487	17	37804352	3e-09	NA	-0.0410013	C	T	0.079522
21915	rs9955201	met-d-L_HDL_CE	Cholesteryl esters in large HDL || id:met-d-L_HDL_CE	0.0102149	18	47126172	4.4e-09	NA	0.0594935	A	G	0.033778
21916	rs13191810	met-d-L_HDL_CE	Cholesteryl esters in large HDL || id:met-d-L_HDL_CE	0.00393399	6	32586831	5e-09	NA	-0.0228375	T	C	0.312294
21917	rs55714927	met-d-L_HDL_CE	Cholesteryl esters in large HDL || id:met-d-L_HDL_CE	0.00464206	17	7080316	5.5e-09	NA	0.0258111	T	C	0.191001
21918	rs4795386	met-d-L_HDL_CE	Cholesteryl esters in large HDL || id:met-d-L_HDL_CE	0.00410537	17	37746847	5.9e-09	NA	0.0220046	G	A	0.723017
21919	rs1006656	met-d-L_HDL_CE	Cholesteryl esters in large HDL || id:met-d-L_HDL_CE	0.0056463	17	17682484	8.9e-09	NA	0.0309814	A	G	0.880994
21920	rs2066714	met-d-L_HDL_CE	Cholesteryl esters in large HDL || id:met-d-L_HDL_CE	0.00542575	9	107586753	1e-08	NA	0.0295096	C	T	0.128934
21921	rs13217	met-d-L_HDL_CE	Cholesteryl esters in large HDL || id:met-d-L_HDL_CE	0.00365073	20	44052992	1e-08	NA	0.0220749	A	G	0.519152
21922	rs10913592	met-d-L_HDL_CE	Cholesteryl esters in large HDL || id:met-d-L_HDL_CE	0.0037875	1	178631012	1.2e-08	NA	0.0207417	A	G	0.381299
21923	rs559355	met-d-L_HDL_CE	Cholesteryl esters in large HDL || id:met-d-L_HDL_CE	0.0050146	11	75451281	1.3e-08	NA	-0.0296024	T	A	0.157985
21924	rs6993128	met-d-L_HDL_CE	Cholesteryl esters in large HDL || id:met-d-L_HDL_CE	0.0041214	8	73435156	1.4e-08	NA	0.0239521	T	C	0.728955
21925	rs2197186	met-d-L_HDL_CE	Cholesteryl esters in large HDL || id:met-d-L_HDL_CE	0.00416439	4	171561050	2e-08	NA	0.0223134	C	T	0.263715
21926	rs7037849	met-d-L_HDL_CE	Cholesteryl esters in large HDL || id:met-d-L_HDL_CE	0.00376682	9	139973820	2.1e-08	NA	0.0204607	T	C	0.375085
21927	rs2925339	met-d-L_HDL_CE	Cholesteryl esters in large HDL || id:met-d-L_HDL_CE	0.0038866	15	42091212	2.1e-08	NA	-0.0226657	G	A	0.673017
21928	rs7475340	met-d-L_HDL_CE	Cholesteryl esters in large HDL || id:met-d-L_HDL_CE	0.00366381	10	76839355	3.4e-08	NA	-0.0183972	G	A	0.515645
21929	rs11786900	met-d-L_HDL_CE	Cholesteryl esters in large HDL || id:met-d-L_HDL_CE	0.00615629	8	9239958	3.7e-08	NA	-0.0330074	C	G	0.096387
21930	rs12369443	met-d-L_HDL_CE	Cholesteryl esters in large HDL || id:met-d-L_HDL_CE	0.00459296	12	20582651	3.8e-08	NA	0.0239943	G	A	0.199467
21931	rs10958982	met-d-L_HDL_CE	Cholesteryl esters in large HDL || id:met-d-L_HDL_CE	0.00397293	9	1035063	4.4e-08	NA	-0.0207975	C	G	0.3097
21932	rs390387	met-d-L_HDL_CE	Cholesteryl esters in large HDL || id:met-d-L_HDL_CE	0.00479488	22	21912246	4.5e-08	NA	0.0260194	G	A	0.812701
21933	rs1065853	met-d-L_LDL_CE	Cholesteryl esters in large LDL || id:met-d-L_LDL_CE	0.00753136	19	45413233	1e-200	NA	-0.502503	T	G	0.080584
21934	rs12740374	met-d-L_LDL_CE	Cholesteryl esters in large LDL || id:met-d-L_LDL_CE	0.00492351	1	109817590	1.5e-121	NA	-0.114518	T	G	0.221059
21935	rs12151108	met-d-L_LDL_CE	Cholesteryl esters in large LDL || id:met-d-L_LDL_CE	0.006285	19	11197261	7.69e-117	NA	-0.143352	A	G	0.119677
21936	rs562338	met-d-L_LDL_CE	Cholesteryl esters in large LDL || id:met-d-L_LDL_CE	0.00531347	2	21288321	4.5e-98	NA	0.109327	G	A	0.819635
21937	rs11591147	met-d-L_LDL_CE	Cholesteryl esters in large LDL || id:met-d-L_LDL_CE	0.0155929	1	55505647	8.9e-85	NA	-0.298785	T	G	0.017458
21938	rs28807203	met-d-L_LDL_CE	Cholesteryl esters in large LDL || id:met-d-L_LDL_CE	0.00948248	19	45173951	4.8e-43	NA	-0.129403	C	A	0.049209
21939	rs1081105	met-d-L_LDL_CE	Cholesteryl esters in large LDL || id:met-d-L_LDL_CE	0.012488	19	45412955	7.8e-42	NA	0.166065	C	A	0.027622
21940	rs10410835	met-d-L_LDL_CE	Cholesteryl esters in large LDL || id:met-d-L_LDL_CE	0.00413974	19	45358353	1.8e-41	NA	0.0549167	C	T	0.523084
21941	rs3846662	met-d-L_LDL_CE	Cholesteryl esters in large LDL || id:met-d-L_LDL_CE	0.0041437	5	74651084	7.3e-40	NA	0.0538603	G	A	0.424112
21942	rs102275	met-d-L_LDL_CE	Cholesteryl esters in large LDL || id:met-d-L_LDL_CE	0.00428008	11	61557803	1.5e-38	NA	-0.0540119	C	T	0.349784
21943	rs112875651	met-d-L_LDL_CE	Cholesteryl esters in large LDL || id:met-d-L_LDL_CE	0.00425105	8	126506694	3e-38	NA	-0.0531784	A	G	0.392383
21944	rs58542926	met-d-L_LDL_CE	Cholesteryl esters in large LDL || id:met-d-L_LDL_CE	0.00778411	19	19379549	3.3e-38	NA	-0.100049	T	C	0.074402
21945	rs115478735	met-d-L_LDL_CE	Cholesteryl esters in large LDL || id:met-d-L_LDL_CE	0.00529457	9	136149711	1.7e-29	NA	0.0590986	T	A	0.18331
21946	rs4299376	met-d-L_LDL_CE	Cholesteryl esters in large LDL || id:met-d-L_LDL_CE	0.00438331	2	44072576	1.3e-27	NA	-0.046503	T	G	0.676279
21947	rs261290	met-d-L_LDL_CE	Cholesteryl esters in large LDL || id:met-d-L_LDL_CE	0.00431485	15	58678720	2.5e-25	NA	-0.0438061	C	T	0.654642
21948	rs8103315	met-d-L_LDL_CE	Cholesteryl esters in large LDL || id:met-d-L_LDL_CE	0.00613478	19	45254168	4.5e-22	NA	0.0580527	A	C	0.135789
21949	rs1461729	met-d-L_LDL_CE	Cholesteryl esters in large LDL || id:met-d-L_LDL_CE	0.0068073	8	9187242	1.2e-21	NA	0.0636115	G	A	0.899229
21950	rs11127048	met-d-L_LDL_CE	Cholesteryl esters in large LDL || id:met-d-L_LDL_CE	0.00426907	2	27752463	2.1e-20	NA	-0.0395205	A	G	0.61412
21951	rs111278137	met-d-L_LDL_CE	Cholesteryl esters in large LDL || id:met-d-L_LDL_CE	0.0145333	19	45215081	3.3e-20	NA	-0.135022	A	G	0.021615
21952	rs525028	met-d-L_LDL_CE	Cholesteryl esters in large LDL || id:met-d-L_LDL_CE	0.0045245	11	116705516	4.9e-18	NA	-0.0382175	A	G	0.708552
21953	rs77542162	met-d-L_LDL_CE	Cholesteryl esters in large LDL || id:met-d-L_LDL_CE	0.0137662	17	67081278	8.2e-18	NA	0.118963	G	A	0.022667
21954	rs6882345	met-d-L_LDL_CE	Cholesteryl esters in large LDL || id:met-d-L_LDL_CE	0.00424086	5	156397673	2.3e-17	NA	0.0358527	A	G	0.632845
21955	rs553427	met-d-L_LDL_CE	Cholesteryl esters in large LDL || id:met-d-L_LDL_CE	0.00409299	1	234852760	8.8e-17	NA	0.0334801	T	C	0.517038
21956	rs11206517	met-d-L_LDL_CE	Cholesteryl esters in large LDL || id:met-d-L_LDL_CE	0.0114558	1	55526428	9.6e-17	NA	0.0940644	G	T	0.033009
21957	rs56325564	met-d-L_LDL_CE	Cholesteryl esters in large LDL || id:met-d-L_LDL_CE	0.00412433	17	45766771	7.3e-16	NA	0.0319536	A	G	0.482712
21958	rs34042070	met-d-L_LDL_CE	Cholesteryl esters in large LDL || id:met-d-L_LDL_CE	0.00527127	16	72101525	1.5e-15	NA	0.0411927	G	C	0.18698
21959	rs1883711	met-d-L_LDL_CE	Cholesteryl esters in large LDL || id:met-d-L_LDL_CE	0.0120263	20	39179822	1.1e-14	NA	0.0901874	C	G	0.0312
21960	rs2495477	met-d-L_LDL_CE	Cholesteryl esters in large LDL || id:met-d-L_LDL_CE	0.00427356	1	55518467	1.4e-14	NA	-0.032481	G	A	0.393807
21961	rs633695	met-d-L_LDL_CE	Cholesteryl esters in large LDL || id:met-d-L_LDL_CE	0.00451769	15	58725839	1.9e-14	NA	0.0359343	G	A	0.29236
21962	rs7534572	met-d-L_LDL_CE	Cholesteryl esters in large LDL || id:met-d-L_LDL_CE	0.00427714	1	62999675	2.2e-14	NA	0.0313373	G	C	0.647484
21963	rs140145058	met-d-L_LDL_CE	Cholesteryl esters in large LDL || id:met-d-L_LDL_CE	0.00609753	6	32597435	5.9e-14	NA	0.0482486	G	A	0.135319
21964	rs115740542	met-d-L_LDL_CE	Cholesteryl esters in large LDL || id:met-d-L_LDL_CE	0.00787588	6	26123502	6e-14	NA	-0.0587232	C	T	0.073599
21965	rs2740488	met-d-L_LDL_CE	Cholesteryl esters in large LDL || id:met-d-L_LDL_CE	0.00464739	9	107661742	7.2e-14	NA	-0.0356592	C	A	0.265313
21966	rs59379014	met-d-L_LDL_CE	Cholesteryl esters in large LDL || id:met-d-L_LDL_CE	0.00786544	11	126228000	7.1e-13	NA	0.057041	T	C	0.072862
21967	rs3777411	met-d-L_LDL_CE	Cholesteryl esters in large LDL || id:met-d-L_LDL_CE	0.00572186	6	160476945	2.2e-12	NA	-0.040177	T	C	0.150744
21968	rs2738447	met-d-L_LDL_CE	Cholesteryl esters in large LDL || id:met-d-L_LDL_CE	0.0041646	19	11227480	2.4e-12	NA	0.0292695	C	A	0.59317
21969	rs11621792	met-d-L_LDL_CE	Cholesteryl esters in large LDL || id:met-d-L_LDL_CE	0.0041336	14	24871926	2.5e-12	NA	0.0275317	T	C	0.453802
21970	rs55714927	met-d-L_LDL_CE	Cholesteryl esters in large LDL || id:met-d-L_LDL_CE	0.00520554	17	7080316	6e-12	NA	-0.034536	T	C	0.191001
21971	rs4766578	met-d-L_LDL_CE	Cholesteryl esters in large LDL || id:met-d-L_LDL_CE	0.00410111	12	111904371	1.4e-11	NA	0.0268559	A	T	0.503247
21972	rs140798831	met-d-L_LDL_CE	Cholesteryl esters in large LDL || id:met-d-L_LDL_CE	0.00432195	2	21149771	3.7e-11	NA	-0.0280265	C	T	0.656802
21973	rs72631343	met-d-L_LDL_CE	Cholesteryl esters in large LDL || id:met-d-L_LDL_CE	0.0061081	17	67191270	3e-10	NA	-0.0378616	G	C	0.129021
21974	rs116734477	met-d-L_LDL_CE	Cholesteryl esters in large LDL || id:met-d-L_LDL_CE	0.0103269	5	52095024	8.4e-10	NA	-0.0656459	T	C	0.041192
21975	rs2618566	met-d-L_LDL_CE	Cholesteryl esters in large LDL || id:met-d-L_LDL_CE	0.00432242	20	17844684	1.1e-09	NA	-0.0242439	T	G	0.660287
21976	rs1500188	met-d-L_LDL_CE	Cholesteryl esters in large LDL || id:met-d-L_LDL_CE	0.00412242	5	122827953	1.5e-09	NA	-0.0242328	G	A	0.450398
21977	rs10504255	met-d-L_LDL_CE	Cholesteryl esters in large LDL || id:met-d-L_LDL_CE	0.00434644	8	59398461	1e-08	NA	-0.0234132	A	G	0.662963
21978	rs11789603	met-d-L_LDL_CE	Cholesteryl esters in large LDL || id:met-d-L_LDL_CE	0.00658774	9	107647019	2.2e-08	NA	0.0364579	T	C	0.108813
21979	rs1800961	met-d-L_LDL_CE	Cholesteryl esters in large LDL || id:met-d-L_LDL_CE	0.0119544	20	43042364	2.5e-08	NA	-0.0654149	T	C	0.030197
21980	rs13108218	met-d-L_LDL_CE	Cholesteryl esters in large LDL || id:met-d-L_LDL_CE	0.00423749	4	3443931	4.2e-08	NA	-0.0231325	G	A	0.615355
21981	rs10260606	met-d-L_LDL_CE	Cholesteryl esters in large LDL || id:met-d-L_LDL_CE	0.00528601	7	44584551	4.3e-08	NA	0.0276535	C	G	0.182659
21982	rs964184	met-d-L_VLDL_CE	Cholesteryl esters in large VLDL || id:met-d-L_VLDL_CE	0.00601373	11	116648917	1e-200	NA	-0.193037	C	G	0.867255
21983	rs328	met-d-L_VLDL_CE	Cholesteryl esters in large VLDL || id:met-d-L_VLDL_CE	0.00677093	8	19819724	4.1e-146	NA	-0.172376	G	C	0.10031
21984	rs676210	met-d-L_VLDL_CE	Cholesteryl esters in large VLDL || id:met-d-L_VLDL_CE	0.00502805	2	21231524	2.4e-141	NA	-0.126383	A	G	0.205765
21985	rs247616	met-d-L_VLDL_CE	Cholesteryl esters in large VLDL || id:met-d-L_VLDL_CE	0.00436108	16	56989590	1e-130	NA	-0.105407	T	C	0.32471
21986	rs112875651	met-d-L_VLDL_CE	Cholesteryl esters in large VLDL || id:met-d-L_VLDL_CE	0.00423303	8	126506694	6e-92	NA	-0.0840439	A	G	0.392383
21987	rs5112	met-d-L_VLDL_CE	Cholesteryl esters in large VLDL || id:met-d-L_VLDL_CE	0.00438657	19	45430280	4.3e-82	NA	0.0832887	G	C	0.533746
21988	rs1260326	met-d-L_VLDL_CE	Cholesteryl esters in large VLDL || id:met-d-L_VLDL_CE	0.00416761	2	27730940	5.1e-70	NA	-0.0725975	C	T	0.603982
21989	rs58542926	met-d-L_VLDL_CE	Cholesteryl esters in large VLDL || id:met-d-L_VLDL_CE	0.00777782	19	19379549	1e-64	NA	-0.131702	T	C	0.074402
21990	rs73015024	met-d-L_VLDL_CE	Cholesteryl esters in large VLDL || id:met-d-L_VLDL_CE	0.00627995	19	11197598	5.9e-57	NA	-0.0991958	T	G	0.119667
21991	rs186696265	met-d-L_VLDL_CE	Cholesteryl esters in large VLDL || id:met-d-L_VLDL_CE	0.0172061	6	161111700	1.5e-51	NA	-0.254567	T	C	0.014352
21992	rs55747707	met-d-L_VLDL_CE	Cholesteryl esters in large VLDL || id:met-d-L_VLDL_CE	0.00508189	7	73037366	4.2e-49	NA	-0.0755992	A	G	0.203628
21993	rs629301	met-d-L_VLDL_CE	Cholesteryl esters in large VLDL || id:met-d-L_VLDL_CE	0.00490145	1	109818306	8e-40	NA	0.0640078	T	G	0.778046
21994	rs157592	met-d-L_VLDL_CE	Cholesteryl esters in large VLDL || id:met-d-L_VLDL_CE	0.00538179	19	45424514	1.3e-38	NA	0.0670737	C	A	0.185289
21995	rs141469619	met-d-L_VLDL_CE	Cholesteryl esters in large VLDL || id:met-d-L_VLDL_CE	0.0215563	11	116714293	1.7e-32	NA	0.243892	G	A	0.010141
21996	rs4704834	met-d-L_VLDL_CE	Cholesteryl esters in large VLDL || id:met-d-L_VLDL_CE	0.00425621	5	156443066	1.7e-29	NA	0.0467429	G	A	0.644037
21997	rs11755689	met-d-L_VLDL_CE	Cholesteryl esters in large VLDL || id:met-d-L_VLDL_CE	0.00445811	6	32586376	4.6e-27	NA	0.0490192	G	A	0.334126
21998	rs1128249	met-d-L_VLDL_CE	Cholesteryl esters in large VLDL || id:met-d-L_VLDL_CE	0.00417811	2	165528624	4.8e-24	NA	-0.0416724	T	G	0.391999
21999	rs12916	met-d-L_VLDL_CE	Cholesteryl esters in large VLDL || id:met-d-L_VLDL_CE	0.0041655	5	74656539	4.2e-22	NA	0.039892	C	T	0.400342
22000	rs1883711	met-d-L_VLDL_CE	Cholesteryl esters in large VLDL || id:met-d-L_VLDL_CE	0.0119905	20	39179822	1.3e-21	NA	0.108401	C	G	0.0312
22001	rs1510606	met-d-L_VLDL_CE	Cholesteryl esters in large VLDL || id:met-d-L_VLDL_CE	0.00418078	2	21531266	6.4e-21	NA	-0.039376	A	G	0.396984
22002	rs72836561	met-d-L_VLDL_CE	Cholesteryl esters in large VLDL || id:met-d-L_VLDL_CE	0.0116866	17	41926126	1.1e-19	NA	0.103679	T	C	0.031483
22003	rs150844304	met-d-L_VLDL_CE	Cholesteryl esters in large VLDL || id:met-d-L_VLDL_CE	0.0129131	15	43726625	2.3e-19	NA	0.11255	C	A	0.025676
22004	rs4846914	met-d-L_VLDL_CE	Cholesteryl esters in large VLDL || id:met-d-L_VLDL_CE	0.00417417	1	230295691	1.2e-18	NA	-0.0367267	A	G	0.605389
22005	rs2000999	met-d-L_VLDL_CE	Cholesteryl esters in large VLDL || id:met-d-L_VLDL_CE	0.00520846	16	72108093	2.6e-18	NA	0.0438445	A	G	0.188616
22006	rs13108218	met-d-L_VLDL_CE	Cholesteryl esters in large VLDL || id:met-d-L_VLDL_CE	0.00422444	4	3443931	4.1e-17	NA	-0.0347981	G	A	0.615355
22007	rs146203232	met-d-L_VLDL_CE	Cholesteryl esters in large VLDL || id:met-d-L_VLDL_CE	0.00780171	6	160521885	8.8e-17	NA	0.0633752	T	C	0.07466
22008	rs1471251	met-d-L_VLDL_CE	Cholesteryl esters in large VLDL || id:met-d-L_VLDL_CE	0.00418782	4	87976359	7.1e-16	NA	0.0326417	T	A	0.397126
22009	rs34894639	met-d-L_VLDL_CE	Cholesteryl esters in large VLDL || id:met-d-L_VLDL_CE	0.00488357	3	135798658	1e-14	NA	-0.037178	T	C	0.231585
22010	rs11057397	met-d-L_VLDL_CE	Cholesteryl esters in large VLDL || id:met-d-L_VLDL_CE	0.00431235	12	124419728	1.4e-14	NA	-0.0321539	T	C	0.337501
22011	rs2186037	met-d-L_VLDL_CE	Cholesteryl esters in large VLDL || id:met-d-L_VLDL_CE	0.00409213	6	127455029	2e-14	NA	0.0299662	G	A	0.51879
22012	rs4299376	met-d-L_VLDL_CE	Cholesteryl esters in large VLDL || id:met-d-L_VLDL_CE	0.00436774	2	44072576	3.3e-13	NA	-0.0316135	T	G	0.676279
22013	rs17585887	met-d-L_VLDL_CE	Cholesteryl esters in large VLDL || id:met-d-L_VLDL_CE	0.0041468	6	139835498	3.4e-13	NA	-0.0304853	C	T	0.590925
22014	rs6602909	met-d-L_VLDL_CE	Cholesteryl esters in large VLDL || id:met-d-L_VLDL_CE	0.00434784	13	114551993	8.2e-13	NA	0.0301461	C	T	0.328949
22015	rs2478236	met-d-L_VLDL_CE	Cholesteryl esters in large VLDL || id:met-d-L_VLDL_CE	0.0041656	10	94797973	2.4e-12	NA	-0.02708	A	G	0.403779
22016	rs114165349	met-d-L_VLDL_CE	Cholesteryl esters in large VLDL || id:met-d-L_VLDL_CE	0.0136855	1	27021913	3.7e-11	NA	0.0925148	C	G	0.022956
22017	rs635634	met-d-L_VLDL_CE	Cholesteryl esters in large VLDL || id:met-d-L_VLDL_CE	0.0052906	9	136155000	4.1e-11	NA	0.032487	T	C	0.183549
22018	rs2081687	met-d-L_VLDL_CE	Cholesteryl esters in large VLDL || id:met-d-L_VLDL_CE	0.00432058	8	59388565	6.4e-11	NA	-0.0274155	C	T	0.663094
22019	rs740516	met-d-L_VLDL_CE	Cholesteryl esters in large VLDL || id:met-d-L_VLDL_CE	0.00572569	17	67082962	7e-11	NA	-0.0362284	G	C	0.151124
22020	rs998584	met-d-L_VLDL_CE	Cholesteryl esters in large VLDL || id:met-d-L_VLDL_CE	0.00408323	6	43757896	7.1e-11	NA	0.0265756	A	C	0.482334
22021	rs75911530	met-d-L_VLDL_CE	Cholesteryl esters in large VLDL || id:met-d-L_VLDL_CE	0.012032	16	57049137	1.1e-10	NA	0.075872	A	G	0.032886
22022	rs8078513	met-d-L_VLDL_CE	Cholesteryl esters in large VLDL || id:met-d-L_VLDL_CE	0.00891416	17	17431208	1.7e-10	NA	0.0583424	A	C	0.057351
22023	rs11976955	met-d-L_VLDL_CE	Cholesteryl esters in large VLDL || id:met-d-L_VLDL_CE	0.0044047	7	130433594	2.4e-10	NA	0.0288542	G	C	0.314213
22024	rs613334	met-d-L_VLDL_CE	Cholesteryl esters in large VLDL || id:met-d-L_VLDL_CE	0.0040972	1	234872431	3.5e-10	NA	0.0244495	A	G	0.503588
22025	rs35853021	met-d-L_VLDL_CE	Cholesteryl esters in large VLDL || id:met-d-L_VLDL_CE	0.00426199	15	58680643	7.6e-10	NA	0.0259631	T	G	0.35764
22026	rs199717562	met-d-L_VLDL_CE	Cholesteryl esters in large VLDL || id:met-d-L_VLDL_CE	0.00548315	1	55491851	8.5e-10	NA	-0.0340193	G	A	0.194492
22027	rs13265201	met-d-L_VLDL_CE	Cholesteryl esters in large VLDL || id:met-d-L_VLDL_CE	0.00421303	8	11493678	9e-10	NA	0.0269879	G	C	0.396268
22028	rs1531517	met-d-L_VLDL_CE	Cholesteryl esters in large VLDL || id:met-d-L_VLDL_CE	0.00788277	19	45242173	1e-09	NA	-0.0491791	A	G	0.072147
22029	rs13423088	met-d-L_VLDL_CE	Cholesteryl esters in large VLDL || id:met-d-L_VLDL_CE	0.00438523	2	227026864	1.1e-09	NA	-0.0259748	A	T	0.317021
22030	rs4810479	met-d-L_VLDL_CE	Cholesteryl esters in large VLDL || id:met-d-L_VLDL_CE	0.00471418	20	44545048	1.2e-09	NA	-0.028857	T	C	0.750222
22031	rs2738447	met-d-L_VLDL_CE	Cholesteryl esters in large VLDL || id:met-d-L_VLDL_CE	0.00416123	19	11227480	1.9e-09	NA	0.0260323	C	A	0.59317
22032	rs10761716	met-d-L_VLDL_CE	Cholesteryl esters in large VLDL || id:met-d-L_VLDL_CE	0.00411245	10	64882300	3.4e-09	NA	-0.0241047	G	C	0.441499
22033	rs2737245	met-d-L_VLDL_CE	Cholesteryl esters in large VLDL || id:met-d-L_VLDL_CE	0.00455656	8	116658583	4.4e-09	NA	-0.0271706	T	G	0.278598
22034	rs9616847	met-d-L_VLDL_CE	Cholesteryl esters in large VLDL || id:met-d-L_VLDL_CE	0.00420732	22	50868669	5.4e-09	NA	0.0244122	T	A	0.388281
22035	rs13059141	met-d-L_VLDL_CE	Cholesteryl esters in large VLDL || id:met-d-L_VLDL_CE	0.00643284	3	52841220	6.9e-09	NA	-0.0377314	A	G	0.113179
22036	rs112001035	met-d-L_VLDL_CE	Cholesteryl esters in large VLDL || id:met-d-L_VLDL_CE	0.00877704	17	66823805	8.6e-09	NA	0.0483654	A	G	0.059725
22037	rs10260606	met-d-L_VLDL_CE	Cholesteryl esters in large VLDL || id:met-d-L_VLDL_CE	0.00526958	7	44584551	1.1e-08	NA	0.0296677	C	G	0.182659
22038	rs42125	met-d-L_VLDL_CE	Cholesteryl esters in large VLDL || id:met-d-L_VLDL_CE	0.0150392	7	72823777	1.1e-08	NA	0.0846925	G	A	0.023006
22039	rs8134638	met-d-L_VLDL_CE	Cholesteryl esters in large VLDL || id:met-d-L_VLDL_CE	0.00422344	21	40644170	1.4e-08	NA	0.0223119	C	T	0.374871
22040	rs3860847	met-d-L_VLDL_CE	Cholesteryl esters in large VLDL || id:met-d-L_VLDL_CE	0.00501103	8	126631799	3.4e-08	NA	0.027823	A	G	0.212511
22041	rs6723127	met-d-L_VLDL_CE	Cholesteryl esters in large VLDL || id:met-d-L_VLDL_CE	0.00488209	2	134646819	4.7e-08	NA	0.0268448	G	C	0.768329
22042	rs1065853	met-d-LDL_CE	Cholesteryl esters in LDL || id:met-d-LDL_CE	0.00758174	19	45413233	1e-200	NA	-0.476775	T	G	0.080584
22043	rs12740374	met-d-LDL_CE	Cholesteryl esters in LDL || id:met-d-LDL_CE	0.00495511	1	109817590	3.7e-119	NA	-0.114189	T	G	0.221059
22044	rs12151108	met-d-LDL_CE	Cholesteryl esters in LDL || id:met-d-LDL_CE	0.00632704	19	11197261	2.5e-113	NA	-0.142155	A	G	0.119677
22045	rs562338	met-d-LDL_CE	Cholesteryl esters in LDL || id:met-d-LDL_CE	0.00534726	2	21288321	1.3e-88	NA	0.104683	G	A	0.819635
22046	rs11591147	met-d-LDL_CE	Cholesteryl esters in LDL || id:met-d-LDL_CE	0.015693	1	55505647	6.3e-81	NA	-0.292396	T	G	0.017458
22047	rs112875651	met-d-LDL_CE	Cholesteryl esters in LDL || id:met-d-LDL_CE	0.00427787	8	126506694	3.5e-49	NA	-0.0613075	A	G	0.392383
22048	rs58542926	met-d-LDL_CE	Cholesteryl esters in LDL || id:met-d-LDL_CE	0.00783618	19	19379549	4.7e-44	NA	-0.108708	T	C	0.074402
22049	rs1081105	met-d-LDL_CE	Cholesteryl esters in LDL || id:met-d-LDL_CE	0.0125715	19	45412955	7.2e-41	NA	0.165625	C	A	0.027622
22050	rs28807203	met-d-LDL_CE	Cholesteryl esters in LDL || id:met-d-LDL_CE	0.00954591	19	45173951	2.6e-39	NA	-0.124466	C	A	0.049209
22051	rs3846662	met-d-LDL_CE	Cholesteryl esters in LDL || id:met-d-LDL_CE	0.00416976	5	74651084	3.9e-38	NA	0.0531832	G	A	0.424112
22052	rs10410835	met-d-LDL_CE	Cholesteryl esters in LDL || id:met-d-LDL_CE	0.00416743	19	45358353	5.2e-37	NA	0.0520935	C	T	0.523084
22053	rs11127048	met-d-LDL_CE	Cholesteryl esters in LDL || id:met-d-LDL_CE	0.00429621	2	27752463	4.5e-30	NA	-0.0489183	A	G	0.61412
22054	rs115478735	met-d-LDL_CE	Cholesteryl esters in LDL || id:met-d-LDL_CE	0.00532811	9	136149711	3.9e-29	NA	0.0588884	T	A	0.18331
22055	rs102275	met-d-LDL_CE	Cholesteryl esters in LDL || id:met-d-LDL_CE	0.0043074	11	61557803	3.2e-26	NA	-0.0444737	C	T	0.349784
22056	rs4299376	met-d-LDL_CE	Cholesteryl esters in LDL || id:met-d-LDL_CE	0.00441119	2	44072576	7e-26	NA	-0.0455623	T	G	0.676279
22057	rs964184	met-d-LDL_CE	Cholesteryl esters in LDL || id:met-d-LDL_CE	0.00607134	11	116648917	1.4e-25	NA	-0.0612979	C	G	0.867255
22058	rs1461729	met-d-LDL_CE	Cholesteryl esters in LDL || id:met-d-LDL_CE	0.00685025	8	9187242	6.3e-20	NA	0.0613907	G	A	0.899229
22059	rs8103315	met-d-LDL_CE	Cholesteryl esters in LDL || id:met-d-LDL_CE	0.00617582	19	45254168	1.7e-19	NA	0.0545661	A	C	0.135789
22060	rs7534572	met-d-LDL_CE	Cholesteryl esters in LDL || id:met-d-LDL_CE	0.00430459	1	62999675	5e-19	NA	0.036844	G	C	0.647484
22061	rs4704834	met-d-LDL_CE	Cholesteryl esters in LDL || id:met-d-LDL_CE	0.00429675	5	156443066	7.9e-19	NA	0.0382781	G	A	0.644037
22062	rs111278137	met-d-LDL_CE	Cholesteryl esters in LDL || id:met-d-LDL_CE	0.0146305	19	45215081	9.7e-19	NA	-0.13089	A	G	0.021615
22063	rs34042070	met-d-LDL_CE	Cholesteryl esters in LDL || id:met-d-LDL_CE	0.00530457	16	72101525	3.3e-17	NA	0.0440255	G	C	0.18698
22064	rs1883711	met-d-LDL_CE	Cholesteryl esters in LDL || id:met-d-LDL_CE	0.012102	20	39179822	1.5e-16	NA	0.0972318	C	G	0.0312
22065	rs11755689	met-d-LDL_CE	Cholesteryl esters in LDL || id:met-d-LDL_CE	0.00450295	6	32586376	2.1e-16	NA	0.0389194	G	A	0.334126
22066	rs553427	met-d-LDL_CE	Cholesteryl esters in LDL || id:met-d-LDL_CE	0.00411926	1	234852760	2.4e-16	NA	0.033022	T	C	0.517038
22067	rs77542162	met-d-LDL_CE	Cholesteryl esters in LDL || id:met-d-LDL_CE	0.0138532	17	67081278	2.5e-16	NA	0.11424	G	A	0.022667
22068	rs11206517	met-d-LDL_CE	Cholesteryl esters in LDL || id:met-d-LDL_CE	0.0115293	1	55526428	3.5e-16	NA	0.092527	G	T	0.033009
22069	rs56325564	met-d-LDL_CE	Cholesteryl esters in LDL || id:met-d-LDL_CE	0.00415041	17	45766771	6.8e-16	NA	0.0323319	A	G	0.482712
22070	rs3777411	met-d-LDL_CE	Cholesteryl esters in LDL || id:met-d-LDL_CE	0.00575784	6	160476945	3.4e-14	NA	-0.0435921	T	C	0.150744
22071	rs140798831	met-d-LDL_CE	Cholesteryl esters in LDL || id:met-d-LDL_CE	0.00434943	2	21149771	5.7e-14	NA	-0.032086	C	T	0.656802
22072	rs2495477	met-d-LDL_CE	Cholesteryl esters in LDL || id:met-d-LDL_CE	0.00430098	1	55518467	1.1e-13	NA	-0.0314487	G	A	0.393807
22073	rs79220007	met-d-LDL_CE	Cholesteryl esters in LDL || id:met-d-LDL_CE	0.00776803	6	26098474	2.3e-13	NA	-0.0569024	C	T	0.076081
22074	rs4307732	met-d-LDL_CE	Cholesteryl esters in LDL || id:met-d-LDL_CE	0.00671213	11	126244955	4.3e-13	NA	0.049487	A	G	0.105928
22075	rs55714927	met-d-LDL_CE	Cholesteryl esters in LDL || id:met-d-LDL_CE	0.00523845	17	7080316	5e-13	NA	-0.0364348	T	C	0.191001
22076	rs11621792	met-d-LDL_CE	Cholesteryl esters in LDL || id:met-d-LDL_CE	0.00415965	14	24871926	1.6e-12	NA	0.0280656	T	C	0.453802
22077	rs2740488	met-d-LDL_CE	Cholesteryl esters in LDL || id:met-d-LDL_CE	0.00467684	9	107661742	2.6e-12	NA	-0.0335899	C	A	0.265313
22078	rs2738447	met-d-LDL_CE	Cholesteryl esters in LDL || id:met-d-LDL_CE	0.00419246	19	11227480	3.7e-12	NA	0.0294023	C	A	0.59317
22079	rs4810479	met-d-LDL_CE	Cholesteryl esters in LDL || id:met-d-LDL_CE	0.00475804	20	44545048	7.6e-12	NA	-0.0331614	T	C	0.750222
22080	rs261290	met-d-LDL_CE	Cholesteryl esters in LDL || id:met-d-LDL_CE	0.00434244	15	58678720	1.7e-11	NA	-0.0285896	C	T	0.654642
22081	rs72631343	met-d-LDL_CE	Cholesteryl esters in LDL || id:met-d-LDL_CE	0.00614672	17	67191270	8.2e-11	NA	-0.0389592	G	C	0.129021
22082	rs13108218	met-d-LDL_CE	Cholesteryl esters in LDL || id:met-d-LDL_CE	0.0042643	4	3443931	1.8e-10	NA	-0.0270179	G	A	0.615355
22083	rs4766578	met-d-LDL_CE	Cholesteryl esters in LDL || id:met-d-LDL_CE	0.004127	12	111904371	2.2e-10	NA	0.0253632	A	T	0.503247
22084	rs10504255	met-d-LDL_CE	Cholesteryl esters in LDL || id:met-d-LDL_CE	0.00437387	8	59398461	1.5e-09	NA	-0.0247584	A	G	0.662963
22085	rs1499279	met-d-LDL_CE	Cholesteryl esters in LDL || id:met-d-LDL_CE	0.0103522	5	52106278	1.6e-09	NA	-0.0647841	G	T	0.04162
22086	rs1500188	met-d-LDL_CE	Cholesteryl esters in LDL || id:met-d-LDL_CE	0.00414835	5	122827953	2.3e-09	NA	-0.024068	G	A	0.450398
22087	rs10260606	met-d-LDL_CE	Cholesteryl esters in LDL || id:met-d-LDL_CE	0.00531952	7	44584551	2.5e-08	NA	0.0285081	C	G	0.182659
22088	rs2986164	met-d-LDL_CE	Cholesteryl esters in LDL || id:met-d-LDL_CE	0.00450281	1	25622291	4.7e-08	NA	-0.0238109	A	G	0.535817
22089	rs15285	met-d-M_HDL_CE	Cholesteryl esters in medium HDL || id:met-d-M_HDL_CE	0.00421803	8	19824667	5.4e-140	NA	0.104861	T	C	0.286536
22090	rs9304381	met-d-M_HDL_CE	Cholesteryl esters in medium HDL || id:met-d-M_HDL_CE	0.00495192	18	47158234	2.6e-67	NA	0.0848244	T	C	0.818411
22091	rs77960347	met-d-M_HDL_CE	Cholesteryl esters in medium HDL || id:met-d-M_HDL_CE	0.0166598	18	47109955	1.1e-66	NA	0.282123	G	A	0.013239
22092	rs676210	met-d-M_HDL_CE	Cholesteryl esters in medium HDL || id:met-d-M_HDL_CE	0.00470362	2	21231524	1.1e-59	NA	0.0772057	A	G	0.205765
22093	rs1601935	met-d-M_HDL_CE	Cholesteryl esters in medium HDL || id:met-d-M_HDL_CE	0.00404262	15	58671765	1.7e-55	NA	-0.0625937	T	G	0.654652
22094	rs4240624	met-d-M_HDL_CE	Cholesteryl esters in medium HDL || id:met-d-M_HDL_CE	0.00664037	8	9184231	4.4e-55	NA	0.102932	A	G	0.909226
22095	rs429358	met-d-M_HDL_CE	Cholesteryl esters in medium HDL || id:met-d-M_HDL_CE	0.00528168	19	45411941	4.2e-54	NA	-0.0792658	C	T	0.154825
22096	rs116843064	met-d-M_HDL_CE	Cholesteryl esters in medium HDL || id:met-d-M_HDL_CE	0.0136818	19	8429323	6.1e-51	NA	0.201349	A	G	0.019852
22097	rs72836561	met-d-M_HDL_CE	Cholesteryl esters in medium HDL || id:met-d-M_HDL_CE	0.0109242	17	41926126	1.3e-44	NA	-0.150561	T	C	0.031483
22098	rs75911530	met-d-M_HDL_CE	Cholesteryl esters in medium HDL || id:met-d-M_HDL_CE	0.0112215	16	57049137	4.2e-44	NA	-0.153835	A	G	0.032886
22099	rs4846921	met-d-M_HDL_CE	Cholesteryl esters in medium HDL || id:met-d-M_HDL_CE	0.00391314	1	230304352	1.1e-42	NA	0.0524897	A	G	0.613228
22100	rs59097294	met-d-M_HDL_CE	Cholesteryl esters in medium HDL || id:met-d-M_HDL_CE	0.00494112	11	116964437	3.6e-41	NA	0.0643246	C	T	0.181488
22101	rs1077835	met-d-M_HDL_CE	Cholesteryl esters in medium HDL || id:met-d-M_HDL_CE	0.00461484	15	58723426	3.7e-41	NA	0.0606476	G	A	0.219721
22102	rs559355	met-d-M_HDL_CE	Cholesteryl esters in medium HDL || id:met-d-M_HDL_CE	0.00524477	11	75451281	7.6e-34	NA	-0.0629099	T	A	0.157985
22103	rs12977604	met-d-M_HDL_CE	Cholesteryl esters in medium HDL || id:met-d-M_HDL_CE	0.00406518	19	45442528	6.1e-32	NA	0.0468364	G	C	0.499958
22104	rs1800961	met-d-M_HDL_CE	Cholesteryl esters in medium HDL || id:met-d-M_HDL_CE	0.0111436	20	43042364	4.8e-28	NA	-0.123052	T	C	0.030197
22105	rs6589565	met-d-M_HDL_CE	Cholesteryl esters in medium HDL || id:met-d-M_HDL_CE	0.00759734	11	116640237	4.7e-27	NA	0.0784906	G	A	0.932178
22106	rs139915535	met-d-M_HDL_CE	Cholesteryl esters in medium HDL || id:met-d-M_HDL_CE	0.014382	8	19766233	5.8e-27	NA	-0.150322	G	A	0.018003
22107	rs174578	met-d-M_HDL_CE	Cholesteryl esters in medium HDL || id:met-d-M_HDL_CE	0.00398885	11	61605499	1e-23	NA	-0.0388095	A	T	0.350972
22108	rs13107325	met-d-M_HDL_CE	Cholesteryl esters in medium HDL || id:met-d-M_HDL_CE	0.00727205	4	103188709	6.7e-23	NA	-0.0706395	T	C	0.074284
22109	rs838876	met-d-M_HDL_CE	Cholesteryl esters in medium HDL || id:met-d-M_HDL_CE	0.00415085	12	125259888	3.8e-22	NA	-0.0378899	G	A	0.681444
22110	rs114165349	met-d-M_HDL_CE	Cholesteryl esters in medium HDL || id:met-d-M_HDL_CE	0.0127947	1	27021913	3.9e-22	NA	-0.121062	C	G	0.022956
22111	rs144311893	met-d-M_HDL_CE	Cholesteryl esters in medium HDL || id:met-d-M_HDL_CE	0.0132877	19	45423944	4.9e-21	NA	0.120765	T	C	0.022459
22112	rs583104	met-d-M_HDL_CE	Cholesteryl esters in medium HDL || id:met-d-M_HDL_CE	0.00455012	1	109821307	5.6e-21	NA	-0.0417323	T	G	0.773381
22113	rs737337	met-d-M_HDL_CE	Cholesteryl esters in medium HDL || id:met-d-M_HDL_CE	0.0071585	19	11347493	5.7e-21	NA	-0.0669137	C	T	0.076791
22114	rs3768321	met-d-M_HDL_CE	Cholesteryl esters in medium HDL || id:met-d-M_HDL_CE	0.0048079	1	40035928	9.3e-21	NA	-0.0435713	T	G	0.19653
22115	rs2792735	met-d-M_HDL_CE	Cholesteryl esters in medium HDL || id:met-d-M_HDL_CE	0.00424897	10	113921825	2e-20	NA	-0.0378863	A	G	0.720334
22116	rs61941676	met-d-M_HDL_CE	Cholesteryl esters in medium HDL || id:met-d-M_HDL_CE	0.00586661	12	125324798	1.6e-19	NA	-0.0524626	A	C	0.127214
22117	rs2943650	met-d-M_HDL_CE	Cholesteryl esters in medium HDL || id:met-d-M_HDL_CE	0.00397928	2	227105921	1.7e-19	NA	-0.0342218	T	C	0.644755
22118	rs35184771	met-d-M_HDL_CE	Cholesteryl esters in medium HDL || id:met-d-M_HDL_CE	0.00398226	11	47475189	1.9e-19	NA	-0.0362199	T	G	0.352775
22119	rs2740488	met-d-M_HDL_CE	Cholesteryl esters in medium HDL || id:met-d-M_HDL_CE	0.00433267	9	107661742	5.3e-19	NA	-0.0375529	C	A	0.265313
22120	rs2925979	met-d-M_HDL_CE	Cholesteryl esters in medium HDL || id:met-d-M_HDL_CE	0.00414524	16	81534790	8.2e-19	NA	0.03494	C	T	0.69893
22121	rs267738	met-d-M_HDL_CE	Cholesteryl esters in medium HDL || id:met-d-M_HDL_CE	0.00460317	1	150940625	1.8e-18	NA	0.0390962	G	T	0.219647
22122	rs140584594	met-d-M_HDL_CE	Cholesteryl esters in medium HDL || id:met-d-M_HDL_CE	0.00427108	1	110232983	4.2e-18	NA	0.036451	G	A	0.730105
22123	rs59347135	met-d-M_HDL_CE	Cholesteryl esters in medium HDL || id:met-d-M_HDL_CE	0.00937783	8	19750044	7e-18	NA	-0.0792227	G	C	0.045804
22124	rs2642438	met-d-M_HDL_CE	Cholesteryl esters in medium HDL || id:met-d-M_HDL_CE	0.00417773	1	220970028	9.7e-18	NA	0.0349948	G	A	0.703836
22125	rs2298428	met-d-M_HDL_CE	Cholesteryl esters in medium HDL || id:met-d-M_HDL_CE	0.00494119	22	21982892	3.5e-16	NA	-0.0393958	T	C	0.182554
22126	rs2245221	met-d-M_HDL_CE	Cholesteryl esters in medium HDL || id:met-d-M_HDL_CE	0.00386806	8	116624879	1.6e-15	NA	0.0321544	A	G	0.558967
22127	rs4239651	met-d-M_HDL_CE	Cholesteryl esters in medium HDL || id:met-d-M_HDL_CE	0.00472236	20	46340596	4.7e-15	NA	0.0352176	C	T	0.794244
22128	rs11789603	met-d-M_HDL_CE	Cholesteryl esters in medium HDL || id:met-d-M_HDL_CE	0.00614162	9	107647019	1.1e-14	NA	0.0488656	T	C	0.108813
22129	rs112001035	met-d-M_HDL_CE	Cholesteryl esters in medium HDL || id:met-d-M_HDL_CE	0.00820446	17	66823805	7.9e-14	NA	-0.0620879	A	G	0.059725
22130	rs10184004	met-d-M_HDL_CE	Cholesteryl esters in medium HDL || id:met-d-M_HDL_CE	0.00388388	2	165508389	8.8e-14	NA	0.0283041	T	C	0.4061
22131	rs4986970	met-d-M_HDL_CE	Cholesteryl esters in medium HDL || id:met-d-M_HDL_CE	0.010549	16	67976320	2.2e-13	NA	-0.0760551	T	A	0.033916
22132	rs2228671	met-d-M_HDL_CE	Cholesteryl esters in medium HDL || id:met-d-M_HDL_CE	0.00576508	19	11210912	2.7e-13	NA	0.0398445	T	C	0.126355
22133	rs1358980	met-d-M_HDL_CE	Cholesteryl esters in medium HDL || id:met-d-M_HDL_CE	0.00384193	6	43764551	3.2e-13	NA	-0.027828	T	C	0.482643
22134	rs1761457	met-d-M_HDL_CE	Cholesteryl esters in medium HDL || id:met-d-M_HDL_CE	0.0040719	19	54814524	3.6e-13	NA	0.0280128	G	A	0.326721
22135	rs78296522	met-d-M_HDL_CE	Cholesteryl esters in medium HDL || id:met-d-M_HDL_CE	0.00929671	11	116648776	1.8e-12	NA	0.0652554	A	C	0.044522
22136	rs11751347	met-d-M_HDL_CE	Cholesteryl esters in medium HDL || id:met-d-M_HDL_CE	0.00633308	6	161092438	2.4e-12	NA	-0.0425551	T	C	0.102256
22137	rs36057735	met-d-M_HDL_CE	Cholesteryl esters in medium HDL || id:met-d-M_HDL_CE	0.00477896	6	31319923	3.2e-12	NA	-0.0330338	G	C	0.199037
22138	rs686030	met-d-M_HDL_CE	Cholesteryl esters in medium HDL || id:met-d-M_HDL_CE	0.0054941	9	15304782	3.6e-12	NA	0.0376087	A	C	0.859547
22139	rs61805076	met-d-M_HDL_CE	Cholesteryl esters in medium HDL || id:met-d-M_HDL_CE	0.00403921	1	182154990	3.9e-12	NA	-0.0276341	C	T	0.334061
22140	rs6606717	met-d-M_HDL_CE	Cholesteryl esters in medium HDL || id:met-d-M_HDL_CE	0.00381092	12	109873227	3.9e-12	NA	0.0260506	C	A	0.523163
22141	rs9687846	met-d-M_HDL_CE	Cholesteryl esters in medium HDL || id:met-d-M_HDL_CE	0.00475036	5	55861894	9e-12	NA	-0.0322441	A	G	0.201407
22142	rs60847460	met-d-M_HDL_CE	Cholesteryl esters in medium HDL || id:met-d-M_HDL_CE	0.00546486	10	113983758	9.4e-12	NA	-0.0379933	T	C	0.143326
22143	rs9647335	met-d-M_HDL_CE	Cholesteryl esters in medium HDL || id:met-d-M_HDL_CE	0.00485852	3	135880410	1.2e-11	NA	0.0329906	T	A	0.19201
[truncated: 11,415,206 more chars]
