## Supplementary material for "Exploring the potential risk factors of myopia: A phenome-wide Mendelian randomization association study": Table S1-S16: Table S3.xlsx (part 1 of 3)

### Sheet: Pheno_myopia1_res 2
Table S3. The MR results of 6273 exposure traits
No	GWAS ID of exposures	GWAS ID of outcome	Outcome	Exposure	Method	SNPs	Beta value	Standard error	P value
1	bbj-a-73	ukb-b-6353	Reason for glasses/contact lenses: For short-sightedness, i.e. only or mainly for distance viewing such as driving, cinema etc (called 'myopia') || id:ukb-b-6353	Rheumatoid Arthritis || id:bbj-a-73	MR Egger	34	0.00422634	0.00324007	0.201401
2	bbj-a-73	ukb-b-6353	Reason for glasses/contact lenses: For short-sightedness, i.e. only or mainly for distance viewing such as driving, cinema etc (called 'myopia') || id:ukb-b-6353	Rheumatoid Arthritis || id:bbj-a-73	Weighted median	34	0.000805478	0.00127944	0.528986
3	bbj-a-73	ukb-b-6353	Reason for glasses/contact lenses: For short-sightedness, i.e. only or mainly for distance viewing such as driving, cinema etc (called 'myopia') || id:ukb-b-6353	Rheumatoid Arthritis || id:bbj-a-73	Inverse variance weighted	34	0.000143698	0.00107856	0.894011
4	bbj-a-73	ukb-b-6353	Reason for glasses/contact lenses: For short-sightedness, i.e. only or mainly for distance viewing such as driving, cinema etc (called 'myopia') || id:ukb-b-6353	Rheumatoid Arthritis || id:bbj-a-73	Simple mode	34	0.00125806	0.00269189	0.64332
5	bbj-a-73	ukb-b-6353	Reason for glasses/contact lenses: For short-sightedness, i.e. only or mainly for distance viewing such as driving, cinema etc (called 'myopia') || id:ukb-b-6353	Rheumatoid Arthritis || id:bbj-a-73	Weighted mode	34	0.00199238	0.00175516	0.264488
6	ebi-a-GCST000568	ukb-b-6353	Reason for glasses/contact lenses: For short-sightedness, i.e. only or mainly for distance viewing such as driving, cinema etc (called 'myopia') || id:ukb-b-6353	Fasting blood glucose || id:ebi-a-GCST000568	MR Egger	14	-0.00427866	0.0139814	0.76483
7	ebi-a-GCST000568	ukb-b-6353	Reason for glasses/contact lenses: For short-sightedness, i.e. only or mainly for distance viewing such as driving, cinema etc (called 'myopia') || id:ukb-b-6353	Fasting blood glucose || id:ebi-a-GCST000568	Weighted median	14	0.00461026	0.00593851	0.437553
8	ebi-a-GCST000568	ukb-b-6353	Reason for glasses/contact lenses: For short-sightedness, i.e. only or mainly for distance viewing such as driving, cinema etc (called 'myopia') || id:ukb-b-6353	Fasting blood glucose || id:ebi-a-GCST000568	Inverse variance weighted	14	0.00068077	0.00608427	0.91091
9	ebi-a-GCST000568	ukb-b-6353	Reason for glasses/contact lenses: For short-sightedness, i.e. only or mainly for distance viewing such as driving, cinema etc (called 'myopia') || id:ukb-b-6353	Fasting blood glucose || id:ebi-a-GCST000568	Simple mode	14	0.00801732	0.0117242	0.506091
10	ebi-a-GCST000568	ukb-b-6353	Reason for glasses/contact lenses: For short-sightedness, i.e. only or mainly for distance viewing such as driving, cinema etc (called 'myopia') || id:ukb-b-6353	Fasting blood glucose || id:ebi-a-GCST000568	Weighted mode	14	-0.0019777	0.00608527	0.750354
11	ebi-a-GCST000679	ukb-b-6353	Reason for glasses/contact lenses: For short-sightedness, i.e. only or mainly for distance viewing such as driving, cinema etc (called 'myopia') || id:ukb-b-6353	Rheumatoid arthritis || id:ebi-a-GCST000679	MR Egger	8	-0.00139344	0.00177262	0.461722
12	ebi-a-GCST000679	ukb-b-6353	Reason for glasses/contact lenses: For short-sightedness, i.e. only or mainly for distance viewing such as driving, cinema etc (called 'myopia') || id:ukb-b-6353	Rheumatoid arthritis || id:ebi-a-GCST000679	Weighted median	8	-0.000331699	0.00113051	0.769212
13	ebi-a-GCST000679	ukb-b-6353	Reason for glasses/contact lenses: For short-sightedness, i.e. only or mainly for distance viewing such as driving, cinema etc (called 'myopia') || id:ukb-b-6353	Rheumatoid arthritis || id:ebi-a-GCST000679	Inverse variance weighted	8	0.000860131	0.00106553	0.419532
14	ebi-a-GCST000679	ukb-b-6353	Reason for glasses/contact lenses: For short-sightedness, i.e. only or mainly for distance viewing such as driving, cinema etc (called 'myopia') || id:ukb-b-6353	Rheumatoid arthritis || id:ebi-a-GCST000679	Simple mode	8	-0.000732503	0.00152157	0.644907
15	ebi-a-GCST000679	ukb-b-6353	Reason for glasses/contact lenses: For short-sightedness, i.e. only or mainly for distance viewing such as driving, cinema etc (called 'myopia') || id:ukb-b-6353	Rheumatoid arthritis || id:ebi-a-GCST000679	Weighted mode	8	-0.000928796	0.0014044	0.52955
16	ebi-a-GCST000755	ukb-b-6353	Reason for glasses/contact lenses: For short-sightedness, i.e. only or mainly for distance viewing such as driving, cinema etc (called 'myopia') || id:ukb-b-6353	HDL cholesterol || id:ebi-a-GCST000755	MR Egger	42	-0.00279458	0.00389747	0.477525
17	ebi-a-GCST000755	ukb-b-6353	Reason for glasses/contact lenses: For short-sightedness, i.e. only or mainly for distance viewing such as driving, cinema etc (called 'myopia') || id:ukb-b-6353	HDL cholesterol || id:ebi-a-GCST000755	Weighted median	42	-0.00159807	0.00242802	0.510425
18	ebi-a-GCST000755	ukb-b-6353	Reason for glasses/contact lenses: For short-sightedness, i.e. only or mainly for distance viewing such as driving, cinema etc (called 'myopia') || id:ukb-b-6353	HDL cholesterol || id:ebi-a-GCST000755	Inverse variance weighted	42	-0.00113842	0.00226597	0.615387
19	ebi-a-GCST000755	ukb-b-6353	Reason for glasses/contact lenses: For short-sightedness, i.e. only or mainly for distance viewing such as driving, cinema etc (called 'myopia') || id:ukb-b-6353	HDL cholesterol || id:ebi-a-GCST000755	Simple mode	42	-0.00408155	0.00451098	0.370856
20	ebi-a-GCST000755	ukb-b-6353	Reason for glasses/contact lenses: For short-sightedness, i.e. only or mainly for distance viewing such as driving, cinema etc (called 'myopia') || id:ukb-b-6353	HDL cholesterol || id:ebi-a-GCST000755	Weighted mode	42	-0.00103345	0.0021544	0.633994
21	ebi-a-GCST000759	ukb-b-6353	Reason for glasses/contact lenses: For short-sightedness, i.e. only or mainly for distance viewing such as driving, cinema etc (called 'myopia') || id:ukb-b-6353	LDL cholesterol || id:ebi-a-GCST000759	MR Egger	38	0.00462098	0.00353121	0.198958
22	ebi-a-GCST000759	ukb-b-6353	Reason for glasses/contact lenses: For short-sightedness, i.e. only or mainly for distance viewing such as driving, cinema etc (called 'myopia') || id:ukb-b-6353	LDL cholesterol || id:ebi-a-GCST000759	Weighted median	38	0.00345778	0.00220894	0.1175
23	ebi-a-GCST000759	ukb-b-6353	Reason for glasses/contact lenses: For short-sightedness, i.e. only or mainly for distance viewing such as driving, cinema etc (called 'myopia') || id:ukb-b-6353	LDL cholesterol || id:ebi-a-GCST000759	Inverse variance weighted	38	0.00308574	0.0020224	0.127066
24	ebi-a-GCST000759	ukb-b-6353	Reason for glasses/contact lenses: For short-sightedness, i.e. only or mainly for distance viewing such as driving, cinema etc (called 'myopia') || id:ukb-b-6353	LDL cholesterol || id:ebi-a-GCST000759	Simple mode	38	0.00361865	0.00343865	0.299466
25	ebi-a-GCST000759	ukb-b-6353	Reason for glasses/contact lenses: For short-sightedness, i.e. only or mainly for distance viewing such as driving, cinema etc (called 'myopia') || id:ukb-b-6353	LDL cholesterol || id:ebi-a-GCST000759	Weighted mode	38	0.00417195	0.00208261	0.0525185
26	ebi-a-GCST000760	ukb-b-6353	Reason for glasses/contact lenses: For short-sightedness, i.e. only or mainly for distance viewing such as driving, cinema etc (called 'myopia') || id:ukb-b-6353	Cholesterol, total || id:ebi-a-GCST000760	MR Egger	47	0.00571781	0.00426116	0.186379
27	ebi-a-GCST000760	ukb-b-6353	Reason for glasses/contact lenses: For short-sightedness, i.e. only or mainly for distance viewing such as driving, cinema etc (called 'myopia') || id:ukb-b-6353	Cholesterol, total || id:ebi-a-GCST000760	Weighted median	47	0.00336712	0.00236318	0.154208
28	ebi-a-GCST000760	ukb-b-6353	Reason for glasses/contact lenses: For short-sightedness, i.e. only or mainly for distance viewing such as driving, cinema etc (called 'myopia') || id:ukb-b-6353	Cholesterol, total || id:ebi-a-GCST000760	Inverse variance weighted	47	0.00262358	0.00213786	0.219747
29	ebi-a-GCST000760	ukb-b-6353	Reason for glasses/contact lenses: For short-sightedness, i.e. only or mainly for distance viewing such as driving, cinema etc (called 'myopia') || id:ukb-b-6353	Cholesterol, total || id:ebi-a-GCST000760	Simple mode	47	0.00231783	0.0036511	0.528684
30	ebi-a-GCST000760	ukb-b-6353	Reason for glasses/contact lenses: For short-sightedness, i.e. only or mainly for distance viewing such as driving, cinema etc (called 'myopia') || id:ukb-b-6353	Cholesterol, total || id:ebi-a-GCST000760	Weighted mode	47	0.00441589	0.00246792	0.0801493
31	ebi-a-GCST000922	ukb-b-6353	Reason for glasses/contact lenses: For short-sightedness, i.e. only or mainly for distance viewing such as driving, cinema etc (called 'myopia') || id:ukb-b-6353	Openness || id:ebi-a-GCST000922	Wald ratio	1	0.000133232	0.00141529	0.925
32	ebi-a-GCST000964	ukb-b-6353	Reason for glasses/contact lenses: For short-sightedness, i.e. only or mainly for distance viewing such as driving, cinema etc (called 'myopia') || id:ukb-b-6353	Ulcerative colitis || id:ebi-a-GCST000964	MR Egger	85	-0.000449785	0.000949139	0.636825
33	ebi-a-GCST000964	ukb-b-6353	Reason for glasses/contact lenses: For short-sightedness, i.e. only or mainly for distance viewing such as driving, cinema etc (called 'myopia') || id:ukb-b-6353	Ulcerative colitis || id:ebi-a-GCST000964	Weighted median	85	0.000717676	0.000697283	0.303363
34	ebi-a-GCST000964	ukb-b-6353	Reason for glasses/contact lenses: For short-sightedness, i.e. only or mainly for distance viewing such as driving, cinema etc (called 'myopia') || id:ukb-b-6353	Ulcerative colitis || id:ebi-a-GCST000964	Inverse variance weighted	85	0.000795358	0.00050512	0.11535
35	ebi-a-GCST000964	ukb-b-6353	Reason for glasses/contact lenses: For short-sightedness, i.e. only or mainly for distance viewing such as driving, cinema etc (called 'myopia') || id:ukb-b-6353	Ulcerative colitis || id:ebi-a-GCST000964	Simple mode	85	0.0027783	0.00170238	0.106422
36	ebi-a-GCST000964	ukb-b-6353	Reason for glasses/contact lenses: For short-sightedness, i.e. only or mainly for distance viewing such as driving, cinema etc (called 'myopia') || id:ukb-b-6353	Ulcerative colitis || id:ebi-a-GCST000964	Weighted mode	85	0.00128984	0.00125701	0.30778
37	ebi-a-GCST000998	ukb-b-6353	Reason for glasses/contact lenses: For short-sightedness, i.e. only or mainly for distance viewing such as driving, cinema etc (called 'myopia') || id:ukb-b-6353	Coronary heart disease || id:ebi-a-GCST000998	MR Egger	15	-0.00244127	0.00523325	0.648584
38	ebi-a-GCST000998	ukb-b-6353	Reason for glasses/contact lenses: For short-sightedness, i.e. only or mainly for distance viewing such as driving, cinema etc (called 'myopia') || id:ukb-b-6353	Coronary heart disease || id:ebi-a-GCST000998	Weighted median	15	-0.00134879	0.00180154	0.454045
39	ebi-a-GCST000998	ukb-b-6353	Reason for glasses/contact lenses: For short-sightedness, i.e. only or mainly for distance viewing such as driving, cinema etc (called 'myopia') || id:ukb-b-6353	Coronary heart disease || id:ebi-a-GCST000998	Inverse variance weighted	15	0.001454	0.00177196	0.411897
40	ebi-a-GCST000998	ukb-b-6353	Reason for glasses/contact lenses: For short-sightedness, i.e. only or mainly for distance viewing such as driving, cinema etc (called 'myopia') || id:ukb-b-6353	Coronary heart disease || id:ebi-a-GCST000998	Simple mode	15	-0.00215162	0.0024618	0.396862
41	ebi-a-GCST000998	ukb-b-6353	Reason for glasses/contact lenses: For short-sightedness, i.e. only or mainly for distance viewing such as driving, cinema etc (called 'myopia') || id:ukb-b-6353	Coronary heart disease || id:ebi-a-GCST000998	Weighted mode	15	-0.00174201	0.00179977	0.349516
42	ebi-a-GCST001212	ukb-b-6353	Reason for glasses/contact lenses: For short-sightedness, i.e. only or mainly for distance viewing such as driving, cinema etc (called 'myopia') || id:ukb-b-6353	Proinsulin levels || id:ebi-a-GCST001212	MR Egger	8	-0.00463121	0.0113203	0.696665
43	ebi-a-GCST001212	ukb-b-6353	Reason for glasses/contact lenses: For short-sightedness, i.e. only or mainly for distance viewing such as driving, cinema etc (called 'myopia') || id:ukb-b-6353	Proinsulin levels || id:ebi-a-GCST001212	Weighted median	8	0.00449056	0.00422347	0.287674
44	ebi-a-GCST001212	ukb-b-6353	Reason for glasses/contact lenses: For short-sightedness, i.e. only or mainly for distance viewing such as driving, cinema etc (called 'myopia') || id:ukb-b-6353	Proinsulin levels || id:ebi-a-GCST001212	Inverse variance weighted	8	0.00562273	0.00480366	0.241796
45	ebi-a-GCST001212	ukb-b-6353	Reason for glasses/contact lenses: For short-sightedness, i.e. only or mainly for distance viewing such as driving, cinema etc (called 'myopia') || id:ukb-b-6353	Proinsulin levels || id:ebi-a-GCST001212	Simple mode	8	0.0114763	0.00764529	0.177023
46	ebi-a-GCST001212	ukb-b-6353	Reason for glasses/contact lenses: For short-sightedness, i.e. only or mainly for distance viewing such as driving, cinema etc (called 'myopia') || id:ukb-b-6353	Proinsulin levels || id:ebi-a-GCST001212	Weighted mode	8	-7.24226e-05	0.00511467	0.989098
47	ebi-a-GCST001475	ukb-b-6353	Reason for glasses/contact lenses: For short-sightedness, i.e. only or mainly for distance viewing such as driving, cinema etc (called 'myopia') || id:ukb-b-6353	Obesity || id:ebi-a-GCST001475	MR Egger	5	-0.0028092	0.0185007	0.888947
48	ebi-a-GCST001475	ukb-b-6353	Reason for glasses/contact lenses: For short-sightedness, i.e. only or mainly for distance viewing such as driving, cinema etc (called 'myopia') || id:ukb-b-6353	Obesity || id:ebi-a-GCST001475	Weighted median	5	-0.000723294	0.00207533	0.72745
49	ebi-a-GCST001475	ukb-b-6353	Reason for glasses/contact lenses: For short-sightedness, i.e. only or mainly for distance viewing such as driving, cinema etc (called 'myopia') || id:ukb-b-6353	Obesity || id:ebi-a-GCST001475	Inverse variance weighted	5	-0.00238372	0.00211832	0.260467
50	ebi-a-GCST001475	ukb-b-6353	Reason for glasses/contact lenses: For short-sightedness, i.e. only or mainly for distance viewing such as driving, cinema etc (called 'myopia') || id:ukb-b-6353	Obesity || id:ebi-a-GCST001475	Simple mode	5	0.000371334	0.00284706	0.902525
51	ebi-a-GCST001475	ukb-b-6353	Reason for glasses/contact lenses: For short-sightedness, i.e. only or mainly for distance viewing such as driving, cinema etc (called 'myopia') || id:ukb-b-6353	Obesity || id:ebi-a-GCST001475	Weighted mode	5	0.000371334	0.00285665	0.90285
52	ebi-a-GCST001790	ukb-b-6353	Reason for glasses/contact lenses: For short-sightedness, i.e. only or mainly for distance viewing such as driving, cinema etc (called 'myopia') || id:ukb-b-6353	Gout || id:ebi-a-GCST001790	Inverse variance weighted	2	-0.00114382	0.00108232	0.290594
53	ebi-a-GCST001791	ukb-b-6353	Reason for glasses/contact lenses: For short-sightedness, i.e. only or mainly for distance viewing such as driving, cinema etc (called 'myopia') || id:ukb-b-6353	Urate levels || id:ebi-a-GCST001791	MR Egger	25	-0.00210073	0.00292683	0.480139
54	ebi-a-GCST001791	ukb-b-6353	Reason for glasses/contact lenses: For short-sightedness, i.e. only or mainly for distance viewing such as driving, cinema etc (called 'myopia') || id:ukb-b-6353	Urate levels || id:ebi-a-GCST001791	Weighted median	25	-0.0020332	0.00162934	0.21208
55	ebi-a-GCST001791	ukb-b-6353	Reason for glasses/contact lenses: For short-sightedness, i.e. only or mainly for distance viewing such as driving, cinema etc (called 'myopia') || id:ukb-b-6353	Urate levels || id:ebi-a-GCST001791	Inverse variance weighted	25	-0.00119132	0.00198733	0.548868
56	ebi-a-GCST001791	ukb-b-6353	Reason for glasses/contact lenses: For short-sightedness, i.e. only or mainly for distance viewing such as driving, cinema etc (called 'myopia') || id:ukb-b-6353	Urate levels || id:ebi-a-GCST001791	Simple mode	25	0.00148703	0.00410804	0.720535
57	ebi-a-GCST001791	ukb-b-6353	Reason for glasses/contact lenses: For short-sightedness, i.e. only or mainly for distance viewing such as driving, cinema etc (called 'myopia') || id:ukb-b-6353	Urate levels || id:ebi-a-GCST001791	Weighted mode	25	-0.00191445	0.00159571	0.241946
58	ebi-a-GCST002216	ukb-b-6353	Reason for glasses/contact lenses: For short-sightedness, i.e. only or mainly for distance viewing such as driving, cinema etc (called 'myopia') || id:ukb-b-6353	Triglycerides || id:ebi-a-GCST002216	MR Egger	54	0.00338131	0.0049095	0.494056
59	ebi-a-GCST002216	ukb-b-6353	Reason for glasses/contact lenses: For short-sightedness, i.e. only or mainly for distance viewing such as driving, cinema etc (called 'myopia') || id:ukb-b-6353	Triglycerides || id:ebi-a-GCST002216	Weighted median	54	0.00487241	0.00280705	0.0826033
60	ebi-a-GCST002216	ukb-b-6353	Reason for glasses/contact lenses: For short-sightedness, i.e. only or mainly for distance viewing such as driving, cinema etc (called 'myopia') || id:ukb-b-6353	Triglycerides || id:ebi-a-GCST002216	Inverse variance weighted	54	0.00100261	0.00294818	0.733799
61	ebi-a-GCST002216	ukb-b-6353	Reason for glasses/contact lenses: For short-sightedness, i.e. only or mainly for distance viewing such as driving, cinema etc (called 'myopia') || id:ukb-b-6353	Triglycerides || id:ebi-a-GCST002216	Simple mode	54	0.00379283	0.00654057	0.564443
62	ebi-a-GCST002216	ukb-b-6353	Reason for glasses/contact lenses: For short-sightedness, i.e. only or mainly for distance viewing such as driving, cinema etc (called 'myopia') || id:ukb-b-6353	Triglycerides || id:ebi-a-GCST002216	Weighted mode	54	0.00428136	0.00276915	0.128034
63	ebi-a-GCST002221	ukb-b-6353	Reason for glasses/contact lenses: For short-sightedness, i.e. only or mainly for distance viewing such as driving, cinema etc (called 'myopia') || id:ukb-b-6353	Cholesterol, total || id:ebi-a-GCST002221	MR Egger	79	-0.0020175	0.0030613	0.51184
64	ebi-a-GCST002221	ukb-b-6353	Reason for glasses/contact lenses: For short-sightedness, i.e. only or mainly for distance viewing such as driving, cinema etc (called 'myopia') || id:ukb-b-6353	Cholesterol, total || id:ebi-a-GCST002221	Weighted median	79	-0.00255224	0.00209214	0.222496
65	ebi-a-GCST002221	ukb-b-6353	Reason for glasses/contact lenses: For short-sightedness, i.e. only or mainly for distance viewing such as driving, cinema etc (called 'myopia') || id:ukb-b-6353	Cholesterol, total || id:ebi-a-GCST002221	Inverse variance weighted	79	-0.00153456	0.00193583	0.427945
66	ebi-a-GCST002221	ukb-b-6353	Reason for glasses/contact lenses: For short-sightedness, i.e. only or mainly for distance viewing such as driving, cinema etc (called 'myopia') || id:ukb-b-6353	Cholesterol, total || id:ebi-a-GCST002221	Simple mode	79	-0.00336694	0.00396356	0.398218
67	ebi-a-GCST002221	ukb-b-6353	Reason for glasses/contact lenses: For short-sightedness, i.e. only or mainly for distance viewing such as driving, cinema etc (called 'myopia') || id:ukb-b-6353	Cholesterol, total || id:ebi-a-GCST002221	Weighted mode	79	-0.00214315	0.00194905	0.274893
68	ebi-a-GCST002222	ukb-b-6353	Reason for glasses/contact lenses: For short-sightedness, i.e. only or mainly for distance viewing such as driving, cinema etc (called 'myopia') || id:ukb-b-6353	LDL cholesterol || id:ebi-a-GCST002222	MR Egger	69	-0.000835026	0.00185942	0.654824
69	ebi-a-GCST002222	ukb-b-6353	Reason for glasses/contact lenses: For short-sightedness, i.e. only or mainly for distance viewing such as driving, cinema etc (called 'myopia') || id:ukb-b-6353	LDL cholesterol || id:ebi-a-GCST002222	Weighted median	69	-0.000362602	0.00160397	0.821151
70	ebi-a-GCST002222	ukb-b-6353	Reason for glasses/contact lenses: For short-sightedness, i.e. only or mainly for distance viewing such as driving, cinema etc (called 'myopia') || id:ukb-b-6353	LDL cholesterol || id:ebi-a-GCST002222	Inverse variance weighted	69	-0.00129698	0.00139885	0.353836
71	ebi-a-GCST002222	ukb-b-6353	Reason for glasses/contact lenses: For short-sightedness, i.e. only or mainly for distance viewing such as driving, cinema etc (called 'myopia') || id:ukb-b-6353	LDL cholesterol || id:ebi-a-GCST002222	Simple mode	69	-0.0031916	0.00346321	0.360011
72	ebi-a-GCST002222	ukb-b-6353	Reason for glasses/contact lenses: For short-sightedness, i.e. only or mainly for distance viewing such as driving, cinema etc (called 'myopia') || id:ukb-b-6353	LDL cholesterol || id:ebi-a-GCST002222	Weighted mode	69	-0.00121567	0.00151257	0.424365
73	ebi-a-GCST002223	ukb-b-6353	Reason for glasses/contact lenses: For short-sightedness, i.e. only or mainly for distance viewing such as driving, cinema etc (called 'myopia') || id:ukb-b-6353	HDL cholesterol || id:ebi-a-GCST002223	MR Egger	85	0.00143102	0.00320815	0.656716
74	ebi-a-GCST002223	ukb-b-6353	Reason for glasses/contact lenses: For short-sightedness, i.e. only or mainly for distance viewing such as driving, cinema etc (called 'myopia') || id:ukb-b-6353	HDL cholesterol || id:ebi-a-GCST002223	Weighted median	85	0.00132499	0.00233985	0.571209
75	ebi-a-GCST002223	ukb-b-6353	Reason for glasses/contact lenses: For short-sightedness, i.e. only or mainly for distance viewing such as driving, cinema etc (called 'myopia') || id:ukb-b-6353	HDL cholesterol || id:ebi-a-GCST002223	Inverse variance weighted	85	-0.000901707	0.00198166	0.649091
76	ebi-a-GCST002223	ukb-b-6353	Reason for glasses/contact lenses: For short-sightedness, i.e. only or mainly for distance viewing such as driving, cinema etc (called 'myopia') || id:ukb-b-6353	HDL cholesterol || id:ebi-a-GCST002223	Simple mode	85	-0.00235676	0.00614063	0.702098
77	ebi-a-GCST002223	ukb-b-6353	Reason for glasses/contact lenses: For short-sightedness, i.e. only or mainly for distance viewing such as driving, cinema etc (called 'myopia') || id:ukb-b-6353	HDL cholesterol || id:ebi-a-GCST002223	Weighted mode	85	-0.000186335	0.00210924	0.929815
78	ebi-a-GCST002245	ukb-b-6353	Reason for glasses/contact lenses: For short-sightedness, i.e. only or mainly for distance viewing such as driving, cinema etc (called 'myopia') || id:ukb-b-6353	Alzheimer's disease (late onset) || id:ebi-a-GCST002245	MR Egger	13	-0.000868943	0.000754016	0.273578
79	ebi-a-GCST002245	ukb-b-6353	Reason for glasses/contact lenses: For short-sightedness, i.e. only or mainly for distance viewing such as driving, cinema etc (called 'myopia') || id:ukb-b-6353	Alzheimer's disease (late onset) || id:ebi-a-GCST002245	Weighted median	13	-0.00117611	0.00062006	0.0578597
80	ebi-a-GCST002245	ukb-b-6353	Reason for glasses/contact lenses: For short-sightedness, i.e. only or mainly for distance viewing such as driving, cinema etc (called 'myopia') || id:ukb-b-6353	Alzheimer's disease (late onset) || id:ebi-a-GCST002245	Inverse variance weighted	13	-0.00162898	0.000582207	0.005143
81	ebi-a-GCST002245	ukb-b-6353	Reason for glasses/contact lenses: For short-sightedness, i.e. only or mainly for distance viewing such as driving, cinema etc (called 'myopia') || id:ukb-b-6353	Alzheimer's disease (late onset) || id:ebi-a-GCST002245	Simple mode	13	-0.0019388	0.00238955	0.432953
82	ebi-a-GCST002245	ukb-b-6353	Reason for glasses/contact lenses: For short-sightedness, i.e. only or mainly for distance viewing such as driving, cinema etc (called 'myopia') || id:ukb-b-6353	Alzheimer's disease (late onset) || id:ebi-a-GCST002245	Weighted mode	13	-0.00117991	0.00060714	0.0757962
83	ebi-a-GCST002318	ukb-b-6353	Reason for glasses/contact lenses: For short-sightedness, i.e. only or mainly for distance viewing such as driving, cinema etc (called 'myopia') || id:ukb-b-6353	Rheumatoid arthritis || id:ebi-a-GCST002318	MR Egger	49	0.000442983	0.00147168	0.764738
84	ebi-a-GCST002318	ukb-b-6353	Reason for glasses/contact lenses: For short-sightedness, i.e. only or mainly for distance viewing such as driving, cinema etc (called 'myopia') || id:ukb-b-6353	Rheumatoid arthritis || id:ebi-a-GCST002318	Weighted median	49	-0.000560077	0.00100335	0.576703
85	ebi-a-GCST002318	ukb-b-6353	Reason for glasses/contact lenses: For short-sightedness, i.e. only or mainly for distance viewing such as driving, cinema etc (called 'myopia') || id:ukb-b-6353	Rheumatoid arthritis || id:ebi-a-GCST002318	Inverse variance weighted	49	-0.000391058	0.000800236	0.625069
86	ebi-a-GCST002318	ukb-b-6353	Reason for glasses/contact lenses: For short-sightedness, i.e. only or mainly for distance viewing such as driving, cinema etc (called 'myopia') || id:ukb-b-6353	Rheumatoid arthritis || id:ebi-a-GCST002318	Simple mode	49	-0.00122863	0.00207952	0.557411
87	ebi-a-GCST002318	ukb-b-6353	Reason for glasses/contact lenses: For short-sightedness, i.e. only or mainly for distance viewing such as driving, cinema etc (called 'myopia') || id:ukb-b-6353	Rheumatoid arthritis || id:ebi-a-GCST002318	Weighted mode	49	-0.000300305	0.000941558	0.751152
88	ebi-a-GCST002783	ukb-b-6353	Reason for glasses/contact lenses: For short-sightedness, i.e. only or mainly for distance viewing such as driving, cinema etc (called 'myopia') || id:ukb-b-6353	Body mass index || id:ebi-a-GCST002783	MR Egger	75	0.00414626	0.0100233	0.680334
89	ebi-a-GCST002783	ukb-b-6353	Reason for glasses/contact lenses: For short-sightedness, i.e. only or mainly for distance viewing such as driving, cinema etc (called 'myopia') || id:ukb-b-6353	Body mass index || id:ebi-a-GCST002783	Weighted median	75	-0.00252182	0.00470914	0.592294
90	ebi-a-GCST002783	ukb-b-6353	Reason for glasses/contact lenses: For short-sightedness, i.e. only or mainly for distance viewing such as driving, cinema etc (called 'myopia') || id:ukb-b-6353	Body mass index || id:ebi-a-GCST002783	Inverse variance weighted	75	-0.00852352	0.0041774	0.0413116
91	ebi-a-GCST002783	ukb-b-6353	Reason for glasses/contact lenses: For short-sightedness, i.e. only or mainly for distance viewing such as driving, cinema etc (called 'myopia') || id:ukb-b-6353	Body mass index || id:ebi-a-GCST002783	Simple mode	75	-0.00696217	0.0123129	0.573488
92	ebi-a-GCST002783	ukb-b-6353	Reason for glasses/contact lenses: For short-sightedness, i.e. only or mainly for distance viewing such as driving, cinema etc (called 'myopia') || id:ukb-b-6353	Body mass index || id:ebi-a-GCST002783	Weighted mode	75	-0.00260397	0.00583757	0.656849
93	ebi-a-GCST002920	ukb-b-6353	Reason for glasses/contact lenses: For short-sightedness, i.e. only or mainly for distance viewing such as driving, cinema etc (called 'myopia') || id:ukb-b-6353	Neuroticism || id:ebi-a-GCST002920	Wald ratio	1	-0.0187736	0.0179338	0.29518
94	ebi-a-GCST003116	ukb-b-6353	Reason for glasses/contact lenses: For short-sightedness, i.e. only or mainly for distance viewing such as driving, cinema etc (called 'myopia') || id:ukb-b-6353	Coronary artery disease || id:ebi-a-GCST003116	MR Egger	38	-0.00165747	0.00417095	0.693431
95	ebi-a-GCST003116	ukb-b-6353	Reason for glasses/contact lenses: For short-sightedness, i.e. only or mainly for distance viewing such as driving, cinema etc (called 'myopia') || id:ukb-b-6353	Coronary artery disease || id:ebi-a-GCST003116	Weighted median	38	-0.0017203	0.00186464	0.35622
96	ebi-a-GCST003116	ukb-b-6353	Reason for glasses/contact lenses: For short-sightedness, i.e. only or mainly for distance viewing such as driving, cinema etc (called 'myopia') || id:ukb-b-6353	Coronary artery disease || id:ebi-a-GCST003116	Inverse variance weighted	38	-0.000526252	0.00179078	0.768859
97	ebi-a-GCST003116	ukb-b-6353	Reason for glasses/contact lenses: For short-sightedness, i.e. only or mainly for distance viewing such as driving, cinema etc (called 'myopia') || id:ukb-b-6353	Coronary artery disease || id:ebi-a-GCST003116	Simple mode	38	-0.00500472	0.00368486	0.18263
98	ebi-a-GCST003116	ukb-b-6353	Reason for glasses/contact lenses: For short-sightedness, i.e. only or mainly for distance viewing such as driving, cinema etc (called 'myopia') || id:ukb-b-6353	Coronary artery disease || id:ebi-a-GCST003116	Weighted mode	38	-0.00264219	0.00189341	0.171195
99	ebi-a-GCST003129	ukb-b-6353	Reason for glasses/contact lenses: For short-sightedness, i.e. only or mainly for distance viewing such as driving, cinema etc (called 'myopia') || id:ukb-b-6353	Primary biliary cholangitis || id:ebi-a-GCST003129	MR Egger	25	0.000982699	0.00182286	0.595001
100	ebi-a-GCST003129	ukb-b-6353	Reason for glasses/contact lenses: For short-sightedness, i.e. only or mainly for distance viewing such as driving, cinema etc (called 'myopia') || id:ukb-b-6353	Primary biliary cholangitis || id:ebi-a-GCST003129	Weighted median	25	-0.00088621	0.000646693	0.170571
101	ebi-a-GCST003129	ukb-b-6353	Reason for glasses/contact lenses: For short-sightedness, i.e. only or mainly for distance viewing such as driving, cinema etc (called 'myopia') || id:ukb-b-6353	Primary biliary cholangitis || id:ebi-a-GCST003129	Inverse variance weighted	25	-0.000654058	0.000571624	0.252536
102	ebi-a-GCST003129	ukb-b-6353	Reason for glasses/contact lenses: For short-sightedness, i.e. only or mainly for distance viewing such as driving, cinema etc (called 'myopia') || id:ukb-b-6353	Primary biliary cholangitis || id:ebi-a-GCST003129	Simple mode	25	-0.000888772	0.00120017	0.466155
103	ebi-a-GCST003129	ukb-b-6353	Reason for glasses/contact lenses: For short-sightedness, i.e. only or mainly for distance viewing such as driving, cinema etc (called 'myopia') || id:ukb-b-6353	Primary biliary cholangitis || id:ebi-a-GCST003129	Weighted mode	25	-0.000794125	0.000959153	0.41586
104	ebi-a-GCST003156	ukb-b-6353	Reason for glasses/contact lenses: For short-sightedness, i.e. only or mainly for distance viewing such as driving, cinema etc (called 'myopia') || id:ukb-b-6353	Systemic lupus erythematosus || id:ebi-a-GCST003156	MR Egger	41	6.64206e-05	0.00104253	0.949526
105	ebi-a-GCST003156	ukb-b-6353	Reason for glasses/contact lenses: For short-sightedness, i.e. only or mainly for distance viewing such as driving, cinema etc (called 'myopia') || id:ukb-b-6353	Systemic lupus erythematosus || id:ebi-a-GCST003156	Weighted median	41	0.000649457	0.000544342	0.232828
106	ebi-a-GCST003156	ukb-b-6353	Reason for glasses/contact lenses: For short-sightedness, i.e. only or mainly for distance viewing such as driving, cinema etc (called 'myopia') || id:ukb-b-6353	Systemic lupus erythematosus || id:ebi-a-GCST003156	Inverse variance weighted	41	-6.46088e-05	0.000501233	0.897437
107	ebi-a-GCST003156	ukb-b-6353	Reason for glasses/contact lenses: For short-sightedness, i.e. only or mainly for distance viewing such as driving, cinema etc (called 'myopia') || id:ukb-b-6353	Systemic lupus erythematosus || id:ebi-a-GCST003156	Simple mode	41	-9.29198e-05	0.00101532	0.927538
108	ebi-a-GCST003156	ukb-b-6353	Reason for glasses/contact lenses: For short-sightedness, i.e. only or mainly for distance viewing such as driving, cinema etc (called 'myopia') || id:ukb-b-6353	Systemic lupus erythematosus || id:ebi-a-GCST003156	Weighted mode	41	0.000682488	0.000582891	0.248581
109	ebi-a-GCST003368	ukb-b-6353	Reason for glasses/contact lenses: For short-sightedness, i.e. only or mainly for distance viewing such as driving, cinema etc (called 'myopia') || id:ukb-b-6353	circulating leptin levels adjusted for BMI || id:ebi-a-GCST003368	Wald ratio	1	0.00714758	0.0200147	0.721004
110	ebi-a-GCST003372	ukb-b-6353	Reason for glasses/contact lenses: For short-sightedness, i.e. only or mainly for distance viewing such as driving, cinema etc (called 'myopia') || id:ukb-b-6353	Glomerular filtration rate (creatinine) || id:ebi-a-GCST003372	MR Egger	43	-0.0292014	0.0511265	0.571009
111	ebi-a-GCST003372	ukb-b-6353	Reason for glasses/contact lenses: For short-sightedness, i.e. only or mainly for distance viewing such as driving, cinema etc (called 'myopia') || id:ukb-b-6353	Glomerular filtration rate (creatinine) || id:ebi-a-GCST003372	Weighted median	43	-0.0114623	0.0184782	0.535049
112	ebi-a-GCST003372	ukb-b-6353	Reason for glasses/contact lenses: For short-sightedness, i.e. only or mainly for distance viewing such as driving, cinema etc (called 'myopia') || id:ukb-b-6353	Glomerular filtration rate (creatinine) || id:ebi-a-GCST003372	Inverse variance weighted	43	0.00661869	0.0144291	0.646446
113	ebi-a-GCST003372	ukb-b-6353	Reason for glasses/contact lenses: For short-sightedness, i.e. only or mainly for distance viewing such as driving, cinema etc (called 'myopia') || id:ukb-b-6353	Glomerular filtration rate (creatinine) || id:ebi-a-GCST003372	Simple mode	43	-0.0217814	0.0382558	0.572143
114	ebi-a-GCST003372	ukb-b-6353	Reason for glasses/contact lenses: For short-sightedness, i.e. only or mainly for distance viewing such as driving, cinema etc (called 'myopia') || id:ukb-b-6353	Glomerular filtration rate (creatinine) || id:ebi-a-GCST003372	Weighted mode	43	-0.0159926	0.0273809	0.562293
115	ebi-a-GCST003374	ukb-b-6353	Reason for glasses/contact lenses: For short-sightedness, i.e. only or mainly for distance viewing such as driving, cinema etc (called 'myopia') || id:ukb-b-6353	Chronic kidney disease || id:ebi-a-GCST003374	MR Egger	4	-0.0050486	0.00828307	0.604207
116	ebi-a-GCST003374	ukb-b-6353	Reason for glasses/contact lenses: For short-sightedness, i.e. only or mainly for distance viewing such as driving, cinema etc (called 'myopia') || id:ukb-b-6353	Chronic kidney disease || id:ebi-a-GCST003374	Weighted median	4	0.000896098	0.00274561	0.744141
117	ebi-a-GCST003374	ukb-b-6353	Reason for glasses/contact lenses: For short-sightedness, i.e. only or mainly for distance viewing such as driving, cinema etc (called 'myopia') || id:ukb-b-6353	Chronic kidney disease || id:ebi-a-GCST003374	Inverse variance weighted	4	0.00191639	0.00227417	0.399409
118	ebi-a-GCST003374	ukb-b-6353	Reason for glasses/contact lenses: For short-sightedness, i.e. only or mainly for distance viewing such as driving, cinema etc (called 'myopia') || id:ukb-b-6353	Chronic kidney disease || id:ebi-a-GCST003374	Simple mode	4	-0.000213236	0.00375998	0.95834
119	ebi-a-GCST003374	ukb-b-6353	Reason for glasses/contact lenses: For short-sightedness, i.e. only or mainly for distance viewing such as driving, cinema etc (called 'myopia') || id:ukb-b-6353	Chronic kidney disease || id:ebi-a-GCST003374	Weighted mode	4	-9.64253e-05	0.00332931	0.978713
120	ebi-a-GCST003375	ukb-b-6353	Reason for glasses/contact lenses: For short-sightedness, i.e. only or mainly for distance viewing such as driving, cinema etc (called 'myopia') || id:ukb-b-6353	Glomerular filtration rate (cystatin C) || id:ebi-a-GCST003375	MR Egger	5	0.0101976	0.0162036	0.573788
121	ebi-a-GCST003375	ukb-b-6353	Reason for glasses/contact lenses: For short-sightedness, i.e. only or mainly for distance viewing such as driving, cinema etc (called 'myopia') || id:ukb-b-6353	Glomerular filtration rate (cystatin C) || id:ebi-a-GCST003375	Weighted median	5	0.0077319	0.00936383	0.408963
122	ebi-a-GCST003375	ukb-b-6353	Reason for glasses/contact lenses: For short-sightedness, i.e. only or mainly for distance viewing such as driving, cinema etc (called 'myopia') || id:ukb-b-6353	Glomerular filtration rate (cystatin C) || id:ebi-a-GCST003375	Inverse variance weighted	5	0.0068432	0.00968237	0.47971
123	ebi-a-GCST003375	ukb-b-6353	Reason for glasses/contact lenses: For short-sightedness, i.e. only or mainly for distance viewing such as driving, cinema etc (called 'myopia') || id:ukb-b-6353	Glomerular filtration rate (cystatin C) || id:ebi-a-GCST003375	Simple mode	5	0.0235906	0.0193956	0.290738
124	ebi-a-GCST003375	ukb-b-6353	Reason for glasses/contact lenses: For short-sightedness, i.e. only or mainly for distance viewing such as driving, cinema etc (called 'myopia') || id:ukb-b-6353	Glomerular filtration rate (cystatin C) || id:ebi-a-GCST003375	Weighted mode	5	0.00870017	0.00957324	0.41486
125	ebi-a-GCST003392	ukb-b-6353	Reason for glasses/contact lenses: For short-sightedness, i.e. only or mainly for distance viewing such as driving, cinema etc (called 'myopia') || id:ukb-b-6353	Parental longevity (father's age at death) || id:ebi-a-GCST003392	Wald ratio	1	0.0434079	0.0216559	0.045023
126	ebi-a-GCST003395	ukb-b-6353	Reason for glasses/contact lenses: For short-sightedness, i.e. only or mainly for distance viewing such as driving, cinema etc (called 'myopia') || id:ukb-b-6353	Parental extreme longevity (95 years and older) || id:ebi-a-GCST003395	Wald ratio	1	-0.0699393	0.117529	0.55179
127	ebi-a-GCST003401	ukb-b-6353	Reason for glasses/contact lenses: For short-sightedness, i.e. only or mainly for distance viewing such as driving, cinema etc (called 'myopia') || id:ukb-b-6353	Glomerular filtration rate in non diabetics (creatinine) || id:ebi-a-GCST003401	MR Egger	43	-0.036492	0.0525533	0.491359
128	ebi-a-GCST003401	ukb-b-6353	Reason for glasses/contact lenses: For short-sightedness, i.e. only or mainly for distance viewing such as driving, cinema etc (called 'myopia') || id:ukb-b-6353	Glomerular filtration rate in non diabetics (creatinine) || id:ebi-a-GCST003401	Weighted median	43	-0.00819012	0.0181814	0.652374
129	ebi-a-GCST003401	ukb-b-6353	Reason for glasses/contact lenses: For short-sightedness, i.e. only or mainly for distance viewing such as driving, cinema etc (called 'myopia') || id:ukb-b-6353	Glomerular filtration rate in non diabetics (creatinine) || id:ebi-a-GCST003401	Inverse variance weighted	43	0.00902461	0.0144849	0.53326
130	ebi-a-GCST003401	ukb-b-6353	Reason for glasses/contact lenses: For short-sightedness, i.e. only or mainly for distance viewing such as driving, cinema etc (called 'myopia') || id:ukb-b-6353	Glomerular filtration rate in non diabetics (creatinine) || id:ebi-a-GCST003401	Simple mode	43	-0.0190193	0.0381501	0.620706
131	ebi-a-GCST003401	ukb-b-6353	Reason for glasses/contact lenses: For short-sightedness, i.e. only or mainly for distance viewing such as driving, cinema etc (called 'myopia') || id:ukb-b-6353	Glomerular filtration rate in non diabetics (creatinine) || id:ebi-a-GCST003401	Weighted mode	43	-0.0134633	0.0276185	0.628457
132	ebi-a-GCST003435	ukb-b-6353	Reason for glasses/contact lenses: For short-sightedness, i.e. only or mainly for distance viewing such as driving, cinema etc (called 'myopia') || id:ukb-b-6353	Body fat percentage || id:ebi-a-GCST003435	MR Egger	10	0.01701	0.0426169	0.700235
133	ebi-a-GCST003435	ukb-b-6353	Reason for glasses/contact lenses: For short-sightedness, i.e. only or mainly for distance viewing such as driving, cinema etc (called 'myopia') || id:ukb-b-6353	Body fat percentage || id:ebi-a-GCST003435	Weighted median	10	0.00247098	0.00829151	0.765694
134	ebi-a-GCST003435	ukb-b-6353	Reason for glasses/contact lenses: For short-sightedness, i.e. only or mainly for distance viewing such as driving, cinema etc (called 'myopia') || id:ukb-b-6353	Body fat percentage || id:ebi-a-GCST003435	Inverse variance weighted	10	0.00332582	0.00873664	0.703444
135	ebi-a-GCST003435	ukb-b-6353	Reason for glasses/contact lenses: For short-sightedness, i.e. only or mainly for distance viewing such as driving, cinema etc (called 'myopia') || id:ukb-b-6353	Body fat percentage || id:ebi-a-GCST003435	Simple mode	10	-0.000746168	0.0164767	0.964868
136	ebi-a-GCST003435	ukb-b-6353	Reason for glasses/contact lenses: For short-sightedness, i.e. only or mainly for distance viewing such as driving, cinema etc (called 'myopia') || id:ukb-b-6353	Body fat percentage || id:ebi-a-GCST003435	Weighted mode	10	0.00427937	0.0112358	0.712135
137	ebi-a-GCST003658	ukb-b-6353	Reason for glasses/contact lenses: For short-sightedness, i.e. only or mainly for distance viewing such as driving, cinema etc (called 'myopia') || id:ukb-b-6353	Modified Stumvoll Insulin Sensitivity Index (model adjusted for BMI) || id:ebi-a-GCST003658	Wald ratio	1	-0.00458538	0.00910489	0.61453
138	ebi-a-GCST003659	ukb-b-6353	Reason for glasses/contact lenses: For short-sightedness, i.e. only or mainly for distance viewing such as driving, cinema etc (called 'myopia') || id:ukb-b-6353	Modified Stumvoll Insulin Sensitivity Index (BMI interaction) || id:ebi-a-GCST003659	MR Egger	11	-0.000167848	0.000627307	0.795062
139	ebi-a-GCST003659	ukb-b-6353	Reason for glasses/contact lenses: For short-sightedness, i.e. only or mainly for distance viewing such as driving, cinema etc (called 'myopia') || id:ukb-b-6353	Modified Stumvoll Insulin Sensitivity Index (BMI interaction) || id:ebi-a-GCST003659	Weighted median	11	0.000464863	0.000610469	0.446368
140	ebi-a-GCST003659	ukb-b-6353	Reason for glasses/contact lenses: For short-sightedness, i.e. only or mainly for distance viewing such as driving, cinema etc (called 'myopia') || id:ukb-b-6353	Modified Stumvoll Insulin Sensitivity Index (BMI interaction) || id:ebi-a-GCST003659	Inverse variance weighted	11	5.97397e-06	0.000440783	0.989187
141	ebi-a-GCST003659	ukb-b-6353	Reason for glasses/contact lenses: For short-sightedness, i.e. only or mainly for distance viewing such as driving, cinema etc (called 'myopia') || id:ukb-b-6353	Modified Stumvoll Insulin Sensitivity Index (BMI interaction) || id:ebi-a-GCST003659	Simple mode	11	0.00107577	0.000978106	0.297169
142	ebi-a-GCST003659	ukb-b-6353	Reason for glasses/contact lenses: For short-sightedness, i.e. only or mainly for distance viewing such as driving, cinema etc (called 'myopia') || id:ukb-b-6353	Modified Stumvoll Insulin Sensitivity Index (BMI interaction) || id:ebi-a-GCST003659	Weighted mode	11	0.000806083	0.000828087	0.353298
143	ebi-a-GCST003724	ukb-b-6353	Reason for glasses/contact lenses: For short-sightedness, i.e. only or mainly for distance viewing such as driving, cinema etc (called 'myopia') || id:ukb-b-6353	Bipolar disorder || id:ebi-a-GCST003724	MR Egger	7	-0.00511786	0.00356367	0.210456
144	ebi-a-GCST003724	ukb-b-6353	Reason for glasses/contact lenses: For short-sightedness, i.e. only or mainly for distance viewing such as driving, cinema etc (called 'myopia') || id:ukb-b-6353	Bipolar disorder || id:ebi-a-GCST003724	Weighted median	7	0.00385015	0.00209192	0.0656961
145	ebi-a-GCST003724	ukb-b-6353	Reason for glasses/contact lenses: For short-sightedness, i.e. only or mainly for distance viewing such as driving, cinema etc (called 'myopia') || id:ukb-b-6353	Bipolar disorder || id:ebi-a-GCST003724	Inverse variance weighted	7	0.0059123	0.00260635	0.0233035
146	ebi-a-GCST003724	ukb-b-6353	Reason for glasses/contact lenses: For short-sightedness, i.e. only or mainly for distance viewing such as driving, cinema etc (called 'myopia') || id:ukb-b-6353	Bipolar disorder || id:ebi-a-GCST003724	Simple mode	7	0.00751326	0.00493199	0.178498
147	ebi-a-GCST003724	ukb-b-6353	Reason for glasses/contact lenses: For short-sightedness, i.e. only or mainly for distance viewing such as driving, cinema etc (called 'myopia') || id:ukb-b-6353	Bipolar disorder || id:ebi-a-GCST003724	Weighted mode	7	0.00148822	0.00190461	0.464288
148	ebi-a-GCST003766	ukb-b-6353	Reason for glasses/contact lenses: For short-sightedness, i.e. only or mainly for distance viewing such as driving, cinema etc (called 'myopia') || id:ukb-b-6353	Subjective well-being || id:ebi-a-GCST003766	Wald ratio	1	0.0451451	0.0312939	0.149128
149	ebi-a-GCST003769	ukb-b-6353	Reason for glasses/contact lenses: For short-sightedness, i.e. only or mainly for distance viewing such as driving, cinema etc (called 'myopia') || id:ukb-b-6353	Depression || id:ebi-a-GCST003769	Wald ratio	1	-0.0120601	0.0230126	0.600233
150	ebi-a-GCST003770	ukb-b-6353	Reason for glasses/contact lenses: For short-sightedness, i.e. only or mainly for distance viewing such as driving, cinema etc (called 'myopia') || id:ukb-b-6353	Neuroticism || id:ebi-a-GCST003770	MR Egger	7	0.135564	0.106993	0.260952
151	ebi-a-GCST003770	ukb-b-6353	Reason for glasses/contact lenses: For short-sightedness, i.e. only or mainly for distance viewing such as driving, cinema etc (called 'myopia') || id:ukb-b-6353	Neuroticism || id:ebi-a-GCST003770	Weighted median	7	-0.00341534	0.0147626	0.817043
152	ebi-a-GCST003770	ukb-b-6353	Reason for glasses/contact lenses: For short-sightedness, i.e. only or mainly for distance viewing such as driving, cinema etc (called 'myopia') || id:ukb-b-6353	Neuroticism || id:ebi-a-GCST003770	Inverse variance weighted	7	-0.00938999	0.014199	0.508411
153	ebi-a-GCST003770	ukb-b-6353	Reason for glasses/contact lenses: For short-sightedness, i.e. only or mainly for distance viewing such as driving, cinema etc (called 'myopia') || id:ukb-b-6353	Neuroticism || id:ebi-a-GCST003770	Simple mode	7	-0.0394817	0.0279805	0.207919
154	ebi-a-GCST003770	ukb-b-6353	Reason for glasses/contact lenses: For short-sightedness, i.e. only or mainly for distance viewing such as driving, cinema etc (called 'myopia') || id:ukb-b-6353	Neuroticism || id:ebi-a-GCST003770	Weighted mode	7	0.0157542	0.0316246	0.636101
155	ebi-a-GCST003837	ukb-b-6353	Reason for glasses/contact lenses: For short-sightedness, i.e. only or mainly for distance viewing such as driving, cinema etc (called 'myopia') || id:ukb-b-6353	Chronotype || id:ebi-a-GCST003837	MR Egger	9	0.00585444	0.0236442	0.811545
156	ebi-a-GCST003837	ukb-b-6353	Reason for glasses/contact lenses: For short-sightedness, i.e. only or mainly for distance viewing such as driving, cinema etc (called 'myopia') || id:ukb-b-6353	Chronotype || id:ebi-a-GCST003837	Weighted median	9	-0.0068108	0.0095865	0.47742
157	ebi-a-GCST003837	ukb-b-6353	Reason for glasses/contact lenses: For short-sightedness, i.e. only or mainly for distance viewing such as driving, cinema etc (called 'myopia') || id:ukb-b-6353	Chronotype || id:ebi-a-GCST003837	Inverse variance weighted	9	-0.00666031	0.00784334	0.395788
158	ebi-a-GCST003837	ukb-b-6353	Reason for glasses/contact lenses: For short-sightedness, i.e. only or mainly for distance viewing such as driving, cinema etc (called 'myopia') || id:ukb-b-6353	Chronotype || id:ebi-a-GCST003837	Simple mode	9	-0.010405	0.0145078	0.493655
159	ebi-a-GCST003837	ukb-b-6353	Reason for glasses/contact lenses: For short-sightedness, i.e. only or mainly for distance viewing such as driving, cinema etc (called 'myopia') || id:ukb-b-6353	Chronotype || id:ebi-a-GCST003837	Weighted mode	9	-0.00712098	0.0149555	0.646703
160	ebi-a-GCST003839	ukb-b-6353	Reason for glasses/contact lenses: For short-sightedness, i.e. only or mainly for distance viewing such as driving, cinema etc (called 'myopia') || id:ukb-b-6353	Sleep duration || id:ebi-a-GCST003839	MR Egger	3	-0.103812	0.11964	0.54502
161	ebi-a-GCST003839	ukb-b-6353	Reason for glasses/contact lenses: For short-sightedness, i.e. only or mainly for distance viewing such as driving, cinema etc (called 'myopia') || id:ukb-b-6353	Sleep duration || id:ebi-a-GCST003839	Weighted median	3	-0.00163739	0.0164756	0.920834
162	ebi-a-GCST003839	ukb-b-6353	Reason for glasses/contact lenses: For short-sightedness, i.e. only or mainly for distance viewing such as driving, cinema etc (called 'myopia') || id:ukb-b-6353	Sleep duration || id:ebi-a-GCST003839	Inverse variance weighted	3	0.00271301	0.0222211	0.902826
163	ebi-a-GCST003839	ukb-b-6353	Reason for glasses/contact lenses: For short-sightedness, i.e. only or mainly for distance viewing such as driving, cinema etc (called 'myopia') || id:ukb-b-6353	Sleep duration || id:ebi-a-GCST003839	Simple mode	3	-0.00952881	0.023893	0.728584
164	ebi-a-GCST003839	ukb-b-6353	Reason for glasses/contact lenses: For short-sightedness, i.e. only or mainly for distance viewing such as driving, cinema etc (called 'myopia') || id:ukb-b-6353	Sleep duration || id:ebi-a-GCST003839	Weighted mode	3	-0.00469431	0.0195847	0.832895
165	ebi-a-GCST004074	ukb-b-6353	Reason for glasses/contact lenses: For short-sightedness, i.e. only or mainly for distance viewing such as driving, cinema etc (called 'myopia') || id:ukb-b-6353	Intraocular pressure || id:ebi-a-GCST004074	MR Egger	9	0.000250894	0.00119617	0.839839
166	ebi-a-GCST004074	ukb-b-6353	Reason for glasses/contact lenses: For short-sightedness, i.e. only or mainly for distance viewing such as driving, cinema etc (called 'myopia') || id:ukb-b-6353	Intraocular pressure || id:ebi-a-GCST004074	Weighted median	9	0.000513451	0.000779806	0.510259
167	ebi-a-GCST004074	ukb-b-6353	Reason for glasses/contact lenses: For short-sightedness, i.e. only or mainly for distance viewing such as driving, cinema etc (called 'myopia') || id:ukb-b-6353	Intraocular pressure || id:ebi-a-GCST004074	Inverse variance weighted	9	0.00144012	0.00105192	0.170987
168	ebi-a-GCST004074	ukb-b-6353	Reason for glasses/contact lenses: For short-sightedness, i.e. only or mainly for distance viewing such as driving, cinema etc (called 'myopia') || id:ukb-b-6353	Intraocular pressure || id:ebi-a-GCST004074	Simple mode	9	0.00102413	0.00170979	0.565755
169	ebi-a-GCST004074	ukb-b-6353	Reason for glasses/contact lenses: For short-sightedness, i.e. only or mainly for distance viewing such as driving, cinema etc (called 'myopia') || id:ukb-b-6353	Intraocular pressure || id:ebi-a-GCST004074	Weighted mode	9	0.000433034	0.0006866	0.545832
170	ebi-a-GCST004075	ukb-b-6353	Reason for glasses/contact lenses: For short-sightedness, i.e. only or mainly for distance viewing such as driving, cinema etc (called 'myopia') || id:ukb-b-6353	Vertical cup-disc ratio || id:ebi-a-GCST004075	MR Egger	17	0.0254295	0.0569639	0.661676
171	ebi-a-GCST004075	ukb-b-6353	Reason for glasses/contact lenses: For short-sightedness, i.e. only or mainly for distance viewing such as driving, cinema etc (called 'myopia') || id:ukb-b-6353	Vertical cup-disc ratio || id:ebi-a-GCST004075	Weighted median	17	0.0414227	0.0208868	0.0473449
172	ebi-a-GCST004075	ukb-b-6353	Reason for glasses/contact lenses: For short-sightedness, i.e. only or mainly for distance viewing such as driving, cinema etc (called 'myopia') || id:ukb-b-6353	Vertical cup-disc ratio || id:ebi-a-GCST004075	Inverse variance weighted	17	0.06278	0.0189457	0.000920771
173	ebi-a-GCST004075	ukb-b-6353	Reason for glasses/contact lenses: For short-sightedness, i.e. only or mainly for distance viewing such as driving, cinema etc (called 'myopia') || id:ukb-b-6353	Vertical cup-disc ratio || id:ebi-a-GCST004075	Simple mode	17	0.0518202	0.0327831	0.133511
174	ebi-a-GCST004075	ukb-b-6353	Reason for glasses/contact lenses: For short-sightedness, i.e. only or mainly for distance viewing such as driving, cinema etc (called 'myopia') || id:ukb-b-6353	Vertical cup-disc ratio || id:ebi-a-GCST004075	Weighted mode	17	0.0448983	0.0226253	0.0646318
175	ebi-a-GCST004076	ukb-b-6353	Reason for glasses/contact lenses: For short-sightedness, i.e. only or mainly for distance viewing such as driving, cinema etc (called 'myopia') || id:ukb-b-6353	Optic disc area || id:ebi-a-GCST004076	MR Egger	12	0.016205	0.00955308	0.120682
176	ebi-a-GCST004076	ukb-b-6353	Reason for glasses/contact lenses: For short-sightedness, i.e. only or mainly for distance viewing such as driving, cinema etc (called 'myopia') || id:ukb-b-6353	Optic disc area || id:ebi-a-GCST004076	Weighted median	12	0.00871681	0.00533135	0.102047
177	ebi-a-GCST004076	ukb-b-6353	Reason for glasses/contact lenses: For short-sightedness, i.e. only or mainly for distance viewing such as driving, cinema etc (called 'myopia') || id:ukb-b-6353	Optic disc area || id:ebi-a-GCST004076	Inverse variance weighted	12	0.00734592	0.00474277	0.121414
178	ebi-a-GCST004076	ukb-b-6353	Reason for glasses/contact lenses: For short-sightedness, i.e. only or mainly for distance viewing such as driving, cinema etc (called 'myopia') || id:ukb-b-6353	Optic disc area || id:ebi-a-GCST004076	Simple mode	12	0.00897081	0.00922324	0.351639
179	ebi-a-GCST004076	ukb-b-6353	Reason for glasses/contact lenses: For short-sightedness, i.e. only or mainly for distance viewing such as driving, cinema etc (called 'myopia') || id:ukb-b-6353	Optic disc area || id:ebi-a-GCST004076	Weighted mode	12	0.00897081	0.0054371	0.127192
180	ebi-a-GCST004137	ukb-b-6353	Reason for glasses/contact lenses: For short-sightedness, i.e. only or mainly for distance viewing such as driving, cinema etc (called 'myopia') || id:ukb-b-6353	Optic cup area || id:ebi-a-GCST004137	MR Egger	37	-0.000723199	0.00151975	0.637127
181	ebi-a-GCST004137	ukb-b-6353	Reason for glasses/contact lenses: For short-sightedness, i.e. only or mainly for distance viewing such as driving, cinema etc (called 'myopia') || id:ukb-b-6353	Optic cup area || id:ebi-a-GCST004137	Weighted median	37	0.00162433	0.00166644	0.329693
182	ebi-a-GCST004137	ukb-b-6353	Reason for glasses/contact lenses: For short-sightedness, i.e. only or mainly for distance viewing such as driving, cinema etc (called 'myopia') || id:ukb-b-6353	Optic cup area || id:ebi-a-GCST004137	Inverse variance weighted	37	0.00198598	0.00162683	0.222175
183	ebi-a-GCST004137	ukb-b-6353	Reason for glasses/contact lenses: For short-sightedness, i.e. only or mainly for distance viewing such as driving, cinema etc (called 'myopia') || id:ukb-b-6353	Optic cup area || id:ebi-a-GCST004137	Simple mode	37	-6.88615e-05	0.00265012	0.979413
184	ebi-a-GCST004137	ukb-b-6353	Reason for glasses/contact lenses: For short-sightedness, i.e. only or mainly for distance viewing such as driving, cinema etc (called 'myopia') || id:ukb-b-6353	Optic cup area || id:ebi-a-GCST004137	Weighted mode	37	0.00120614	0.00137154	0.385016
185	ebi-a-GCST004420	ukb-b-6353	Reason for glasses/contact lenses: For short-sightedness, i.e. only or mainly for distance viewing such as driving, cinema etc (called 'myopia') || id:ukb-b-6353	CTACK levels || id:ebi-a-GCST004420	Inverse variance weighted	2	-0.000759844	0.00218103	0.727548
186	ebi-a-GCST004421	ukb-b-6353	Reason for glasses/contact lenses: For short-sightedness, i.e. only or mainly for distance viewing such as driving, cinema etc (called 'myopia') || id:ukb-b-6353	beta-nerve growth factor levels || id:ebi-a-GCST004421	Wald ratio	1	-0.000392099	0.00367451	0.915021
187	ebi-a-GCST004422	ukb-b-6353	Reason for glasses/contact lenses: For short-sightedness, i.e. only or mainly for distance viewing such as driving, cinema etc (called 'myopia') || id:ukb-b-6353	Vascular endothelial growth factor levels || id:ebi-a-GCST004422	Inverse variance weighted	2	0.000956457	0.00113057	0.397555
188	ebi-a-GCST004424	ukb-b-6353	Reason for glasses/contact lenses: For short-sightedness, i.e. only or mainly for distance viewing such as driving, cinema etc (called 'myopia') || id:ukb-b-6353	TRAIL levels || id:ebi-a-GCST004424	MR Egger	5	0.00110241	0.00313872	0.748635
189	ebi-a-GCST004424	ukb-b-6353	Reason for glasses/contact lenses: For short-sightedness, i.e. only or mainly for distance viewing such as driving, cinema etc (called 'myopia') || id:ukb-b-6353	TRAIL levels || id:ebi-a-GCST004424	Weighted median	5	0.00112101	0.00126106	0.374032
190	ebi-a-GCST004424	ukb-b-6353	Reason for glasses/contact lenses: For short-sightedness, i.e. only or mainly for distance viewing such as driving, cinema etc (called 'myopia') || id:ukb-b-6353	TRAIL levels || id:ebi-a-GCST004424	Inverse variance weighted	5	0.00104293	0.00108381	0.335909
191	ebi-a-GCST004424	ukb-b-6353	Reason for glasses/contact lenses: For short-sightedness, i.e. only or mainly for distance viewing such as driving, cinema etc (called 'myopia') || id:ukb-b-6353	TRAIL levels || id:ebi-a-GCST004424	Simple mode	5	0.00148815	0.00163413	0.413984
192	ebi-a-GCST004424	ukb-b-6353	Reason for glasses/contact lenses: For short-sightedness, i.e. only or mainly for distance viewing such as driving, cinema etc (called 'myopia') || id:ukb-b-6353	TRAIL levels || id:ebi-a-GCST004424	Weighted mode	5	0.000927773	0.00134475	0.528185
193	ebi-a-GCST004428	ukb-b-6353	Reason for glasses/contact lenses: For short-sightedness, i.e. only or mainly for distance viewing such as driving, cinema etc (called 'myopia') || id:ukb-b-6353	Stem cell growth factor beta levels || id:ebi-a-GCST004428	MR Egger	4	0.00104652	0.00276779	0.74171
194	ebi-a-GCST004428	ukb-b-6353	Reason for glasses/contact lenses: For short-sightedness, i.e. only or mainly for distance viewing such as driving, cinema etc (called 'myopia') || id:ukb-b-6353	Stem cell growth factor beta levels || id:ebi-a-GCST004428	Weighted median	4	0.0014655	0.0017862	0.411955
195	ebi-a-GCST004428	ukb-b-6353	Reason for glasses/contact lenses: For short-sightedness, i.e. only or mainly for distance viewing such as driving, cinema etc (called 'myopia') || id:ukb-b-6353	Stem cell growth factor beta levels || id:ebi-a-GCST004428	Inverse variance weighted	4	0.00112302	0.00153456	0.464279
196	ebi-a-GCST004428	ukb-b-6353	Reason for glasses/contact lenses: For short-sightedness, i.e. only or mainly for distance viewing such as driving, cinema etc (called 'myopia') || id:ukb-b-6353	Stem cell growth factor beta levels || id:ebi-a-GCST004428	Simple mode	4	0.00145191	0.00229937	0.572587
197	ebi-a-GCST004428	ukb-b-6353	Reason for glasses/contact lenses: For short-sightedness, i.e. only or mainly for distance viewing such as driving, cinema etc (called 'myopia') || id:ukb-b-6353	Stem cell growth factor beta levels || id:ebi-a-GCST004428	Weighted mode	4	0.0013384	0.00232513	0.60521
198	ebi-a-GCST004429	ukb-b-6353	Reason for glasses/contact lenses: For short-sightedness, i.e. only or mainly for distance viewing such as driving, cinema etc (called 'myopia') || id:ukb-b-6353	Stem cell factor levels || id:ebi-a-GCST004429	Inverse variance weighted	2	-0.00479264	0.00389081	0.218029
199	ebi-a-GCST004430	ukb-b-6353	Reason for glasses/contact lenses: For short-sightedness, i.e. only or mainly for distance viewing such as driving, cinema etc (called 'myopia') || id:ukb-b-6353	Interleukin-16 levels || id:ebi-a-GCST004430	MR Egger	3	0.000555602	0.00189098	0.81807
200	ebi-a-GCST004430	ukb-b-6353	Reason for glasses/contact lenses: For short-sightedness, i.e. only or mainly for distance viewing such as driving, cinema etc (called 'myopia') || id:ukb-b-6353	Interleukin-16 levels || id:ebi-a-GCST004430	Weighted median	3	-0.00021861	0.00126924	0.863251
201	ebi-a-GCST004430	ukb-b-6353	Reason for glasses/contact lenses: For short-sightedness, i.e. only or mainly for distance viewing such as driving, cinema etc (called 'myopia') || id:ukb-b-6353	Interleukin-16 levels || id:ebi-a-GCST004430	Inverse variance weighted	3	-0.000557138	0.00121446	0.646412
202	ebi-a-GCST004430	ukb-b-6353	Reason for glasses/contact lenses: For short-sightedness, i.e. only or mainly for distance viewing such as driving, cinema etc (called 'myopia') || id:ukb-b-6353	Interleukin-16 levels || id:ebi-a-GCST004430	Simple mode	3	-0.000452306	0.00223304	0.858221
203	ebi-a-GCST004430	ukb-b-6353	Reason for glasses/contact lenses: For short-sightedness, i.e. only or mainly for distance viewing such as driving, cinema etc (called 'myopia') || id:ukb-b-6353	Interleukin-16 levels || id:ebi-a-GCST004430	Weighted mode	3	-0.00011588	0.00131981	0.938035
204	ebi-a-GCST004431	ukb-b-6353	Reason for glasses/contact lenses: For short-sightedness, i.e. only or mainly for distance viewing such as driving, cinema etc (called 'myopia') || id:ukb-b-6353	RANTES levels || id:ebi-a-GCST004431	Wald ratio	1	0.00151421	0.00492849	0.758664
205	ebi-a-GCST004432	ukb-b-6353	Reason for glasses/contact lenses: For short-sightedness, i.e. only or mainly for distance viewing such as driving, cinema etc (called 'myopia') || id:ukb-b-6353	Platelet-derived growth factor BB levels || id:ebi-a-GCST004432	MR Egger	4	0.00405197	0.00411539	0.428628
206	ebi-a-GCST004432	ukb-b-6353	Reason for glasses/contact lenses: For short-sightedness, i.e. only or mainly for distance viewing such as driving, cinema etc (called 'myopia') || id:ukb-b-6353	Platelet-derived growth factor BB levels || id:ebi-a-GCST004432	Weighted median	4	0.00198358	0.00175152	0.257429
207	ebi-a-GCST004432	ukb-b-6353	Reason for glasses/contact lenses: For short-sightedness, i.e. only or mainly for distance viewing such as driving, cinema etc (called 'myopia') || id:ukb-b-6353	Platelet-derived growth factor BB levels || id:ebi-a-GCST004432	Inverse variance weighted	4	0.00218118	0.00163222	0.181442
208	ebi-a-GCST004432	ukb-b-6353	Reason for glasses/contact lenses: For short-sightedness, i.e. only or mainly for distance viewing such as driving, cinema etc (called 'myopia') || id:ukb-b-6353	Platelet-derived growth factor BB levels || id:ebi-a-GCST004432	Simple mode	4	0.00287437	0.00300696	0.409639
209	ebi-a-GCST004432	ukb-b-6353	Reason for glasses/contact lenses: For short-sightedness, i.e. only or mainly for distance viewing such as driving, cinema etc (called 'myopia') || id:ukb-b-6353	Platelet-derived growth factor BB levels || id:ebi-a-GCST004432	Weighted mode	4	0.00196671	0.00191214	0.379368
210	ebi-a-GCST004433	ukb-b-6353	Reason for glasses/contact lenses: For short-sightedness, i.e. only or mainly for distance viewing such as driving, cinema etc (called 'myopia') || id:ukb-b-6353	Macrophage inflammatory protein 1b levels || id:ebi-a-GCST004433	MR Egger	6	-0.00348021	0.00198945	0.155136
211	ebi-a-GCST004433	ukb-b-6353	Reason for glasses/contact lenses: For short-sightedness, i.e. only or mainly for distance viewing such as driving, cinema etc (called 'myopia') || id:ukb-b-6353	Macrophage inflammatory protein 1b levels || id:ebi-a-GCST004433	Weighted median	6	-0.00168921	0.00120326	0.160359
212	ebi-a-GCST004433	ukb-b-6353	Reason for glasses/contact lenses: For short-sightedness, i.e. only or mainly for distance viewing such as driving, cinema etc (called 'myopia') || id:ukb-b-6353	Macrophage inflammatory protein 1b levels || id:ebi-a-GCST004433	Inverse variance weighted	6	-0.00131406	0.00122684	0.284129
213	ebi-a-GCST004433	ukb-b-6353	Reason for glasses/contact lenses: For short-sightedness, i.e. only or mainly for distance viewing such as driving, cinema etc (called 'myopia') || id:ukb-b-6353	Macrophage inflammatory protein 1b levels || id:ebi-a-GCST004433	Simple mode	6	0.00102938	0.00208279	0.642089
214	ebi-a-GCST004433	ukb-b-6353	Reason for glasses/contact lenses: For short-sightedness, i.e. only or mainly for distance viewing such as driving, cinema etc (called 'myopia') || id:ukb-b-6353	Macrophage inflammatory protein 1b levels || id:ebi-a-GCST004433	Weighted mode	6	-0.00168781	0.00114195	0.199455
215	ebi-a-GCST004435	ukb-b-6353	Reason for glasses/contact lenses: For short-sightedness, i.e. only or mainly for distance viewing such as driving, cinema etc (called 'myopia') || id:ukb-b-6353	Monokine induced by gamma interferon levels || id:ebi-a-GCST004435	Wald ratio	1	-0.00363074	0.00398708	0.362492
216	ebi-a-GCST004438	ukb-b-6353	Reason for glasses/contact lenses: For short-sightedness, i.e. only or mainly for distance viewing such as driving, cinema etc (called 'myopia') || id:ukb-b-6353	Monocyte chemoattractant protein-1 levels || id:ebi-a-GCST004438	MR Egger	4	-0.000457002	0.00997097	0.967608
217	ebi-a-GCST004438	ukb-b-6353	Reason for glasses/contact lenses: For short-sightedness, i.e. only or mainly for distance viewing such as driving, cinema etc (called 'myopia') || id:ukb-b-6353	Monocyte chemoattractant protein-1 levels || id:ebi-a-GCST004438	Weighted median	4	0.000152094	0.00215019	0.943609
218	ebi-a-GCST004438	ukb-b-6353	Reason for glasses/contact lenses: For short-sightedness, i.e. only or mainly for distance viewing such as driving, cinema etc (called 'myopia') || id:ukb-b-6353	Monocyte chemoattractant protein-1 levels || id:ebi-a-GCST004438	Inverse variance weighted	4	0.000395558	0.0030142	0.895592
219	ebi-a-GCST004438	ukb-b-6353	Reason for glasses/contact lenses: For short-sightedness, i.e. only or mainly for distance viewing such as driving, cinema etc (called 'myopia') || id:ukb-b-6353	Monocyte chemoattractant protein-1 levels || id:ebi-a-GCST004438	Simple mode	4	0.000499796	0.00368777	0.900777
220	ebi-a-GCST004438	ukb-b-6353	Reason for glasses/contact lenses: For short-sightedness, i.e. only or mainly for distance viewing such as driving, cinema etc (called 'myopia') || id:ukb-b-6353	Monocyte chemoattractant protein-1 levels || id:ebi-a-GCST004438	Weighted mode	4	-0.000130218	0.0025462	0.962427
221	ebi-a-GCST004439	ukb-b-6353	Reason for glasses/contact lenses: For short-sightedness, i.e. only or mainly for distance viewing such as driving, cinema etc (called 'myopia') || id:ukb-b-6353	Interleukin-12p70 levels || id:ebi-a-GCST004439	Inverse variance weighted	2	0.00191053	0.00145922	0.190439
222	ebi-a-GCST004440	ukb-b-6353	Reason for glasses/contact lenses: For short-sightedness, i.e. only or mainly for distance viewing such as driving, cinema etc (called 'myopia') || id:ukb-b-6353	Interferon gamma-induced protein 10 levels || id:ebi-a-GCST004440	Inverse variance weighted	2	-0.000274755	0.00290673	0.924693
223	ebi-a-GCST004441	ukb-b-6353	Reason for glasses/contact lenses: For short-sightedness, i.e. only or mainly for distance viewing such as driving, cinema etc (called 'myopia') || id:ukb-b-6353	Interleukin-18 levels || id:ebi-a-GCST004441	MR Egger	4	-0.00590734	0.0134193	0.70279
224	ebi-a-GCST004441	ukb-b-6353	Reason for glasses/contact lenses: For short-sightedness, i.e. only or mainly for distance viewing such as driving, cinema etc (called 'myopia') || id:ukb-b-6353	Interleukin-18 levels || id:ebi-a-GCST004441	Weighted median	4	0.00229751	0.00169684	0.175739
225	ebi-a-GCST004441	ukb-b-6353	Reason for glasses/contact lenses: For short-sightedness, i.e. only or mainly for distance viewing such as driving, cinema etc (called 'myopia') || id:ukb-b-6353	Interleukin-18 levels || id:ebi-a-GCST004441	Inverse variance weighted	4	0.00187959	0.00162954	0.248726
226	ebi-a-GCST004441	ukb-b-6353	Reason for glasses/contact lenses: For short-sightedness, i.e. only or mainly for distance viewing such as driving, cinema etc (called 'myopia') || id:ukb-b-6353	Interleukin-18 levels || id:ebi-a-GCST004441	Simple mode	4	0.00338352	0.00236428	0.247789
227	ebi-a-GCST004441	ukb-b-6353	Reason for glasses/contact lenses: For short-sightedness, i.e. only or mainly for distance viewing such as driving, cinema etc (called 'myopia') || id:ukb-b-6353	Interleukin-18 levels || id:ebi-a-GCST004441	Weighted mode	4	0.00246818	0.00194046	0.293035
228	ebi-a-GCST004442	ukb-b-6353	Reason for glasses/contact lenses: For short-sightedness, i.e. only or mainly for distance viewing such as driving, cinema etc (called 'myopia') || id:ukb-b-6353	Interleukin-17 levels || id:ebi-a-GCST004442	Wald ratio	1	-0.00959519	0.00540056	0.0756171
229	ebi-a-GCST004443	ukb-b-6353	Reason for glasses/contact lenses: For short-sightedness, i.e. only or mainly for distance viewing such as driving, cinema etc (called 'myopia') || id:ukb-b-6353	Interleukin-13 levels || id:ebi-a-GCST004443	Wald ratio	1	0.00122752	0.00135686	0.365639
230	ebi-a-GCST004444	ukb-b-6353	Reason for glasses/contact lenses: For short-sightedness, i.e. only or mainly for distance viewing such as driving, cinema etc (called 'myopia') || id:ukb-b-6353	Interleukin-10 levels || id:ebi-a-GCST004444	Inverse variance weighted	2	0.00174038	0.00188764	0.356535
231	ebi-a-GCST004449	ukb-b-6353	Reason for glasses/contact lenses: For short-sightedness, i.e. only or mainly for distance viewing such as driving, cinema etc (called 'myopia') || id:ukb-b-6353	Hepatocyte growth factor levels || id:ebi-a-GCST004449	Inverse variance weighted	2	0.000708004	0.00363296	0.845484
232	ebi-a-GCST004451	ukb-b-6353	Reason for glasses/contact lenses: For short-sightedness, i.e. only or mainly for distance viewing such as driving, cinema etc (called 'myopia') || id:ukb-b-6353	Interleukin-7 levels || id:ebi-a-GCST004451	Wald ratio	1	0.00160052	0.00176814	0.365361
233	ebi-a-GCST004452	ukb-b-6353	Reason for glasses/contact lenses: For short-sightedness, i.e. only or mainly for distance viewing such as driving, cinema etc (called 'myopia') || id:ukb-b-6353	Interleukin-5 levels || id:ebi-a-GCST004452	Wald ratio	1	0.0036543	0.00374499	0.329171
234	ebi-a-GCST004454	ukb-b-6353	Reason for glasses/contact lenses: For short-sightedness, i.e. only or mainly for distance viewing such as driving, cinema etc (called 'myopia') || id:ukb-b-6353	Interleukin-2 receptor antagonist levels || id:ebi-a-GCST004454	Wald ratio	1	0.000537554	0.00160037	0.736951
235	ebi-a-GCST004457	ukb-b-6353	Reason for glasses/contact lenses: For short-sightedness, i.e. only or mainly for distance viewing such as driving, cinema etc (called 'myopia') || id:ukb-b-6353	Growth-regulated protein alpha levels || id:ebi-a-GCST004457	Inverse variance weighted	2	-0.000963228	0.00114985	0.402199
236	ebi-a-GCST004460	ukb-b-6353	Reason for glasses/contact lenses: For short-sightedness, i.e. only or mainly for distance viewing such as driving, cinema etc (called 'myopia') || id:ukb-b-6353	Eotaxin levels || id:ebi-a-GCST004460	MR Egger	4	0.00821134	0.00603448	0.306649
237	ebi-a-GCST004460	ukb-b-6353	Reason for glasses/contact lenses: For short-sightedness, i.e. only or mainly for distance viewing such as driving, cinema etc (called 'myopia') || id:ukb-b-6353	Eotaxin levels || id:ebi-a-GCST004460	Weighted median	4	-0.00100326	0.00253542	0.692328
238	ebi-a-GCST004460	ukb-b-6353	Reason for glasses/contact lenses: For short-sightedness, i.e. only or mainly for distance viewing such as driving, cinema etc (called 'myopia') || id:ukb-b-6353	Eotaxin levels || id:ebi-a-GCST004460	Inverse variance weighted	4	-0.000336695	0.00277909	0.90357
239	ebi-a-GCST004460	ukb-b-6353	Reason for glasses/contact lenses: For short-sightedness, i.e. only or mainly for distance viewing such as driving, cinema etc (called 'myopia') || id:ukb-b-6353	Eotaxin levels || id:ebi-a-GCST004460	Simple mode	4	-0.000847814	0.00392138	0.842696
240	ebi-a-GCST004460	ukb-b-6353	Reason for glasses/contact lenses: For short-sightedness, i.e. only or mainly for distance viewing such as driving, cinema etc (called 'myopia') || id:ukb-b-6353	Eotaxin levels || id:ebi-a-GCST004460	Weighted mode	4	0.00225908	0.00239349	0.414881
241	ebi-a-GCST004599	ukb-b-6353	Reason for glasses/contact lenses: For short-sightedness, i.e. only or mainly for distance viewing such as driving, cinema etc (called 'myopia') || id:ukb-b-6353	Mean platelet volume || id:ebi-a-GCST004599	MR Egger	210	0.00145586	0.00167182	0.384855
242	ebi-a-GCST004599	ukb-b-6353	Reason for glasses/contact lenses: For short-sightedness, i.e. only or mainly for distance viewing such as driving, cinema etc (called 'myopia') || id:ukb-b-6353	Mean platelet volume || id:ebi-a-GCST004599	Weighted median	210	0.0012258	0.00150126	0.414206
243	ebi-a-GCST004599	ukb-b-6353	Reason for glasses/contact lenses: For short-sightedness, i.e. only or mainly for distance viewing such as driving, cinema etc (called 'myopia') || id:ukb-b-6353	Mean platelet volume || id:ebi-a-GCST004599	Inverse variance weighted	210	0.000227816	0.00104298	0.827096
244	ebi-a-GCST004599	ukb-b-6353	Reason for glasses/contact lenses: For short-sightedness, i.e. only or mainly for distance viewing such as driving, cinema etc (called 'myopia') || id:ukb-b-6353	Mean platelet volume || id:ebi-a-GCST004599	Simple mode	210	0.000517226	0.0029407	0.860554
245	ebi-a-GCST004599	ukb-b-6353	Reason for glasses/contact lenses: For short-sightedness, i.e. only or mainly for distance viewing such as driving, cinema etc (called 'myopia') || id:ukb-b-6353	Mean platelet volume || id:ebi-a-GCST004599	Weighted mode	210	0.00130565	0.0012526	0.298455
246	ebi-a-GCST004600	ukb-b-6353	Reason for glasses/contact lenses: For short-sightedness, i.e. only or mainly for distance viewing such as driving, cinema etc (called 'myopia') || id:ukb-b-6353	Eosinophil percentage of white cells || id:ebi-a-GCST004600	MR Egger	143	0.00227342	0.00422286	0.591176
247	ebi-a-GCST004600	ukb-b-6353	Reason for glasses/contact lenses: For short-sightedness, i.e. only or mainly for distance viewing such as driving, cinema etc (called 'myopia') || id:ukb-b-6353	Eosinophil percentage of white cells || id:ebi-a-GCST004600	Weighted median	143	-0.000381307	0.00245856	0.876748
248	ebi-a-GCST004600	ukb-b-6353	Reason for glasses/contact lenses: For short-sightedness, i.e. only or mainly for distance viewing such as driving, cinema etc (called 'myopia') || id:ukb-b-6353	Eosinophil percentage of white cells || id:ebi-a-GCST004600	Inverse variance weighted	143	-0.000441325	0.00176089	0.802103
249	ebi-a-GCST004600	ukb-b-6353	Reason for glasses/contact lenses: For short-sightedness, i.e. only or mainly for distance viewing such as driving, cinema etc (called 'myopia') || id:ukb-b-6353	Eosinophil percentage of white cells || id:ebi-a-GCST004600	Simple mode	143	-0.00661552	0.00632596	0.297443
250	ebi-a-GCST004600	ukb-b-6353	Reason for glasses/contact lenses: For short-sightedness, i.e. only or mainly for distance viewing such as driving, cinema etc (called 'myopia') || id:ukb-b-6353	Eosinophil percentage of white cells || id:ebi-a-GCST004600	Weighted mode	143	-0.00377749	0.00429015	0.380074
251	ebi-a-GCST004601	ukb-b-6353	Reason for glasses/contact lenses: For short-sightedness, i.e. only or mainly for distance viewing such as driving, cinema etc (called 'myopia') || id:ukb-b-6353	Red blood cell count || id:ebi-a-GCST004601	MR Egger	161	-0.000830495	0.00372469	0.823845
252	ebi-a-GCST004601	ukb-b-6353	Reason for glasses/contact lenses: For short-sightedness, i.e. only or mainly for distance viewing such as driving, cinema etc (called 'myopia') || id:ukb-b-6353	Red blood cell count || id:ebi-a-GCST004601	Weighted median	161	-0.00188681	0.00229069	0.410119
253	ebi-a-GCST004601	ukb-b-6353	Reason for glasses/contact lenses: For short-sightedness, i.e. only or mainly for distance viewing such as driving, cinema etc (called 'myopia') || id:ukb-b-6353	Red blood cell count || id:ebi-a-GCST004601	Inverse variance weighted	161	0.000221352	0.00180378	0.902332
254	ebi-a-GCST004601	ukb-b-6353	Reason for glasses/contact lenses: For short-sightedness, i.e. only or mainly for distance viewing such as driving, cinema etc (called 'myopia') || id:ukb-b-6353	Red blood cell count || id:ebi-a-GCST004601	Simple mode	161	0.00109746	0.00550608	0.842268
255	ebi-a-GCST004601	ukb-b-6353	Reason for glasses/contact lenses: For short-sightedness, i.e. only or mainly for distance viewing such as driving, cinema etc (called 'myopia') || id:ukb-b-6353	Red blood cell count || id:ebi-a-GCST004601	Weighted mode	161	-0.00263908	0.00267399	0.32516
256	ebi-a-GCST004602	ukb-b-6353	Reason for glasses/contact lenses: For short-sightedness, i.e. only or mainly for distance viewing such as driving, cinema etc (called 'myopia') || id:ukb-b-6353	Mean corpuscular volume || id:ebi-a-GCST004602	MR Egger	197	-0.00226987	0.00248099	0.361371
257	ebi-a-GCST004602	ukb-b-6353	Reason for glasses/contact lenses: For short-sightedness, i.e. only or mainly for distance viewing such as driving, cinema etc (called 'myopia') || id:ukb-b-6353	Mean corpuscular volume || id:ebi-a-GCST004602	Weighted median	197	-0.0011962	0.00180213	0.506837
258	ebi-a-GCST004602	ukb-b-6353	Reason for glasses/contact lenses: For short-sightedness, i.e. only or mainly for distance viewing such as driving, cinema etc (called 'myopia') || id:ukb-b-6353	Mean corpuscular volume || id:ebi-a-GCST004602	Inverse variance weighted	197	-0.000730461	0.00138452	0.597782
259	ebi-a-GCST004602	ukb-b-6353	Reason for glasses/contact lenses: For short-sightedness, i.e. only or mainly for distance viewing such as driving, cinema etc (called 'myopia') || id:ukb-b-6353	Mean corpuscular volume || id:ebi-a-GCST004602	Simple mode	197	-0.00169075	0.00437046	0.69928
260	ebi-a-GCST004602	ukb-b-6353	Reason for glasses/contact lenses: For short-sightedness, i.e. only or mainly for distance viewing such as driving, cinema etc (called 'myopia') || id:ukb-b-6353	Mean corpuscular volume || id:ebi-a-GCST004602	Weighted mode	197	-0.000843291	0.00192772	0.662263
261	ebi-a-GCST004603	ukb-b-6353	Reason for glasses/contact lenses: For short-sightedness, i.e. only or mainly for distance viewing such as driving, cinema etc (called 'myopia') || id:ukb-b-6353	Platelet count || id:ebi-a-GCST004603	MR Egger	202	0.00236364	0.00281296	0.401761
262	ebi-a-GCST004603	ukb-b-6353	Reason for glasses/contact lenses: For short-sightedness, i.e. only or mainly for distance viewing such as driving, cinema etc (called 'myopia') || id:ukb-b-6353	Platelet count || id:ebi-a-GCST004603	Weighted median	202	0.000480388	0.00183772	0.79378
263	ebi-a-GCST004603	ukb-b-6353	Reason for glasses/contact lenses: For short-sightedness, i.e. only or mainly for distance viewing such as driving, cinema etc (called 'myopia') || id:ukb-b-6353	Platelet count || id:ebi-a-GCST004603	Inverse variance weighted	202	-0.00035235	0.00136654	0.796529
264	ebi-a-GCST004603	ukb-b-6353	Reason for glasses/contact lenses: For short-sightedness, i.e. only or mainly for distance viewing such as driving, cinema etc (called 'myopia') || id:ukb-b-6353	Platelet count || id:ebi-a-GCST004603	Simple mode	202	0.00280358	0.00466651	0.548659
265	ebi-a-GCST004603	ukb-b-6353	Reason for glasses/contact lenses: For short-sightedness, i.e. only or mainly for distance viewing such as driving, cinema etc (called 'myopia') || id:ukb-b-6353	Platelet count || id:ebi-a-GCST004603	Weighted mode	202	0.00236083	0.00260432	0.365753
266	ebi-a-GCST004604	ukb-b-6353	Reason for glasses/contact lenses: For short-sightedness, i.e. only or mainly for distance viewing such as driving, cinema etc (called 'myopia') || id:ukb-b-6353	Hematocrit || id:ebi-a-GCST004604	MR Egger	107	-0.00447978	0.00551316	0.418309
267	ebi-a-GCST004604	ukb-b-6353	Reason for glasses/contact lenses: For short-sightedness, i.e. only or mainly for distance viewing such as driving, cinema etc (called 'myopia') || id:ukb-b-6353	Hematocrit || id:ebi-a-GCST004604	Weighted median	107	-0.00201133	0.0029736	0.49879
268	ebi-a-GCST004604	ukb-b-6353	Reason for glasses/contact lenses: For short-sightedness, i.e. only or mainly for distance viewing such as driving, cinema etc (called 'myopia') || id:ukb-b-6353	Hematocrit || id:ebi-a-GCST004604	Inverse variance weighted	107	-0.00296099	0.00249046	0.234466
269	ebi-a-GCST004604	ukb-b-6353	Reason for glasses/contact lenses: For short-sightedness, i.e. only or mainly for distance viewing such as driving, cinema etc (called 'myopia') || id:ukb-b-6353	Hematocrit || id:ebi-a-GCST004604	Simple mode	107	-0.00322769	0.00577695	0.577532
270	ebi-a-GCST004604	ukb-b-6353	Reason for glasses/contact lenses: For short-sightedness, i.e. only or mainly for distance viewing such as driving, cinema etc (called 'myopia') || id:ukb-b-6353	Hematocrit || id:ebi-a-GCST004604	Weighted mode	107	-0.00372927	0.0040328	0.357205
271	ebi-a-GCST004605	ukb-b-6353	Reason for glasses/contact lenses: For short-sightedness, i.e. only or mainly for distance viewing such as driving, cinema etc (called 'myopia') || id:ukb-b-6353	Mean corpuscular hemoglobin concentration || id:ebi-a-GCST004605	MR Egger	74	-0.00657642	0.00449427	0.14774
272	ebi-a-GCST004605	ukb-b-6353	Reason for glasses/contact lenses: For short-sightedness, i.e. only or mainly for distance viewing such as driving, cinema etc (called 'myopia') || id:ukb-b-6353	Mean corpuscular hemoglobin concentration || id:ebi-a-GCST004605	Weighted median	74	-0.00576889	0.00322679	0.0738067
273	ebi-a-GCST004605	ukb-b-6353	Reason for glasses/contact lenses: For short-sightedness, i.e. only or mainly for distance viewing such as driving, cinema etc (called 'myopia') || id:ukb-b-6353	Mean corpuscular hemoglobin concentration || id:ebi-a-GCST004605	Inverse variance weighted	74	-0.00361835	0.00232702	0.119963
274	ebi-a-GCST004605	ukb-b-6353	Reason for glasses/contact lenses: For short-sightedness, i.e. only or mainly for distance viewing such as driving, cinema etc (called 'myopia') || id:ukb-b-6353	Mean corpuscular hemoglobin concentration || id:ebi-a-GCST004605	Simple mode	74	-0.00635208	0.00670969	0.346914
275	ebi-a-GCST004605	ukb-b-6353	Reason for glasses/contact lenses: For short-sightedness, i.e. only or mainly for distance viewing such as driving, cinema etc (called 'myopia') || id:ukb-b-6353	Mean corpuscular hemoglobin concentration || id:ebi-a-GCST004605	Weighted mode	74	-0.00843575	0.00357495	0.0209667
276	ebi-a-GCST004606	ukb-b-6353	Reason for glasses/contact lenses: For short-sightedness, i.e. only or mainly for distance viewing such as driving, cinema etc (called 'myopia') || id:ukb-b-6353	Eosinophil counts || id:ebi-a-GCST004606	MR Egger	158	0.00150136	0.0042877	0.726694
277	ebi-a-GCST004606	ukb-b-6353	Reason for glasses/contact lenses: For short-sightedness, i.e. only or mainly for distance viewing such as driving, cinema etc (called 'myopia') || id:ukb-b-6353	Eosinophil counts || id:ebi-a-GCST004606	Weighted median	158	0.000744016	0.00231238	0.74764
278	ebi-a-GCST004606	ukb-b-6353	Reason for glasses/contact lenses: For short-sightedness, i.e. only or mainly for distance viewing such as driving, cinema etc (called 'myopia') || id:ukb-b-6353	Eosinophil counts || id:ebi-a-GCST004606	Inverse variance weighted	158	-0.00117415	0.0018184	0.51847
279	ebi-a-GCST004606	ukb-b-6353	Reason for glasses/contact lenses: For short-sightedness, i.e. only or mainly for distance viewing such as driving, cinema etc (called 'myopia') || id:ukb-b-6353	Eosinophil counts || id:ebi-a-GCST004606	Simple mode	158	-0.0035542	0.00581111	0.541673
280	ebi-a-GCST004606	ukb-b-6353	Reason for glasses/contact lenses: For short-sightedness, i.e. only or mainly for distance viewing such as driving, cinema etc (called 'myopia') || id:ukb-b-6353	Eosinophil counts || id:ebi-a-GCST004606	Weighted mode	158	-0.00149433	0.00403667	0.711741
281	ebi-a-GCST004607	ukb-b-6353	Reason for glasses/contact lenses: For short-sightedness, i.e. only or mainly for distance viewing such as driving, cinema etc (called 'myopia') || id:ukb-b-6353	Plateletcrit || id:ebi-a-GCST004607	MR Egger	192	0.00527078	0.00300175	0.0807165
282	ebi-a-GCST004607	ukb-b-6353	Reason for glasses/contact lenses: For short-sightedness, i.e. only or mainly for distance viewing such as driving, cinema etc (called 'myopia') || id:ukb-b-6353	Plateletcrit || id:ebi-a-GCST004607	Weighted median	192	0.00298753	0.00207379	0.149694
283	ebi-a-GCST004607	ukb-b-6353	Reason for glasses/contact lenses: For short-sightedness, i.e. only or mainly for distance viewing such as driving, cinema etc (called 'myopia') || id:ukb-b-6353	Plateletcrit || id:ebi-a-GCST004607	Inverse variance weighted	192	0.00109068	0.00153278	0.47673
284	ebi-a-GCST004607	ukb-b-6353	Reason for glasses/contact lenses: For short-sightedness, i.e. only or mainly for distance viewing such as driving, cinema etc (called 'myopia') || id:ukb-b-6353	Plateletcrit || id:ebi-a-GCST004607	Simple mode	192	0.00263974	0.00470947	0.575784
285	ebi-a-GCST004607	ukb-b-6353	Reason for glasses/contact lenses: For short-sightedness, i.e. only or mainly for distance viewing such as driving, cinema etc (called 'myopia') || id:ukb-b-6353	Plateletcrit || id:ebi-a-GCST004607	Weighted mode	192	0.00362839	0.0023406	0.122751
286	ebi-a-GCST004608	ukb-b-6353	Reason for glasses/contact lenses: For short-sightedness, i.e. only or mainly for distance viewing such as driving, cinema etc (called 'myopia') || id:ukb-b-6353	Granulocyte percentage of myeloid white cells || id:ebi-a-GCST004608	MR Egger	150	0.000862836	0.00319791	0.78768
287	ebi-a-GCST004608	ukb-b-6353	Reason for glasses/contact lenses: For short-sightedness, i.e. only or mainly for distance viewing such as driving, cinema etc (called 'myopia') || id:ukb-b-6353	Granulocyte percentage of myeloid white cells || id:ebi-a-GCST004608	Weighted median	150	-0.00139644	0.00201022	0.487263
288	ebi-a-GCST004608	ukb-b-6353	Reason for glasses/contact lenses: For short-sightedness, i.e. only or mainly for distance viewing such as driving, cinema etc (called 'myopia') || id:ukb-b-6353	Granulocyte percentage of myeloid white cells || id:ebi-a-GCST004608	Inverse variance weighted	150	-0.00133476	0.001543	0.387015
289	ebi-a-GCST004608	ukb-b-6353	Reason for glasses/contact lenses: For short-sightedness, i.e. only or mainly for distance viewing such as driving, cinema etc (called 'myopia') || id:ukb-b-6353	Granulocyte percentage of myeloid white cells || id:ebi-a-GCST004608	Simple mode	150	0.000164803	0.00407621	0.967804
290	ebi-a-GCST004608	ukb-b-6353	Reason for glasses/contact lenses: For short-sightedness, i.e. only or mainly for distance viewing such as driving, cinema etc (called 'myopia') || id:ukb-b-6353	Granulocyte percentage of myeloid white cells || id:ebi-a-GCST004608	Weighted mode	150	-0.0015855	0.00276049	0.566595
291	ebi-a-GCST004609	ukb-b-6353	Reason for glasses/contact lenses: For short-sightedness, i.e. only or mainly for distance viewing such as driving, cinema etc (called 'myopia') || id:ukb-b-6353	Monocyte percentage of white cells || id:ebi-a-GCST004609	MR Egger	170	-0.00309954	0.00247709	0.21257
292	ebi-a-GCST004609	ukb-b-6353	Reason for glasses/contact lenses: For short-sightedness, i.e. only or mainly for distance viewing such as driving, cinema etc (called 'myopia') || id:ukb-b-6353	Monocyte percentage of white cells || id:ebi-a-GCST004609	Weighted median	170	0.000683649	0.00189187	0.717829
293	ebi-a-GCST004609	ukb-b-6353	Reason for glasses/contact lenses: For short-sightedness, i.e. only or mainly for distance viewing such as driving, cinema etc (called 'myopia') || id:ukb-b-6353	Monocyte percentage of white cells || id:ebi-a-GCST004609	Inverse variance weighted	170	0.000751147	0.00131293	0.567244
294	ebi-a-GCST004609	ukb-b-6353	Reason for glasses/contact lenses: For short-sightedness, i.e. only or mainly for distance viewing such as driving, cinema etc (called 'myopia') || id:ukb-b-6353	Monocyte percentage of white cells || id:ebi-a-GCST004609	Simple mode	170	-0.00306936	0.00403271	0.447649
295	ebi-a-GCST004609	ukb-b-6353	Reason for glasses/contact lenses: For short-sightedness, i.e. only or mainly for distance viewing such as driving, cinema etc (called 'myopia') || id:ukb-b-6353	Monocyte percentage of white cells || id:ebi-a-GCST004609	Weighted mode	170	0.000331832	0.00217349	0.878839
296	ebi-a-GCST004610	ukb-b-6353	Reason for glasses/contact lenses: For short-sightedness, i.e. only or mainly for distance viewing such as driving, cinema etc (called 'myopia') || id:ukb-b-6353	White blood cell count || id:ebi-a-GCST004610	MR Egger	153	0.0028804	0.00449525	0.522647
297	ebi-a-GCST004610	ukb-b-6353	Reason for glasses/contact lenses: For short-sightedness, i.e. only or mainly for distance viewing such as driving, cinema etc (called 'myopia') || id:ukb-b-6353	White blood cell count || id:ebi-a-GCST004610	Weighted median	153	-0.000834697	0.00260426	0.74858
298	ebi-a-GCST004610	ukb-b-6353	Reason for glasses/contact lenses: For short-sightedness, i.e. only or mainly for distance viewing such as driving, cinema etc (called 'myopia') || id:ukb-b-6353	White blood cell count || id:ebi-a-GCST004610	Inverse variance weighted	153	-0.00120689	0.00194292	0.534487
299	ebi-a-GCST004610	ukb-b-6353	Reason for glasses/contact lenses: For short-sightedness, i.e. only or mainly for distance viewing such as driving, cinema etc (called 'myopia') || id:ukb-b-6353	White blood cell count || id:ebi-a-GCST004610	Simple mode	153	0.00562932	0.00628614	0.371928
300	ebi-a-GCST004610	ukb-b-6353	Reason for glasses/contact lenses: For short-sightedness, i.e. only or mainly for distance viewing such as driving, cinema etc (called 'myopia') || id:ukb-b-6353	White blood cell count || id:ebi-a-GCST004610	Weighted mode	153	0.000652016	0.00387092	0.866461
301	ebi-a-GCST004611	ukb-b-6353	Reason for glasses/contact lenses: For short-sightedness, i.e. only or mainly for distance viewing such as driving, cinema etc (called 'myopia') || id:ukb-b-6353	High light scatter reticulocyte count || id:ebi-a-GCST004611	MR Egger	151	0.000240117	0.00295167	0.935273
302	ebi-a-GCST004611	ukb-b-6353	Reason for glasses/contact lenses: For short-sightedness, i.e. only or mainly for distance viewing such as driving, cinema etc (called 'myopia') || id:ukb-b-6353	High light scatter reticulocyte count || id:ebi-a-GCST004611	Weighted median	151	-0.00102328	0.00198436	0.606084
303	ebi-a-GCST004611	ukb-b-6353	Reason for glasses/contact lenses: For short-sightedness, i.e. only or mainly for distance viewing such as driving, cinema etc (called 'myopia') || id:ukb-b-6353	High light scatter reticulocyte count || id:ebi-a-GCST004611	Inverse variance weighted	151	0.000284571	0.00156534	0.855744
304	ebi-a-GCST004611	ukb-b-6353	Reason for glasses/contact lenses: For short-sightedness, i.e. only or mainly for distance viewing such as driving, cinema etc (called 'myopia') || id:ukb-b-6353	High light scatter reticulocyte count || id:ebi-a-GCST004611	Simple mode	151	0.00129211	0.00411861	0.754166
305	ebi-a-GCST004611	ukb-b-6353	Reason for glasses/contact lenses: For short-sightedness, i.e. only or mainly for distance viewing such as driving, cinema etc (called 'myopia') || id:ukb-b-6353	High light scatter reticulocyte count || id:ebi-a-GCST004611	Weighted mode	151	-0.000419821	0.00214151	0.844845
306	ebi-a-GCST004612	ukb-b-6353	Reason for glasses/contact lenses: For short-sightedness, i.e. only or mainly for distance viewing such as driving, cinema etc (called 'myopia') || id:ukb-b-6353	High light scatter reticulocyte percentage of red cells || id:ebi-a-GCST004612	MR Egger	157	0.00019595	0.00302053	0.948359
307	ebi-a-GCST004612	ukb-b-6353	Reason for glasses/contact lenses: For short-sightedness, i.e. only or mainly for distance viewing such as driving, cinema etc (called 'myopia') || id:ukb-b-6353	High light scatter reticulocyte percentage of red cells || id:ebi-a-GCST004612	Weighted median	157	-0.00103667	0.00198455	0.601413
308	ebi-a-GCST004612	ukb-b-6353	Reason for glasses/contact lenses: For short-sightedness, i.e. only or mainly for distance viewing such as driving, cinema etc (called 'myopia') || id:ukb-b-6353	High light scatter reticulocyte percentage of red cells || id:ebi-a-GCST004612	Inverse variance weighted	157	-0.000525129	0.00161223	0.74464
309	ebi-a-GCST004612	ukb-b-6353	Reason for glasses/contact lenses: For short-sightedness, i.e. only or mainly for distance viewing such as driving, cinema etc (called 'myopia') || id:ukb-b-6353	High light scatter reticulocyte percentage of red cells || id:ebi-a-GCST004612	Simple mode	157	-0.000473879	0.00386084	0.902471
310	ebi-a-GCST004612	ukb-b-6353	Reason for glasses/contact lenses: For short-sightedness, i.e. only or mainly for distance viewing such as driving, cinema etc (called 'myopia') || id:ukb-b-6353	High light scatter reticulocyte percentage of red cells || id:ebi-a-GCST004612	Weighted mode	157	-0.000914488	0.00189596	0.630244
311	ebi-a-GCST004613	ukb-b-6353	Reason for glasses/contact lenses: For short-sightedness, i.e. only or mainly for distance viewing such as driving, cinema etc (called 'myopia') || id:ukb-b-6353	Sum neutrophil eosinophil counts || id:ebi-a-GCST004613	MR Egger	132	-0.000151166	0.00461331	0.97391
312	ebi-a-GCST004613	ukb-b-6353	Reason for glasses/contact lenses: For short-sightedness, i.e. only or mainly for distance viewing such as driving, cinema etc (called 'myopia') || id:ukb-b-6353	Sum neutrophil eosinophil counts || id:ebi-a-GCST004613	Weighted median	132	-0.000846557	0.00287298	0.768253
313	ebi-a-GCST004613	ukb-b-6353	Reason for glasses/contact lenses: For short-sightedness, i.e. only or mainly for distance viewing such as driving, cinema etc (called 'myopia') || id:ukb-b-6353	Sum neutrophil eosinophil counts || id:ebi-a-GCST004613	Inverse variance weighted	132	-0.00148205	0.00203341	0.466095
314	ebi-a-GCST004613	ukb-b-6353	Reason for glasses/contact lenses: For short-sightedness, i.e. only or mainly for distance viewing such as driving, cinema etc (called 'myopia') || id:ukb-b-6353	Sum neutrophil eosinophil counts || id:ebi-a-GCST004613	Simple mode	132	0.00455573	0.00660247	0.491412
315	ebi-a-GCST004613	ukb-b-6353	Reason for glasses/contact lenses: For short-sightedness, i.e. only or mainly for distance viewing such as driving, cinema etc (called 'myopia') || id:ukb-b-6353	Sum neutrophil eosinophil counts || id:ebi-a-GCST004613	Weighted mode	132	0.000492347	0.00324367	0.879589
316	ebi-a-GCST004614	ukb-b-6353	Reason for glasses/contact lenses: For short-sightedness, i.e. only or mainly for distance viewing such as driving, cinema etc (called 'myopia') || id:ukb-b-6353	Granulocyte count || id:ebi-a-GCST004614	MR Egger	137	-0.00136777	0.00461036	0.767172
317	ebi-a-GCST004614	ukb-b-6353	Reason for glasses/contact lenses: For short-sightedness, i.e. only or mainly for distance viewing such as driving, cinema etc (called 'myopia') || id:ukb-b-6353	Granulocyte count || id:ebi-a-GCST004614	Weighted median	137	-0.00122666	0.00280821	0.662248
318	ebi-a-GCST004614	ukb-b-6353	Reason for glasses/contact lenses: For short-sightedness, i.e. only or mainly for distance viewing such as driving, cinema etc (called 'myopia') || id:ukb-b-6353	Granulocyte count || id:ebi-a-GCST004614	Inverse variance weighted	137	-0.00228648	0.00202901	0.259786
319	ebi-a-GCST004614	ukb-b-6353	Reason for glasses/contact lenses: For short-sightedness, i.e. only or mainly for distance viewing such as driving, cinema etc (called 'myopia') || id:ukb-b-6353	Granulocyte count || id:ebi-a-GCST004614	Simple mode	137	0.00156906	0.00640062	0.806716
320	ebi-a-GCST004614	ukb-b-6353	Reason for glasses/contact lenses: For short-sightedness, i.e. only or mainly for distance viewing such as driving, cinema etc (called 'myopia') || id:ukb-b-6353	Granulocyte count || id:ebi-a-GCST004614	Weighted mode	137	-0.000480522	0.00355527	0.892687
321	ebi-a-GCST004615	ukb-b-6353	Reason for glasses/contact lenses: For short-sightedness, i.e. only or mainly for distance viewing such as driving, cinema etc (called 'myopia') || id:ukb-b-6353	Hemoglobin concentration || id:ebi-a-GCST004615	MR Egger	114	-0.00247352	0.00444444	0.578951
322	ebi-a-GCST004615	ukb-b-6353	Reason for glasses/contact lenses: For short-sightedness, i.e. only or mainly for distance viewing such as driving, cinema etc (called 'myopia') || id:ukb-b-6353	Hemoglobin concentration || id:ebi-a-GCST004615	Weighted median	114	-0.00326107	0.00276866	0.238856
323	ebi-a-GCST004615	ukb-b-6353	Reason for glasses/contact lenses: For short-sightedness, i.e. only or mainly for distance viewing such as driving, cinema etc (called 'myopia') || id:ukb-b-6353	Hemoglobin concentration || id:ebi-a-GCST004615	Inverse variance weighted	114	-0.0028516	0.00225353	0.20573
324	ebi-a-GCST004615	ukb-b-6353	Reason for glasses/contact lenses: For short-sightedness, i.e. only or mainly for distance viewing such as driving, cinema etc (called 'myopia') || id:ukb-b-6353	Hemoglobin concentration || id:ebi-a-GCST004615	Simple mode	114	-0.00392142	0.00607993	0.520249
325	ebi-a-GCST004615	ukb-b-6353	Reason for glasses/contact lenses: For short-sightedness, i.e. only or mainly for distance viewing such as driving, cinema etc (called 'myopia') || id:ukb-b-6353	Hemoglobin concentration || id:ebi-a-GCST004615	Weighted mode	114	-0.00392142	0.00342334	0.254424
326	ebi-a-GCST004616	ukb-b-6353	Reason for glasses/contact lenses: For short-sightedness, i.e. only or mainly for distance viewing such as driving, cinema etc (called 'myopia') || id:ukb-b-6353	Platelet distribution width || id:ebi-a-GCST004616	MR Egger	73	0.00363317	0.00376149	0.337381
327	ebi-a-GCST004616	ukb-b-6353	Reason for glasses/contact lenses: For short-sightedness, i.e. only or mainly for distance viewing such as driving, cinema etc (called 'myopia') || id:ukb-b-6353	Platelet distribution width || id:ebi-a-GCST004616	Weighted median	73	-0.00206892	0.00258128	0.422837
328	ebi-a-GCST004616	ukb-b-6353	Reason for glasses/contact lenses: For short-sightedness, i.e. only or mainly for distance viewing such as driving, cinema etc (called 'myopia') || id:ukb-b-6353	Platelet distribution width || id:ebi-a-GCST004616	Inverse variance weighted	73	-0.000791366	0.00210194	0.70655
329	ebi-a-GCST004616	ukb-b-6353	Reason for glasses/contact lenses: For short-sightedness, i.e. only or mainly for distance viewing such as driving, cinema etc (called 'myopia') || id:ukb-b-6353	Platelet distribution width || id:ebi-a-GCST004616	Simple mode	73	-0.00182919	0.00532879	0.732399
330	ebi-a-GCST004616	ukb-b-6353	Reason for glasses/contact lenses: For short-sightedness, i.e. only or mainly for distance viewing such as driving, cinema etc (called 'myopia') || id:ukb-b-6353	Platelet distribution width || id:ebi-a-GCST004616	Weighted mode	73	-0.00116097	0.00301248	0.701087
331	ebi-a-GCST004617	ukb-b-6353	Reason for glasses/contact lenses: For short-sightedness, i.e. only or mainly for distance viewing such as driving, cinema etc (called 'myopia') || id:ukb-b-6353	Eosinophil percentage of granulocytes || id:ebi-a-GCST004617	MR Egger	140	0.00322316	0.00445945	0.471044
332	ebi-a-GCST004617	ukb-b-6353	Reason for glasses/contact lenses: For short-sightedness, i.e. only or mainly for distance viewing such as driving, cinema etc (called 'myopia') || id:ukb-b-6353	Eosinophil percentage of granulocytes || id:ebi-a-GCST004617	Weighted median	140	0.000299514	0.00242404	0.901664
333	ebi-a-GCST004617	ukb-b-6353	Reason for glasses/contact lenses: For short-sightedness, i.e. only or mainly for distance viewing such as driving, cinema etc (called 'myopia') || id:ukb-b-6353	Eosinophil percentage of granulocytes || id:ebi-a-GCST004617	Inverse variance weighted	140	-0.000348483	0.00186189	0.85153
334	ebi-a-GCST004617	ukb-b-6353	Reason for glasses/contact lenses: For short-sightedness, i.e. only or mainly for distance viewing such as driving, cinema etc (called 'myopia') || id:ukb-b-6353	Eosinophil percentage of granulocytes || id:ebi-a-GCST004617	Simple mode	140	-0.00433114	0.00603292	0.474013
335	ebi-a-GCST004617	ukb-b-6353	Reason for glasses/contact lenses: For short-sightedness, i.e. only or mainly for distance viewing such as driving, cinema etc (called 'myopia') || id:ukb-b-6353	Eosinophil percentage of granulocytes || id:ebi-a-GCST004617	Weighted mode	140	-0.00241446	0.00453854	0.595582
336	ebi-a-GCST004618	ukb-b-6353	Reason for glasses/contact lenses: For short-sightedness, i.e. only or mainly for distance viewing such as driving, cinema etc (called 'myopia') || id:ukb-b-6353	White blood cell count (basophil) || id:ebi-a-GCST004618	MR Egger	72	-0.00389401	0.0065133	0.551866
337	ebi-a-GCST004618	ukb-b-6353	Reason for glasses/contact lenses: For short-sightedness, i.e. only or mainly for distance viewing such as driving, cinema etc (called 'myopia') || id:ukb-b-6353	White blood cell count (basophil) || id:ebi-a-GCST004618	Weighted median	72	-0.000525014	0.0034259	0.878202
338	ebi-a-GCST004618	ukb-b-6353	Reason for glasses/contact lenses: For short-sightedness, i.e. only or mainly for distance viewing such as driving, cinema etc (called 'myopia') || id:ukb-b-6353	White blood cell count (basophil) || id:ebi-a-GCST004618	Inverse variance weighted	72	0.00151922	0.0029049	0.600984
339	ebi-a-GCST004618	ukb-b-6353	Reason for glasses/contact lenses: For short-sightedness, i.e. only or mainly for distance viewing such as driving, cinema etc (called 'myopia') || id:ukb-b-6353	White blood cell count (basophil) || id:ebi-a-GCST004618	Simple mode	72	-0.00295665	0.00697768	0.673044
340	ebi-a-GCST004618	ukb-b-6353	Reason for glasses/contact lenses: For short-sightedness, i.e. only or mainly for distance viewing such as driving, cinema etc (called 'myopia') || id:ukb-b-6353	White blood cell count (basophil) || id:ebi-a-GCST004618	Weighted mode	72	-0.00247548	0.00493913	0.617783
341	ebi-a-GCST004619	ukb-b-6353	Reason for glasses/contact lenses: For short-sightedness, i.e. only or mainly for distance viewing such as driving, cinema etc (called 'myopia') || id:ukb-b-6353	Reticulocyte fraction of red cells || id:ebi-a-GCST004619	MR Egger	154	-0.00148226	0.00269346	0.582909
342	ebi-a-GCST004619	ukb-b-6353	Reason for glasses/contact lenses: For short-sightedness, i.e. only or mainly for distance viewing such as driving, cinema etc (called 'myopia') || id:ukb-b-6353	Reticulocyte fraction of red cells || id:ebi-a-GCST004619	Weighted median	154	-0.000869483	0.00207766	0.675588
343	ebi-a-GCST004619	ukb-b-6353	Reason for glasses/contact lenses: For short-sightedness, i.e. only or mainly for distance viewing such as driving, cinema etc (called 'myopia') || id:ukb-b-6353	Reticulocyte fraction of red cells || id:ebi-a-GCST004619	Inverse variance weighted	154	0.00014256	0.00148068	0.923298
344	ebi-a-GCST004619	ukb-b-6353	Reason for glasses/contact lenses: For short-sightedness, i.e. only or mainly for distance viewing such as driving, cinema etc (called 'myopia') || id:ukb-b-6353	Reticulocyte fraction of red cells || id:ebi-a-GCST004619	Simple mode	154	-0.000784624	0.00474542	0.868892
345	ebi-a-GCST004619	ukb-b-6353	Reason for glasses/contact lenses: For short-sightedness, i.e. only or mainly for distance viewing such as driving, cinema etc (called 'myopia') || id:ukb-b-6353	Reticulocyte fraction of red cells || id:ebi-a-GCST004619	Weighted mode	154	-0.000360335	0.0021084	0.864525
346	ebi-a-GCST004620	ukb-b-6353	Reason for glasses/contact lenses: For short-sightedness, i.e. only or mainly for distance viewing such as driving, cinema etc (called 'myopia') || id:ukb-b-6353	Sum basophil neutrophil counts || id:ebi-a-GCST004620	MR Egger	133	5.62572e-05	0.00461728	0.990297
347	ebi-a-GCST004620	ukb-b-6353	Reason for glasses/contact lenses: For short-sightedness, i.e. only or mainly for distance viewing such as driving, cinema etc (called 'myopia') || id:ukb-b-6353	Sum basophil neutrophil counts || id:ebi-a-GCST004620	Weighted median	133	-0.00113296	0.00293128	0.699121
348	ebi-a-GCST004620	ukb-b-6353	Reason for glasses/contact lenses: For short-sightedness, i.e. only or mainly for distance viewing such as driving, cinema etc (called 'myopia') || id:ukb-b-6353	Sum basophil neutrophil counts || id:ebi-a-GCST004620	Inverse variance weighted	133	-0.00210217	0.00207873	0.311885
349	ebi-a-GCST004620	ukb-b-6353	Reason for glasses/contact lenses: For short-sightedness, i.e. only or mainly for distance viewing such as driving, cinema etc (called 'myopia') || id:ukb-b-6353	Sum basophil neutrophil counts || id:ebi-a-GCST004620	Simple mode	133	0.00162628	0.00593535	0.784514
350	ebi-a-GCST004620	ukb-b-6353	Reason for glasses/contact lenses: For short-sightedness, i.e. only or mainly for distance viewing such as driving, cinema etc (called 'myopia') || id:ukb-b-6353	Sum basophil neutrophil counts || id:ebi-a-GCST004620	Weighted mode	133	-0.000415589	0.00318784	0.896474
351	ebi-a-GCST004621	ukb-b-6353	Reason for glasses/contact lenses: For short-sightedness, i.e. only or mainly for distance viewing such as driving, cinema etc (called 'myopia') || id:ukb-b-6353	Sum basophil neutrophil counts || id:ebi-a-GCST004621	MR Egger	153	0.00208417	0.00316073	0.510648
352	ebi-a-GCST004621	ukb-b-6353	Reason for glasses/contact lenses: For short-sightedness, i.e. only or mainly for distance viewing such as driving, cinema etc (called 'myopia') || id:ukb-b-6353	Sum basophil neutrophil counts || id:ebi-a-GCST004621	Weighted median	153	0.000443127	0.00213927	0.835901
353	ebi-a-GCST004621	ukb-b-6353	Reason for glasses/contact lenses: For short-sightedness, i.e. only or mainly for distance viewing such as driving, cinema etc (called 'myopia') || id:ukb-b-6353	Sum basophil neutrophil counts || id:ebi-a-GCST004621	Inverse variance weighted	153	-0.00194552	0.00164926	0.238147
354	ebi-a-GCST004621	ukb-b-6353	Reason for glasses/contact lenses: For short-sightedness, i.e. only or mainly for distance viewing such as driving, cinema etc (called 'myopia') || id:ukb-b-6353	Sum basophil neutrophil counts || id:ebi-a-GCST004621	Simple mode	153	-0.0028764	0.00483609	0.552876
355	ebi-a-GCST004621	ukb-b-6353	Reason for glasses/contact lenses: For short-sightedness, i.e. only or mainly for distance viewing such as driving, cinema etc (called 'myopia') || id:ukb-b-6353	Sum basophil neutrophil counts || id:ebi-a-GCST004621	Weighted mode	153	0.00265542	0.00246273	0.282634
356	ebi-a-GCST004622	ukb-b-6353	Reason for glasses/contact lenses: For short-sightedness, i.e. only or mainly for distance viewing such as driving, cinema etc (called 'myopia') || id:ukb-b-6353	Reticulocyte count || id:ebi-a-GCST004622	MR Egger	145	-0.00147701	0.00262552	0.574616
357	ebi-a-GCST004622	ukb-b-6353	Reason for glasses/contact lenses: For short-sightedness, i.e. only or mainly for distance viewing such as driving, cinema etc (called 'myopia') || id:ukb-b-6353	Reticulocyte count || id:ebi-a-GCST004622	Weighted median	145	-0.000820654	0.00218183	0.706819
358	ebi-a-GCST004622	ukb-b-6353	Reason for glasses/contact lenses: For short-sightedness, i.e. only or mainly for distance viewing such as driving, cinema etc (called 'myopia') || id:ukb-b-6353	Reticulocyte count || id:ebi-a-GCST004622	Inverse variance weighted	145	0.000586173	0.00145427	0.686897
359	ebi-a-GCST004622	ukb-b-6353	Reason for glasses/contact lenses: For short-sightedness, i.e. only or mainly for distance viewing such as driving, cinema etc (called 'myopia') || id:ukb-b-6353	Reticulocyte count || id:ebi-a-GCST004622	Simple mode	145	-0.00266217	0.00488734	0.586797
360	ebi-a-GCST004622	ukb-b-6353	Reason for glasses/contact lenses: For short-sightedness, i.e. only or mainly for distance viewing such as driving, cinema etc (called 'myopia') || id:ukb-b-6353	Reticulocyte count || id:ebi-a-GCST004622	Weighted mode	145	-0.000881801	0.00223399	0.693633
361	ebi-a-GCST004623	ukb-b-6353	Reason for glasses/contact lenses: For short-sightedness, i.e. only or mainly for distance viewing such as driving, cinema etc (called 'myopia') || id:ukb-b-6353	Neutrophil percentage of granulocytes || id:ebi-a-GCST004623	MR Egger	132	-0.00403696	0.00464971	0.386876
362	ebi-a-GCST004623	ukb-b-6353	Reason for glasses/contact lenses: For short-sightedness, i.e. only or mainly for distance viewing such as driving, cinema etc (called 'myopia') || id:ukb-b-6353	Neutrophil percentage of granulocytes || id:ebi-a-GCST004623	Weighted median	132	-0.000958472	0.0027805	0.730311
363	ebi-a-GCST004623	ukb-b-6353	Reason for glasses/contact lenses: For short-sightedness, i.e. only or mainly for distance viewing such as driving, cinema etc (called 'myopia') || id:ukb-b-6353	Neutrophil percentage of granulocytes || id:ebi-a-GCST004623	Inverse variance weighted	132	0.00146584	0.00200229	0.464119
364	ebi-a-GCST004623	ukb-b-6353	Reason for glasses/contact lenses: For short-sightedness, i.e. only or mainly for distance viewing such as driving, cinema etc (called 'myopia') || id:ukb-b-6353	Neutrophil percentage of granulocytes || id:ebi-a-GCST004623	Simple mode	132	0.00641832	0.00738592	0.38644
365	ebi-a-GCST004623	ukb-b-6353	Reason for glasses/contact lenses: For short-sightedness, i.e. only or mainly for distance viewing such as driving, cinema etc (called 'myopia') || id:ukb-b-6353	Neutrophil percentage of granulocytes || id:ebi-a-GCST004623	Weighted mode	132	5.07406e-05	0.00443904	0.990897
366	ebi-a-GCST004624	ukb-b-6353	Reason for glasses/contact lenses: For short-sightedness, i.e. only or mainly for distance viewing such as driving, cinema etc (called 'myopia') || id:ukb-b-6353	Sum eosinophil basophil counts || id:ebi-a-GCST004624	MR Egger	157	0.00114411	0.00454382	0.801533
367	ebi-a-GCST004624	ukb-b-6353	Reason for glasses/contact lenses: For short-sightedness, i.e. only or mainly for distance viewing such as driving, cinema etc (called 'myopia') || id:ukb-b-6353	Sum eosinophil basophil counts || id:ebi-a-GCST004624	Weighted median	157	-0.00230151	0.00237895	0.33332
368	ebi-a-GCST004624	ukb-b-6353	Reason for glasses/contact lenses: For short-sightedness, i.e. only or mainly for distance viewing such as driving, cinema etc (called 'myopia') || id:ukb-b-6353	Sum eosinophil basophil counts || id:ebi-a-GCST004624	Inverse variance weighted	157	-0.00244058	0.00196227	0.213591
369	ebi-a-GCST004624	ukb-b-6353	Reason for glasses/contact lenses: For short-sightedness, i.e. only or mainly for distance viewing such as driving, cinema etc (called 'myopia') || id:ukb-b-6353	Sum eosinophil basophil counts || id:ebi-a-GCST004624	Simple mode	157	-0.00710291	0.00595475	0.234754
370	ebi-a-GCST004624	ukb-b-6353	Reason for glasses/contact lenses: For short-sightedness, i.e. only or mainly for distance viewing such as driving, cinema etc (called 'myopia') || id:ukb-b-6353	Sum eosinophil basophil counts || id:ebi-a-GCST004624	Weighted mode	157	-0.00193015	0.00384567	0.616444
371	ebi-a-GCST004625	ukb-b-6353	Reason for glasses/contact lenses: For short-sightedness, i.e. only or mainly for distance viewing such as driving, cinema etc (called 'myopia') || id:ukb-b-6353	Monocyte count || id:ebi-a-GCST004625	MR Egger	168	-7.61389e-05	0.00233912	0.974072
372	ebi-a-GCST004625	ukb-b-6353	Reason for glasses/contact lenses: For short-sightedness, i.e. only or mainly for distance viewing such as driving, cinema etc (called 'myopia') || id:ukb-b-6353	Monocyte count || id:ebi-a-GCST004625	Weighted median	168	0.000835745	0.00193865	0.666398
373	ebi-a-GCST004625	ukb-b-6353	Reason for glasses/contact lenses: For short-sightedness, i.e. only or mainly for distance viewing such as driving, cinema etc (called 'myopia') || id:ukb-b-6353	Monocyte count || id:ebi-a-GCST004625	Inverse variance weighted	168	0.00107093	0.00127378	0.400489
374	ebi-a-GCST004625	ukb-b-6353	Reason for glasses/contact lenses: For short-sightedness, i.e. only or mainly for distance viewing such as driving, cinema etc (called 'myopia') || id:ukb-b-6353	Monocyte count || id:ebi-a-GCST004625	Simple mode	168	-0.00280525	0.00417581	0.502649
375	ebi-a-GCST004625	ukb-b-6353	Reason for glasses/contact lenses: For short-sightedness, i.e. only or mainly for distance viewing such as driving, cinema etc (called 'myopia') || id:ukb-b-6353	Monocyte count || id:ebi-a-GCST004625	Weighted mode	168	0.00109288	0.00252016	0.665099
376	ebi-a-GCST004626	ukb-b-6353	Reason for glasses/contact lenses: For short-sightedness, i.e. only or mainly for distance viewing such as driving, cinema etc (called 'myopia') || id:ukb-b-6353	Myeloid white cell count || id:ebi-a-GCST004626	MR Egger	137	0.0012899	0.00461528	0.780301
377	ebi-a-GCST004626	ukb-b-6353	Reason for glasses/contact lenses: For short-sightedness, i.e. only or mainly for distance viewing such as driving, cinema etc (called 'myopia') || id:ukb-b-6353	Myeloid white cell count || id:ebi-a-GCST004626	Weighted median	137	-0.000801304	0.00277299	0.772607
378	ebi-a-GCST004626	ukb-b-6353	Reason for glasses/contact lenses: For short-sightedness, i.e. only or mainly for distance viewing such as driving, cinema etc (called 'myopia') || id:ukb-b-6353	Myeloid white cell count || id:ebi-a-GCST004626	Inverse variance weighted	137	-0.000830958	0.00203393	0.682872
379	ebi-a-GCST004626	ukb-b-6353	Reason for glasses/contact lenses: For short-sightedness, i.e. only or mainly for distance viewing such as driving, cinema etc (called 'myopia') || id:ukb-b-6353	Myeloid white cell count || id:ebi-a-GCST004626	Simple mode	137	0.00124838	0.00585555	0.831493
380	ebi-a-GCST004626	ukb-b-6353	Reason for glasses/contact lenses: For short-sightedness, i.e. only or mainly for distance viewing such as driving, cinema etc (called 'myopia') || id:ukb-b-6353	Myeloid white cell count || id:ebi-a-GCST004626	Weighted mode	137	7.0771e-05	0.00317467	0.982247
381	ebi-a-GCST004627	ukb-b-6353	Reason for glasses/contact lenses: For short-sightedness, i.e. only or mainly for distance viewing such as driving, cinema etc (called 'myopia') || id:ukb-b-6353	Lymphocyte counts || id:ebi-a-GCST004627	MR Egger	138	0.0016912	0.00500241	0.735826
382	ebi-a-GCST004627	ukb-b-6353	Reason for glasses/contact lenses: For short-sightedness, i.e. only or mainly for distance viewing such as driving, cinema etc (called 'myopia') || id:ukb-b-6353	Lymphocyte counts || id:ebi-a-GCST004627	Weighted median	138	0.00192834	0.00276912	0.486196
383	ebi-a-GCST004627	ukb-b-6353	Reason for glasses/contact lenses: For short-sightedness, i.e. only or mainly for distance viewing such as driving, cinema etc (called 'myopia') || id:ukb-b-6353	Lymphocyte counts || id:ebi-a-GCST004627	Inverse variance weighted	138	-0.000856877	0.00199214	0.667103
384	ebi-a-GCST004627	ukb-b-6353	Reason for glasses/contact lenses: For short-sightedness, i.e. only or mainly for distance viewing such as driving, cinema etc (called 'myopia') || id:ukb-b-6353	Lymphocyte counts || id:ebi-a-GCST004627	Simple mode	138	0.00518963	0.00778644	0.506215
385	ebi-a-GCST004627	ukb-b-6353	Reason for glasses/contact lenses: For short-sightedness, i.e. only or mainly for distance viewing such as driving, cinema etc (called 'myopia') || id:ukb-b-6353	Lymphocyte counts || id:ebi-a-GCST004627	Weighted mode	138	0.00479879	0.00420523	0.255799
386	ebi-a-GCST004628	ukb-b-6353	Reason for glasses/contact lenses: For short-sightedness, i.e. only or mainly for distance viewing such as driving, cinema etc (called 'myopia') || id:ukb-b-6353	Immature fraction of reticulocytes || id:ebi-a-GCST004628	MR Egger	117	-0.00232835	0.00319427	0.467536
387	ebi-a-GCST004628	ukb-b-6353	Reason for glasses/contact lenses: For short-sightedness, i.e. only or mainly for distance viewing such as driving, cinema etc (called 'myopia') || id:ukb-b-6353	Immature fraction of reticulocytes || id:ebi-a-GCST004628	Weighted median	117	-0.00141623	0.00229268	0.536763
388	ebi-a-GCST004628	ukb-b-6353	Reason for glasses/contact lenses: For short-sightedness, i.e. only or mainly for distance viewing such as driving, cinema etc (called 'myopia') || id:ukb-b-6353	Immature fraction of reticulocytes || id:ebi-a-GCST004628	Inverse variance weighted	117	-0.00150975	0.001663	0.363958
389	ebi-a-GCST004628	ukb-b-6353	Reason for glasses/contact lenses: For short-sightedness, i.e. only or mainly for distance viewing such as driving, cinema etc (called 'myopia') || id:ukb-b-6353	Immature fraction of reticulocytes || id:ebi-a-GCST004628	Simple mode	117	-0.00230998	0.00434197	0.595734
390	ebi-a-GCST004628	ukb-b-6353	Reason for glasses/contact lenses: For short-sightedness, i.e. only or mainly for distance viewing such as driving, cinema etc (called 'myopia') || id:ukb-b-6353	Immature fraction of reticulocytes || id:ebi-a-GCST004628	Weighted mode	117	-0.00192444	0.00237453	0.419342
391	ebi-a-GCST004629	ukb-b-6353	Reason for glasses/contact lenses: For short-sightedness, i.e. only or mainly for distance viewing such as driving, cinema etc (called 'myopia') || id:ukb-b-6353	Neutrophil count || id:ebi-a-GCST004629	MR Egger	133	0.000928111	0.00450916	0.837245
392	ebi-a-GCST004629	ukb-b-6353	Reason for glasses/contact lenses: For short-sightedness, i.e. only or mainly for distance viewing such as driving, cinema etc (called 'myopia') || id:ukb-b-6353	Neutrophil count || id:ebi-a-GCST004629	Weighted median	133	-0.00109682	0.0029496	0.710001
393	ebi-a-GCST004629	ukb-b-6353	Reason for glasses/contact lenses: For short-sightedness, i.e. only or mainly for distance viewing such as driving, cinema etc (called 'myopia') || id:ukb-b-6353	Neutrophil count || id:ebi-a-GCST004629	Inverse variance weighted	133	-0.00213559	0.0020286	0.29246
394	ebi-a-GCST004629	ukb-b-6353	Reason for glasses/contact lenses: For short-sightedness, i.e. only or mainly for distance viewing such as driving, cinema etc (called 'myopia') || id:ukb-b-6353	Neutrophil count || id:ebi-a-GCST004629	Simple mode	133	0.00259478	0.00585466	0.658347
395	ebi-a-GCST004629	ukb-b-6353	Reason for glasses/contact lenses: For short-sightedness, i.e. only or mainly for distance viewing such as driving, cinema etc (called 'myopia') || id:ukb-b-6353	Neutrophil count || id:ebi-a-GCST004629	Weighted mode	133	0.000168881	0.00317049	0.9576
396	ebi-a-GCST004630	ukb-b-6353	Reason for glasses/contact lenses: For short-sightedness, i.e. only or mainly for distance viewing such as driving, cinema etc (called 'myopia') || id:ukb-b-6353	Mean corpuscular hemoglobin || id:ebi-a-GCST004630	MR Egger	184	-0.00276959	0.00227981	0.226004
397	ebi-a-GCST004630	ukb-b-6353	Reason for glasses/contact lenses: For short-sightedness, i.e. only or mainly for distance viewing such as driving, cinema etc (called 'myopia') || id:ukb-b-6353	Mean corpuscular hemoglobin || id:ebi-a-GCST004630	Weighted median	184	-0.00171181	0.00186564	0.358859
398	ebi-a-GCST004630	ukb-b-6353	Reason for glasses/contact lenses: For short-sightedness, i.e. only or mainly for distance viewing such as driving, cinema etc (called 'myopia') || id:ukb-b-6353	Mean corpuscular hemoglobin || id:ebi-a-GCST004630	Inverse variance weighted	184	-0.000944044	0.00132039	0.474624
399	ebi-a-GCST004630	ukb-b-6353	Reason for glasses/contact lenses: For short-sightedness, i.e. only or mainly for distance viewing such as driving, cinema etc (called 'myopia') || id:ukb-b-6353	Mean corpuscular hemoglobin || id:ebi-a-GCST004630	Simple mode	184	-0.00299345	0.00440018	0.497173
400	ebi-a-GCST004630	ukb-b-6353	Reason for glasses/contact lenses: For short-sightedness, i.e. only or mainly for distance viewing such as driving, cinema etc (called 'myopia') || id:ukb-b-6353	Mean corpuscular hemoglobin || id:ebi-a-GCST004630	Weighted mode	184	-0.00172198	0.00182703	0.347177
401	ebi-a-GCST004631	ukb-b-6353	Reason for glasses/contact lenses: For short-sightedness, i.e. only or mainly for distance viewing such as driving, cinema etc (called 'myopia') || id:ukb-b-6353	Basophil percentage of white cells || id:ebi-a-GCST004631	MR Egger	55	-0.000642061	0.00663707	0.923299
402	ebi-a-GCST004631	ukb-b-6353	Reason for glasses/contact lenses: For short-sightedness, i.e. only or mainly for distance viewing such as driving, cinema etc (called 'myopia') || id:ukb-b-6353	Basophil percentage of white cells || id:ebi-a-GCST004631	Weighted median	55	0.00147461	0.00396788	0.710163
403	ebi-a-GCST004631	ukb-b-6353	Reason for glasses/contact lenses: For short-sightedness, i.e. only or mainly for distance viewing such as driving, cinema etc (called 'myopia') || id:ukb-b-6353	Basophil percentage of white cells || id:ebi-a-GCST004631	Inverse variance weighted	55	0.00333737	0.00330141	0.312068
404	ebi-a-GCST004631	ukb-b-6353	Reason for glasses/contact lenses: For short-sightedness, i.e. only or mainly for distance viewing such as driving, cinema etc (called 'myopia') || id:ukb-b-6353	Basophil percentage of white cells || id:ebi-a-GCST004631	Simple mode	55	-0.00296214	0.00734248	0.688228
405	ebi-a-GCST004631	ukb-b-6353	Reason for glasses/contact lenses: For short-sightedness, i.e. only or mainly for distance viewing such as driving, cinema etc (called 'myopia') || id:ukb-b-6353	Basophil percentage of white cells || id:ebi-a-GCST004631	Weighted mode	55	-0.00134006	0.00495101	0.787681
406	ebi-a-GCST004632	ukb-b-6353	Reason for glasses/contact lenses: For short-sightedness, i.e. only or mainly for distance viewing such as driving, cinema etc (called 'myopia') || id:ukb-b-6353	Lymphocyte percentage of white cells || id:ebi-a-GCST004632	MR Egger	123	0.00215858	0.0072735	0.767149
407	ebi-a-GCST004632	ukb-b-6353	Reason for glasses/contact lenses: For short-sightedness, i.e. only or mainly for distance viewing such as driving, cinema etc (called 'myopia') || id:ukb-b-6353	Lymphocyte percentage of white cells || id:ebi-a-GCST004632	Weighted median	123	0.00246027	0.00322658	0.445761
408	ebi-a-GCST004632	ukb-b-6353	Reason for glasses/contact lenses: For short-sightedness, i.e. only or mainly for distance viewing such as driving, cinema etc (called 'myopia') || id:ukb-b-6353	Lymphocyte percentage of white cells || id:ebi-a-GCST004632	Inverse variance weighted	123	0.00045347	0.0026071	0.861916
409	ebi-a-GCST004632	ukb-b-6353	Reason for glasses/contact lenses: For short-sightedness, i.e. only or mainly for distance viewing such as driving, cinema etc (called 'myopia') || id:ukb-b-6353	Lymphocyte percentage of white cells || id:ebi-a-GCST004632	Simple mode	123	-0.000745444	0.00787086	0.924701
410	ebi-a-GCST004632	ukb-b-6353	Reason for glasses/contact lenses: For short-sightedness, i.e. only or mainly for distance viewing such as driving, cinema etc (called 'myopia') || id:ukb-b-6353	Lymphocyte percentage of white cells || id:ebi-a-GCST004632	Weighted mode	123	0.000683073	0.00485537	0.888351
411	ebi-a-GCST004633	ukb-b-6353	Reason for glasses/contact lenses: For short-sightedness, i.e. only or mainly for distance viewing such as driving, cinema etc (called 'myopia') || id:ukb-b-6353	Neutrophil percentage of white cells || id:ebi-a-GCST004633	MR Egger	119	-0.0100906	0.00613354	0.102624
412	ebi-a-GCST004633	ukb-b-6353	Reason for glasses/contact lenses: For short-sightedness, i.e. only or mainly for distance viewing such as driving, cinema etc (called 'myopia') || id:ukb-b-6353	Neutrophil percentage of white cells || id:ebi-a-GCST004633	Weighted median	119	-0.00199618	0.00316759	0.528571
413	ebi-a-GCST004633	ukb-b-6353	Reason for glasses/contact lenses: For short-sightedness, i.e. only or mainly for distance viewing such as driving, cinema etc (called 'myopia') || id:ukb-b-6353	Neutrophil percentage of white cells || id:ebi-a-GCST004633	Inverse variance weighted	119	-0.000761805	0.00240825	0.75175
414	ebi-a-GCST004633	ukb-b-6353	Reason for glasses/contact lenses: For short-sightedness, i.e. only or mainly for distance viewing such as driving, cinema etc (called 'myopia') || id:ukb-b-6353	Neutrophil percentage of white cells || id:ebi-a-GCST004633	Simple mode	119	-0.00113842	0.00681652	0.867649
415	ebi-a-GCST004633	ukb-b-6353	Reason for glasses/contact lenses: For short-sightedness, i.e. only or mainly for distance viewing such as driving, cinema etc (called 'myopia') || id:ukb-b-6353	Neutrophil percentage of white cells || id:ebi-a-GCST004633	Weighted mode	119	-0.00288333	0.00424439	0.498261
416	ebi-a-GCST004634	ukb-b-6353	Reason for glasses/contact lenses: For short-sightedness, i.e. only or mainly for distance viewing such as driving, cinema etc (called 'myopia') || id:ukb-b-6353	Basophil percentage of granulocytes || id:ebi-a-GCST004634	MR Egger	53	-0.00270577	0.00508145	0.596706
417	ebi-a-GCST004634	ukb-b-6353	Reason for glasses/contact lenses: For short-sightedness, i.e. only or mainly for distance viewing such as driving, cinema etc (called 'myopia') || id:ukb-b-6353	Basophil percentage of granulocytes || id:ebi-a-GCST004634	Weighted median	53	0.00221473	0.00412884	0.591679
418	ebi-a-GCST004634	ukb-b-6353	Reason for glasses/contact lenses: For short-sightedness, i.e. only or mainly for distance viewing such as driving, cinema etc (called 'myopia') || id:ukb-b-6353	Basophil percentage of granulocytes || id:ebi-a-GCST004634	Inverse variance weighted	53	0.00398166	0.00255956	0.119803
419	ebi-a-GCST004634	ukb-b-6353	Reason for glasses/contact lenses: For short-sightedness, i.e. only or mainly for distance viewing such as driving, cinema etc (called 'myopia') || id:ukb-b-6353	Basophil percentage of granulocytes || id:ebi-a-GCST004634	Simple mode	53	-0.0025855	0.00789628	0.744655
420	ebi-a-GCST004634	ukb-b-6353	Reason for glasses/contact lenses: For short-sightedness, i.e. only or mainly for distance viewing such as driving, cinema etc (called 'myopia') || id:ukb-b-6353	Basophil percentage of granulocytes || id:ebi-a-GCST004634	Weighted mode	53	-0.000278098	0.00577622	0.961785
421	ebi-a-GCST004692	ukb-b-6353	Reason for glasses/contact lenses: For short-sightedness, i.e. only or mainly for distance viewing such as driving, cinema etc (called 'myopia') || id:ukb-b-6353	Amyotrophic lateral sclerosis || id:ebi-a-GCST004692	MR Egger	4	0.00558513	0.00669111	0.491705
422	ebi-a-GCST004692	ukb-b-6353	Reason for glasses/contact lenses: For short-sightedness, i.e. only or mainly for distance viewing such as driving, cinema etc (called 'myopia') || id:ukb-b-6353	Amyotrophic lateral sclerosis || id:ebi-a-GCST004692	Weighted median	4	0.00189625	0.00261729	0.468755
423	ebi-a-GCST004692	ukb-b-6353	Reason for glasses/contact lenses: For short-sightedness, i.e. only or mainly for distance viewing such as driving, cinema etc (called 'myopia') || id:ukb-b-6353	Amyotrophic lateral sclerosis || id:ebi-a-GCST004692	Inverse variance weighted	4	0.00174138	0.00239916	0.467942
424	ebi-a-GCST004692	ukb-b-6353	Reason for glasses/contact lenses: For short-sightedness, i.e. only or mainly for distance viewing such as driving, cinema etc (called 'myopia') || id:ukb-b-6353	Amyotrophic lateral sclerosis || id:ebi-a-GCST004692	Simple mode	4	0.00202865	0.00356609	0.609244
425	ebi-a-GCST004692	ukb-b-6353	Reason for glasses/contact lenses: For short-sightedness, i.e. only or mainly for distance viewing such as driving, cinema etc (called 'myopia') || id:ukb-b-6353	Amyotrophic lateral sclerosis || id:ebi-a-GCST004692	Weighted mode	4	0.00202865	0.0031932	0.570376
426	ebi-a-GCST004695	ukb-b-6353	Reason for glasses/contact lenses: For short-sightedness, i.e. only or mainly for distance viewing such as driving, cinema etc (called 'myopia') || id:ukb-b-6353	Insomnia complaints || id:ebi-a-GCST004695	Wald ratio	1	-0.0132487	0.00709452	0.0618385
427	ebi-a-GCST004732	ukb-b-6353	Reason for glasses/contact lenses: For short-sightedness, i.e. only or mainly for distance viewing such as driving, cinema etc (called 'myopia') || id:ukb-b-6353	Heart rate variability traits (pvRSA/HF) || id:ebi-a-GCST004732	MR Egger	5	0.00507105	0.00542304	0.418721
428	ebi-a-GCST004732	ukb-b-6353	Reason for glasses/contact lenses: For short-sightedness, i.e. only or mainly for distance viewing such as driving, cinema etc (called 'myopia') || id:ukb-b-6353	Heart rate variability traits (pvRSA/HF) || id:ebi-a-GCST004732	Weighted median	5	0.00598442	0.0035103	0.0882284
429	ebi-a-GCST004732	ukb-b-6353	Reason for glasses/contact lenses: For short-sightedness, i.e. only or mainly for distance viewing such as driving, cinema etc (called 'myopia') || id:ukb-b-6353	Heart rate variability traits (pvRSA/HF) || id:ebi-a-GCST004732	Inverse variance weighted	5	0.00616137	0.00283114	0.0295339
430	ebi-a-GCST004732	ukb-b-6353	Reason for glasses/contact lenses: For short-sightedness, i.e. only or mainly for distance viewing such as driving, cinema etc (called 'myopia') || id:ukb-b-6353	Heart rate variability traits (pvRSA/HF) || id:ebi-a-GCST004732	Simple mode	5	0.0033122	0.00464714	0.515378
431	ebi-a-GCST004732	ukb-b-6353	Reason for glasses/contact lenses: For short-sightedness, i.e. only or mainly for distance viewing such as driving, cinema etc (called 'myopia') || id:ukb-b-6353	Heart rate variability traits (pvRSA/HF) || id:ebi-a-GCST004732	Weighted mode	5	0.00587575	0.00371019	0.188438
432	ebi-a-GCST004733	ukb-b-6353	Reason for glasses/contact lenses: For short-sightedness, i.e. only or mainly for distance viewing such as driving, cinema etc (called 'myopia') || id:ukb-b-6353	Heart rate variability traits (RMSSD) || id:ebi-a-GCST004733	MR Egger	6	0.0110716	0.0125781	0.428444
433	ebi-a-GCST004733	ukb-b-6353	Reason for glasses/contact lenses: For short-sightedness, i.e. only or mainly for distance viewing such as driving, cinema etc (called 'myopia') || id:ukb-b-6353	Heart rate variability traits (RMSSD) || id:ebi-a-GCST004733	Weighted median	6	0.0119616	0.00654679	0.0676866
434	ebi-a-GCST004733	ukb-b-6353	Reason for glasses/contact lenses: For short-sightedness, i.e. only or mainly for distance viewing such as driving, cinema etc (called 'myopia') || id:ukb-b-6353	Heart rate variability traits (RMSSD) || id:ebi-a-GCST004733	Inverse variance weighted	6	0.008362	0.0053195	0.115961
435	ebi-a-GCST004733	ukb-b-6353	Reason for glasses/contact lenses: For short-sightedness, i.e. only or mainly for distance viewing such as driving, cinema etc (called 'myopia') || id:ukb-b-6353	Heart rate variability traits (RMSSD) || id:ebi-a-GCST004733	Simple mode	6	0.00762561	0.0104277	0.497423
436	ebi-a-GCST004733	ukb-b-6353	Reason for glasses/contact lenses: For short-sightedness, i.e. only or mainly for distance viewing such as driving, cinema etc (called 'myopia') || id:ukb-b-6353	Heart rate variability traits (RMSSD) || id:ebi-a-GCST004733	Weighted mode	6	0.0107181	0.00808537	0.242302
437	ebi-a-GCST004734	ukb-b-6353	Reason for glasses/contact lenses: For short-sightedness, i.e. only or mainly for distance viewing such as driving, cinema etc (called 'myopia') || id:ukb-b-6353	Heart rate variability traits (SDNN) || id:ebi-a-GCST004734	MR Egger	5	0.0267171	0.0539733	0.654581
438	ebi-a-GCST004734	ukb-b-6353	Reason for glasses/contact lenses: For short-sightedness, i.e. only or mainly for distance viewing such as driving, cinema etc (called 'myopia') || id:ukb-b-6353	Heart rate variability traits (SDNN) || id:ebi-a-GCST004734	Weighted median	5	0.00990765	0.0113516	0.382772
439	ebi-a-GCST004734	ukb-b-6353	Reason for glasses/contact lenses: For short-sightedness, i.e. only or mainly for distance viewing such as driving, cinema etc (called 'myopia') || id:ukb-b-6353	Heart rate variability traits (SDNN) || id:ebi-a-GCST004734	Inverse variance weighted	5	0.00788939	0.0127167	0.534997
440	ebi-a-GCST004734	ukb-b-6353	Reason for glasses/contact lenses: For short-sightedness, i.e. only or mainly for distance viewing such as driving, cinema etc (called 'myopia') || id:ukb-b-6353	Heart rate variability traits (SDNN) || id:ebi-a-GCST004734	Simple mode	5	0.0168296	0.0144427	0.30866
441	ebi-a-GCST004734	ukb-b-6353	Reason for glasses/contact lenses: For short-sightedness, i.e. only or mainly for distance viewing such as driving, cinema etc (called 'myopia') || id:ukb-b-6353	Heart rate variability traits (SDNN) || id:ebi-a-GCST004734	Weighted mode	5	0.0146005	0.0125582	0.309615
442	ebi-a-GCST004939	ukb-b-6353	Reason for glasses/contact lenses: For short-sightedness, i.e. only or mainly for distance viewing such as driving, cinema etc (called 'myopia') || id:ukb-b-6353	Glycated hemoglobin levels || id:ebi-a-GCST004939	MR Egger	3	-0.00722852	0.011321	0.638239
443	ebi-a-GCST004939	ukb-b-6353	Reason for glasses/contact lenses: For short-sightedness, i.e. only or mainly for distance viewing such as driving, cinema etc (called 'myopia') || id:ukb-b-6353	Glycated hemoglobin levels || id:ebi-a-GCST004939	Weighted median	3	0.00595762	0.00559169	0.286676
444	ebi-a-GCST004939	ukb-b-6353	Reason for glasses/contact lenses: For short-sightedness, i.e. only or mainly for distance viewing such as driving, cinema etc (called 'myopia') || id:ukb-b-6353	Glycated hemoglobin levels || id:ebi-a-GCST004939	Inverse variance weighted	3	0.00629883	0.00529233	0.233976
445	ebi-a-GCST004939	ukb-b-6353	Reason for glasses/contact lenses: For short-sightedness, i.e. only or mainly for distance viewing such as driving, cinema etc (called 'myopia') || id:ukb-b-6353	Glycated hemoglobin levels || id:ebi-a-GCST004939	Simple mode	3	0.0159651	0.0101719	0.257091
446	ebi-a-GCST004939	ukb-b-6353	Reason for glasses/contact lenses: For short-sightedness, i.e. only or mainly for distance viewing such as driving, cinema etc (called 'myopia') || id:ukb-b-6353	Glycated hemoglobin levels || id:ebi-a-GCST004939	Weighted mode	3	0.0016969	0.00627324	0.812135
447	ebi-a-GCST004941	ukb-b-6353	Reason for glasses/contact lenses: For short-sightedness, i.e. only or mainly for distance viewing such as driving, cinema etc (called 'myopia') || id:ukb-b-6353	Dehydroepiandrosterone sulphate levels || id:ebi-a-GCST004941	MR Egger	4	-0.000331738	0.00553761	0.957678
448	ebi-a-GCST004941	ukb-b-6353	Reason for glasses/contact lenses: For short-sightedness, i.e. only or mainly for distance viewing such as driving, cinema etc (called 'myopia') || id:ukb-b-6353	Dehydroepiandrosterone sulphate levels || id:ebi-a-GCST004941	Weighted median	4	-0.00500645	0.0040617	0.217726
449	ebi-a-GCST004941	ukb-b-6353	Reason for glasses/contact lenses: For short-sightedness, i.e. only or mainly for distance viewing such as driving, cinema etc (called 'myopia') || id:ukb-b-6353	Dehydroepiandrosterone sulphate levels || id:ebi-a-GCST004941	Inverse variance weighted	4	-0.00547951	0.00431864	0.20451
450	ebi-a-GCST004941	ukb-b-6353	Reason for glasses/contact lenses: For short-sightedness, i.e. only or mainly for distance viewing such as driving, cinema etc (called 'myopia') || id:ukb-b-6353	Dehydroepiandrosterone sulphate levels || id:ebi-a-GCST004941	Simple mode	4	-0.0182794	0.00863233	0.124471
451	ebi-a-GCST004941	ukb-b-6353	Reason for glasses/contact lenses: For short-sightedness, i.e. only or mainly for distance viewing such as driving, cinema etc (called 'myopia') || id:ukb-b-6353	Dehydroepiandrosterone sulphate levels || id:ebi-a-GCST004941	Weighted mode	4	-0.00364607	0.00436181	0.464551
452	ebi-a-GCST004988	ukb-b-6353	Reason for glasses/contact lenses: For short-sightedness, i.e. only or mainly for distance viewing such as driving, cinema etc (called 'myopia') || id:ukb-b-6353	Breast cancer || id:ebi-a-GCST004988	MR Egger	131	-0.00379875	0.00231113	0.102679
453	ebi-a-GCST004988	ukb-b-6353	Reason for glasses/contact lenses: For short-sightedness, i.e. only or mainly for distance viewing such as driving, cinema etc (called 'myopia') || id:ukb-b-6353	Breast cancer || id:ebi-a-GCST004988	Weighted median	131	-0.001352	0.00136596	0.322283
454	ebi-a-GCST004988	ukb-b-6353	Reason for glasses/contact lenses: For short-sightedness, i.e. only or mainly for distance viewing such as driving, cinema etc (called 'myopia') || id:ukb-b-6353	Breast cancer || id:ebi-a-GCST004988	Inverse variance weighted	131	-0.000133366	0.00112785	0.905871
455	ebi-a-GCST004988	ukb-b-6353	Reason for glasses/contact lenses: For short-sightedness, i.e. only or mainly for distance viewing such as driving, cinema etc (called 'myopia') || id:ukb-b-6353	Breast cancer || id:ebi-a-GCST004988	Simple mode	131	-0.000522311	0.00292998	0.858793
456	ebi-a-GCST004988	ukb-b-6353	Reason for glasses/contact lenses: For short-sightedness, i.e. only or mainly for distance viewing such as driving, cinema etc (called 'myopia') || id:ukb-b-6353	Breast cancer || id:ebi-a-GCST004988	Weighted mode	131	-0.00245644	0.00206177	0.235657
457	ebi-a-GCST005038	ukb-b-6353	Reason for glasses/contact lenses: For short-sightedness, i.e. only or mainly for distance viewing such as driving, cinema etc (called 'myopia') || id:ukb-b-6353	Allergic disease (asthma, hay fever or eczema) || id:ebi-a-GCST005038	MR Egger	69	-0.00345151	0.00594163	0.563255
458	ebi-a-GCST005038	ukb-b-6353	Reason for glasses/contact lenses: For short-sightedness, i.e. only or mainly for distance viewing such as driving, cinema etc (called 'myopia') || id:ukb-b-6353	Allergic disease (asthma, hay fever or eczema) || id:ebi-a-GCST005038	Weighted median	69	-0.00521371	0.00230111	0.0234676
459	ebi-a-GCST005038	ukb-b-6353	Reason for glasses/contact lenses: For short-sightedness, i.e. only or mainly for distance viewing such as driving, cinema etc (called 'myopia') || id:ukb-b-6353	Allergic disease (asthma, hay fever or eczema) || id:ebi-a-GCST005038	Inverse variance weighted	69	-0.00239453	0.00210411	0.255111
460	ebi-a-GCST005038	ukb-b-6353	Reason for glasses/contact lenses: For short-sightedness, i.e. only or mainly for distance viewing such as driving, cinema etc (called 'myopia') || id:ukb-b-6353	Allergic disease (asthma, hay fever or eczema) || id:ebi-a-GCST005038	Simple mode	69	-0.00565979	0.00525169	0.284973
461	ebi-a-GCST005038	ukb-b-6353	Reason for glasses/contact lenses: For short-sightedness, i.e. only or mainly for distance viewing such as driving, cinema etc (called 'myopia') || id:ukb-b-6353	Allergic disease (asthma, hay fever or eczema) || id:ebi-a-GCST005038	Weighted mode	69	-0.00535491	0.00366963	0.1491
462	ebi-a-GCST005047	ukb-b-6353	Reason for glasses/contact lenses: For short-sightedness, i.e. only or mainly for distance viewing such as driving, cinema etc (called 'myopia') || id:ukb-b-6353	Type 2 diabetes || id:ebi-a-GCST005047	MR Egger	24	-0.00138411	0.00577171	0.812699
463	ebi-a-GCST005047	ukb-b-6353	Reason for glasses/contact lenses: For short-sightedness, i.e. only or mainly for distance viewing such as driving, cinema etc (called 'myopia') || id:ukb-b-6353	Type 2 diabetes || id:ebi-a-GCST005047	Weighted median	24	0.00222139	0.00199032	0.264382
464	ebi-a-GCST005047	ukb-b-6353	Reason for glasses/contact lenses: For short-sightedness, i.e. only or mainly for distance viewing such as driving, cinema etc (called 'myopia') || id:ukb-b-6353	Type 2 diabetes || id:ebi-a-GCST005047	Inverse variance weighted	24	0.00410287	0.00153513	0.00752515
465	ebi-a-GCST005047	ukb-b-6353	Reason for glasses/contact lenses: For short-sightedness, i.e. only or mainly for distance viewing such as driving, cinema etc (called 'myopia') || id:ukb-b-6353	Type 2 diabetes || id:ebi-a-GCST005047	Simple mode	24	0.000362029	0.00403462	0.929278
466	ebi-a-GCST005047	ukb-b-6353	Reason for glasses/contact lenses: For short-sightedness, i.e. only or mainly for distance viewing such as driving, cinema etc (called 'myopia') || id:ukb-b-6353	Type 2 diabetes || id:ebi-a-GCST005047	Weighted mode	24	0.00106414	0.00351528	0.764825
467	ebi-a-GCST005058	ukb-b-6353	Reason for glasses/contact lenses: For short-sightedness, i.e. only or mainly for distance viewing such as driving, cinema etc (called 'myopia') || id:ukb-b-6353	HDL cholesterol || id:ebi-a-GCST005058	MR Egger	4	-9.57715e-05	0.00627573	0.98921
468	ebi-a-GCST005058	ukb-b-6353	Reason for glasses/contact lenses: For short-sightedness, i.e. only or mainly for distance viewing such as driving, cinema etc (called 'myopia') || id:ukb-b-6353	HDL cholesterol || id:ebi-a-GCST005058	Weighted median	4	0.00101406	0.00226634	0.654553
469	ebi-a-GCST005058	ukb-b-6353	Reason for glasses/contact lenses: For short-sightedness, i.e. only or mainly for distance viewing such as driving, cinema etc (called 'myopia') || id:ukb-b-6353	HDL cholesterol || id:ebi-a-GCST005058	Inverse variance weighted	4	-0.000103078	0.00200126	0.958922
470	ebi-a-GCST005058	ukb-b-6353	Reason for glasses/contact lenses: For short-sightedness, i.e. only or mainly for distance viewing such as driving, cinema etc (called 'myopia') || id:ukb-b-6353	HDL cholesterol || id:ebi-a-GCST005058	Simple mode	4	0.00128016	0.00393878	0.766516
471	ebi-a-GCST005058	ukb-b-6353	Reason for glasses/contact lenses: For short-sightedness, i.e. only or mainly for distance viewing such as driving, cinema etc (called 'myopia') || id:ukb-b-6353	HDL cholesterol || id:ebi-a-GCST005058	Weighted mode	4	0.00144282	0.00249346	0.603414
472	ebi-a-GCST005059	ukb-b-6353	Reason for glasses/contact lenses: For short-sightedness, i.e. only or mainly for distance viewing such as driving, cinema etc (called 'myopia') || id:ukb-b-6353	Serum albumin level || id:ebi-a-GCST005059	Wald ratio	1	0.000957255	0.00270109	0.723043
473	ebi-a-GCST005060	ukb-b-6353	Reason for glasses/contact lenses: For short-sightedness, i.e. only or mainly for distance viewing such as driving, cinema etc (called 'myopia') || id:ukb-b-6353	Hemoglobin levels || id:ebi-a-GCST005060	Inverse variance weighted	2	-0.00812226	0.00379358	0.0322694
474	ebi-a-GCST005061	ukb-b-6353	Reason for glasses/contact lenses: For short-sightedness, i.e. only or mainly for distance viewing such as driving, cinema etc (called 'myopia') || id:ukb-b-6353	Serum alkaline phosphatase levels || id:ebi-a-GCST005061	Wald ratio	1	0.0133639	0.02437	0.583434
475	ebi-a-GCST005064	ukb-b-6353	Reason for glasses/contact lenses: For short-sightedness, i.e. only or mainly for distance viewing such as driving, cinema etc (called 'myopia') || id:ukb-b-6353	Aspartate aminotransferase levels || id:ebi-a-GCST005064	Wald ratio	1	0.0198107	0.0264405	0.453703
476	ebi-a-GCST005065	ukb-b-6353	Reason for glasses/contact lenses: For short-sightedness, i.e. only or mainly for distance viewing such as driving, cinema etc (called 'myopia') || id:ukb-b-6353	Cholesterol, total || id:ebi-a-GCST005065	MR Egger	4	0.00313891	0.00562809	0.633129
477	ebi-a-GCST005065	ukb-b-6353	Reason for glasses/contact lenses: For short-sightedness, i.e. only or mainly for distance viewing such as driving, cinema etc (called 'myopia') || id:ukb-b-6353	Cholesterol, total || id:ebi-a-GCST005065	Weighted median	4	-0.00224448	0.00298981	0.452828
478	ebi-a-GCST005065	ukb-b-6353	Reason for glasses/contact lenses: For short-sightedness, i.e. only or mainly for distance viewing such as driving, cinema etc (called 'myopia') || id:ukb-b-6353	Cholesterol, total || id:ebi-a-GCST005065	Inverse variance weighted	4	-0.00244687	0.00253986	0.335353
479	ebi-a-GCST005065	ukb-b-6353	Reason for glasses/contact lenses: For short-sightedness, i.e. only or mainly for distance viewing such as driving, cinema etc (called 'myopia') || id:ukb-b-6353	Cholesterol, total || id:ebi-a-GCST005065	Simple mode	4	-0.00475077	0.00533904	0.439115
480	ebi-a-GCST005065	ukb-b-6353	Reason for glasses/contact lenses: For short-sightedness, i.e. only or mainly for distance viewing such as driving, cinema etc (called 'myopia') || id:ukb-b-6353	Cholesterol, total || id:ebi-a-GCST005065	Weighted mode	4	0.000248006	0.00323379	0.943697
481	ebi-a-GCST005067	ukb-b-6353	Reason for glasses/contact lenses: For short-sightedness, i.e. only or mainly for distance viewing such as driving, cinema etc (called 'myopia') || id:ukb-b-6353	C-reactive protein levels || id:ebi-a-GCST005067	MR Egger	4	0.0238831	0.00843357	0.105353
482	ebi-a-GCST005067	ukb-b-6353	Reason for glasses/contact lenses: For short-sightedness, i.e. only or mainly for distance viewing such as driving, cinema etc (called 'myopia') || id:ukb-b-6353	C-reactive protein levels || id:ebi-a-GCST005067	Weighted median	4	0.00757645	0.00270464	0.00509014
483	ebi-a-GCST005067	ukb-b-6353	Reason for glasses/contact lenses: For short-sightedness, i.e. only or mainly for distance viewing such as driving, cinema etc (called 'myopia') || id:ukb-b-6353	C-reactive protein levels || id:ebi-a-GCST005067	Inverse variance weighted	4	0.00484736	0.00363291	0.182108
484	ebi-a-GCST005067	ukb-b-6353	Reason for glasses/contact lenses: For short-sightedness, i.e. only or mainly for distance viewing such as driving, cinema etc (called 'myopia') || id:ukb-b-6353	C-reactive protein levels || id:ebi-a-GCST005067	Simple mode	4	0.00773901	0.00343153	0.109404
485	ebi-a-GCST005067	ukb-b-6353	Reason for glasses/contact lenses: For short-sightedness, i.e. only or mainly for distance viewing such as driving, cinema etc (called 'myopia') || id:ukb-b-6353	C-reactive protein levels || id:ebi-a-GCST005067	Weighted mode	4	0.00805118	0.00295926	0.072508
486	ebi-a-GCST005068	ukb-b-6353	Reason for glasses/contact lenses: For short-sightedness, i.e. only or mainly for distance viewing such as driving, cinema etc (called 'myopia') || id:ukb-b-6353	LDL cholesterol || id:ebi-a-GCST005068	MR Egger	6	0.00220951	0.00315561	0.522396
487	ebi-a-GCST005068	ukb-b-6353	Reason for glasses/contact lenses: For short-sightedness, i.e. only or mainly for distance viewing such as driving, cinema etc (called 'myopia') || id:ukb-b-6353	LDL cholesterol || id:ebi-a-GCST005068	Weighted median	6	-0.000501359	0.00187276	0.788921
488	ebi-a-GCST005068	ukb-b-6353	Reason for glasses/contact lenses: For short-sightedness, i.e. only or mainly for distance viewing such as driving, cinema etc (called 'myopia') || id:ukb-b-6353	LDL cholesterol || id:ebi-a-GCST005068	Inverse variance weighted	6	-0.00143908	0.00167652	0.390683
489	ebi-a-GCST005068	ukb-b-6353	Reason for glasses/contact lenses: For short-sightedness, i.e. only or mainly for distance viewing such as driving, cinema etc (called 'myopia') || id:ukb-b-6353	LDL cholesterol || id:ebi-a-GCST005068	Simple mode	6	-0.00314955	0.00384782	0.450291
490	ebi-a-GCST005068	ukb-b-6353	Reason for glasses/contact lenses: For short-sightedness, i.e. only or mainly for distance viewing such as driving, cinema etc (called 'myopia') || id:ukb-b-6353	LDL cholesterol || id:ebi-a-GCST005068	Weighted mode	6	0.000428729	0.0021745	0.851465
491	ebi-a-GCST005071	ukb-b-6353	Reason for glasses/contact lenses: For short-sightedness, i.e. only or mainly for distance viewing such as driving, cinema etc (called 'myopia') || id:ukb-b-6353	Insulin-like growth factor 1 levels || id:ebi-a-GCST005071	Wald ratio	1	-0.000113527	0.000142937	0.42705
492	ebi-a-GCST005072	ukb-b-6353	Reason for glasses/contact lenses: For short-sightedness, i.e. only or mainly for distance viewing such as driving, cinema etc (called 'myopia') || id:ukb-b-6353	Ferritin levels || id:ebi-a-GCST005072	Wald ratio	1	-0.00950717	0.00461709	0.039482
493	ebi-a-GCST005073	ukb-b-6353	Reason for glasses/contact lenses: For short-sightedness, i.e. only or mainly for distance viewing such as driving, cinema etc (called 'myopia') || id:ukb-b-6353	Triglyceride levels || id:ebi-a-GCST005073	MR Egger	4	0.013944	0.0362362	0.737445
494	ebi-a-GCST005073	ukb-b-6353	Reason for glasses/contact lenses: For short-sightedness, i.e. only or mainly for distance viewing such as driving, cinema etc (called 'myopia') || id:ukb-b-6353	Triglyceride levels || id:ebi-a-GCST005073	Weighted median	4	0.00785911	0.00402293	0.0507511
495	ebi-a-GCST005073	ukb-b-6353	Reason for glasses/contact lenses: For short-sightedness, i.e. only or mainly for distance viewing such as driving, cinema etc (called 'myopia') || id:ukb-b-6353	Triglyceride levels || id:ebi-a-GCST005073	Inverse variance weighted	4	0.00246216	0.00502448	0.624111
496	ebi-a-GCST005073	ukb-b-6353	Reason for glasses/contact lenses: For short-sightedness, i.e. only or mainly for distance viewing such as driving, cinema etc (called 'myopia') || id:ukb-b-6353	Triglyceride levels || id:ebi-a-GCST005073	Simple mode	4	0.00758182	0.00489847	0.21942
497	ebi-a-GCST005073	ukb-b-6353	Reason for glasses/contact lenses: For short-sightedness, i.e. only or mainly for distance viewing such as driving, cinema etc (called 'myopia') || id:ukb-b-6353	Triglyceride levels || id:ebi-a-GCST005073	Weighted mode	4	0.00799168	0.00395834	0.136795
498	ebi-a-GCST005074	ukb-b-6353	Reason for glasses/contact lenses: For short-sightedness, i.e. only or mainly for distance viewing such as driving, cinema etc (called 'myopia') || id:ukb-b-6353	Testosterone levels || id:ebi-a-GCST005074	Wald ratio	1	0.00837326	0.00728752	0.250562
499	ebi-a-GCST005180	ukb-b-6353	Reason for glasses/contact lenses: For short-sightedness, i.e. only or mainly for distance viewing such as driving, cinema etc (called 'myopia') || id:ukb-b-6353	Homeostasis model assessment of beta-cell function || id:ebi-a-GCST005180	MR Egger	3	-0.0349815	0.0955571	0.776593
500	ebi-a-GCST005180	ukb-b-6353	Reason for glasses/contact lenses: For short-sightedness, i.e. only or mainly for distance viewing such as driving, cinema etc (called 'myopia') || id:ukb-b-6353	Homeostasis model assessment of beta-cell function || id:ebi-a-GCST005180	Weighted median	3	0.0130549	0.0122171	0.285262
501	ebi-a-GCST005180	ukb-b-6353	Reason for glasses/contact lenses: For short-sightedness, i.e. only or mainly for distance viewing such as driving, cinema etc (called 'myopia') || id:ukb-b-6353	Homeostasis model assessment of beta-cell function || id:ebi-a-GCST005180	Inverse variance weighted	3	0.00251478	0.0124311	0.839685
502	ebi-a-GCST005180	ukb-b-6353	Reason for glasses/contact lenses: For short-sightedness, i.e. only or mainly for distance viewing such as driving, cinema etc (called 'myopia') || id:ukb-b-6353	Homeostasis model assessment of beta-cell function || id:ebi-a-GCST005180	Simple mode	3	0.0173555	0.0199202	0.475479
503	ebi-a-GCST005180	ukb-b-6353	Reason for glasses/contact lenses: For short-sightedness, i.e. only or mainly for distance viewing such as driving, cinema etc (called 'myopia') || id:ukb-b-6353	Homeostasis model assessment of beta-cell function || id:ebi-a-GCST005180	Weighted mode	3	0.0184282	0.0197614	0.449505
504	ebi-a-GCST005185	ukb-b-6353	Reason for glasses/contact lenses: For short-sightedness, i.e. only or mainly for distance viewing such as driving, cinema etc (called 'myopia') || id:ukb-b-6353	Fasting blood insulin || id:ebi-a-GCST005185	MR Egger	3	-0.0617018	0.250603	0.846313
505	ebi-a-GCST005185	ukb-b-6353	Reason for glasses/contact lenses: For short-sightedness, i.e. only or mainly for distance viewing such as driving, cinema etc (called 'myopia') || id:ukb-b-6353	Fasting blood insulin || id:ebi-a-GCST005185	Weighted median	3	-0.0297495	0.025121	0.236314
506	ebi-a-GCST005185	ukb-b-6353	Reason for glasses/contact lenses: For short-sightedness, i.e. only or mainly for distance viewing such as driving, cinema etc (called 'myopia') || id:ukb-b-6353	Fasting blood insulin || id:ebi-a-GCST005185	Inverse variance weighted	3	-0.0321825	0.033775	0.340666
507	ebi-a-GCST005185	ukb-b-6353	Reason for glasses/contact lenses: For short-sightedness, i.e. only or mainly for distance viewing such as driving, cinema etc (called 'myopia') || id:ukb-b-6353	Fasting blood insulin || id:ebi-a-GCST005185	Simple mode	3	-0.0526108	0.0400524	0.319451
508	ebi-a-GCST005185	ukb-b-6353	Reason for glasses/contact lenses: For short-sightedness, i.e. only or mainly for distance viewing such as driving, cinema etc (called 'myopia') || id:ukb-b-6353	Fasting blood insulin || id:ebi-a-GCST005185	Weighted mode	3	-0.0293748	0.0432796	0.567321
509	ebi-a-GCST005186	ukb-b-6353	Reason for glasses/contact lenses: For short-sightedness, i.e. only or mainly for distance viewing such as driving, cinema etc (called 'myopia') || id:ukb-b-6353	Fasting blood glucose || id:ebi-a-GCST005186	MR Egger	22	-0.0144344	0.0120667	0.245603
510	ebi-a-GCST005186	ukb-b-6353	Reason for glasses/contact lenses: For short-sightedness, i.e. only or mainly for distance viewing such as driving, cinema etc (called 'myopia') || id:ukb-b-6353	Fasting blood glucose || id:ebi-a-GCST005186	Weighted median	22	0.00735647	0.00617297	0.23337
511	ebi-a-GCST005186	ukb-b-6353	Reason for glasses/contact lenses: For short-sightedness, i.e. only or mainly for distance viewing such as driving, cinema etc (called 'myopia') || id:ukb-b-6353	Fasting blood glucose || id:ebi-a-GCST005186	Inverse variance weighted	22	0.00668421	0.00621192	0.281914
512	ebi-a-GCST005186	ukb-b-6353	Reason for glasses/contact lenses: For short-sightedness, i.e. only or mainly for distance viewing such as driving, cinema etc (called 'myopia') || id:ukb-b-6353	Fasting blood glucose || id:ebi-a-GCST005186	Simple mode	22	0.0238841	0.0133237	0.0874566
513	ebi-a-GCST005186	ukb-b-6353	Reason for glasses/contact lenses: For short-sightedness, i.e. only or mainly for distance viewing such as driving, cinema etc (called 'myopia') || id:ukb-b-6353	Fasting blood glucose || id:ebi-a-GCST005186	Weighted mode	22	-0.00195786	0.00570016	0.734656
514	ebi-a-GCST005232	ukb-b-6353	Reason for glasses/contact lenses: For short-sightedness, i.e. only or mainly for distance viewing such as driving, cinema etc (called 'myopia') || id:ukb-b-6353	Neuroticism || id:ebi-a-GCST005232	MR Egger	67	-0.00413735	0.02012	0.83772
515	ebi-a-GCST005232	ukb-b-6353	Reason for glasses/contact lenses: For short-sightedness, i.e. only or mainly for distance viewing such as driving, cinema etc (called 'myopia') || id:ukb-b-6353	Neuroticism || id:ebi-a-GCST005232	Weighted median	67	-0.00588137	0.00343655	0.087004
516	ebi-a-GCST005232	ukb-b-6353	Reason for glasses/contact lenses: For short-sightedness, i.e. only or mainly for distance viewing such as driving, cinema etc (called 'myopia') || id:ukb-b-6353	Neuroticism || id:ebi-a-GCST005232	Inverse variance weighted	67	-0.00600888	0.00299271	0.0446605
517	ebi-a-GCST005232	ukb-b-6353	Reason for glasses/contact lenses: For short-sightedness, i.e. only or mainly for distance viewing such as driving, cinema etc (called 'myopia') || id:ukb-b-6353	Neuroticism || id:ebi-a-GCST005232	Simple mode	67	-0.00796402	0.0103831	0.445807
518	ebi-a-GCST005232	ukb-b-6353	Reason for glasses/contact lenses: For short-sightedness, i.e. only or mainly for distance viewing such as driving, cinema etc (called 'myopia') || id:ukb-b-6353	Neuroticism || id:ebi-a-GCST005232	Weighted mode	67	-0.00834407	0.0111079	0.455213
519	ebi-a-GCST005314	ukb-b-6353	Reason for glasses/contact lenses: For short-sightedness, i.e. only or mainly for distance viewing such as driving, cinema etc (called 'myopia') || id:ukb-b-6353	Offspring birth weight || id:ebi-a-GCST005314	MR Egger	10	0.0375795	0.0454319	0.432125
520	ebi-a-GCST005314	ukb-b-6353	Reason for glasses/contact lenses: For short-sightedness, i.e. only or mainly for distance viewing such as driving, cinema etc (called 'myopia') || id:ukb-b-6353	Offspring birth weight || id:ebi-a-GCST005314	Weighted median	10	-0.00922095	0.00835468	0.269729
521	ebi-a-GCST005314	ukb-b-6353	Reason for glasses/contact lenses: For short-sightedness, i.e. only or mainly for distance viewing such as driving, cinema etc (called 'myopia') || id:ukb-b-6353	Offspring birth weight || id:ebi-a-GCST005314	Inverse variance weighted	10	-0.00757364	0.010572	0.473753
522	ebi-a-GCST005314	ukb-b-6353	Reason for glasses/contact lenses: For short-sightedness, i.e. only or mainly for distance viewing such as driving, cinema etc (called 'myopia') || id:ukb-b-6353	Offspring birth weight || id:ebi-a-GCST005314	Simple mode	10	-0.0160873	0.0155329	0.327372
523	ebi-a-GCST005314	ukb-b-6353	Reason for glasses/contact lenses: For short-sightedness, i.e. only or mainly for distance viewing such as driving, cinema etc (called 'myopia') || id:ukb-b-6353	Offspring birth weight || id:ebi-a-GCST005314	Weighted mode	10	-0.00355262	0.0145203	0.812202
524	ebi-a-GCST005327	ukb-b-6353	Reason for glasses/contact lenses: For short-sightedness, i.e. only or mainly for distance viewing such as driving, cinema etc (called 'myopia') || id:ukb-b-6353	Neuroticism || id:ebi-a-GCST005327	MR Egger	9	0.108368	0.166447	0.535783
525	ebi-a-GCST005327	ukb-b-6353	Reason for glasses/contact lenses: For short-sightedness, i.e. only or mainly for distance viewing such as driving, cinema etc (called 'myopia') || id:ukb-b-6353	Neuroticism || id:ebi-a-GCST005327	Weighted median	9	-0.0224169	0.0210382	0.286636
526	ebi-a-GCST005327	ukb-b-6353	Reason for glasses/contact lenses: For short-sightedness, i.e. only or mainly for distance viewing such as driving, cinema etc (called 'myopia') || id:ukb-b-6353	Neuroticism || id:ebi-a-GCST005327	Inverse variance weighted	9	-0.0379527	0.0226224	0.0934129
527	ebi-a-GCST005327	ukb-b-6353	Reason for glasses/contact lenses: For short-sightedness, i.e. only or mainly for distance viewing such as driving, cinema etc (called 'myopia') || id:ukb-b-6353	Neuroticism || id:ebi-a-GCST005327	Simple mode	9	-0.07438	0.0404878	0.103505
528	ebi-a-GCST005327	ukb-b-6353	Reason for glasses/contact lenses: For short-sightedness, i.e. only or mainly for distance viewing such as driving, cinema etc (called 'myopia') || id:ukb-b-6353	Neuroticism || id:ebi-a-GCST005327	Weighted mode	9	0.00188984	0.0475242	0.969254
529	ebi-a-GCST005348	ukb-b-6353	Reason for glasses/contact lenses: For short-sightedness, i.e. only or mainly for distance viewing such as driving, cinema etc (called 'myopia') || id:ukb-b-6353	Total body bone mineral density || id:ebi-a-GCST005348	MR Egger	80	-0.00198305	0.00451261	0.661553
530	ebi-a-GCST005348	ukb-b-6353	Reason for glasses/contact lenses: For short-sightedness, i.e. only or mainly for distance viewing such as driving, cinema etc (called 'myopia') || id:ukb-b-6353	Total body bone mineral density || id:ebi-a-GCST005348	Weighted median	80	-0.000384139	0.00216466	0.859148
531	ebi-a-GCST005348	ukb-b-6353	Reason for glasses/contact lenses: For short-sightedness, i.e. only or mainly for distance viewing such as driving, cinema etc (called 'myopia') || id:ukb-b-6353	Total body bone mineral density || id:ebi-a-GCST005348	Inverse variance weighted	80	0.00046245	0.00170951	0.786764
532	ebi-a-GCST005348	ukb-b-6353	Reason for glasses/contact lenses: For short-sightedness, i.e. only or mainly for distance viewing such as driving, cinema etc (called 'myopia') || id:ukb-b-6353	Total body bone mineral density || id:ebi-a-GCST005348	Simple mode	80	-0.000344313	0.00486398	0.943745
533	ebi-a-GCST005348	ukb-b-6353	Reason for glasses/contact lenses: For short-sightedness, i.e. only or mainly for distance viewing such as driving, cinema etc (called 'myopia') || id:ukb-b-6353	Total body bone mineral density || id:ebi-a-GCST005348	Weighted mode	80	-0.000344313	0.00324957	0.915886
534	ebi-a-GCST005350	ukb-b-6353	Reason for glasses/contact lenses: For short-sightedness, i.e. only or mainly for distance viewing such as driving, cinema etc (called 'myopia') || id:ukb-b-6353	Total body bone mineral density (age 45-60) || id:ebi-a-GCST005350	MR Egger	20	0.00226095	0.00675371	0.741667
535	ebi-a-GCST005350	ukb-b-6353	Reason for glasses/contact lenses: For short-sightedness, i.e. only or mainly for distance viewing such as driving, cinema etc (called 'myopia') || id:ukb-b-6353	Total body bone mineral density (age 45-60) || id:ebi-a-GCST005350	Weighted median	20	0.000103562	0.00241092	0.965737
536	ebi-a-GCST005350	ukb-b-6353	Reason for glasses/contact lenses: For short-sightedness, i.e. only or mainly for distance viewing such as driving, cinema etc (called 'myopia') || id:ukb-b-6353	Total body bone mineral density (age 45-60) || id:ebi-a-GCST005350	Inverse variance weighted	20	0.000943408	0.00186264	0.612514
537	ebi-a-GCST005350	ukb-b-6353	Reason for glasses/contact lenses: For short-sightedness, i.e. only or mainly for distance viewing such as driving, cinema etc (called 'myopia') || id:ukb-b-6353	Total body bone mineral density (age 45-60) || id:ebi-a-GCST005350	Simple mode	20	0.00113146	0.00390802	0.775318
538	ebi-a-GCST005350	ukb-b-6353	Reason for glasses/contact lenses: For short-sightedness, i.e. only or mainly for distance viewing such as driving, cinema etc (called 'myopia') || id:ukb-b-6353	Total body bone mineral density (age 45-60) || id:ebi-a-GCST005350	Weighted mode	20	0.000473893	0.00326925	0.886273
539	ebi-a-GCST005367	ukb-b-6353	Reason for glasses/contact lenses: For short-sightedness, i.e. only or mainly for distance viewing such as driving, cinema etc (called 'myopia') || id:ukb-b-6353	Vitamin D levels || id:ebi-a-GCST005367	MR Egger	6	-0.0235059	0.0418027	0.603925
540	ebi-a-GCST005367	ukb-b-6353	Reason for glasses/contact lenses: For short-sightedness, i.e. only or mainly for distance viewing such as driving, cinema etc (called 'myopia') || id:ukb-b-6353	Vitamin D levels || id:ebi-a-GCST005367	Weighted median	6	0.0210598	0.0151647	0.164914
541	ebi-a-GCST005367	ukb-b-6353	Reason for glasses/contact lenses: For short-sightedness, i.e. only or mainly for distance viewing such as driving, cinema etc (called 'myopia') || id:ukb-b-6353	Vitamin D levels || id:ebi-a-GCST005367	Inverse variance weighted	6	0.0216212	0.0128114	0.0914777
542	ebi-a-GCST005367	ukb-b-6353	Reason for glasses/contact lenses: For short-sightedness, i.e. only or mainly for distance viewing such as driving, cinema etc (called 'myopia') || id:ukb-b-6353	Vitamin D levels || id:ebi-a-GCST005367	Simple mode	6	0.0156186	0.0276589	0.596679
543	ebi-a-GCST005367	ukb-b-6353	Reason for glasses/contact lenses: For short-sightedness, i.e. only or mainly for distance viewing such as driving, cinema etc (called 'myopia') || id:ukb-b-6353	Vitamin D levels || id:ebi-a-GCST005367	Weighted mode	6	0.000683027	0.0277748	0.981332
544	ebi-a-GCST005413	ukb-b-6353	Reason for glasses/contact lenses: For short-sightedness, i.e. only or mainly for distance viewing such as driving, cinema etc (called 'myopia') || id:ukb-b-6353	Type 2 diabetes || id:ebi-a-GCST005413	MR Egger	16	0.0059405	0.00313965	0.0793453
545	ebi-a-GCST005413	ukb-b-6353	Reason for glasses/contact lenses: For short-sightedness, i.e. only or mainly for distance viewing such as driving, cinema etc (called 'myopia') || id:ukb-b-6353	Type 2 diabetes || id:ebi-a-GCST005413	Weighted median	16	0.00534122	0.00148234	0.000314289
546	ebi-a-GCST005413	ukb-b-6353	Reason for glasses/contact lenses: For short-sightedness, i.e. only or mainly for distance viewing such as driving, cinema etc (called 'myopia') || id:ukb-b-6353	Type 2 diabetes || id:ebi-a-GCST005413	Inverse variance weighted	16	0.00338237	0.00133328	0.0111845
547	ebi-a-GCST005413	ukb-b-6353	Reason for glasses/contact lenses: For short-sightedness, i.e. only or mainly for distance viewing such as driving, cinema etc (called 'myopia') || id:ukb-b-6353	Type 2 diabetes || id:ebi-a-GCST005413	Simple mode	16	0.00433467	0.00274493	0.135153
548	ebi-a-GCST005413	ukb-b-6353	Reason for glasses/contact lenses: For short-sightedness, i.e. only or mainly for distance viewing such as driving, cinema etc (called 'myopia') || id:ukb-b-6353	Type 2 diabetes || id:ebi-a-GCST005413	Weighted mode	16	0.00538271	0.00166085	0.00548424
549	ebi-a-GCST005647	ukb-b-6353	Reason for glasses/contact lenses: For short-sightedness, i.e. only or mainly for distance viewing such as driving, cinema etc (called 'myopia') || id:ukb-b-6353	Amyotrophic lateral sclerosis || id:ebi-a-GCST005647	MR Egger	5	0.00166852	0.00553838	0.782887
550	ebi-a-GCST005647	ukb-b-6353	Reason for glasses/contact lenses: For short-sightedness, i.e. only or mainly for distance viewing such as driving, cinema etc (called 'myopia') || id:ukb-b-6353	Amyotrophic lateral sclerosis || id:ebi-a-GCST005647	Weighted median	5	0.00199056	0.00266449	0.455021
551	ebi-a-GCST005647	ukb-b-6353	Reason for glasses/contact lenses: For short-sightedness, i.e. only or mainly for distance viewing such as driving, cinema etc (called 'myopia') || id:ukb-b-6353	Amyotrophic lateral sclerosis || id:ebi-a-GCST005647	Inverse variance weighted	5	0.00233758	0.00230415	0.310339
552	ebi-a-GCST005647	ukb-b-6353	Reason for glasses/contact lenses: For short-sightedness, i.e. only or mainly for distance viewing such as driving, cinema etc (called 'myopia') || id:ukb-b-6353	Amyotrophic lateral sclerosis || id:ebi-a-GCST005647	Simple mode	5	0.0014283	0.00342349	0.697948
553	ebi-a-GCST005647	ukb-b-6353	Reason for glasses/contact lenses: For short-sightedness, i.e. only or mainly for distance viewing such as driving, cinema etc (called 'myopia') || id:ukb-b-6353	Amyotrophic lateral sclerosis || id:ebi-a-GCST005647	Weighted mode	5	0.00187744	0.00321151	0.590202
554	ebi-a-GCST005811	ukb-b-6353	Reason for glasses/contact lenses: For short-sightedness, i.e. only or mainly for distance viewing such as driving, cinema etc (called 'myopia') || id:ukb-b-6353	Osteoarthritis (self-reported) || id:ebi-a-GCST005811	Wald ratio	1	-0.021737	0.00714377	0.00234391
555	ebi-a-GCST005838	ukb-b-6353	Reason for glasses/contact lenses: For short-sightedness, i.e. only or mainly for distance viewing such as driving, cinema etc (called 'myopia') || id:ukb-b-6353	Stroke || id:ebi-a-GCST005838	MR Egger	16	0.00753539	0.0215603	0.731914
556	ebi-a-GCST005838	ukb-b-6353	Reason for glasses/contact lenses: For short-sightedness, i.e. only or mainly for distance viewing such as driving, cinema etc (called 'myopia') || id:ukb-b-6353	Stroke || id:ebi-a-GCST005838	Weighted median	16	-0.00363522	0.00409492	0.37468
557	ebi-a-GCST005838	ukb-b-6353	Reason for glasses/contact lenses: For short-sightedness, i.e. only or mainly for distance viewing such as driving, cinema etc (called 'myopia') || id:ukb-b-6353	Stroke || id:ebi-a-GCST005838	Inverse variance weighted	16	0.00149204	0.00322899	0.644027
558	ebi-a-GCST005838	ukb-b-6353	Reason for glasses/contact lenses: For short-sightedness, i.e. only or mainly for distance viewing such as driving, cinema etc (called 'myopia') || id:ukb-b-6353	Stroke || id:ebi-a-GCST005838	Simple mode	16	-0.00668802	0.00773597	0.400908
559	ebi-a-GCST005838	ukb-b-6353	Reason for glasses/contact lenses: For short-sightedness, i.e. only or mainly for distance viewing such as driving, cinema etc (called 'myopia') || id:ukb-b-6353	Stroke || id:ebi-a-GCST005838	Weighted mode	16	-0.00594857	0.0083279	0.486013
560	ebi-a-GCST005840	ukb-b-6353	Reason for glasses/contact lenses: For short-sightedness, i.e. only or mainly for distance viewing such as driving, cinema etc (called 'myopia') || id:ukb-b-6353	Ischemic stroke (large artery atherosclerosis) || id:ebi-a-GCST005840	MR Egger	4	0.0128866	0.0188287	0.564378
561	ebi-a-GCST005840	ukb-b-6353	Reason for glasses/contact lenses: For short-sightedness, i.e. only or mainly for distance viewing such as driving, cinema etc (called 'myopia') || id:ukb-b-6353	Ischemic stroke (large artery atherosclerosis) || id:ebi-a-GCST005840	Weighted median	4	-0.000320566	0.0027497	0.907191
562	ebi-a-GCST005840	ukb-b-6353	Reason for glasses/contact lenses: For short-sightedness, i.e. only or mainly for distance viewing such as driving, cinema etc (called 'myopia') || id:ukb-b-6353	Ischemic stroke (large artery atherosclerosis) || id:ebi-a-GCST005840	Inverse variance weighted	4	-0.000277714	0.00279035	0.92072
563	ebi-a-GCST005840	ukb-b-6353	Reason for glasses/contact lenses: For short-sightedness, i.e. only or mainly for distance viewing such as driving, cinema etc (called 'myopia') || id:ukb-b-6353	Ischemic stroke (large artery atherosclerosis) || id:ebi-a-GCST005840	Simple mode	4	-0.000432061	0.00443458	0.928529
564	ebi-a-GCST005840	ukb-b-6353	Reason for glasses/contact lenses: For short-sightedness, i.e. only or mainly for distance viewing such as driving, cinema etc (called 'myopia') || id:ukb-b-6353	Ischemic stroke (large artery atherosclerosis) || id:ebi-a-GCST005840	Weighted mode	4	-0.000650743	0.00380859	0.875206
565	ebi-a-GCST005841	ukb-b-6353	Reason for glasses/contact lenses: For short-sightedness, i.e. only or mainly for distance viewing such as driving, cinema etc (called 'myopia') || id:ukb-b-6353	Ischemic stroke (small-vessel) || id:ebi-a-GCST005841	Wald ratio	1	-0.00220901	0.00506192	0.662549
566	ebi-a-GCST005842	ukb-b-6353	Reason for glasses/contact lenses: For short-sightedness, i.e. only or mainly for distance viewing such as driving, cinema etc (called 'myopia') || id:ukb-b-6353	Ischemic stroke (cardioembolic) || id:ebi-a-GCST005842	MR Egger	4	0.00200371	0.00536801	0.744798
567	ebi-a-GCST005842	ukb-b-6353	Reason for glasses/contact lenses: For short-sightedness, i.e. only or mainly for distance viewing such as driving, cinema etc (called 'myopia') || id:ukb-b-6353	Ischemic stroke (cardioembolic) || id:ebi-a-GCST005842	Weighted median	4	0.00410063	0.00216339	0.0580307
568	ebi-a-GCST005842	ukb-b-6353	Reason for glasses/contact lenses: For short-sightedness, i.e. only or mainly for distance viewing such as driving, cinema etc (called 'myopia') || id:ukb-b-6353	Ischemic stroke (cardioembolic) || id:ebi-a-GCST005842	Inverse variance weighted	4	0.00478897	0.00192942	0.013062
569	ebi-a-GCST005842	ukb-b-6353	Reason for glasses/contact lenses: For short-sightedness, i.e. only or mainly for distance viewing such as driving, cinema etc (called 'myopia') || id:ukb-b-6353	Ischemic stroke (cardioembolic) || id:ebi-a-GCST005842	Simple mode	4	0.00343521	0.00310232	0.348967
570	ebi-a-GCST005842	ukb-b-6353	Reason for glasses/contact lenses: For short-sightedness, i.e. only or mainly for distance viewing such as driving, cinema etc (called 'myopia') || id:ukb-b-6353	Ischemic stroke (cardioembolic) || id:ebi-a-GCST005842	Weighted mode	4	0.0040323	0.00236501	0.186744
571	ebi-a-GCST005843	ukb-b-6353	Reason for glasses/contact lenses: For short-sightedness, i.e. only or mainly for distance viewing such as driving, cinema etc (called 'myopia') || id:ukb-b-6353	Ischemic stroke || id:ebi-a-GCST005843	MR Egger	17	0.0137697	0.0136023	0.327444
572	ebi-a-GCST005843	ukb-b-6353	Reason for glasses/contact lenses: For short-sightedness, i.e. only or mainly for distance viewing such as driving, cinema etc (called 'myopia') || id:ukb-b-6353	Ischemic stroke || id:ebi-a-GCST005843	Weighted median	17	-0.00351433	0.0037199	0.344793
573	ebi-a-GCST005843	ukb-b-6353	Reason for glasses/contact lenses: For short-sightedness, i.e. only or mainly for distance viewing such as driving, cinema etc (called 'myopia') || id:ukb-b-6353	Ischemic stroke || id:ebi-a-GCST005843	Inverse variance weighted	17	0.00043762	0.00261453	0.867071
574	ebi-a-GCST005843	ukb-b-6353	Reason for glasses/contact lenses: For short-sightedness, i.e. only or mainly for distance viewing such as driving, cinema etc (called 'myopia') || id:ukb-b-6353	Ischemic stroke || id:ebi-a-GCST005843	Simple mode	17	-0.00505422	0.00739182	0.503911
575	ebi-a-GCST005843	ukb-b-6353	Reason for glasses/contact lenses: For short-sightedness, i.e. only or mainly for distance viewing such as driving, cinema etc (called 'myopia') || id:ukb-b-6353	Ischemic stroke || id:ebi-a-GCST005843	Weighted mode	17	-0.00505422	0.00784023	0.528288
576	ebi-a-GCST005845	ukb-b-6353	Reason for glasses/contact lenses: For short-sightedness, i.e. only or mainly for distance viewing such as driving, cinema etc (called 'myopia') || id:ukb-b-6353	Heart rate increase in response to exercise || id:ebi-a-GCST005845	MR Egger	12	0.0162265	0.0163859	0.345397
577	ebi-a-GCST005845	ukb-b-6353	Reason for glasses/contact lenses: For short-sightedness, i.e. only or mainly for distance viewing such as driving, cinema etc (called 'myopia') || id:ukb-b-6353	Heart rate increase in response to exercise || id:ebi-a-GCST005845	Weighted median	12	0.00526231	0.00510938	0.303041
578	ebi-a-GCST005845	ukb-b-6353	Reason for glasses/contact lenses: For short-sightedness, i.e. only or mainly for distance viewing such as driving, cinema etc (called 'myopia') || id:ukb-b-6353	Heart rate increase in response to exercise || id:ebi-a-GCST005845	Inverse variance weighted	12	0.00172513	0.00493668	0.72675
579	ebi-a-GCST005845	ukb-b-6353	Reason for glasses/contact lenses: For short-sightedness, i.e. only or mainly for distance viewing such as driving, cinema etc (called 'myopia') || id:ukb-b-6353	Heart rate increase in response to exercise || id:ebi-a-GCST005845	Simple mode	12	0.00136625	0.00707313	0.850354
580	ebi-a-GCST005845	ukb-b-6353	Reason for glasses/contact lenses: For short-sightedness, i.e. only or mainly for distance viewing such as driving, cinema etc (called 'myopia') || id:ukb-b-6353	Heart rate increase in response to exercise || id:ebi-a-GCST005845	Weighted mode	12	0.00623067	0.00593429	0.316264
581	ebi-a-GCST005846	ukb-b-6353	Reason for glasses/contact lenses: For short-sightedness, i.e. only or mainly for distance viewing such as driving, cinema etc (called 'myopia') || id:ukb-b-6353	Heart rate response to recovery post exercise (10 sec) || id:ebi-a-GCST005846	MR Egger	16	0.00938489	0.00824767	0.274268
582	ebi-a-GCST005846	ukb-b-6353	Reason for glasses/contact lenses: For short-sightedness, i.e. only or mainly for distance viewing such as driving, cinema etc (called 'myopia') || id:ukb-b-6353	Heart rate response to recovery post exercise (10 sec) || id:ebi-a-GCST005846	Weighted median	16	0.00516254	0.00434789	0.235083
583	ebi-a-GCST005846	ukb-b-6353	Reason for glasses/contact lenses: For short-sightedness, i.e. only or mainly for distance viewing such as driving, cinema etc (called 'myopia') || id:ukb-b-6353	Heart rate response to recovery post exercise (10 sec) || id:ebi-a-GCST005846	Inverse variance weighted	16	0.00345401	0.00309738	0.26479
584	ebi-a-GCST005846	ukb-b-6353	Reason for glasses/contact lenses: For short-sightedness, i.e. only or mainly for distance viewing such as driving, cinema etc (called 'myopia') || id:ukb-b-6353	Heart rate response to recovery post exercise (10 sec) || id:ebi-a-GCST005846	Simple mode	16	0.00166458	0.00698175	0.814782
585	ebi-a-GCST005846	ukb-b-6353	Reason for glasses/contact lenses: For short-sightedness, i.e. only or mainly for distance viewing such as driving, cinema etc (called 'myopia') || id:ukb-b-6353	Heart rate response to recovery post exercise (10 sec) || id:ebi-a-GCST005846	Weighted mode	16	0.00519025	0.0048365	0.300169
586	ebi-a-GCST005847	ukb-b-6353	Reason for glasses/contact lenses: For short-sightedness, i.e. only or mainly for distance viewing such as driving, cinema etc (called 'myopia') || id:ukb-b-6353	Heart rate response to recovery post exercise (20 sec) || id:ebi-a-GCST005847	MR Egger	16	0.00581293	0.0093844	0.545585
587	ebi-a-GCST005847	ukb-b-6353	Reason for glasses/contact lenses: For short-sightedness, i.e. only or mainly for distance viewing such as driving, cinema etc (called 'myopia') || id:ukb-b-6353	Heart rate response to recovery post exercise (20 sec) || id:ebi-a-GCST005847	Weighted median	16	0.00578083	0.0045508	0.203982
588	ebi-a-GCST005847	ukb-b-6353	Reason for glasses/contact lenses: For short-sightedness, i.e. only or mainly for distance viewing such as driving, cinema etc (called 'myopia') || id:ukb-b-6353	Heart rate response to recovery post exercise (20 sec) || id:ebi-a-GCST005847	Inverse variance weighted	16	0.00488585	0.00311704	0.117006
589	ebi-a-GCST005847	ukb-b-6353	Reason for glasses/contact lenses: For short-sightedness, i.e. only or mainly for distance viewing such as driving, cinema etc (called 'myopia') || id:ukb-b-6353	Heart rate response to recovery post exercise (20 sec) || id:ebi-a-GCST005847	Simple mode	16	0.00487461	0.00646489	0.462514
590	ebi-a-GCST005847	ukb-b-6353	Reason for glasses/contact lenses: For short-sightedness, i.e. only or mainly for distance viewing such as driving, cinema etc (called 'myopia') || id:ukb-b-6353	Heart rate response to recovery post exercise (20 sec) || id:ebi-a-GCST005847	Weighted mode	16	0.00613279	0.00479195	0.220052
591	ebi-a-GCST005848	ukb-b-6353	Reason for glasses/contact lenses: For short-sightedness, i.e. only or mainly for distance viewing such as driving, cinema etc (called 'myopia') || id:ukb-b-6353	Heart rate response to recovery post exercise (50 sec) || id:ebi-a-GCST005848	MR Egger	17	0.0104013	0.00849342	0.239602
592	ebi-a-GCST005848	ukb-b-6353	Reason for glasses/contact lenses: For short-sightedness, i.e. only or mainly for distance viewing such as driving, cinema etc (called 'myopia') || id:ukb-b-6353	Heart rate response to recovery post exercise (50 sec) || id:ebi-a-GCST005848	Weighted median	17	0.00418093	0.00415763	0.314606
593	ebi-a-GCST005848	ukb-b-6353	Reason for glasses/contact lenses: For short-sightedness, i.e. only or mainly for distance viewing such as driving, cinema etc (called 'myopia') || id:ukb-b-6353	Heart rate response to recovery post exercise (50 sec) || id:ebi-a-GCST005848	Inverse variance weighted	17	0.00181646	0.00300044	0.544915
594	ebi-a-GCST005848	ukb-b-6353	Reason for glasses/contact lenses: For short-sightedness, i.e. only or mainly for distance viewing such as driving, cinema etc (called 'myopia') || id:ukb-b-6353	Heart rate response to recovery post exercise (50 sec) || id:ebi-a-GCST005848	Simple mode	17	0.00165715	0.00641658	0.799498
595	ebi-a-GCST005848	ukb-b-6353	Reason for glasses/contact lenses: For short-sightedness, i.e. only or mainly for distance viewing such as driving, cinema etc (called 'myopia') || id:ukb-b-6353	Heart rate response to recovery post exercise (50 sec) || id:ebi-a-GCST005848	Weighted mode	17	0.00491447	0.00524	0.36225
596	ebi-a-GCST005849	ukb-b-6353	Reason for glasses/contact lenses: For short-sightedness, i.e. only or mainly for distance viewing such as driving, cinema etc (called 'myopia') || id:ukb-b-6353	Heart rate response to recovery post exercise (40 sec) || id:ebi-a-GCST005849	MR Egger	17	0.0148432	0.00786613	0.0786709
597	ebi-a-GCST005849	ukb-b-6353	Reason for glasses/contact lenses: For short-sightedness, i.e. only or mainly for distance viewing such as driving, cinema etc (called 'myopia') || id:ukb-b-6353	Heart rate response to recovery post exercise (40 sec) || id:ebi-a-GCST005849	Weighted median	17	0.00469634	0.00409672	0.251643
598	ebi-a-GCST005849	ukb-b-6353	Reason for glasses/contact lenses: For short-sightedness, i.e. only or mainly for distance viewing such as driving, cinema etc (called 'myopia') || id:ukb-b-6353	Heart rate response to recovery post exercise (40 sec) || id:ebi-a-GCST005849	Inverse variance weighted	17	0.00332434	0.00294539	0.259042
599	ebi-a-GCST005849	ukb-b-6353	Reason for glasses/contact lenses: For short-sightedness, i.e. only or mainly for distance viewing such as driving, cinema etc (called 'myopia') || id:ukb-b-6353	Heart rate response to recovery post exercise (40 sec) || id:ebi-a-GCST005849	Simple mode	17	0.00498925	0.00636362	0.444477
600	ebi-a-GCST005849	ukb-b-6353	Reason for glasses/contact lenses: For short-sightedness, i.e. only or mainly for distance viewing such as driving, cinema etc (called 'myopia') || id:ukb-b-6353	Heart rate response to recovery post exercise (40 sec) || id:ebi-a-GCST005849	Weighted mode	17	0.00603047	0.00459104	0.20753
601	ebi-a-GCST005850	ukb-b-6353	Reason for glasses/contact lenses: For short-sightedness, i.e. only or mainly for distance viewing such as driving, cinema etc (called 'myopia') || id:ukb-b-6353	Heart rate response to recovery post exercise (30 sec) || id:ebi-a-GCST005850	MR Egger	18	0.00354065	0.00854468	0.684106
602	ebi-a-GCST005850	ukb-b-6353	Reason for glasses/contact lenses: For short-sightedness, i.e. only or mainly for distance viewing such as driving, cinema etc (called 'myopia') || id:ukb-b-6353	Heart rate response to recovery post exercise (30 sec) || id:ebi-a-GCST005850	Weighted median	18	0.00674309	0.00430687	0.117429
603	ebi-a-GCST005850	ukb-b-6353	Reason for glasses/contact lenses: For short-sightedness, i.e. only or mainly for distance viewing such as driving, cinema etc (called 'myopia') || id:ukb-b-6353	Heart rate response to recovery post exercise (30 sec) || id:ebi-a-GCST005850	Inverse variance weighted	18	0.00694466	0.00300543	0.0208492
604	ebi-a-GCST005850	ukb-b-6353	Reason for glasses/contact lenses: For short-sightedness, i.e. only or mainly for distance viewing such as driving, cinema etc (called 'myopia') || id:ukb-b-6353	Heart rate response to recovery post exercise (30 sec) || id:ebi-a-GCST005850	Simple mode	18	0.00570095	0.00609054	0.362363
605	ebi-a-GCST005850	ukb-b-6353	Reason for glasses/contact lenses: For short-sightedness, i.e. only or mainly for distance viewing such as driving, cinema etc (called 'myopia') || id:ukb-b-6353	Heart rate response to recovery post exercise (30 sec) || id:ebi-a-GCST005850	Weighted mode	18	0.00631507	0.00473416	0.19982
606	ebi-a-GCST005902	ukb-b-6353	Reason for glasses/contact lenses: For short-sightedness, i.e. only or mainly for distance viewing such as driving, cinema etc (called 'myopia') || id:ukb-b-6353	Depression (broad) || id:ebi-a-GCST005902	MR Egger	13	0.0691161	0.221298	0.760637
607	ebi-a-GCST005902	ukb-b-6353	Reason for glasses/contact lenses: For short-sightedness, i.e. only or mainly for distance viewing such as driving, cinema etc (called 'myopia') || id:ukb-b-6353	Depression (broad) || id:ebi-a-GCST005902	Weighted median	13	-0.0325582	0.0329977	0.323799
608	ebi-a-GCST005902	ukb-b-6353	Reason for glasses/contact lenses: For short-sightedness, i.e. only or mainly for distance viewing such as driving, cinema etc (called 'myopia') || id:ukb-b-6353	Depression (broad) || id:ebi-a-GCST005902	Inverse variance weighted	13	0.0065659	0.0462405	0.887084
609	ebi-a-GCST005902	ukb-b-6353	Reason for glasses/contact lenses: For short-sightedness, i.e. only or mainly for distance viewing such as driving, cinema etc (called 'myopia') || id:ukb-b-6353	Depression (broad) || id:ebi-a-GCST005902	Simple mode	13	-0.0626162	0.0585259	0.305717
610	ebi-a-GCST005902	ukb-b-6353	Reason for glasses/contact lenses: For short-sightedness, i.e. only or mainly for distance viewing such as driving, cinema etc (called 'myopia') || id:ukb-b-6353	Depression (broad) || id:ebi-a-GCST005902	Weighted mode	13	-0.0626162	0.0541913	0.270388
611	ebi-a-GCST005903	ukb-b-6353	Reason for glasses/contact lenses: For short-sightedness, i.e. only or mainly for distance viewing such as driving, cinema etc (called 'myopia') || id:ukb-b-6353	Major depressive disorder (ICD-10 coded) || id:ebi-a-GCST005903	Wald ratio	1	-0.73896	0.163286	6.02406e-06
612	ebi-a-GCST005904	ukb-b-6353	Reason for glasses/contact lenses: For short-sightedness, i.e. only or mainly for distance viewing such as driving, cinema etc (called 'myopia') || id:ukb-b-6353	Major depressive disorder (probable) || id:ebi-a-GCST005904	Inverse variance weighted	2	0.00818002	0.0544597	0.880604
613	ebi-a-GCST005920	ukb-b-6353	Reason for glasses/contact lenses: For short-sightedness, i.e. only or mainly for distance viewing such as driving, cinema etc (called 'myopia') || id:ukb-b-6353	Paternal history of Alzheimer's disease || id:ebi-a-GCST005920	MR Egger	3	-0.0025889	0.00215218	0.441523
614	ebi-a-GCST005920	ukb-b-6353	Reason for glasses/contact lenses: For short-sightedness, i.e. only or mainly for distance viewing such as driving, cinema etc (called 'myopia') || id:ukb-b-6353	Paternal history of Alzheimer's disease || id:ebi-a-GCST005920	Weighted median	3	-0.00415307	0.00140634	0.00314598
615	ebi-a-GCST005920	ukb-b-6353	Reason for glasses/contact lenses: For short-sightedness, i.e. only or mainly for distance viewing such as driving, cinema etc (called 'myopia') || id:ukb-b-6353	Paternal history of Alzheimer's disease || id:ebi-a-GCST005920	Inverse variance weighted	3	-0.00420959	0.00139585	0.00256304
616	ebi-a-GCST005920	ukb-b-6353	Reason for glasses/contact lenses: For short-sightedness, i.e. only or mainly for distance viewing such as driving, cinema etc (called 'myopia') || id:ukb-b-6353	Paternal history of Alzheimer's disease || id:ebi-a-GCST005920	Simple mode	3	-0.00773139	0.00283544	0.112295
617	ebi-a-GCST005920	ukb-b-6353	Reason for glasses/contact lenses: For short-sightedness, i.e. only or mainly for distance viewing such as driving, cinema etc (called 'myopia') || id:ukb-b-6353	Paternal history of Alzheimer's disease || id:ebi-a-GCST005920	Weighted mode	3	-0.00364757	0.00152193	0.138758
618	ebi-a-GCST005921	ukb-b-6353	Reason for glasses/contact lenses: For short-sightedness, i.e. only or mainly for distance viewing such as driving, cinema etc (called 'myopia') || id:ukb-b-6353	Family history of Alzheimer's disease || id:ebi-a-GCST005921	MR Egger	10	-0.00332185	0.00234845	0.194939
619	ebi-a-GCST005921	ukb-b-6353	Reason for glasses/contact lenses: For short-sightedness, i.e. only or mainly for distance viewing such as driving, cinema etc (called 'myopia') || id:ukb-b-6353	Family history of Alzheimer's disease || id:ebi-a-GCST005921	Weighted median	10	-0.00355022	0.00127552	0.00538004
620	ebi-a-GCST005921	ukb-b-6353	Reason for glasses/contact lenses: For short-sightedness, i.e. only or mainly for distance viewing such as driving, cinema etc (called 'myopia') || id:ukb-b-6353	Family history of Alzheimer's disease || id:ebi-a-GCST005921	Inverse variance weighted	10	-0.00372477	0.00164045	0.0231726
621	ebi-a-GCST005921	ukb-b-6353	Reason for glasses/contact lenses: For short-sightedness, i.e. only or mainly for distance viewing such as driving, cinema etc (called 'myopia') || id:ukb-b-6353	Family history of Alzheimer's disease || id:ebi-a-GCST005921	Simple mode	10	-0.0040862	0.00324034	0.239
622	ebi-a-GCST005921	ukb-b-6353	Reason for glasses/contact lenses: For short-sightedness, i.e. only or mainly for distance viewing such as driving, cinema etc (called 'myopia') || id:ukb-b-6353	Family history of Alzheimer's disease || id:ebi-a-GCST005921	Weighted mode	10	-0.00353223	0.00126738	0.0211563
623	ebi-a-GCST005923	ukb-b-6353	Reason for glasses/contact lenses: For short-sightedness, i.e. only or mainly for distance viewing such as driving, cinema etc (called 'myopia') || id:ukb-b-6353	Maternal history of Alzheimer's disease || id:ebi-a-GCST005923	MR Egger	4	-0.00309927	0.00179841	0.22697
624	ebi-a-GCST005923	ukb-b-6353	Reason for glasses/contact lenses: For short-sightedness, i.e. only or mainly for distance viewing such as driving, cinema etc (called 'myopia') || id:ukb-b-6353	Maternal history of Alzheimer's disease || id:ebi-a-GCST005923	Weighted median	4	-0.00338023	0.0012201	0.00559801
625	ebi-a-GCST005923	ukb-b-6353	Reason for glasses/contact lenses: For short-sightedness, i.e. only or mainly for distance viewing such as driving, cinema etc (called 'myopia') || id:ukb-b-6353	Maternal history of Alzheimer's disease || id:ebi-a-GCST005923	Inverse variance weighted	4	-0.00336454	0.00119762	0.00496419
626	ebi-a-GCST005923	ukb-b-6353	Reason for glasses/contact lenses: For short-sightedness, i.e. only or mainly for distance viewing such as driving, cinema etc (called 'myopia') || id:ukb-b-6353	Maternal history of Alzheimer's disease || id:ebi-a-GCST005923	Simple mode	4	-0.00495582	0.00218942	0.108572
627	ebi-a-GCST005923	ukb-b-6353	Reason for glasses/contact lenses: For short-sightedness, i.e. only or mainly for distance viewing such as driving, cinema etc (called 'myopia') || id:ukb-b-6353	Maternal history of Alzheimer's disease || id:ebi-a-GCST005923	Weighted mode	4	-0.00330301	0.00125895	0.0787561
628	ebi-a-GCST006061	ukb-b-6353	Reason for glasses/contact lenses: For short-sightedness, i.e. only or mainly for distance viewing such as driving, cinema etc (called 'myopia') || id:ukb-b-6353	Atrial fibrillation || id:ebi-a-GCST006061	MR Egger	89	0.000731997	0.00295539	0.804964
629	ebi-a-GCST006061	ukb-b-6353	Reason for glasses/contact lenses: For short-sightedness, i.e. only or mainly for distance viewing such as driving, cinema etc (called 'myopia') || id:ukb-b-6353	Atrial fibrillation || id:ebi-a-GCST006061	Weighted median	89	0.00206932	0.0015347	0.177546
630	ebi-a-GCST006061	ukb-b-6353	Reason for glasses/contact lenses: For short-sightedness, i.e. only or mainly for distance viewing such as driving, cinema etc (called 'myopia') || id:ukb-b-6353	Atrial fibrillation || id:ebi-a-GCST006061	Inverse variance weighted	89	0.0017103	0.00118484	0.148885
631	ebi-a-GCST006061	ukb-b-6353	Reason for glasses/contact lenses: For short-sightedness, i.e. only or mainly for distance viewing such as driving, cinema etc (called 'myopia') || id:ukb-b-6353	Atrial fibrillation || id:ebi-a-GCST006061	Simple mode	89	0.00116462	0.00343047	0.735047
632	ebi-a-GCST006061	ukb-b-6353	Reason for glasses/contact lenses: For short-sightedness, i.e. only or mainly for distance viewing such as driving, cinema etc (called 'myopia') || id:ukb-b-6353	Atrial fibrillation || id:ebi-a-GCST006061	Weighted mode	89	0.00282432	0.002051	0.17199
633	ebi-a-GCST006085	ukb-b-6353	Reason for glasses/contact lenses: For short-sightedness, i.e. only or mainly for distance viewing such as driving, cinema etc (called 'myopia') || id:ukb-b-6353	Prostate cancer || id:ebi-a-GCST006085	MR Egger	118	0.00140966	0.00155369	0.36613
634	ebi-a-GCST006085	ukb-b-6353	Reason for glasses/contact lenses: For short-sightedness, i.e. only or mainly for distance viewing such as driving, cinema etc (called 'myopia') || id:ukb-b-6353	Prostate cancer || id:ebi-a-GCST006085	Weighted median	118	-0.000486354	0.00108922	0.655225
635	ebi-a-GCST006085	ukb-b-6353	Reason for glasses/contact lenses: For short-sightedness, i.e. only or mainly for distance viewing such as driving, cinema etc (called 'myopia') || id:ukb-b-6353	Prostate cancer || id:ebi-a-GCST006085	Inverse variance weighted	118	0.000142677	0.000790175	0.85671
636	ebi-a-GCST006085	ukb-b-6353	Reason for glasses/contact lenses: For short-sightedness, i.e. only or mainly for distance viewing such as driving, cinema etc (called 'myopia') || id:ukb-b-6353	Prostate cancer || id:ebi-a-GCST006085	Simple mode	118	-0.000795534	0.00246826	0.747796
637	ebi-a-GCST006085	ukb-b-6353	Reason for glasses/contact lenses: For short-sightedness, i.e. only or mainly for distance viewing such as driving, cinema etc (called 'myopia') || id:ukb-b-6353	Prostate cancer || id:ebi-a-GCST006085	Weighted mode	118	0.000123675	0.00144578	0.931977
638	ebi-a-GCST006097	ukb-b-6353	Reason for glasses/contact lenses: For short-sightedness, i.e. only or mainly for distance viewing such as driving, cinema etc (called 'myopia') || id:ukb-b-6353	Moderate to vigorous physical activity levels || id:ebi-a-GCST006097	MR Egger	19	0.0258579	0.0804474	0.751805
639	ebi-a-GCST006097	ukb-b-6353	Reason for glasses/contact lenses: For short-sightedness, i.e. only or mainly for distance viewing such as driving, cinema etc (called 'myopia') || id:ukb-b-6353	Moderate to vigorous physical activity levels || id:ebi-a-GCST006097	Weighted median	19	-0.0436051	0.0150909	0.00385863
640	ebi-a-GCST006097	ukb-b-6353	Reason for glasses/contact lenses: For short-sightedness, i.e. only or mainly for distance viewing such as driving, cinema etc (called 'myopia') || id:ukb-b-6353	Moderate to vigorous physical activity levels || id:ebi-a-GCST006097	Inverse variance weighted	19	-0.0396862	0.0168852	0.0187559
641	ebi-a-GCST006097	ukb-b-6353	Reason for glasses/contact lenses: For short-sightedness, i.e. only or mainly for distance viewing such as driving, cinema etc (called 'myopia') || id:ukb-b-6353	Moderate to vigorous physical activity levels || id:ebi-a-GCST006097	Simple mode	19	-0.0412931	0.0260704	0.130626
642	ebi-a-GCST006097	ukb-b-6353	Reason for glasses/contact lenses: For short-sightedness, i.e. only or mainly for distance viewing such as driving, cinema etc (called 'myopia') || id:ukb-b-6353	Moderate to vigorous physical activity levels || id:ebi-a-GCST006097	Weighted mode	19	-0.0421922	0.0238282	0.0935469
643	ebi-a-GCST006098	ukb-b-6353	Reason for glasses/contact lenses: For short-sightedness, i.e. only or mainly for distance viewing such as driving, cinema etc (called 'myopia') || id:ukb-b-6353	Vigorous physical activity || id:ebi-a-GCST006098	MR Egger	7	-0.112357	0.214964	0.623523
644	ebi-a-GCST006098	ukb-b-6353	Reason for glasses/contact lenses: For short-sightedness, i.e. only or mainly for distance viewing such as driving, cinema etc (called 'myopia') || id:ukb-b-6353	Vigorous physical activity || id:ebi-a-GCST006098	Weighted median	7	-0.0732285	0.032649	0.024903
645	ebi-a-GCST006098	ukb-b-6353	Reason for glasses/contact lenses: For short-sightedness, i.e. only or mainly for distance viewing such as driving, cinema etc (called 'myopia') || id:ukb-b-6353	Vigorous physical activity || id:ebi-a-GCST006098	Inverse variance weighted	7	-0.0473947	0.0255123	0.0632093
646	ebi-a-GCST006098	ukb-b-6353	Reason for glasses/contact lenses: For short-sightedness, i.e. only or mainly for distance viewing such as driving, cinema etc (called 'myopia') || id:ukb-b-6353	Vigorous physical activity || id:ebi-a-GCST006098	Simple mode	7	-0.0790418	0.0546709	0.198376
647	ebi-a-GCST006098	ukb-b-6353	Reason for glasses/contact lenses: For short-sightedness, i.e. only or mainly for distance viewing such as driving, cinema etc (called 'myopia') || id:ukb-b-6353	Vigorous physical activity || id:ebi-a-GCST006098	Weighted mode	7	-0.0773982	0.048629	0.162578
648	ebi-a-GCST006099	ukb-b-6353	Reason for glasses/contact lenses: For short-sightedness, i.e. only or mainly for distance viewing such as driving, cinema etc (called 'myopia') || id:ukb-b-6353	Accelerometer-based physical activity measurement (average acceleration) || id:ebi-a-GCST006099	MR Egger	8	-0.00923321	0.00700364	0.235478
649	ebi-a-GCST006099	ukb-b-6353	Reason for glasses/contact lenses: For short-sightedness, i.e. only or mainly for distance viewing such as driving, cinema etc (called 'myopia') || id:ukb-b-6353	Accelerometer-based physical activity measurement (average acceleration) || id:ebi-a-GCST006099	Weighted median	8	0.000280542	0.0013267	0.83253
650	ebi-a-GCST006099	ukb-b-6353	Reason for glasses/contact lenses: For short-sightedness, i.e. only or mainly for distance viewing such as driving, cinema etc (called 'myopia') || id:ukb-b-6353	Accelerometer-based physical activity measurement (average acceleration) || id:ebi-a-GCST006099	Inverse variance weighted	8	-0.00030059	0.00169508	0.859248
651	ebi-a-GCST006099	ukb-b-6353	Reason for glasses/contact lenses: For short-sightedness, i.e. only or mainly for distance viewing such as driving, cinema etc (called 'myopia') || id:ukb-b-6353	Accelerometer-based physical activity measurement (average acceleration) || id:ebi-a-GCST006099	Simple mode	8	0.000676749	0.00208723	0.755235
652	ebi-a-GCST006099	ukb-b-6353	Reason for glasses/contact lenses: For short-sightedness, i.e. only or mainly for distance viewing such as driving, cinema etc (called 'myopia') || id:ukb-b-6353	Accelerometer-based physical activity measurement (average acceleration) || id:ebi-a-GCST006099	Weighted mode	8	0.000480905	0.00207378	0.823251
653	ebi-a-GCST006100	ukb-b-6353	Reason for glasses/contact lenses: For short-sightedness, i.e. only or mainly for distance viewing such as driving, cinema etc (called 'myopia') || id:ukb-b-6353	Strenuous sports or other exercises || id:ebi-a-GCST006100	MR Egger	13	-0.076169	0.172266	0.666942
654	ebi-a-GCST006100	ukb-b-6353	Reason for glasses/contact lenses: For short-sightedness, i.e. only or mainly for distance viewing such as driving, cinema etc (called 'myopia') || id:ukb-b-6353	Strenuous sports or other exercises || id:ebi-a-GCST006100	Weighted median	13	0.0194152	0.0379372	0.608811
655	ebi-a-GCST006100	ukb-b-6353	Reason for glasses/contact lenses: For short-sightedness, i.e. only or mainly for distance viewing such as driving, cinema etc (called 'myopia') || id:ukb-b-6353	Strenuous sports or other exercises || id:ebi-a-GCST006100	Inverse variance weighted	13	0.00736903	0.0358925	0.837331
656	ebi-a-GCST006100	ukb-b-6353	Reason for glasses/contact lenses: For short-sightedness, i.e. only or mainly for distance viewing such as driving, cinema etc (called 'myopia') || id:ukb-b-6353	Strenuous sports or other exercises || id:ebi-a-GCST006100	Simple mode	13	0.118932	0.079136	0.158722
657	ebi-a-GCST006100	ukb-b-6353	Reason for glasses/contact lenses: For short-sightedness, i.e. only or mainly for distance viewing such as driving, cinema etc (called 'myopia') || id:ukb-b-6353	Strenuous sports or other exercises || id:ebi-a-GCST006100	Weighted mode	13	0.111361	0.107057	0.318753
658	ebi-a-GCST006250	ukb-b-6353	Reason for glasses/contact lenses: For short-sightedness, i.e. only or mainly for distance viewing such as driving, cinema etc (called 'myopia') || id:ukb-b-6353	Intelligence || id:ebi-a-GCST006250	MR Egger	144	0.0452054	0.0153114	0.00369067
659	ebi-a-GCST006250	ukb-b-6353	Reason for glasses/contact lenses: For short-sightedness, i.e. only or mainly for distance viewing such as driving, cinema etc (called 'myopia') || id:ukb-b-6353	Intelligence || id:ebi-a-GCST006250	Weighted median	144	0.0337406	0.00410294	1.97619e-16
660	ebi-a-GCST006250	ukb-b-6353	Reason for glasses/contact lenses: For short-sightedness, i.e. only or mainly for distance viewing such as driving, cinema etc (called 'myopia') || id:ukb-b-6353	Intelligence || id:ebi-a-GCST006250	Inverse variance weighted	144	0.0318146	0.00334854	2.0783e-21
661	ebi-a-GCST006250	ukb-b-6353	Reason for glasses/contact lenses: For short-sightedness, i.e. only or mainly for distance viewing such as driving, cinema etc (called 'myopia') || id:ukb-b-6353	Intelligence || id:ebi-a-GCST006250	Simple mode	144	0.0379666	0.011713	0.00147995
662	ebi-a-GCST006250	ukb-b-6353	Reason for glasses/contact lenses: For short-sightedness, i.e. only or mainly for distance viewing such as driving, cinema etc (called 'myopia') || id:ukb-b-6353	Intelligence || id:ebi-a-GCST006250	Weighted mode	144	0.0387417	0.0102846	0.00024079
663	ebi-a-GCST006288	ukb-b-6353	Reason for glasses/contact lenses: For short-sightedness, i.e. only or mainly for distance viewing such as driving, cinema etc (called 'myopia') || id:ukb-b-6353	Heel bone mineral density || id:ebi-a-GCST006288	MR Egger	225	0.00185177	0.00300792	0.538766
664	ebi-a-GCST006288	ukb-b-6353	Reason for glasses/contact lenses: For short-sightedness, i.e. only or mainly for distance viewing such as driving, cinema etc (called 'myopia') || id:ukb-b-6353	Heel bone mineral density || id:ebi-a-GCST006288	Weighted median	225	-0.000601954	0.00213487	0.777972
665	ebi-a-GCST006288	ukb-b-6353	Reason for glasses/contact lenses: For short-sightedness, i.e. only or mainly for distance viewing such as driving, cinema etc (called 'myopia') || id:ukb-b-6353	Heel bone mineral density || id:ebi-a-GCST006288	Inverse variance weighted	225	-0.00162027	0.00149895	0.279724
666	ebi-a-GCST006288	ukb-b-6353	Reason for glasses/contact lenses: For short-sightedness, i.e. only or mainly for distance viewing such as driving, cinema etc (called 'myopia') || id:ukb-b-6353	Heel bone mineral density || id:ebi-a-GCST006288	Simple mode	225	-0.00248379	0.00490342	0.612975
667	ebi-a-GCST006288	ukb-b-6353	Reason for glasses/contact lenses: For short-sightedness, i.e. only or mainly for distance viewing such as driving, cinema etc (called 'myopia') || id:ukb-b-6353	Heel bone mineral density || id:ebi-a-GCST006288	Weighted mode	225	0.000963619	0.00239349	0.687627
668	ebi-a-GCST006326	ukb-b-6353	Reason for glasses/contact lenses: For short-sightedness, i.e. only or mainly for distance viewing such as driving, cinema etc (called 'myopia') || id:ukb-b-6353	Conscientiousness || id:ebi-a-GCST006326	Wald ratio	1	0.000154525	0.00141355	0.912951
669	ebi-a-GCST006366	ukb-b-6353	Reason for glasses/contact lenses: For short-sightedness, i.e. only or mainly for distance viewing such as driving, cinema etc (called 'myopia') || id:ukb-b-6353	Central corneal thickness || id:ebi-a-GCST006366	MR Egger	25	-0.000196546	0.000154265	0.215358
670	ebi-a-GCST006366	ukb-b-6353	Reason for glasses/contact lenses: For short-sightedness, i.e. only or mainly for distance viewing such as driving, cinema etc (called 'myopia') || id:ukb-b-6353	Central corneal thickness || id:ebi-a-GCST006366	Weighted median	25	-6.6945e-05	6.45053e-05	0.299353
671	ebi-a-GCST006366	ukb-b-6353	Reason for glasses/contact lenses: For short-sightedness, i.e. only or mainly for distance viewing such as driving, cinema etc (called 'myopia') || id:ukb-b-6353	Central corneal thickness || id:ebi-a-GCST006366	Inverse variance weighted	25	-5.93335e-05	5.48805e-05	0.279635
672	ebi-a-GCST006366	ukb-b-6353	Reason for glasses/contact lenses: For short-sightedness, i.e. only or mainly for distance viewing such as driving, cinema etc (called 'myopia') || id:ukb-b-6353	Central corneal thickness || id:ebi-a-GCST006366	Simple mode	25	-0.000149339	0.000118437	0.219461
673	ebi-a-GCST006366	ukb-b-6353	Reason for glasses/contact lenses: For short-sightedness, i.e. only or mainly for distance viewing such as driving, cinema etc (called 'myopia') || id:ukb-b-6353	Central corneal thickness || id:ebi-a-GCST006366	Weighted mode	25	-9.87269e-05	8.22986e-05	0.241997
674	ebi-a-GCST006368	ukb-b-6353	Reason for glasses/contact lenses: For short-sightedness, i.e. only or mainly for distance viewing such as driving, cinema etc (called 'myopia') || id:ukb-b-6353	Body mass index || id:ebi-a-GCST006368	MR Egger	142	0.00989135	0.010883	0.364975
675	ebi-a-GCST006368	ukb-b-6353	Reason for glasses/contact lenses: For short-sightedness, i.e. only or mainly for distance viewing such as driving, cinema etc (called 'myopia') || id:ukb-b-6353	Body mass index || id:ebi-a-GCST006368	Weighted median	142	-0.00794039	0.0044644	0.0753052
676	ebi-a-GCST006368	ukb-b-6353	Reason for glasses/contact lenses: For short-sightedness, i.e. only or mainly for distance viewing such as driving, cinema etc (called 'myopia') || id:ukb-b-6353	Body mass index || id:ebi-a-GCST006368	Inverse variance weighted	142	-0.0126998	0.00362932	0.000466618
677	ebi-a-GCST006368	ukb-b-6353	Reason for glasses/contact lenses: For short-sightedness, i.e. only or mainly for distance viewing such as driving, cinema etc (called 'myopia') || id:ukb-b-6353	Body mass index || id:ebi-a-GCST006368	Simple mode	142	-0.00577279	0.0135404	0.670511
678	ebi-a-GCST006368	ukb-b-6353	Reason for glasses/contact lenses: For short-sightedness, i.e. only or mainly for distance viewing such as driving, cinema etc (called 'myopia') || id:ukb-b-6353	Body mass index || id:ebi-a-GCST006368	Weighted mode	142	-0.00735417	0.0107022	0.49311
679	ebi-a-GCST006407	ukb-b-6353	Reason for glasses/contact lenses: For short-sightedness, i.e. only or mainly for distance viewing such as driving, cinema etc (called 'myopia') || id:ukb-b-6353	Philtrum width || id:ebi-a-GCST006407	Wald ratio	1	-0.000937193	0.00322459	0.771327
680	ebi-a-GCST006414	ukb-b-6353	Reason for glasses/contact lenses: For short-sightedness, i.e. only or mainly for distance viewing such as driving, cinema etc (called 'myopia') || id:ukb-b-6353	Atrial fibrillation || id:ebi-a-GCST006414	MR Egger	108	0.00278523	0.00203929	0.174898
681	ebi-a-GCST006414	ukb-b-6353	Reason for glasses/contact lenses: For short-sightedness, i.e. only or mainly for distance viewing such as driving, cinema etc (called 'myopia') || id:ukb-b-6353	Atrial fibrillation || id:ebi-a-GCST006414	Weighted median	108	0.0033541	0.00158665	0.0345193
682	ebi-a-GCST006414	ukb-b-6353	Reason for glasses/contact lenses: For short-sightedness, i.e. only or mainly for distance viewing such as driving, cinema etc (called 'myopia') || id:ukb-b-6353	Atrial fibrillation || id:ebi-a-GCST006414	Inverse variance weighted	108	0.00144567	0.0010425	0.165523
683	ebi-a-GCST006414	ukb-b-6353	Reason for glasses/contact lenses: For short-sightedness, i.e. only or mainly for distance viewing such as driving, cinema etc (called 'myopia') || id:ukb-b-6353	Atrial fibrillation || id:ebi-a-GCST006414	Simple mode	108	0.00206028	0.00314703	0.514081
684	ebi-a-GCST006414	ukb-b-6353	Reason for glasses/contact lenses: For short-sightedness, i.e. only or mainly for distance viewing such as driving, cinema etc (called 'myopia') || id:ukb-b-6353	Atrial fibrillation || id:ebi-a-GCST006414	Weighted mode	108	0.00292648	0.0015573	0.0629385
685	ebi-a-GCST006464	ukb-b-6353	Reason for glasses/contact lenses: For short-sightedness, i.e. only or mainly for distance viewing such as driving, cinema etc (called 'myopia') || id:ukb-b-6353	Endometrial cancer || id:ebi-a-GCST006464	MR Egger	15	0.00707182	0.00693653	0.326563
686	ebi-a-GCST006464	ukb-b-6353	Reason for glasses/contact lenses: For short-sightedness, i.e. only or mainly for distance viewing such as driving, cinema etc (called 'myopia') || id:ukb-b-6353	Endometrial cancer || id:ebi-a-GCST006464	Weighted median	15	-0.000498931	0.00213689	0.815386
687	ebi-a-GCST006464	ukb-b-6353	Reason for glasses/contact lenses: For short-sightedness, i.e. only or mainly for distance viewing such as driving, cinema etc (called 'myopia') || id:ukb-b-6353	Endometrial cancer || id:ebi-a-GCST006464	Inverse variance weighted	15	-0.00069147	0.00166912	0.678675
688	ebi-a-GCST006464	ukb-b-6353	Reason for glasses/contact lenses: For short-sightedness, i.e. only or mainly for distance viewing such as driving, cinema etc (called 'myopia') || id:ukb-b-6353	Endometrial cancer || id:ebi-a-GCST006464	Simple mode	15	-0.00681224	0.00467539	0.167167
689	ebi-a-GCST006464	ukb-b-6353	Reason for glasses/contact lenses: For short-sightedness, i.e. only or mainly for distance viewing such as driving, cinema etc (called 'myopia') || id:ukb-b-6353	Endometrial cancer || id:ebi-a-GCST006464	Weighted mode	15	-0.00574046	0.00416756	0.190007
690	ebi-a-GCST006465	ukb-b-6353	Reason for glasses/contact lenses: For short-sightedness, i.e. only or mainly for distance viewing such as driving, cinema etc (called 'myopia') || id:ukb-b-6353	Endometrial cancer (endometrioid histology) || id:ebi-a-GCST006465	MR Egger	9	0.0119935	0.00830841	0.192089
691	ebi-a-GCST006465	ukb-b-6353	Reason for glasses/contact lenses: For short-sightedness, i.e. only or mainly for distance viewing such as driving, cinema etc (called 'myopia') || id:ukb-b-6353	Endometrial cancer (endometrioid histology) || id:ebi-a-GCST006465	Weighted median	9	0.00132438	0.00225419	0.556854
692	ebi-a-GCST006465	ukb-b-6353	Reason for glasses/contact lenses: For short-sightedness, i.e. only or mainly for distance viewing such as driving, cinema etc (called 'myopia') || id:ukb-b-6353	Endometrial cancer (endometrioid histology) || id:ebi-a-GCST006465	Inverse variance weighted	9	0.000583948	0.00185949	0.753493
693	ebi-a-GCST006465	ukb-b-6353	Reason for glasses/contact lenses: For short-sightedness, i.e. only or mainly for distance viewing such as driving, cinema etc (called 'myopia') || id:ukb-b-6353	Endometrial cancer (endometrioid histology) || id:ebi-a-GCST006465	Simple mode	9	0.000469054	0.00388196	0.906806
694	ebi-a-GCST006465	ukb-b-6353	Reason for glasses/contact lenses: For short-sightedness, i.e. only or mainly for distance viewing such as driving, cinema etc (called 'myopia') || id:ukb-b-6353	Endometrial cancer (endometrioid histology) || id:ebi-a-GCST006465	Weighted mode	9	0.00106351	0.00362209	0.776524
695	ebi-a-GCST006475	ukb-b-6353	Reason for glasses/contact lenses: For short-sightedness, i.e. only or mainly for distance viewing such as driving, cinema etc (called 'myopia') || id:ukb-b-6353	Depressed affect || id:ebi-a-GCST006475	MR Egger	59	-0.0424479	0.0305603	0.170239
696	ebi-a-GCST006475	ukb-b-6353	Reason for glasses/contact lenses: For short-sightedness, i.e. only or mainly for distance viewing such as driving, cinema etc (called 'myopia') || id:ukb-b-6353	Depressed affect || id:ebi-a-GCST006475	Weighted median	59	-0.0217152	0.00792614	0.0061496
697	ebi-a-GCST006475	ukb-b-6353	Reason for glasses/contact lenses: For short-sightedness, i.e. only or mainly for distance viewing such as driving, cinema etc (called 'myopia') || id:ukb-b-6353	Depressed affect || id:ebi-a-GCST006475	Inverse variance weighted	59	-0.0296999	0.00655694	5.91124e-06
698	ebi-a-GCST006475	ukb-b-6353	Reason for glasses/contact lenses: For short-sightedness, i.e. only or mainly for distance viewing such as driving, cinema etc (called 'myopia') || id:ukb-b-6353	Depressed affect || id:ebi-a-GCST006475	Simple mode	59	-0.0178228	0.0185236	0.339959
699	ebi-a-GCST006475	ukb-b-6353	Reason for glasses/contact lenses: For short-sightedness, i.e. only or mainly for distance viewing such as driving, cinema etc (called 'myopia') || id:ukb-b-6353	Depressed affect || id:ebi-a-GCST006475	Weighted mode	59	-0.0178228	0.0200916	0.3787
700	ebi-a-GCST006478	ukb-b-6353	Reason for glasses/contact lenses: For short-sightedness, i.e. only or mainly for distance viewing such as driving, cinema etc (called 'myopia') || id:ukb-b-6353	Worry || id:ebi-a-GCST006478	MR Egger	52	0.034115	0.0413968	0.413798
701	ebi-a-GCST006478	ukb-b-6353	Reason for glasses/contact lenses: For short-sightedness, i.e. only or mainly for distance viewing such as driving, cinema etc (called 'myopia') || id:ukb-b-6353	Worry || id:ebi-a-GCST006478	Weighted median	52	-0.0068603	0.00934305	0.462786
702	ebi-a-GCST006478	ukb-b-6353	Reason for glasses/contact lenses: For short-sightedness, i.e. only or mainly for distance viewing such as driving, cinema etc (called 'myopia') || id:ukb-b-6353	Worry || id:ebi-a-GCST006478	Inverse variance weighted	52	-0.00766048	0.00840012	0.361796
703	ebi-a-GCST006478	ukb-b-6353	Reason for glasses/contact lenses: For short-sightedness, i.e. only or mainly for distance viewing such as driving, cinema etc (called 'myopia') || id:ukb-b-6353	Worry || id:ebi-a-GCST006478	Simple mode	52	-0.0096866	0.023909	0.687065
704	ebi-a-GCST006478	ukb-b-6353	Reason for glasses/contact lenses: For short-sightedness, i.e. only or mainly for distance viewing such as driving, cinema etc (called 'myopia') || id:ukb-b-6353	Worry || id:ebi-a-GCST006478	Weighted mode	52	-0.00813301	0.0245478	0.741765
705	ebi-a-GCST006487	ukb-b-6353	Reason for glasses/contact lenses: For short-sightedness, i.e. only or mainly for distance viewing such as driving, cinema etc (called 'myopia') || id:ukb-b-6353	Insomnia complaints || id:ebi-a-GCST006487	Wald ratio	1	-0.0125134	0.00670079	0.0618385
706	ebi-a-GCST006488	ukb-b-6353	Reason for glasses/contact lenses: For short-sightedness, i.e. only or mainly for distance viewing such as driving, cinema etc (called 'myopia') || id:ukb-b-6353	Insomnia complaints || id:ebi-a-GCST006488	Wald ratio	1	-0.0124321	0.0070617	0.0783246
707	ebi-a-GCST006572	ukb-b-6353	Reason for glasses/contact lenses: For short-sightedness, i.e. only or mainly for distance viewing such as driving, cinema etc (called 'myopia') || id:ukb-b-6353	Cognitive performance || id:ebi-a-GCST006572	MR Egger	139	0.0724489	0.0139393	7.17592e-07
708	ebi-a-GCST006572	ukb-b-6353	Reason for glasses/contact lenses: For short-sightedness, i.e. only or mainly for distance viewing such as driving, cinema etc (called 'myopia') || id:ukb-b-6353	Cognitive performance || id:ebi-a-GCST006572	Weighted median	139	0.0344184	0.00388505	8.06129e-19
709	ebi-a-GCST006572	ukb-b-6353	Reason for glasses/contact lenses: For short-sightedness, i.e. only or mainly for distance viewing such as driving, cinema etc (called 'myopia') || id:ukb-b-6353	Cognitive performance || id:ebi-a-GCST006572	Inverse variance weighted	139	0.0350884	0.00326128	5.37067e-27
710	ebi-a-GCST006572	ukb-b-6353	Reason for glasses/contact lenses: For short-sightedness, i.e. only or mainly for distance viewing such as driving, cinema etc (called 'myopia') || id:ukb-b-6353	Cognitive performance || id:ebi-a-GCST006572	Simple mode	139	0.0367911	0.0123245	0.00335349
711	ebi-a-GCST006572	ukb-b-6353	Reason for glasses/contact lenses: For short-sightedness, i.e. only or mainly for distance viewing such as driving, cinema etc (called 'myopia') || id:ukb-b-6353	Cognitive performance || id:ebi-a-GCST006572	Weighted mode	139	0.0383499	0.0112362	0.000843365
712	ebi-a-GCST006586	ukb-b-6353	Reason for glasses/contact lenses: For short-sightedness, i.e. only or mainly for distance viewing such as driving, cinema etc (called 'myopia') || id:ukb-b-6353	Urinary albumin excretion || id:ebi-a-GCST006586	MR Egger	36	-0.0333721	0.0333412	0.323933
713	ebi-a-GCST006586	ukb-b-6353	Reason for glasses/contact lenses: For short-sightedness, i.e. only or mainly for distance viewing such as driving, cinema etc (called 'myopia') || id:ukb-b-6353	Urinary albumin excretion || id:ebi-a-GCST006586	Weighted median	36	-0.0119595	0.0133428	0.37008
714	ebi-a-GCST006586	ukb-b-6353	Reason for glasses/contact lenses: For short-sightedness, i.e. only or mainly for distance viewing such as driving, cinema etc (called 'myopia') || id:ukb-b-6353	Urinary albumin excretion || id:ebi-a-GCST006586	Inverse variance weighted	36	0.00474884	0.0132218	0.71947
715	ebi-a-GCST006586	ukb-b-6353	Reason for glasses/contact lenses: For short-sightedness, i.e. only or mainly for distance viewing such as driving, cinema etc (called 'myopia') || id:ukb-b-6353	Urinary albumin excretion || id:ebi-a-GCST006586	Simple mode	36	-0.0199129	0.0266412	0.459786
716	ebi-a-GCST006586	ukb-b-6353	Reason for glasses/contact lenses: For short-sightedness, i.e. only or mainly for distance viewing such as driving, cinema etc (called 'myopia') || id:ukb-b-6353	Urinary albumin excretion || id:ebi-a-GCST006586	Weighted mode	36	-0.0199129	0.0164927	0.235383
717	ebi-a-GCST006696	ukb-b-6353	Reason for glasses/contact lenses: For short-sightedness, i.e. only or mainly for distance viewing such as driving, cinema etc (called 'myopia') || id:ukb-b-6353	Parental longevity (mother's attained age) || id:ebi-a-GCST006696	MR Egger	4	-0.068982	0.0397097	0.224492
718	ebi-a-GCST006696	ukb-b-6353	Reason for glasses/contact lenses: For short-sightedness, i.e. only or mainly for distance viewing such as driving, cinema etc (called 'myopia') || id:ukb-b-6353	Parental longevity (mother's attained age) || id:ebi-a-GCST006696	Weighted median	4	-0.0336843	0.0133253	0.0114767
719	ebi-a-GCST006696	ukb-b-6353	Reason for glasses/contact lenses: For short-sightedness, i.e. only or mainly for distance viewing such as driving, cinema etc (called 'myopia') || id:ukb-b-6353	Parental longevity (mother's attained age) || id:ebi-a-GCST006696	Inverse variance weighted	4	-0.0290058	0.0127175	0.0225612
720	ebi-a-GCST006696	ukb-b-6353	Reason for glasses/contact lenses: For short-sightedness, i.e. only or mainly for distance viewing such as driving, cinema etc (called 'myopia') || id:ukb-b-6353	Parental longevity (mother's attained age) || id:ebi-a-GCST006696	Simple mode	4	-0.0284033	0.0220975	0.288907
721	ebi-a-GCST006696	ukb-b-6353	Reason for glasses/contact lenses: For short-sightedness, i.e. only or mainly for distance viewing such as driving, cinema etc (called 'myopia') || id:ukb-b-6353	Parental longevity (mother's attained age) || id:ebi-a-GCST006696	Weighted mode	4	-0.0346069	0.0143375	0.0946987
722	ebi-a-GCST006697	ukb-b-6353	Reason for glasses/contact lenses: For short-sightedness, i.e. only or mainly for distance viewing such as driving, cinema etc (called 'myopia') || id:ukb-b-6353	Parental longevity (combined parental attained age, Martingale residuals) || id:ebi-a-GCST006697	MR Egger	10	-0.0470006	0.0279527	0.131184
723	ebi-a-GCST006697	ukb-b-6353	Reason for glasses/contact lenses: For short-sightedness, i.e. only or mainly for distance viewing such as driving, cinema etc (called 'myopia') || id:ukb-b-6353	Parental longevity (combined parental attained age, Martingale residuals) || id:ebi-a-GCST006697	Weighted median	10	-0.0315968	0.01102	0.00414087
724	ebi-a-GCST006697	ukb-b-6353	Reason for glasses/contact lenses: For short-sightedness, i.e. only or mainly for distance viewing such as driving, cinema etc (called 'myopia') || id:ukb-b-6353	Parental longevity (combined parental attained age, Martingale residuals) || id:ebi-a-GCST006697	Inverse variance weighted	10	-0.019636	0.0140874	0.163356
725	ebi-a-GCST006697	ukb-b-6353	Reason for glasses/contact lenses: For short-sightedness, i.e. only or mainly for distance viewing such as driving, cinema etc (called 'myopia') || id:ukb-b-6353	Parental longevity (combined parental attained age, Martingale residuals) || id:ebi-a-GCST006697	Simple mode	10	-0.0361768	0.0208397	0.11659
726	ebi-a-GCST006697	ukb-b-6353	Reason for glasses/contact lenses: For short-sightedness, i.e. only or mainly for distance viewing such as driving, cinema etc (called 'myopia') || id:ukb-b-6353	Parental longevity (combined parental attained age, Martingale residuals) || id:ebi-a-GCST006697	Weighted mode	10	-0.0342335	0.0119955	0.018969
727	ebi-a-GCST006698	ukb-b-6353	Reason for glasses/contact lenses: For short-sightedness, i.e. only or mainly for distance viewing such as driving, cinema etc (called 'myopia') || id:ukb-b-6353	Parental longevity (both parents in top 10%) || id:ebi-a-GCST006698	MR Egger	6	0.0516397	0.0570892	0.416861
728	ebi-a-GCST006698	ukb-b-6353	Reason for glasses/contact lenses: For short-sightedness, i.e. only or mainly for distance viewing such as driving, cinema etc (called 'myopia') || id:ukb-b-6353	Parental longevity (both parents in top 10%) || id:ebi-a-GCST006698	Weighted median	6	0.0360845	0.018441	0.0503761
729	ebi-a-GCST006698	ukb-b-6353	Reason for glasses/contact lenses: For short-sightedness, i.e. only or mainly for distance viewing such as driving, cinema etc (called 'myopia') || id:ukb-b-6353	Parental longevity (both parents in top 10%) || id:ebi-a-GCST006698	Inverse variance weighted	6	0.0240654	0.0262219	0.358745
730	ebi-a-GCST006698	ukb-b-6353	Reason for glasses/contact lenses: For short-sightedness, i.e. only or mainly for distance viewing such as driving, cinema etc (called 'myopia') || id:ukb-b-6353	Parental longevity (both parents in top 10%) || id:ebi-a-GCST006698	Simple mode	6	0.0305797	0.0410617	0.489939
731	ebi-a-GCST006698	ukb-b-6353	Reason for glasses/contact lenses: For short-sightedness, i.e. only or mainly for distance viewing such as driving, cinema etc (called 'myopia') || id:ukb-b-6353	Parental longevity (both parents in top 10%) || id:ebi-a-GCST006698	Weighted mode	6	0.0451957	0.0193183	0.0664191
732	ebi-a-GCST006699	ukb-b-6353	Reason for glasses/contact lenses: For short-sightedness, i.e. only or mainly for distance viewing such as driving, cinema etc (called 'myopia') || id:ukb-b-6353	Parental longevity (mother's age at death) || id:ebi-a-GCST006699	Wald ratio	1	0.056554	0.0233496	0.0154329
733	ebi-a-GCST006700	ukb-b-6353	Reason for glasses/contact lenses: For short-sightedness, i.e. only or mainly for distance viewing such as driving, cinema etc (called 'myopia') || id:ukb-b-6353	Parental longevity (father's age at death) || id:ebi-a-GCST006700	MR Egger	5	0.218431	0.0711154	0.0544983
734	ebi-a-GCST006700	ukb-b-6353	Reason for glasses/contact lenses: For short-sightedness, i.e. only or mainly for distance viewing such as driving, cinema etc (called 'myopia') || id:ukb-b-6353	Parental longevity (father's age at death) || id:ebi-a-GCST006700	Weighted median	5	0.037512	0.0190839	0.049341
735	ebi-a-GCST006700	ukb-b-6353	Reason for glasses/contact lenses: For short-sightedness, i.e. only or mainly for distance viewing such as driving, cinema etc (called 'myopia') || id:ukb-b-6353	Parental longevity (father's age at death) || id:ebi-a-GCST006700	Inverse variance weighted	5	0.0283549	0.0224024	0.205617
736	ebi-a-GCST006700	ukb-b-6353	Reason for glasses/contact lenses: For short-sightedness, i.e. only or mainly for distance viewing such as driving, cinema etc (called 'myopia') || id:ukb-b-6353	Parental longevity (father's age at death) || id:ebi-a-GCST006700	Simple mode	5	0.0371167	0.0255588	0.220087
737	ebi-a-GCST006700	ukb-b-6353	Reason for glasses/contact lenses: For short-sightedness, i.e. only or mainly for distance viewing such as driving, cinema etc (called 'myopia') || id:ukb-b-6353	Parental longevity (father's age at death) || id:ebi-a-GCST006700	Weighted mode	5	0.0475379	0.0230927	0.108629
738	ebi-a-GCST006701	ukb-b-6353	Reason for glasses/contact lenses: For short-sightedness, i.e. only or mainly for distance viewing such as driving, cinema etc (called 'myopia') || id:ukb-b-6353	Parental longevity (father's attained age) || id:ebi-a-GCST006701	MR Egger	15	-0.0429197	0.0290845	0.163834
739	ebi-a-GCST006701	ukb-b-6353	Reason for glasses/contact lenses: For short-sightedness, i.e. only or mainly for distance viewing such as driving, cinema etc (called 'myopia') || id:ukb-b-6353	Parental longevity (father's attained age) || id:ebi-a-GCST006701	Weighted median	15	-0.037677	0.0132864	0.00457169
740	ebi-a-GCST006701	ukb-b-6353	Reason for glasses/contact lenses: For short-sightedness, i.e. only or mainly for distance viewing such as driving, cinema etc (called 'myopia') || id:ukb-b-6353	Parental longevity (father's attained age) || id:ebi-a-GCST006701	Inverse variance weighted	15	-0.0282218	0.0107503	0.00865968
741	ebi-a-GCST006701	ukb-b-6353	Reason for glasses/contact lenses: For short-sightedness, i.e. only or mainly for distance viewing such as driving, cinema etc (called 'myopia') || id:ukb-b-6353	Parental longevity (father's attained age) || id:ebi-a-GCST006701	Simple mode	15	-0.0192343	0.0231999	0.420977
742	ebi-a-GCST006701	ukb-b-6353	Reason for glasses/contact lenses: For short-sightedness, i.e. only or mainly for distance viewing such as driving, cinema etc (called 'myopia') || id:ukb-b-6353	Parental longevity (father's attained age) || id:ebi-a-GCST006701	Weighted mode	15	-0.0405783	0.0185924	0.0466004
743	ebi-a-GCST006702	ukb-b-6353	Reason for glasses/contact lenses: For short-sightedness, i.e. only or mainly for distance viewing such as driving, cinema etc (called 'myopia') || id:ukb-b-6353	Parental longevity (combined parental age at death) || id:ebi-a-GCST006702	MR Egger	7	0.0540882	0.0347245	0.180054
744	ebi-a-GCST006702	ukb-b-6353	Reason for glasses/contact lenses: For short-sightedness, i.e. only or mainly for distance viewing such as driving, cinema etc (called 'myopia') || id:ukb-b-6353	Parental longevity (combined parental age at death) || id:ebi-a-GCST006702	Weighted median	7	0.0148261	0.0133791	0.267794
745	ebi-a-GCST006702	ukb-b-6353	Reason for glasses/contact lenses: For short-sightedness, i.e. only or mainly for distance viewing such as driving, cinema etc (called 'myopia') || id:ukb-b-6353	Parental longevity (combined parental age at death) || id:ebi-a-GCST006702	Inverse variance weighted	7	0.0201227	0.0125725	0.109481
746	ebi-a-GCST006702	ukb-b-6353	Reason for glasses/contact lenses: For short-sightedness, i.e. only or mainly for distance viewing such as driving, cinema etc (called 'myopia') || id:ukb-b-6353	Parental longevity (combined parental age at death) || id:ebi-a-GCST006702	Simple mode	7	0.0110447	0.0206019	0.611171
747	ebi-a-GCST006702	ukb-b-6353	Reason for glasses/contact lenses: For short-sightedness, i.e. only or mainly for distance viewing such as driving, cinema etc (called 'myopia') || id:ukb-b-6353	Parental longevity (combined parental age at death) || id:ebi-a-GCST006702	Weighted mode	7	0.0098752	0.0179755	0.602582
748	ebi-a-GCST006802	ukb-b-6353	Reason for glasses/contact lenses: For short-sightedness, i.e. only or mainly for distance viewing such as driving, cinema etc (called 'myopia') || id:ukb-b-6353	Body mass index || id:ebi-a-GCST006802	Wald ratio	1	0.0016995	0.0161258	0.916066
749	ebi-a-GCST006804	ukb-b-6353	Reason for glasses/contact lenses: For short-sightedness, i.e. only or mainly for distance viewing such as driving, cinema etc (called 'myopia') || id:ukb-b-6353	Red cell distribution width || id:ebi-a-GCST006804	MR Egger	121	0.00218076	0.00385415	0.572581
750	ebi-a-GCST006804	ukb-b-6353	Reason for glasses/contact lenses: For short-sightedness, i.e. only or mainly for distance viewing such as driving, cinema etc (called 'myopia') || id:ukb-b-6353	Red cell distribution width || id:ebi-a-GCST006804	Weighted median	121	0.00318417	0.00235388	0.17614
751	ebi-a-GCST006804	ukb-b-6353	Reason for glasses/contact lenses: For short-sightedness, i.e. only or mainly for distance viewing such as driving, cinema etc (called 'myopia') || id:ukb-b-6353	Red cell distribution width || id:ebi-a-GCST006804	Inverse variance weighted	121	-0.00101197	0.00187726	0.589841
752	ebi-a-GCST006804	ukb-b-6353	Reason for glasses/contact lenses: For short-sightedness, i.e. only or mainly for distance viewing such as driving, cinema etc (called 'myopia') || id:ukb-b-6353	Red cell distribution width || id:ebi-a-GCST006804	Simple mode	121	-0.00832824	0.00639758	0.195485
753	ebi-a-GCST006804	ukb-b-6353	Reason for glasses/contact lenses: For short-sightedness, i.e. only or mainly for distance viewing such as driving, cinema etc (called 'myopia') || id:ukb-b-6353	Red cell distribution width || id:ebi-a-GCST006804	Weighted mode	121	0.00484974	0.0031034	0.120752
754	ebi-a-GCST006862	ukb-b-6353	Reason for glasses/contact lenses: For short-sightedness, i.e. only or mainly for distance viewing such as driving, cinema etc (called 'myopia') || id:ukb-b-6353	Asthma || id:ebi-a-GCST006862	MR Egger	16	0.0174411	0.00772381	0.0404315
755	ebi-a-GCST006862	ukb-b-6353	Reason for glasses/contact lenses: For short-sightedness, i.e. only or mainly for distance viewing such as driving, cinema etc (called 'myopia') || id:ukb-b-6353	Asthma || id:ebi-a-GCST006862	Weighted median	16	0.000573673	0.00213069	0.787743
756	ebi-a-GCST006862	ukb-b-6353	Reason for glasses/contact lenses: For short-sightedness, i.e. only or mainly for distance viewing such as driving, cinema etc (called 'myopia') || id:ukb-b-6353	Asthma || id:ebi-a-GCST006862	Inverse variance weighted	16	0.0015626	0.00256259	0.542012
757	ebi-a-GCST006862	ukb-b-6353	Reason for glasses/contact lenses: For short-sightedness, i.e. only or mainly for distance viewing such as driving, cinema etc (called 'myopia') || id:ukb-b-6353	Asthma || id:ebi-a-GCST006862	Simple mode	16	-0.00221877	0.00349901	0.535559
758	ebi-a-GCST006862	ukb-b-6353	Reason for glasses/contact lenses: For short-sightedness, i.e. only or mainly for distance viewing such as driving, cinema etc (called 'myopia') || id:ukb-b-6353	Asthma || id:ebi-a-GCST006862	Weighted mode	16	-0.00126218	0.00342792	0.717864
759	ebi-a-GCST006867	ukb-b-6353	Reason for glasses/contact lenses: For short-sightedness, i.e. only or mainly for distance viewing such as driving, cinema etc (called 'myopia') || id:ukb-b-6353	Type 2 diabetes || id:ebi-a-GCST006867	MR Egger	115	0.00627437	0.00240363	0.0102702
760	ebi-a-GCST006867	ukb-b-6353	Reason for glasses/contact lenses: For short-sightedness, i.e. only or mainly for distance viewing such as driving, cinema etc (called 'myopia') || id:ukb-b-6353	Type 2 diabetes || id:ebi-a-GCST006867	Weighted median	115	0.00570285	0.00128814	9.54596e-06
761	ebi-a-GCST006867	ukb-b-6353	Reason for glasses/contact lenses: For short-sightedness, i.e. only or mainly for distance viewing such as driving, cinema etc (called 'myopia') || id:ukb-b-6353	Type 2 diabetes || id:ebi-a-GCST006867	Inverse variance weighted	115	0.00373774	0.00105882	0.00041539
762	ebi-a-GCST006867	ukb-b-6353	Reason for glasses/contact lenses: For short-sightedness, i.e. only or mainly for distance viewing such as driving, cinema etc (called 'myopia') || id:ukb-b-6353	Type 2 diabetes || id:ebi-a-GCST006867	Simple mode	115	0.00148954	0.00347489	0.66898
763	ebi-a-GCST006867	ukb-b-6353	Reason for glasses/contact lenses: For short-sightedness, i.e. only or mainly for distance viewing such as driving, cinema etc (called 'myopia') || id:ukb-b-6353	Type 2 diabetes || id:ebi-a-GCST006867	Weighted mode	115	0.00614442	0.00176343	0.000700974
764	ebi-a-GCST006906	ukb-b-6353	Reason for glasses/contact lenses: For short-sightedness, i.e. only or mainly for distance viewing such as driving, cinema etc (called 'myopia') || id:ukb-b-6353	Stroke || id:ebi-a-GCST006906	MR Egger	7	0.00965931	0.0241757	0.705987
765	ebi-a-GCST006906	ukb-b-6353	Reason for glasses/contact lenses: For short-sightedness, i.e. only or mainly for distance viewing such as driving, cinema etc (called 'myopia') || id:ukb-b-6353	Stroke || id:ebi-a-GCST006906	Weighted median	7	0.00145553	0.0045952	0.751433
766	ebi-a-GCST006906	ukb-b-6353	Reason for glasses/contact lenses: For short-sightedness, i.e. only or mainly for distance viewing such as driving, cinema etc (called 'myopia') || id:ukb-b-6353	Stroke || id:ebi-a-GCST006906	Inverse variance weighted	7	0.00299307	0.00371209	0.420068
767	ebi-a-GCST006906	ukb-b-6353	Reason for glasses/contact lenses: For short-sightedness, i.e. only or mainly for distance viewing such as driving, cinema etc (called 'myopia') || id:ukb-b-6353	Stroke || id:ebi-a-GCST006906	Simple mode	7	-0.00015909	0.00789948	0.984585
768	ebi-a-GCST006906	ukb-b-6353	Reason for glasses/contact lenses: For short-sightedness, i.e. only or mainly for distance viewing such as driving, cinema etc (called 'myopia') || id:ukb-b-6353	Stroke || id:ebi-a-GCST006906	Weighted mode	7	-0.000244809	0.00729831	0.974329
769	ebi-a-GCST006907	ukb-b-6353	Reason for glasses/contact lenses: For short-sightedness, i.e. only or mainly for distance viewing such as driving, cinema etc (called 'myopia') || id:ukb-b-6353	Ischemic stroke (large artery atherosclerosis) || id:ebi-a-GCST006907	MR Egger	3	0.0151759	0.0195265	0.579399
770	ebi-a-GCST006907	ukb-b-6353	Reason for glasses/contact lenses: For short-sightedness, i.e. only or mainly for distance viewing such as driving, cinema etc (called 'myopia') || id:ukb-b-6353	Ischemic stroke (large artery atherosclerosis) || id:ebi-a-GCST006907	Weighted median	3	-0.00436993	0.00253959	0.0853015
771	ebi-a-GCST006907	ukb-b-6353	Reason for glasses/contact lenses: For short-sightedness, i.e. only or mainly for distance viewing such as driving, cinema etc (called 'myopia') || id:ukb-b-6353	Ischemic stroke (large artery atherosclerosis) || id:ebi-a-GCST006907	Inverse variance weighted	3	-0.00365211	0.00219618	0.0963245
772	ebi-a-GCST006907	ukb-b-6353	Reason for glasses/contact lenses: For short-sightedness, i.e. only or mainly for distance viewing such as driving, cinema etc (called 'myopia') || id:ukb-b-6353	Ischemic stroke (large artery atherosclerosis) || id:ebi-a-GCST006907	Simple mode	3	-0.00558024	0.0033293	0.235709
773	ebi-a-GCST006907	ukb-b-6353	Reason for glasses/contact lenses: For short-sightedness, i.e. only or mainly for distance viewing such as driving, cinema etc (called 'myopia') || id:ukb-b-6353	Ischemic stroke (large artery atherosclerosis) || id:ebi-a-GCST006907	Weighted mode	3	-0.00558024	0.00339163	0.241646
774	ebi-a-GCST006908	ukb-b-6353	Reason for glasses/contact lenses: For short-sightedness, i.e. only or mainly for distance viewing such as driving, cinema etc (called 'myopia') || id:ukb-b-6353	Ischemic stroke || id:ebi-a-GCST006908	MR Egger	7	0.0350295	0.0301249	0.297383
775	ebi-a-GCST006908	ukb-b-6353	Reason for glasses/contact lenses: For short-sightedness, i.e. only or mainly for distance viewing such as driving, cinema etc (called 'myopia') || id:ukb-b-6353	Ischemic stroke || id:ebi-a-GCST006908	Weighted median	7	0.00202483	0.00446614	0.65028
776	ebi-a-GCST006908	ukb-b-6353	Reason for glasses/contact lenses: For short-sightedness, i.e. only or mainly for distance viewing such as driving, cinema etc (called 'myopia') || id:ukb-b-6353	Ischemic stroke || id:ebi-a-GCST006908	Inverse variance weighted	7	0.00183485	0.00410985	0.655271
777	ebi-a-GCST006908	ukb-b-6353	Reason for glasses/contact lenses: For short-sightedness, i.e. only or mainly for distance viewing such as driving, cinema etc (called 'myopia') || id:ukb-b-6353	Ischemic stroke || id:ebi-a-GCST006908	Simple mode	7	0.00178571	0.00782527	0.827071
778	ebi-a-GCST006908	ukb-b-6353	Reason for glasses/contact lenses: For short-sightedness, i.e. only or mainly for distance viewing such as driving, cinema etc (called 'myopia') || id:ukb-b-6353	Ischemic stroke || id:ebi-a-GCST006908	Weighted mode	7	0.00753709	0.00671878	0.304827
779	ebi-a-GCST006910	ukb-b-6353	Reason for glasses/contact lenses: For short-sightedness, i.e. only or mainly for distance viewing such as driving, cinema etc (called 'myopia') || id:ukb-b-6353	Ischemic stroke (cardioembolic) || id:ebi-a-GCST006910	MR Egger	4	-0.00257098	0.00338778	0.527157
780	ebi-a-GCST006910	ukb-b-6353	Reason for glasses/contact lenses: For short-sightedness, i.e. only or mainly for distance viewing such as driving, cinema etc (called 'myopia') || id:ukb-b-6353	Ischemic stroke (cardioembolic) || id:ebi-a-GCST006910	Weighted median	4	0.00364575	0.00207661	0.0791528
781	ebi-a-GCST006910	ukb-b-6353	Reason for glasses/contact lenses: For short-sightedness, i.e. only or mainly for distance viewing such as driving, cinema etc (called 'myopia') || id:ukb-b-6353	Ischemic stroke (cardioembolic) || id:ebi-a-GCST006910	Inverse variance weighted	4	0.00319238	0.00208403	0.125563
782	ebi-a-GCST006910	ukb-b-6353	Reason for glasses/contact lenses: For short-sightedness, i.e. only or mainly for distance viewing such as driving, cinema etc (called 'myopia') || id:ukb-b-6353	Ischemic stroke (cardioembolic) || id:ebi-a-GCST006910	Simple mode	4	0.00323315	0.0030716	0.369821
783	ebi-a-GCST006910	ukb-b-6353	Reason for glasses/contact lenses: For short-sightedness, i.e. only or mainly for distance viewing such as driving, cinema etc (called 'myopia') || id:ukb-b-6353	Ischemic stroke (cardioembolic) || id:ebi-a-GCST006910	Weighted mode	4	0.00334858	0.00219104	0.223899
784	ebi-a-GCST006940	ukb-b-6353	Reason for glasses/contact lenses: For short-sightedness, i.e. only or mainly for distance viewing such as driving, cinema etc (called 'myopia') || id:ukb-b-6353	Neurociticism || id:ebi-a-GCST006940	MR Egger	90	-0.0264276	0.0289536	0.363866
785	ebi-a-GCST006940	ukb-b-6353	Reason for glasses/contact lenses: For short-sightedness, i.e. only or mainly for distance viewing such as driving, cinema etc (called 'myopia') || id:ukb-b-6353	Neurociticism || id:ebi-a-GCST006940	Weighted median	90	-0.0156691	0.00671571	0.0196376
786	ebi-a-GCST006940	ukb-b-6353	Reason for glasses/contact lenses: For short-sightedness, i.e. only or mainly for distance viewing such as driving, cinema etc (called 'myopia') || id:ukb-b-6353	Neurociticism || id:ebi-a-GCST006940	Inverse variance weighted	90	-0.017463	0.00550439	0.00151098
787	ebi-a-GCST006940	ukb-b-6353	Reason for glasses/contact lenses: For short-sightedness, i.e. only or mainly for distance viewing such as driving, cinema etc (called 'myopia') || id:ukb-b-6353	Neurociticism || id:ebi-a-GCST006940	Simple mode	90	-0.0133918	0.0199389	0.503551
788	ebi-a-GCST006940	ukb-b-6353	Reason for glasses/contact lenses: For short-sightedness, i.e. only or mainly for distance viewing such as driving, cinema etc (called 'myopia') || id:ukb-b-6353	Neurociticism || id:ebi-a-GCST006940	Weighted mode	90	-0.0141811	0.0202326	0.485194
789	ebi-a-GCST006941	ukb-b-6353	Reason for glasses/contact lenses: For short-sightedness, i.e. only or mainly for distance viewing such as driving, cinema etc (called 'myopia') || id:ukb-b-6353	Irritable mood || id:ebi-a-GCST006941	MR Egger	36	-0.0757413	0.0868828	0.389452
790	ebi-a-GCST006941	ukb-b-6353	Reason for glasses/contact lenses: For short-sightedness, i.e. only or mainly for distance viewing such as driving, cinema etc (called 'myopia') || id:ukb-b-6353	Irritable mood || id:ebi-a-GCST006941	Weighted median	36	0.00541699	0.010956	0.621002
791	ebi-a-GCST006941	ukb-b-6353	Reason for glasses/contact lenses: For short-sightedness, i.e. only or mainly for distance viewing such as driving, cinema etc (called 'myopia') || id:ukb-b-6353	Irritable mood || id:ebi-a-GCST006941	Inverse variance weighted	36	-0.00733516	0.0117159	0.531259
792	ebi-a-GCST006941	ukb-b-6353	Reason for glasses/contact lenses: For short-sightedness, i.e. only or mainly for distance viewing such as driving, cinema etc (called 'myopia') || id:ukb-b-6353	Irritable mood || id:ebi-a-GCST006941	Simple mode	36	0.0233031	0.0217705	0.291766
793	ebi-a-GCST006941	ukb-b-6353	Reason for glasses/contact lenses: For short-sightedness, i.e. only or mainly for distance viewing such as driving, cinema etc (called 'myopia') || id:ukb-b-6353	Irritable mood || id:ebi-a-GCST006941	Weighted mode	36	0.0224381	0.0203224	0.27708
794	ebi-a-GCST006942	ukb-b-6353	Reason for glasses/contact lenses: For short-sightedness, i.e. only or mainly for distance viewing such as driving, cinema etc (called 'myopia') || id:ukb-b-6353	Feeling lonely || id:ebi-a-GCST006942	MR Egger	6	0.00274131	0.346728	0.99407
795	ebi-a-GCST006942	ukb-b-6353	Reason for glasses/contact lenses: For short-sightedness, i.e. only or mainly for distance viewing such as driving, cinema etc (called 'myopia') || id:ukb-b-6353	Feeling lonely || id:ebi-a-GCST006942	Weighted median	6	-0.0427051	0.0244423	0.0806065
796	ebi-a-GCST006942	ukb-b-6353	Reason for glasses/contact lenses: For short-sightedness, i.e. only or mainly for distance viewing such as driving, cinema etc (called 'myopia') || id:ukb-b-6353	Feeling lonely || id:ebi-a-GCST006942	Inverse variance weighted	6	-0.0197347	0.046745	0.672896
797	ebi-a-GCST006942	ukb-b-6353	Reason for glasses/contact lenses: For short-sightedness, i.e. only or mainly for distance viewing such as driving, cinema etc (called 'myopia') || id:ukb-b-6353	Feeling lonely || id:ebi-a-GCST006942	Simple mode	6	-0.0410068	0.0272434	0.192613
798	ebi-a-GCST006942	ukb-b-6353	Reason for glasses/contact lenses: For short-sightedness, i.e. only or mainly for distance viewing such as driving, cinema etc (called 'myopia') || id:ukb-b-6353	Feeling lonely || id:ebi-a-GCST006942	Weighted mode	6	-0.0431696	0.0242766	0.135502
799	ebi-a-GCST006943	ukb-b-6353	Reason for glasses/contact lenses: For short-sightedness, i.e. only or mainly for distance viewing such as driving, cinema etc (called 'myopia') || id:ukb-b-6353	Feeling miserable || id:ebi-a-GCST006943	MR Egger	34	-0.0476068	0.0390382	0.23157
800	ebi-a-GCST006943	ukb-b-6353	Reason for glasses/contact lenses: For short-sightedness, i.e. only or mainly for distance viewing such as driving, cinema etc (called 'myopia') || id:ukb-b-6353	Feeling miserable || id:ebi-a-GCST006943	Weighted median	34	-0.00969862	0.0107913	0.368788
801	ebi-a-GCST006943	ukb-b-6353	Reason for glasses/contact lenses: For short-sightedness, i.e. only or mainly for distance viewing such as driving, cinema etc (called 'myopia') || id:ukb-b-6353	Feeling miserable || id:ebi-a-GCST006943	Inverse variance weighted	34	-0.0151027	0.0100206	0.131768
802	ebi-a-GCST006943	ukb-b-6353	Reason for glasses/contact lenses: For short-sightedness, i.e. only or mainly for distance viewing such as driving, cinema etc (called 'myopia') || id:ukb-b-6353	Feeling miserable || id:ebi-a-GCST006943	Simple mode	34	-0.0109081	0.0214816	0.614979
803	ebi-a-GCST006943	ukb-b-6353	Reason for glasses/contact lenses: For short-sightedness, i.e. only or mainly for distance viewing such as driving, cinema etc (called 'myopia') || id:ukb-b-6353	Feeling miserable || id:ebi-a-GCST006943	Weighted mode	34	-0.0109081	0.0185892	0.561333
804	ebi-a-GCST006944	ukb-b-6353	Reason for glasses/contact lenses: For short-sightedness, i.e. only or mainly for distance viewing such as driving, cinema etc (called 'myopia') || id:ukb-b-6353	Experiencing mood swings || id:ebi-a-GCST006944	MR Egger	39	-0.123031	0.0432625	0.00721869
805	ebi-a-GCST006944	ukb-b-6353	Reason for glasses/contact lenses: For short-sightedness, i.e. only or mainly for distance viewing such as driving, cinema etc (called 'myopia') || id:ukb-b-6353	Experiencing mood swings || id:ebi-a-GCST006944	Weighted median	39	-0.0439293	0.00940569	3.00468e-06
806	ebi-a-GCST006944	ukb-b-6353	Reason for glasses/contact lenses: For short-sightedness, i.e. only or mainly for distance viewing such as driving, cinema etc (called 'myopia') || id:ukb-b-6353	Experiencing mood swings || id:ebi-a-GCST006944	Inverse variance weighted	39	-0.0419839	0.00788387	1.00792e-07
807	ebi-a-GCST006944	ukb-b-6353	Reason for glasses/contact lenses: For short-sightedness, i.e. only or mainly for distance viewing such as driving, cinema etc (called 'myopia') || id:ukb-b-6353	Experiencing mood swings || id:ebi-a-GCST006944	Simple mode	39	-0.0310669	0.023089	0.18643
808	ebi-a-GCST006944	ukb-b-6353	Reason for glasses/contact lenses: For short-sightedness, i.e. only or mainly for distance viewing such as driving, cinema etc (called 'myopia') || id:ukb-b-6353	Experiencing mood swings || id:ebi-a-GCST006944	Weighted mode	39	-0.0269616	0.0251938	0.291293
809	ebi-a-GCST006945	ukb-b-6353	Reason for glasses/contact lenses: For short-sightedness, i.e. only or mainly for distance viewing such as driving, cinema etc (called 'myopia') || id:ukb-b-6353	Feeling guilty || id:ebi-a-GCST006945	MR Egger	13	0.0254831	0.118414	0.833547
810	ebi-a-GCST006945	ukb-b-6353	Reason for glasses/contact lenses: For short-sightedness, i.e. only or mainly for distance viewing such as driving, cinema etc (called 'myopia') || id:ukb-b-6353	Feeling guilty || id:ebi-a-GCST006945	Weighted median	13	-0.00857451	0.0160149	0.592367
811	ebi-a-GCST006945	ukb-b-6353	Reason for glasses/contact lenses: For short-sightedness, i.e. only or mainly for distance viewing such as driving, cinema etc (called 'myopia') || id:ukb-b-6353	Feeling guilty || id:ebi-a-GCST006945	Inverse variance weighted	13	-0.0167711	0.0173476	0.333659
812	ebi-a-GCST006945	ukb-b-6353	Reason for glasses/contact lenses: For short-sightedness, i.e. only or mainly for distance viewing such as driving, cinema etc (called 'myopia') || id:ukb-b-6353	Feeling guilty || id:ebi-a-GCST006945	Simple mode	13	-0.0109925	0.0264145	0.684645
813	ebi-a-GCST006945	ukb-b-6353	Reason for glasses/contact lenses: For short-sightedness, i.e. only or mainly for distance viewing such as driving, cinema etc (called 'myopia') || id:ukb-b-6353	Feeling guilty || id:ebi-a-GCST006945	Weighted mode	13	-0.0109925	0.0244665	0.661233
814	ebi-a-GCST006946	ukb-b-6353	Reason for glasses/contact lenses: For short-sightedness, i.e. only or mainly for distance viewing such as driving, cinema etc (called 'myopia') || id:ukb-b-6353	Worry too long after an embarrassing experience || id:ebi-a-GCST006946	MR Egger	20	-0.00576224	0.068343	0.933738
815	ebi-a-GCST006946	ukb-b-6353	Reason for glasses/contact lenses: For short-sightedness, i.e. only or mainly for distance viewing such as driving, cinema etc (called 'myopia') || id:ukb-b-6353	Worry too long after an embarrassing experience || id:ebi-a-GCST006946	Weighted median	20	0.027736	0.0127156	0.029165
816	ebi-a-GCST006946	ukb-b-6353	Reason for glasses/contact lenses: For short-sightedness, i.e. only or mainly for distance viewing such as driving, cinema etc (called 'myopia') || id:ukb-b-6353	Worry too long after an embarrassing experience || id:ebi-a-GCST006946	Inverse variance weighted	20	0.0152549	0.0119155	0.200456
817	ebi-a-GCST006946	ukb-b-6353	Reason for glasses/contact lenses: For short-sightedness, i.e. only or mainly for distance viewing such as driving, cinema etc (called 'myopia') || id:ukb-b-6353	Worry too long after an embarrassing experience || id:ebi-a-GCST006946	Simple mode	20	0.0304543	0.0199262	0.142903
818	ebi-a-GCST006946	ukb-b-6353	Reason for glasses/contact lenses: For short-sightedness, i.e. only or mainly for distance viewing such as driving, cinema etc (called 'myopia') || id:ukb-b-6353	Worry too long after an embarrassing experience || id:ebi-a-GCST006946	Weighted mode	20	0.0304543	0.0202588	0.149211
819	ebi-a-GCST006947	ukb-b-6353	Reason for glasses/contact lenses: For short-sightedness, i.e. only or mainly for distance viewing such as driving, cinema etc (called 'myopia') || id:ukb-b-6353	Feeling fed-up || id:ebi-a-GCST006947	MR Egger	25	-0.118763	0.0431895	0.0114092
820	ebi-a-GCST006947	ukb-b-6353	Reason for glasses/contact lenses: For short-sightedness, i.e. only or mainly for distance viewing such as driving, cinema etc (called 'myopia') || id:ukb-b-6353	Feeling fed-up || id:ebi-a-GCST006947	Weighted median	25	-0.0212988	0.0112155	0.0575579
821	ebi-a-GCST006947	ukb-b-6353	Reason for glasses/contact lenses: For short-sightedness, i.e. only or mainly for distance viewing such as driving, cinema etc (called 'myopia') || id:ukb-b-6353	Feeling fed-up || id:ebi-a-GCST006947	Inverse variance weighted	25	-0.0225883	0.00968635	0.0197022
822	ebi-a-GCST006947	ukb-b-6353	Reason for glasses/contact lenses: For short-sightedness, i.e. only or mainly for distance viewing such as driving, cinema etc (called 'myopia') || id:ukb-b-6353	Feeling fed-up || id:ebi-a-GCST006947	Simple mode	25	-0.0339504	0.0250604	0.188116
823	ebi-a-GCST006947	ukb-b-6353	Reason for glasses/contact lenses: For short-sightedness, i.e. only or mainly for distance viewing such as driving, cinema etc (called 'myopia') || id:ukb-b-6353	Feeling fed-up || id:ebi-a-GCST006947	Weighted mode	25	-0.034532	0.024021	0.163467
824	ebi-a-GCST006948	ukb-b-6353	Reason for glasses/contact lenses: For short-sightedness, i.e. only or mainly for distance viewing such as driving, cinema etc (called 'myopia') || id:ukb-b-6353	Feeling nervous || id:ebi-a-GCST006948	MR Egger	34	-0.0325326	0.0523539	0.538739
825	ebi-a-GCST006948	ukb-b-6353	Reason for glasses/contact lenses: For short-sightedness, i.e. only or mainly for distance viewing such as driving, cinema etc (called 'myopia') || id:ukb-b-6353	Feeling nervous || id:ebi-a-GCST006948	Weighted median	34	-0.00398248	0.0107215	0.710305
826	ebi-a-GCST006948	ukb-b-6353	Reason for glasses/contact lenses: For short-sightedness, i.e. only or mainly for distance viewing such as driving, cinema etc (called 'myopia') || id:ukb-b-6353	Feeling nervous || id:ebi-a-GCST006948	Inverse variance weighted	34	-0.00321175	0.00944158	0.733728
827	ebi-a-GCST006948	ukb-b-6353	Reason for glasses/contact lenses: For short-sightedness, i.e. only or mainly for distance viewing such as driving, cinema etc (called 'myopia') || id:ukb-b-6353	Feeling nervous || id:ebi-a-GCST006948	Simple mode	34	-0.0141334	0.0271045	0.605541
828	ebi-a-GCST006948	ukb-b-6353	Reason for glasses/contact lenses: For short-sightedness, i.e. only or mainly for distance viewing such as driving, cinema etc (called 'myopia') || id:ukb-b-6353	Feeling nervous || id:ebi-a-GCST006948	Weighted mode	34	-0.0134627	0.0284715	0.639434
829	ebi-a-GCST006950	ukb-b-6353	Reason for glasses/contact lenses: For short-sightedness, i.e. only or mainly for distance viewing such as driving, cinema etc (called 'myopia') || id:ukb-b-6353	Feeling worry || id:ebi-a-GCST006950	MR Egger	38	0.0436567	0.0577784	0.454812
830	ebi-a-GCST006950	ukb-b-6353	Reason for glasses/contact lenses: For short-sightedness, i.e. only or mainly for distance viewing such as driving, cinema etc (called 'myopia') || id:ukb-b-6353	Feeling worry || id:ebi-a-GCST006950	Weighted median	38	-0.00126262	0.0100535	0.900056
831	ebi-a-GCST006950	ukb-b-6353	Reason for glasses/contact lenses: For short-sightedness, i.e. only or mainly for distance viewing such as driving, cinema etc (called 'myopia') || id:ukb-b-6353	Feeling worry || id:ebi-a-GCST006950	Inverse variance weighted	38	0.00266071	0.00937595	0.776579
832	ebi-a-GCST006950	ukb-b-6353	Reason for glasses/contact lenses: For short-sightedness, i.e. only or mainly for distance viewing such as driving, cinema etc (called 'myopia') || id:ukb-b-6353	Feeling worry || id:ebi-a-GCST006950	Simple mode	38	-0.00795642	0.0236967	0.738948
833	ebi-a-GCST006950	ukb-b-6353	Reason for glasses/contact lenses: For short-sightedness, i.e. only or mainly for distance viewing such as driving, cinema etc (called 'myopia') || id:ukb-b-6353	Feeling worry || id:ebi-a-GCST006950	Weighted mode	38	-0.0087074	0.0249106	0.728661
834	ebi-a-GCST006951	ukb-b-6353	Reason for glasses/contact lenses: For short-sightedness, i.e. only or mainly for distance viewing such as driving, cinema etc (called 'myopia') || id:ukb-b-6353	Feeling hurt || id:ebi-a-GCST006951	MR Egger	28	-0.0914734	0.0403263	0.0318469
835	ebi-a-GCST006951	ukb-b-6353	Reason for glasses/contact lenses: For short-sightedness, i.e. only or mainly for distance viewing such as driving, cinema etc (called 'myopia') || id:ukb-b-6353	Feeling hurt || id:ebi-a-GCST006951	Weighted median	28	-0.00743367	0.0114771	0.517182
836	ebi-a-GCST006951	ukb-b-6353	Reason for glasses/contact lenses: For short-sightedness, i.e. only or mainly for distance viewing such as driving, cinema etc (called 'myopia') || id:ukb-b-6353	Feeling hurt || id:ebi-a-GCST006951	Inverse variance weighted	28	-0.00829629	0.0101405	0.413279
837	ebi-a-GCST006951	ukb-b-6353	Reason for glasses/contact lenses: For short-sightedness, i.e. only or mainly for distance viewing such as driving, cinema etc (called 'myopia') || id:ukb-b-6353	Feeling hurt || id:ebi-a-GCST006951	Simple mode	28	-0.0025675	0.0274877	0.926271
838	ebi-a-GCST006951	ukb-b-6353	Reason for glasses/contact lenses: For short-sightedness, i.e. only or mainly for distance viewing such as driving, cinema etc (called 'myopia') || id:ukb-b-6353	Feeling hurt || id:ebi-a-GCST006951	Weighted mode	28	-0.00569651	0.033791	0.867383
839	ebi-a-GCST006952	ukb-b-6353	Reason for glasses/contact lenses: For short-sightedness, i.e. only or mainly for distance viewing such as driving, cinema etc (called 'myopia') || id:ukb-b-6353	Feeling tense || id:ebi-a-GCST006952	MR Egger	22	0.182649	0.109221	0.11004
840	ebi-a-GCST006952	ukb-b-6353	Reason for glasses/contact lenses: For short-sightedness, i.e. only or mainly for distance viewing such as driving, cinema etc (called 'myopia') || id:ukb-b-6353	Feeling tense || id:ebi-a-GCST006952	Weighted median	22	0.00641159	0.0139662	0.646178
841	ebi-a-GCST006952	ukb-b-6353	Reason for glasses/contact lenses: For short-sightedness, i.e. only or mainly for distance viewing such as driving, cinema etc (called 'myopia') || id:ukb-b-6353	Feeling tense || id:ebi-a-GCST006952	Inverse variance weighted	22	-0.00763775	0.0154913	0.621988
842	ebi-a-GCST006952	ukb-b-6353	Reason for glasses/contact lenses: For short-sightedness, i.e. only or mainly for distance viewing such as driving, cinema etc (called 'myopia') || id:ukb-b-6353	Feeling tense || id:ebi-a-GCST006952	Simple mode	22	0.0316525	0.0243596	0.207897
843	ebi-a-GCST006952	ukb-b-6353	Reason for glasses/contact lenses: For short-sightedness, i.e. only or mainly for distance viewing such as driving, cinema etc (called 'myopia') || id:ukb-b-6353	Feeling tense || id:ebi-a-GCST006952	Weighted mode	22	0.0308047	0.0217352	0.171069
844	ebi-a-GCST006956	ukb-b-6353	Reason for glasses/contact lenses: For short-sightedness, i.e. only or mainly for distance viewing such as driving, cinema etc (called 'myopia') || id:ukb-b-6353	Erectile dysfunction || id:ebi-a-GCST006956	Wald ratio	1	0.000526359	0.00380393	0.889946
845	ebi-a-GCST006979	ukb-b-6353	Reason for glasses/contact lenses: For short-sightedness, i.e. only or mainly for distance viewing such as driving, cinema etc (called 'myopia') || id:ukb-b-6353	Heel bone mineral density || id:ebi-a-GCST006979	MR Egger	477	-0.000861637	0.00237467	0.716882
846	ebi-a-GCST006979	ukb-b-6353	Reason for glasses/contact lenses: For short-sightedness, i.e. only or mainly for distance viewing such as driving, cinema etc (called 'myopia') || id:ukb-b-6353	Heel bone mineral density || id:ebi-a-GCST006979	Weighted median	477	-0.00119554	0.00231239	0.605144
847	ebi-a-GCST006979	ukb-b-6353	Reason for glasses/contact lenses: For short-sightedness, i.e. only or mainly for distance viewing such as driving, cinema etc (called 'myopia') || id:ukb-b-6353	Heel bone mineral density || id:ebi-a-GCST006979	Inverse variance weighted	477	-0.000350627	0.00136991	0.79799
848	ebi-a-GCST006979	ukb-b-6353	Reason for glasses/contact lenses: For short-sightedness, i.e. only or mainly for distance viewing such as driving, cinema etc (called 'myopia') || id:ukb-b-6353	Heel bone mineral density || id:ebi-a-GCST006979	Simple mode	477	-0.00568088	0.00539436	0.292823
849	ebi-a-GCST006979	ukb-b-6353	Reason for glasses/contact lenses: For short-sightedness, i.e. only or mainly for distance viewing such as driving, cinema etc (called 'myopia') || id:ukb-b-6353	Heel bone mineral density || id:ebi-a-GCST006979	Weighted mode	477	-0.000584297	0.00225751	0.795884
850	ebi-a-GCST007090	ukb-b-6353	Reason for glasses/contact lenses: For short-sightedness, i.e. only or mainly for distance viewing such as driving, cinema etc (called 'myopia') || id:ukb-b-6353	Knee osteoarthritis || id:ebi-a-GCST007090	MR Egger	6	-0.0451354	0.0188837	0.0751528
851	ebi-a-GCST007090	ukb-b-6353	Reason for glasses/contact lenses: For short-sightedness, i.e. only or mainly for distance viewing such as driving, cinema etc (called 'myopia') || id:ukb-b-6353	Knee osteoarthritis || id:ebi-a-GCST007090	Weighted median	6	-0.0145557	0.00485951	0.0027417
852	ebi-a-GCST007090	ukb-b-6353	Reason for glasses/contact lenses: For short-sightedness, i.e. only or mainly for distance viewing such as driving, cinema etc (called 'myopia') || id:ukb-b-6353	Knee osteoarthritis || id:ebi-a-GCST007090	Inverse variance weighted	6	-0.0110985	0.00434492	0.010638
853	ebi-a-GCST007090	ukb-b-6353	Reason for glasses/contact lenses: For short-sightedness, i.e. only or mainly for distance viewing such as driving, cinema etc (called 'myopia') || id:ukb-b-6353	Knee osteoarthritis || id:ebi-a-GCST007090	Simple mode	6	-0.0136417	0.00640625	0.0864661
854	ebi-a-GCST007090	ukb-b-6353	Reason for glasses/contact lenses: For short-sightedness, i.e. only or mainly for distance viewing such as driving, cinema etc (called 'myopia') || id:ukb-b-6353	Knee osteoarthritis || id:ebi-a-GCST007090	Weighted mode	6	-0.0158608	0.00571609	0.0391441
855	ebi-a-GCST007091	ukb-b-6353	Reason for glasses/contact lenses: For short-sightedness, i.e. only or mainly for distance viewing such as driving, cinema etc (called 'myopia') || id:ukb-b-6353	Osteoarthritis (hip) || id:ebi-a-GCST007091	MR Egger	23	0.000779611	0.0105398	0.941736
856	ebi-a-GCST007091	ukb-b-6353	Reason for glasses/contact lenses: For short-sightedness, i.e. only or mainly for distance viewing such as driving, cinema etc (called 'myopia') || id:ukb-b-6353	Osteoarthritis (hip) || id:ebi-a-GCST007091	Weighted median	23	0.00353704	0.00261554	0.176273
857	ebi-a-GCST007091	ukb-b-6353	Reason for glasses/contact lenses: For short-sightedness, i.e. only or mainly for distance viewing such as driving, cinema etc (called 'myopia') || id:ukb-b-6353	Osteoarthritis (hip) || id:ebi-a-GCST007091	Inverse variance weighted	23	-0.00172024	0.00284299	0.545124
858	ebi-a-GCST007091	ukb-b-6353	Reason for glasses/contact lenses: For short-sightedness, i.e. only or mainly for distance viewing such as driving, cinema etc (called 'myopia') || id:ukb-b-6353	Osteoarthritis (hip) || id:ebi-a-GCST007091	Simple mode	23	0.00374624	0.00458625	0.422776
859	ebi-a-GCST007091	ukb-b-6353	Reason for glasses/contact lenses: For short-sightedness, i.e. only or mainly for distance viewing such as driving, cinema etc (called 'myopia') || id:ukb-b-6353	Osteoarthritis (hip) || id:ebi-a-GCST007091	Weighted mode	23	0.0046418	0.00311111	0.149899
860	ebi-a-GCST007092	ukb-b-6353	Reason for glasses/contact lenses: For short-sightedness, i.e. only or mainly for distance viewing such as driving, cinema etc (called 'myopia') || id:ukb-b-6353	Osteoarthritis of the hip or knee || id:ebi-a-GCST007092	MR Egger	24	-0.00266181	0.0171112	0.877799
861	ebi-a-GCST007092	ukb-b-6353	Reason for glasses/contact lenses: For short-sightedness, i.e. only or mainly for distance viewing such as driving, cinema etc (called 'myopia') || id:ukb-b-6353	Osteoarthritis of the hip or knee || id:ebi-a-GCST007092	Weighted median	24	-0.0106731	0.00369629	0.00388295
862	ebi-a-GCST007092	ukb-b-6353	Reason for glasses/contact lenses: For short-sightedness, i.e. only or mainly for distance viewing such as driving, cinema etc (called 'myopia') || id:ukb-b-6353	Osteoarthritis of the hip or knee || id:ebi-a-GCST007092	Inverse variance weighted	24	-0.0110808	0.00319691	0.000528061
863	ebi-a-GCST007092	ukb-b-6353	Reason for glasses/contact lenses: For short-sightedness, i.e. only or mainly for distance viewing such as driving, cinema etc (called 'myopia') || id:ukb-b-6353	Osteoarthritis of the hip or knee || id:ebi-a-GCST007092	Simple mode	24	-0.010499	0.00777118	0.189832
864	ebi-a-GCST007092	ukb-b-6353	Reason for glasses/contact lenses: For short-sightedness, i.e. only or mainly for distance viewing such as driving, cinema etc (called 'myopia') || id:ukb-b-6353	Osteoarthritis of the hip or knee || id:ebi-a-GCST007092	Weighted mode	24	-0.0108709	0.00723449	0.146537
865	ebi-a-GCST007236	ukb-b-6353	Reason for glasses/contact lenses: For short-sightedness, i.e. only or mainly for distance viewing such as driving, cinema etc (called 'myopia') || id:ukb-b-6353	Breast cancer || id:ebi-a-GCST007236	MR Egger	390	0.000263145	0.000230461	0.254232
866	ebi-a-GCST007236	ukb-b-6353	Reason for glasses/contact lenses: For short-sightedness, i.e. only or mainly for distance viewing such as driving, cinema etc (called 'myopia') || id:ukb-b-6353	Breast cancer || id:ebi-a-GCST007236	Weighted median	390	-4.8421e-06	7.72139e-05	0.949997
867	ebi-a-GCST007236	ukb-b-6353	Reason for glasses/contact lenses: For short-sightedness, i.e. only or mainly for distance viewing such as driving, cinema etc (called 'myopia') || id:ukb-b-6353	Breast cancer || id:ebi-a-GCST007236	Inverse variance weighted	390	-2.38742e-05	5.4121e-05	0.659121
868	ebi-a-GCST007236	ukb-b-6353	Reason for glasses/contact lenses: For short-sightedness, i.e. only or mainly for distance viewing such as driving, cinema etc (called 'myopia') || id:ukb-b-6353	Breast cancer || id:ebi-a-GCST007236	Simple mode	390	7.2647e-05	0.000242073	0.764258
869	ebi-a-GCST007236	ukb-b-6353	Reason for glasses/contact lenses: For short-sightedness, i.e. only or mainly for distance viewing such as driving, cinema etc (called 'myopia') || id:ukb-b-6353	Breast cancer || id:ebi-a-GCST007236	Weighted mode	390	4.16336e-05	0.0002042	0.838549
870	ebi-a-GCST007429	ukb-b-6353	Reason for glasses/contact lenses: For short-sightedness, i.e. only or mainly for distance viewing such as driving, cinema etc (called 'myopia') || id:ukb-b-6353	Lung function (FVC) || id:ebi-a-GCST007429	MR Egger	232	0.0221425	0.00966022	0.0228026
871	ebi-a-GCST007429	ukb-b-6353	Reason for glasses/contact lenses: For short-sightedness, i.e. only or mainly for distance viewing such as driving, cinema etc (called 'myopia') || id:ukb-b-6353	Lung function (FVC) || id:ebi-a-GCST007429	Weighted median	232	0.00651971	0.00340117	0.0552504
872	ebi-a-GCST007429	ukb-b-6353	Reason for glasses/contact lenses: For short-sightedness, i.e. only or mainly for distance viewing such as driving, cinema etc (called 'myopia') || id:ukb-b-6353	Lung function (FVC) || id:ebi-a-GCST007429	Inverse variance weighted	232	0.00597466	0.00287379	0.0376155
873	ebi-a-GCST007429	ukb-b-6353	Reason for glasses/contact lenses: For short-sightedness, i.e. only or mainly for distance viewing such as driving, cinema etc (called 'myopia') || id:ukb-b-6353	Lung function (FVC) || id:ebi-a-GCST007429	Simple mode	232	0.0116821	0.0120986	0.335265
874	ebi-a-GCST007429	ukb-b-6353	Reason for glasses/contact lenses: For short-sightedness, i.e. only or mainly for distance viewing such as driving, cinema etc (called 'myopia') || id:ukb-b-6353	Lung function (FVC) || id:ebi-a-GCST007429	Weighted mode	232	0.0116821	0.0116285	0.316137
875	ebi-a-GCST007430	ukb-b-6353	Reason for glasses/contact lenses: For short-sightedness, i.e. only or mainly for distance viewing such as driving, cinema etc (called 'myopia') || id:ukb-b-6353	Peak expiratory flow || id:ebi-a-GCST007430	MR Egger	201	-0.0135241	0.00789016	0.0880765
876	ebi-a-GCST007430	ukb-b-6353	Reason for glasses/contact lenses: For short-sightedness, i.e. only or mainly for distance viewing such as driving, cinema etc (called 'myopia') || id:ukb-b-6353	Peak expiratory flow || id:ebi-a-GCST007430	Weighted median	201	-0.00277625	0.00343838	0.419419
877	ebi-a-GCST007430	ukb-b-6353	Reason for glasses/contact lenses: For short-sightedness, i.e. only or mainly for distance viewing such as driving, cinema etc (called 'myopia') || id:ukb-b-6353	Peak expiratory flow || id:ebi-a-GCST007430	Inverse variance weighted	201	0.000737182	0.0027557	0.789075
878	ebi-a-GCST007430	ukb-b-6353	Reason for glasses/contact lenses: For short-sightedness, i.e. only or mainly for distance viewing such as driving, cinema etc (called 'myopia') || id:ukb-b-6353	Peak expiratory flow || id:ebi-a-GCST007430	Simple mode	201	-0.00159281	0.0082104	0.846374
879	ebi-a-GCST007430	ukb-b-6353	Reason for glasses/contact lenses: For short-sightedness, i.e. only or mainly for distance viewing such as driving, cinema etc (called 'myopia') || id:ukb-b-6353	Peak expiratory flow || id:ebi-a-GCST007430	Weighted mode	201	-0.00458036	0.00518626	0.378204
880	ebi-a-GCST007431	ukb-b-6353	Reason for glasses/contact lenses: For short-sightedness, i.e. only or mainly for distance viewing such as driving, cinema etc (called 'myopia') || id:ukb-b-6353	Lung function (FEV1/FVC) || id:ebi-a-GCST007431	MR Egger	282	-0.0112156	0.00442282	0.0117618
881	ebi-a-GCST007431	ukb-b-6353	Reason for glasses/contact lenses: For short-sightedness, i.e. only or mainly for distance viewing such as driving, cinema etc (called 'myopia') || id:ukb-b-6353	Lung function (FEV1/FVC) || id:ebi-a-GCST007431	Weighted median	282	-0.00265634	0.00265497	0.317061
882	ebi-a-GCST007431	ukb-b-6353	Reason for glasses/contact lenses: For short-sightedness, i.e. only or mainly for distance viewing such as driving, cinema etc (called 'myopia') || id:ukb-b-6353	Lung function (FEV1/FVC) || id:ebi-a-GCST007431	Inverse variance weighted	282	0.000100861	0.00201285	0.960036
883	ebi-a-GCST007431	ukb-b-6353	Reason for glasses/contact lenses: For short-sightedness, i.e. only or mainly for distance viewing such as driving, cinema etc (called 'myopia') || id:ukb-b-6353	Lung function (FEV1/FVC) || id:ebi-a-GCST007431	Simple mode	282	-0.00120819	0.00665228	0.856011
884	ebi-a-GCST007431	ukb-b-6353	Reason for glasses/contact lenses: For short-sightedness, i.e. only or mainly for distance viewing such as driving, cinema etc (called 'myopia') || id:ukb-b-6353	Lung function (FEV1/FVC) || id:ebi-a-GCST007431	Weighted mode	282	-0.00424465	0.00361755	0.24165
885	ebi-a-GCST007432	ukb-b-6353	Reason for glasses/contact lenses: For short-sightedness, i.e. only or mainly for distance viewing such as driving, cinema etc (called 'myopia') || id:ukb-b-6353	FEV1 || id:ebi-a-GCST007432	MR Egger	257	0.00452027	0.00840637	0.59124
886	ebi-a-GCST007432	ukb-b-6353	Reason for glasses/contact lenses: For short-sightedness, i.e. only or mainly for distance viewing such as driving, cinema etc (called 'myopia') || id:ukb-b-6353	FEV1 || id:ebi-a-GCST007432	Weighted median	257	-0.000266811	0.00335666	0.936645
887	ebi-a-GCST007432	ukb-b-6353	Reason for glasses/contact lenses: For short-sightedness, i.e. only or mainly for distance viewing such as driving, cinema etc (called 'myopia') || id:ukb-b-6353	FEV1 || id:ebi-a-GCST007432	Inverse variance weighted	257	0.00397204	0.00260385	0.127147
888	ebi-a-GCST007432	ukb-b-6353	Reason for glasses/contact lenses: For short-sightedness, i.e. only or mainly for distance viewing such as driving, cinema etc (called 'myopia') || id:ukb-b-6353	FEV1 || id:ebi-a-GCST007432	Simple mode	257	-0.0126655	0.00980237	0.197493
889	ebi-a-GCST007432	ukb-b-6353	Reason for glasses/contact lenses: For short-sightedness, i.e. only or mainly for distance viewing such as driving, cinema etc (called 'myopia') || id:ukb-b-6353	FEV1 || id:ebi-a-GCST007432	Weighted mode	257	-0.00766205	0.00710484	0.281858
890	ebi-a-GCST007542	ukb-b-6353	Reason for glasses/contact lenses: For short-sightedness, i.e. only or mainly for distance viewing such as driving, cinema etc (called 'myopia') || id:ukb-b-6353	High IL-1beta levels in gingival crevicular fluid || id:ebi-a-GCST007542	Wald ratio	1	0.000989913	0.00116839	0.396859
891	ebi-a-GCST007557	ukb-b-6353	Reason for glasses/contact lenses: For short-sightedness, i.e. only or mainly for distance viewing such as driving, cinema etc (called 'myopia') || id:ukb-b-6353	Birth weight || id:ebi-a-GCST007557	MR Egger	46	-0.00613962	0.0144034	0.671996
892	ebi-a-GCST007557	ukb-b-6353	Reason for glasses/contact lenses: For short-sightedness, i.e. only or mainly for distance viewing such as driving, cinema etc (called 'myopia') || id:ukb-b-6353	Birth weight || id:ebi-a-GCST007557	Weighted median	46	-0.00851277	0.0051138	0.0959796
893	ebi-a-GCST007557	ukb-b-6353	Reason for glasses/contact lenses: For short-sightedness, i.e. only or mainly for distance viewing such as driving, cinema etc (called 'myopia') || id:ukb-b-6353	Birth weight || id:ebi-a-GCST007557	Inverse variance weighted	46	-0.00623189	0.00418319	0.136291
894	ebi-a-GCST007557	ukb-b-6353	Reason for glasses/contact lenses: For short-sightedness, i.e. only or mainly for distance viewing such as driving, cinema etc (called 'myopia') || id:ukb-b-6353	Birth weight || id:ebi-a-GCST007557	Simple mode	46	-0.0144402	0.0119195	0.232037
895	ebi-a-GCST007557	ukb-b-6353	Reason for glasses/contact lenses: For short-sightedness, i.e. only or mainly for distance viewing such as driving, cinema etc (called 'myopia') || id:ukb-b-6353	Birth weight || id:ebi-a-GCST007557	Weighted mode	46	-0.0135071	0.008699	0.127497
896	ebi-a-GCST007799	ukb-b-6353	Reason for glasses/contact lenses: For short-sightedness, i.e. only or mainly for distance viewing such as driving, cinema etc (called 'myopia') || id:ukb-b-6353	Asthma (adult onset) || id:ebi-a-GCST007799	MR Egger	43	-0.00130151	0.00171877	0.453241
897	ebi-a-GCST007799	ukb-b-6353	Reason for glasses/contact lenses: For short-sightedness, i.e. only or mainly for distance viewing such as driving, cinema etc (called 'myopia') || id:ukb-b-6353	Asthma (adult onset) || id:ebi-a-GCST007799	Weighted median	43	-0.000153933	0.000151335	0.309075
898	ebi-a-GCST007799	ukb-b-6353	Reason for glasses/contact lenses: For short-sightedness, i.e. only or mainly for distance viewing such as driving, cinema etc (called 'myopia') || id:ukb-b-6353	Asthma (adult onset) || id:ebi-a-GCST007799	Inverse variance weighted	43	-0.000183219	0.00012606	0.146106
899	ebi-a-GCST007799	ukb-b-6353	Reason for glasses/contact lenses: For short-sightedness, i.e. only or mainly for distance viewing such as driving, cinema etc (called 'myopia') || id:ukb-b-6353	Asthma (adult onset) || id:ebi-a-GCST007799	Simple mode	43	-0.000499287	0.000330905	0.138823
900	ebi-a-GCST007799	ukb-b-6353	Reason for glasses/contact lenses: For short-sightedness, i.e. only or mainly for distance viewing such as driving, cinema etc (called 'myopia') || id:ukb-b-6353	Asthma (adult onset) || id:ebi-a-GCST007799	Weighted mode	43	-0.000351934	0.00032838	0.289962
901	ebi-a-GCST007800	ukb-b-6353	Reason for glasses/contact lenses: For short-sightedness, i.e. only or mainly for distance viewing such as driving, cinema etc (called 'myopia') || id:ukb-b-6353	Asthma (childhood onset) || id:ebi-a-GCST007800	MR Egger	94	-0.000434084	0.000783873	0.58108
902	ebi-a-GCST007800	ukb-b-6353	Reason for glasses/contact lenses: For short-sightedness, i.e. only or mainly for distance viewing such as driving, cinema etc (called 'myopia') || id:ukb-b-6353	Asthma (childhood onset) || id:ebi-a-GCST007800	Weighted median	94	2.82038e-05	0.00010971	0.797119
903	ebi-a-GCST007800	ukb-b-6353	Reason for glasses/contact lenses: For short-sightedness, i.e. only or mainly for distance viewing such as driving, cinema etc (called 'myopia') || id:ukb-b-6353	Asthma (childhood onset) || id:ebi-a-GCST007800	Inverse variance weighted	94	5.42175e-05	9.22429e-05	0.556687
904	ebi-a-GCST007800	ukb-b-6353	Reason for glasses/contact lenses: For short-sightedness, i.e. only or mainly for distance viewing such as driving, cinema etc (called 'myopia') || id:ukb-b-6353	Asthma (childhood onset) || id:ebi-a-GCST007800	Simple mode	94	-0.00026285	0.000297583	0.379361
905	ebi-a-GCST007800	ukb-b-6353	Reason for glasses/contact lenses: For short-sightedness, i.e. only or mainly for distance viewing such as driving, cinema etc (called 'myopia') || id:ukb-b-6353	Asthma (childhood onset) || id:ebi-a-GCST007800	Weighted mode	94	-0.000203902	0.000294742	0.490788
906	ebi-a-GCST008403	ukb-b-6353	Reason for glasses/contact lenses: For short-sightedness, i.e. only or mainly for distance viewing such as driving, cinema etc (called 'myopia') || id:ukb-b-6353	Arterial stiffness index || id:ebi-a-GCST008403	MR Egger	3	-0.198048	0.122068	0.351644
907	ebi-a-GCST008403	ukb-b-6353	Reason for glasses/contact lenses: For short-sightedness, i.e. only or mainly for distance viewing such as driving, cinema etc (called 'myopia') || id:ukb-b-6353	Arterial stiffness index || id:ebi-a-GCST008403	Weighted median	3	-0.00996558	0.0157263	0.526283
908	ebi-a-GCST008403	ukb-b-6353	Reason for glasses/contact lenses: For short-sightedness, i.e. only or mainly for distance viewing such as driving, cinema etc (called 'myopia') || id:ukb-b-6353	Arterial stiffness index || id:ebi-a-GCST008403	Inverse variance weighted	3	0.000247703	0.0153308	0.987109
909	ebi-a-GCST008403	ukb-b-6353	Reason for glasses/contact lenses: For short-sightedness, i.e. only or mainly for distance viewing such as driving, cinema etc (called 'myopia') || id:ukb-b-6353	Arterial stiffness index || id:ebi-a-GCST008403	Simple mode	3	-0.0120668	0.0188574	0.58776
910	ebi-a-GCST008403	ukb-b-6353	Reason for glasses/contact lenses: For short-sightedness, i.e. only or mainly for distance viewing such as driving, cinema etc (called 'myopia') || id:ukb-b-6353	Arterial stiffness index || id:ebi-a-GCST008403	Weighted mode	3	-0.0120668	0.0185147	0.581455
911	ebi-a-GCST009541	ukb-b-6353	Reason for glasses/contact lenses: For short-sightedness, i.e. only or mainly for distance viewing such as driving, cinema etc (called 'myopia') || id:ukb-b-6353	Heart failure || id:ebi-a-GCST009541	MR Egger	9	0.00666639	0.010895	0.559959
912	ebi-a-GCST009541	ukb-b-6353	Reason for glasses/contact lenses: For short-sightedness, i.e. only or mainly for distance viewing such as driving, cinema etc (called 'myopia') || id:ukb-b-6353	Heart failure || id:ebi-a-GCST009541	Weighted median	9	-0.00495801	0.00485786	0.307436
913	ebi-a-GCST009541	ukb-b-6353	Reason for glasses/contact lenses: For short-sightedness, i.e. only or mainly for distance viewing such as driving, cinema etc (called 'myopia') || id:ukb-b-6353	Heart failure || id:ebi-a-GCST009541	Inverse variance weighted	9	-0.00722633	0.00377073	0.0553104
914	ebi-a-GCST009541	ukb-b-6353	Reason for glasses/contact lenses: For short-sightedness, i.e. only or mainly for distance viewing such as driving, cinema etc (called 'myopia') || id:ukb-b-6353	Heart failure || id:ebi-a-GCST009541	Simple mode	9	-0.010094	0.0079214	0.238337
915	ebi-a-GCST009541	ukb-b-6353	Reason for glasses/contact lenses: For short-sightedness, i.e. only or mainly for distance viewing such as driving, cinema etc (called 'myopia') || id:ukb-b-6353	Heart failure || id:ebi-a-GCST009541	Weighted mode	9	-0.00109785	0.00683782	0.876424
916	ebi-a-GCST009722	ukb-b-6353	Reason for glasses/contact lenses: For short-sightedness, i.e. only or mainly for distance viewing such as driving, cinema etc (called 'myopia') || id:ukb-b-6353	Glaucoma (multi-trait analysis) || id:ebi-a-GCST009722	MR Egger	83	0.00554073	0.00346158	0.113351
917	ebi-a-GCST009722	ukb-b-6353	Reason for glasses/contact lenses: For short-sightedness, i.e. only or mainly for distance viewing such as driving, cinema etc (called 'myopia') || id:ukb-b-6353	Glaucoma (multi-trait analysis) || id:ebi-a-GCST009722	Weighted median	83	0.00445462	0.00133679	0.000861238
918	ebi-a-GCST009722	ukb-b-6353	Reason for glasses/contact lenses: For short-sightedness, i.e. only or mainly for distance viewing such as driving, cinema etc (called 'myopia') || id:ukb-b-6353	Glaucoma (multi-trait analysis) || id:ebi-a-GCST009722	Inverse variance weighted	83	0.0042009	0.00125127	0.000787078
919	ebi-a-GCST009722	ukb-b-6353	Reason for glasses/contact lenses: For short-sightedness, i.e. only or mainly for distance viewing such as driving, cinema etc (called 'myopia') || id:ukb-b-6353	Glaucoma (multi-trait analysis) || id:ebi-a-GCST009722	Simple mode	83	0.00436274	0.00288118	0.133816
920	ebi-a-GCST009722	ukb-b-6353	Reason for glasses/contact lenses: For short-sightedness, i.e. only or mainly for distance viewing such as driving, cinema etc (called 'myopia') || id:ukb-b-6353	Glaucoma (multi-trait analysis) || id:ebi-a-GCST009722	Weighted mode	83	0.00540227	0.00187045	0.00495342
921	ebi-a-GCST009760	ukb-b-6353	Reason for glasses/contact lenses: For short-sightedness, i.e. only or mainly for distance viewing such as driving, cinema etc (called 'myopia') || id:ukb-b-6353	Snoring || id:ebi-a-GCST009760	MR Egger	27	-0.151316	0.132135	0.262989
922	ebi-a-GCST009760	ukb-b-6353	Reason for glasses/contact lenses: For short-sightedness, i.e. only or mainly for distance viewing such as driving, cinema etc (called 'myopia') || id:ukb-b-6353	Snoring || id:ebi-a-GCST009760	Weighted median	27	-0.0474197	0.024079	0.0489139
923	ebi-a-GCST009760	ukb-b-6353	Reason for glasses/contact lenses: For short-sightedness, i.e. only or mainly for distance viewing such as driving, cinema etc (called 'myopia') || id:ukb-b-6353	Snoring || id:ebi-a-GCST009760	Inverse variance weighted	27	-0.0423543	0.0257836	0.100448
924	ebi-a-GCST009760	ukb-b-6353	Reason for glasses/contact lenses: For short-sightedness, i.e. only or mainly for distance viewing such as driving, cinema etc (called 'myopia') || id:ukb-b-6353	Snoring || id:ebi-a-GCST009760	Simple mode	27	-0.0239696	0.0456511	0.60399
925	ebi-a-GCST009760	ukb-b-6353	Reason for glasses/contact lenses: For short-sightedness, i.e. only or mainly for distance viewing such as driving, cinema etc (called 'myopia') || id:ukb-b-6353	Snoring || id:ebi-a-GCST009760	Weighted mode	27	-0.0317674	0.0398091	0.432102
926	ebi-a-GCST009761	ukb-b-6353	Reason for glasses/contact lenses: For short-sightedness, i.e. only or mainly for distance viewing such as driving, cinema etc (called 'myopia') || id:ukb-b-6353	Snoring || id:ebi-a-GCST009761	MR Egger	25	0.0325908	0.110819	0.771326
927	ebi-a-GCST009761	ukb-b-6353	Reason for glasses/contact lenses: For short-sightedness, i.e. only or mainly for distance viewing such as driving, cinema etc (called 'myopia') || id:ukb-b-6353	Snoring || id:ebi-a-GCST009761	Weighted median	25	-0.0612048	0.0238564	0.0103012
928	ebi-a-GCST009761	ukb-b-6353	Reason for glasses/contact lenses: For short-sightedness, i.e. only or mainly for distance viewing such as driving, cinema etc (called 'myopia') || id:ukb-b-6353	Snoring || id:ebi-a-GCST009761	Inverse variance weighted	25	-0.0497723	0.0203452	0.0144293
929	ebi-a-GCST009761	ukb-b-6353	Reason for glasses/contact lenses: For short-sightedness, i.e. only or mainly for distance viewing such as driving, cinema etc (called 'myopia') || id:ukb-b-6353	Snoring || id:ebi-a-GCST009761	Simple mode	25	-0.0660825	0.0479505	0.180874
930	ebi-a-GCST009761	ukb-b-6353	Reason for glasses/contact lenses: For short-sightedness, i.e. only or mainly for distance viewing such as driving, cinema etc (called 'myopia') || id:ukb-b-6353	Snoring || id:ebi-a-GCST009761	Weighted mode	25	-0.0604742	0.0441647	0.183588
931	ebi-a-GCST009762	ukb-b-6353	Reason for glasses/contact lenses: For short-sightedness, i.e. only or mainly for distance viewing such as driving, cinema etc (called 'myopia') || id:ukb-b-6353	Snoring || id:ebi-a-GCST009762	Inverse variance weighted	2	-0.0296499	0.0417842	0.477955
932	ebi-a-GCST009763	ukb-b-6353	Reason for glasses/contact lenses: For short-sightedness, i.e. only or mainly for distance viewing such as driving, cinema etc (called 'myopia') || id:ukb-b-6353	Snoring || id:ebi-a-GCST009763	MR Egger	9	0.114393	0.476129	0.817016
933	ebi-a-GCST009763	ukb-b-6353	Reason for glasses/contact lenses: For short-sightedness, i.e. only or mainly for distance viewing such as driving, cinema etc (called 'myopia') || id:ukb-b-6353	Snoring || id:ebi-a-GCST009763	Weighted median	9	-0.0571539	0.0340961	0.0936876
934	ebi-a-GCST009763	ukb-b-6353	Reason for glasses/contact lenses: For short-sightedness, i.e. only or mainly for distance viewing such as driving, cinema etc (called 'myopia') || id:ukb-b-6353	Snoring || id:ebi-a-GCST009763	Inverse variance weighted	9	-0.0322916	0.0352752	0.359972
935	ebi-a-GCST009763	ukb-b-6353	Reason for glasses/contact lenses: For short-sightedness, i.e. only or mainly for distance viewing such as driving, cinema etc (called 'myopia') || id:ukb-b-6353	Snoring || id:ebi-a-GCST009763	Simple mode	9	-0.0649413	0.0558802	0.278669
936	ebi-a-GCST009763	ukb-b-6353	Reason for glasses/contact lenses: For short-sightedness, i.e. only or mainly for distance viewing such as driving, cinema etc (called 'myopia') || id:ukb-b-6353	Snoring || id:ebi-a-GCST009763	Weighted mode	9	-0.059344	0.0545881	0.308648
937	ebi-a-GCST009979	ukb-b-6353	Reason for glasses/contact lenses: For short-sightedness, i.e. only or mainly for distance viewing such as driving, cinema etc (called 'myopia') || id:ukb-b-6353	Major depressive disorder || id:ebi-a-GCST009979	Wald ratio	1	-0.00955653	0.00816425	0.241787
938	ebi-a-GCST009982	ukb-b-6353	Reason for glasses/contact lenses: For short-sightedness, i.e. only or mainly for distance viewing such as driving, cinema etc (called 'myopia') || id:ukb-b-6353	Trauma exposure || id:ebi-a-GCST009982	MR Egger	5	-0.023862	0.056013	0.698818
939	ebi-a-GCST009982	ukb-b-6353	Reason for glasses/contact lenses: For short-sightedness, i.e. only or mainly for distance viewing such as driving, cinema etc (called 'myopia') || id:ukb-b-6353	Trauma exposure || id:ebi-a-GCST009982	Weighted median	5	-0.00735979	0.00421545	0.0808269
940	ebi-a-GCST009982	ukb-b-6353	Reason for glasses/contact lenses: For short-sightedness, i.e. only or mainly for distance viewing such as driving, cinema etc (called 'myopia') || id:ukb-b-6353	Trauma exposure || id:ebi-a-GCST009982	Inverse variance weighted	5	-0.00643465	0.00355226	0.0700754
941	ebi-a-GCST009982	ukb-b-6353	Reason for glasses/contact lenses: For short-sightedness, i.e. only or mainly for distance viewing such as driving, cinema etc (called 'myopia') || id:ukb-b-6353	Trauma exposure || id:ebi-a-GCST009982	Simple mode	5	-0.00782197	0.00540199	0.221191
942	ebi-a-GCST009982	ukb-b-6353	Reason for glasses/contact lenses: For short-sightedness, i.e. only or mainly for distance viewing such as driving, cinema etc (called 'myopia') || id:ukb-b-6353	Trauma exposure || id:ebi-a-GCST009982	Weighted mode	5	-0.00782197	0.00514217	0.20287
943	ebi-a-GCST010005	ukb-b-6353	Reason for glasses/contact lenses: For short-sightedness, i.e. only or mainly for distance viewing such as driving, cinema etc (called 'myopia') || id:ukb-b-6353	Membranous nephropathy || id:ebi-a-GCST010005	MR Egger	4	0.000739589	0.00116992	0.591906
944	ebi-a-GCST010005	ukb-b-6353	Reason for glasses/contact lenses: For short-sightedness, i.e. only or mainly for distance viewing such as driving, cinema etc (called 'myopia') || id:ukb-b-6353	Membranous nephropathy || id:ebi-a-GCST010005	Weighted median	4	0.000954577	0.000510168	0.0613307
945	ebi-a-GCST010005	ukb-b-6353	Reason for glasses/contact lenses: For short-sightedness, i.e. only or mainly for distance viewing such as driving, cinema etc (called 'myopia') || id:ukb-b-6353	Membranous nephropathy || id:ebi-a-GCST010005	Inverse variance weighted	4	0.000916641	0.000458502	0.0455856
946	ebi-a-GCST010005	ukb-b-6353	Reason for glasses/contact lenses: For short-sightedness, i.e. only or mainly for distance viewing such as driving, cinema etc (called 'myopia') || id:ukb-b-6353	Membranous nephropathy || id:ebi-a-GCST010005	Simple mode	4	0.000918781	0.000627674	0.239459
947	ebi-a-GCST010005	ukb-b-6353	Reason for glasses/contact lenses: For short-sightedness, i.e. only or mainly for distance viewing such as driving, cinema etc (called 'myopia') || id:ukb-b-6353	Membranous nephropathy || id:ebi-a-GCST010005	Weighted mode	4	0.000939982	0.00057235	0.199065
948	ebi-a-GCST010681	ukb-b-6353	Reason for glasses/contact lenses: For short-sightedness, i.e. only or mainly for distance viewing such as driving, cinema etc (called 'myopia') || id:ukb-b-6353	Type 1 diabetes || id:ebi-a-GCST010681	MR Egger	39	0.000327083	0.000591719	0.583747
949	ebi-a-GCST010681	ukb-b-6353	Reason for glasses/contact lenses: For short-sightedness, i.e. only or mainly for distance viewing such as driving, cinema etc (called 'myopia') || id:ukb-b-6353	Type 1 diabetes || id:ebi-a-GCST010681	Weighted median	39	0.000246398	0.000383592	0.520651
950	ebi-a-GCST010681	ukb-b-6353	Reason for glasses/contact lenses: For short-sightedness, i.e. only or mainly for distance viewing such as driving, cinema etc (called 'myopia') || id:ukb-b-6353	Type 1 diabetes || id:ebi-a-GCST010681	Inverse variance weighted	39	0.000364091	0.00038207	0.340619
951	ebi-a-GCST010681	ukb-b-6353	Reason for glasses/contact lenses: For short-sightedness, i.e. only or mainly for distance viewing such as driving, cinema etc (called 'myopia') || id:ukb-b-6353	Type 1 diabetes || id:ebi-a-GCST010681	Simple mode	39	7.77944e-05	0.000830725	0.925882
952	ebi-a-GCST010681	ukb-b-6353	Reason for glasses/contact lenses: For short-sightedness, i.e. only or mainly for distance viewing such as driving, cinema etc (called 'myopia') || id:ukb-b-6353	Type 1 diabetes || id:ebi-a-GCST010681	Weighted mode	39	0.000281195	0.000336204	0.40817
953	ebi-a-GCST010723	ukb-b-6353	Reason for glasses/contact lenses: For short-sightedness, i.e. only or mainly for distance viewing such as driving, cinema etc (called 'myopia') || id:ukb-b-6353	Early age-related macular degeneration || id:ebi-a-GCST010723	MR Egger	8	0.0049008	0.00209878	0.0582354
954	ebi-a-GCST010723	ukb-b-6353	Reason for glasses/contact lenses: For short-sightedness, i.e. only or mainly for distance viewing such as driving, cinema etc (called 'myopia') || id:ukb-b-6353	Early age-related macular degeneration || id:ebi-a-GCST010723	Weighted median	8	0.00329838	0.00151243	0.0291945
955	ebi-a-GCST010723	ukb-b-6353	Reason for glasses/contact lenses: For short-sightedness, i.e. only or mainly for distance viewing such as driving, cinema etc (called 'myopia') || id:ukb-b-6353	Early age-related macular degeneration || id:ebi-a-GCST010723	Inverse variance weighted	8	0.00389911	0.00113469	0.000589795
956	ebi-a-GCST010723	ukb-b-6353	Reason for glasses/contact lenses: For short-sightedness, i.e. only or mainly for distance viewing such as driving, cinema etc (called 'myopia') || id:ukb-b-6353	Early age-related macular degeneration || id:ebi-a-GCST010723	Simple mode	8	0.00337287	0.002643	0.242611
957	ebi-a-GCST010723	ukb-b-6353	Reason for glasses/contact lenses: For short-sightedness, i.e. only or mainly for distance viewing such as driving, cinema etc (called 'myopia') || id:ukb-b-6353	Early age-related macular degeneration || id:ebi-a-GCST010723	Weighted mode	8	0.0041996	0.00139359	0.0195651
958	ebi-a-GCST010776	ukb-b-6353	Reason for glasses/contact lenses: For short-sightedness, i.e. only or mainly for distance viewing such as driving, cinema etc (called 'myopia') || id:ukb-b-6353	COVID-19 (RELEASE 4) || id:ebi-a-GCST010776	MR Egger	5	0.000831188	0.00629415	0.903298
959	ebi-a-GCST010776	ukb-b-6353	Reason for glasses/contact lenses: For short-sightedness, i.e. only or mainly for distance viewing such as driving, cinema etc (called 'myopia') || id:ukb-b-6353	COVID-19 (RELEASE 4) || id:ebi-a-GCST010776	Weighted median	5	0.000104289	0.0030238	0.972487
960	ebi-a-GCST010776	ukb-b-6353	Reason for glasses/contact lenses: For short-sightedness, i.e. only or mainly for distance viewing such as driving, cinema etc (called 'myopia') || id:ukb-b-6353	COVID-19 (RELEASE 4) || id:ebi-a-GCST010776	Inverse variance weighted	5	0.00205042	0.00247806	0.407992
961	ebi-a-GCST010776	ukb-b-6353	Reason for glasses/contact lenses: For short-sightedness, i.e. only or mainly for distance viewing such as driving, cinema etc (called 'myopia') || id:ukb-b-6353	COVID-19 (RELEASE 4) || id:ebi-a-GCST010776	Simple mode	5	-0.00160516	0.00417855	0.72042
962	ebi-a-GCST010776	ukb-b-6353	Reason for glasses/contact lenses: For short-sightedness, i.e. only or mainly for distance viewing such as driving, cinema etc (called 'myopia') || id:ukb-b-6353	COVID-19 (RELEASE 4) || id:ebi-a-GCST010776	Weighted mode	5	-0.001062	0.00363543	0.784717
963	ebi-a-GCST010777	ukb-b-6353	Reason for glasses/contact lenses: For short-sightedness, i.e. only or mainly for distance viewing such as driving, cinema etc (called 'myopia') || id:ukb-b-6353	COVID-19 (hospitalized vs population) RELEASE 4 || id:ebi-a-GCST010777	Wald ratio	1	-0.00232698	0.00546874	0.670467
964	ebi-a-GCST010778	ukb-b-6353	Reason for glasses/contact lenses: For short-sightedness, i.e. only or mainly for distance viewing such as driving, cinema etc (called 'myopia') || id:ukb-b-6353	COVID-19 (covid vs lab/self reported negative) RELEASE 4 || id:ebi-a-GCST010778	Wald ratio	1	-0.00232698	0.00546874	0.670467
965	ebi-a-GCST010779	ukb-b-6353	Reason for glasses/contact lenses: For short-sightedness, i.e. only or mainly for distance viewing such as driving, cinema etc (called 'myopia') || id:ukb-b-6353	COVID-19 (hospitalized vs population) RELEASE 4 || id:ebi-a-GCST010779	MR Egger	7	0.00201518	0.00398048	0.634196
966	ebi-a-GCST010779	ukb-b-6353	Reason for glasses/contact lenses: For short-sightedness, i.e. only or mainly for distance viewing such as driving, cinema etc (called 'myopia') || id:ukb-b-6353	COVID-19 (hospitalized vs population) RELEASE 4 || id:ebi-a-GCST010779	Weighted median	7	-0.000335209	0.00158934	0.832957
967	ebi-a-GCST010779	ukb-b-6353	Reason for glasses/contact lenses: For short-sightedness, i.e. only or mainly for distance viewing such as driving, cinema etc (called 'myopia') || id:ukb-b-6353	COVID-19 (hospitalized vs population) RELEASE 4 || id:ebi-a-GCST010779	Inverse variance weighted	7	-0.000787151	0.00202924	0.698087
968	ebi-a-GCST010779	ukb-b-6353	Reason for glasses/contact lenses: For short-sightedness, i.e. only or mainly for distance viewing such as driving, cinema etc (called 'myopia') || id:ukb-b-6353	COVID-19 (hospitalized vs population) RELEASE 4 || id:ebi-a-GCST010779	Simple mode	7	-0.00101066	0.00243754	0.692834
969	ebi-a-GCST010779	ukb-b-6353	Reason for glasses/contact lenses: For short-sightedness, i.e. only or mainly for distance viewing such as driving, cinema etc (called 'myopia') || id:ukb-b-6353	COVID-19 (hospitalized vs population) RELEASE 4 || id:ebi-a-GCST010779	Weighted mode	7	-0.000321832	0.00166889	0.853445
970	ebi-a-GCST010780	ukb-b-6353	Reason for glasses/contact lenses: For short-sightedness, i.e. only or mainly for distance viewing such as driving, cinema etc (called 'myopia') || id:ukb-b-6353	COVID-19 (RELEASE 4) || id:ebi-a-GCST010780	MR Egger	3	0.00102831	0.00766649	0.915117
971	ebi-a-GCST010780	ukb-b-6353	Reason for glasses/contact lenses: For short-sightedness, i.e. only or mainly for distance viewing such as driving, cinema etc (called 'myopia') || id:ukb-b-6353	COVID-19 (RELEASE 4) || id:ebi-a-GCST010780	Weighted median	3	-0.000269156	0.00389435	0.944899
972	ebi-a-GCST010780	ukb-b-6353	Reason for glasses/contact lenses: For short-sightedness, i.e. only or mainly for distance viewing such as driving, cinema etc (called 'myopia') || id:ukb-b-6353	COVID-19 (RELEASE 4) || id:ebi-a-GCST010780	Inverse variance weighted	3	-0.000507385	0.00358243	0.887371
973	ebi-a-GCST010780	ukb-b-6353	Reason for glasses/contact lenses: For short-sightedness, i.e. only or mainly for distance viewing such as driving, cinema etc (called 'myopia') || id:ukb-b-6353	COVID-19 (RELEASE 4) || id:ebi-a-GCST010780	Simple mode	3	0.0001905	0.00472	0.971473
974	ebi-a-GCST010780	ukb-b-6353	Reason for glasses/contact lenses: For short-sightedness, i.e. only or mainly for distance viewing such as driving, cinema etc (called 'myopia') || id:ukb-b-6353	COVID-19 (RELEASE 4) || id:ebi-a-GCST010780	Weighted mode	3	-2.75222e-05	0.00427027	0.995443
975	ebi-a-GCST010782	ukb-b-6353	Reason for glasses/contact lenses: For short-sightedness, i.e. only or mainly for distance viewing such as driving, cinema etc (called 'myopia') || id:ukb-b-6353	COVID-19 (hospitalized covid vs not hospitalized covid) RELEASE 4 || id:ebi-a-GCST010782	Wald ratio	1	0.00115517	0.00271771	0.670799
976	ebi-a-GCST010783	ukb-b-6353	Reason for glasses/contact lenses: For short-sightedness, i.e. only or mainly for distance viewing such as driving, cinema etc (called 'myopia') || id:ukb-b-6353	COVID-19 (very severe respiratory confirmed vs population) RELEASE 4 || id:ebi-a-GCST010783	MR Egger	7	0.000316982	0.0023617	0.898466
977	ebi-a-GCST010783	ukb-b-6353	Reason for glasses/contact lenses: For short-sightedness, i.e. only or mainly for distance viewing such as driving, cinema etc (called 'myopia') || id:ukb-b-6353	COVID-19 (very severe respiratory confirmed vs population) RELEASE 4 || id:ebi-a-GCST010783	Weighted median	7	-0.000192596	0.00132546	0.88447
978	ebi-a-GCST010783	ukb-b-6353	Reason for glasses/contact lenses: For short-sightedness, i.e. only or mainly for distance viewing such as driving, cinema etc (called 'myopia') || id:ukb-b-6353	COVID-19 (very severe respiratory confirmed vs population) RELEASE 4 || id:ebi-a-GCST010783	Inverse variance weighted	7	0.000126413	0.00101329	0.900718
979	ebi-a-GCST010783	ukb-b-6353	Reason for glasses/contact lenses: For short-sightedness, i.e. only or mainly for distance viewing such as driving, cinema etc (called 'myopia') || id:ukb-b-6353	COVID-19 (very severe respiratory confirmed vs population) RELEASE 4 || id:ebi-a-GCST010783	Simple mode	7	-0.000502185	0.00203083	0.812935
980	ebi-a-GCST010783	ukb-b-6353	Reason for glasses/contact lenses: For short-sightedness, i.e. only or mainly for distance viewing such as driving, cinema etc (called 'myopia') || id:ukb-b-6353	COVID-19 (very severe respiratory confirmed vs population) RELEASE 4 || id:ebi-a-GCST010783	Weighted mode	7	-0.000219268	0.0016135	0.896348
981	ebi-a-GCST011071	ukb-b-6353	Reason for glasses/contact lenses: For short-sightedness, i.e. only or mainly for distance viewing such as driving, cinema etc (called 'myopia') || id:ukb-b-6353	COVID-19 (RELEASE 5) || id:ebi-a-GCST011071	MR Egger	7	-0.0117658	0.00971181	0.279833
982	ebi-a-GCST011071	ukb-b-6353	Reason for glasses/contact lenses: For short-sightedness, i.e. only or mainly for distance viewing such as driving, cinema etc (called 'myopia') || id:ukb-b-6353	COVID-19 (RELEASE 5) || id:ebi-a-GCST011071	Weighted median	7	-0.00426732	0.00399873	0.285896
983	ebi-a-GCST011071	ukb-b-6353	Reason for glasses/contact lenses: For short-sightedness, i.e. only or mainly for distance viewing such as driving, cinema etc (called 'myopia') || id:ukb-b-6353	COVID-19 (RELEASE 5) || id:ebi-a-GCST011071	Inverse variance weighted	7	-0.00356642	0.00327366	0.275964
984	ebi-a-GCST011071	ukb-b-6353	Reason for glasses/contact lenses: For short-sightedness, i.e. only or mainly for distance viewing such as driving, cinema etc (called 'myopia') || id:ukb-b-6353	COVID-19 (RELEASE 5) || id:ebi-a-GCST011071	Simple mode	7	-0.00339743	0.0055714	0.56436
985	ebi-a-GCST011071	ukb-b-6353	Reason for glasses/contact lenses: For short-sightedness, i.e. only or mainly for distance viewing such as driving, cinema etc (called 'myopia') || id:ukb-b-6353	COVID-19 (RELEASE 5) || id:ebi-a-GCST011071	Weighted mode	7	-0.00432402	0.00479132	0.401583
986	ebi-a-GCST011072	ukb-b-6353	Reason for glasses/contact lenses: For short-sightedness, i.e. only or mainly for distance viewing such as driving, cinema etc (called 'myopia') || id:ukb-b-6353	COVID-19 (RELEASE 5) || id:ebi-a-GCST011072	MR Egger	4	-0.00170083	0.0141719	0.915441
987	ebi-a-GCST011072	ukb-b-6353	Reason for glasses/contact lenses: For short-sightedness, i.e. only or mainly for distance viewing such as driving, cinema etc (called 'myopia') || id:ukb-b-6353	COVID-19 (RELEASE 5) || id:ebi-a-GCST011072	Weighted median	4	-0.00142754	0.0043717	0.744015
988	ebi-a-GCST011072	ukb-b-6353	Reason for glasses/contact lenses: For short-sightedness, i.e. only or mainly for distance viewing such as driving, cinema etc (called 'myopia') || id:ukb-b-6353	COVID-19 (RELEASE 5) || id:ebi-a-GCST011072	Inverse variance weighted	4	-0.000253692	0.00427196	0.952645
989	ebi-a-GCST011072	ukb-b-6353	Reason for glasses/contact lenses: For short-sightedness, i.e. only or mainly for distance viewing such as driving, cinema etc (called 'myopia') || id:ukb-b-6353	COVID-19 (RELEASE 5) || id:ebi-a-GCST011072	Simple mode	4	-0.00303301	0.00646105	0.670774
990	ebi-a-GCST011072	ukb-b-6353	Reason for glasses/contact lenses: For short-sightedness, i.e. only or mainly for distance viewing such as driving, cinema etc (called 'myopia') || id:ukb-b-6353	COVID-19 (RELEASE 5) || id:ebi-a-GCST011072	Weighted mode	4	-0.00193972	0.00539265	0.742903
991	ebi-a-GCST011073	ukb-b-6353	Reason for glasses/contact lenses: For short-sightedness, i.e. only or mainly for distance viewing such as driving, cinema etc (called 'myopia') || id:ukb-b-6353	COVID-19 (RELEASE 5) || id:ebi-a-GCST011073	MR Egger	7	-0.00743855	0.00929121	0.459696
992	ebi-a-GCST011073	ukb-b-6353	Reason for glasses/contact lenses: For short-sightedness, i.e. only or mainly for distance viewing such as driving, cinema etc (called 'myopia') || id:ukb-b-6353	COVID-19 (RELEASE 5) || id:ebi-a-GCST011073	Weighted median	7	-0.00501884	0.00356195	0.158831
993	ebi-a-GCST011073	ukb-b-6353	Reason for glasses/contact lenses: For short-sightedness, i.e. only or mainly for distance viewing such as driving, cinema etc (called 'myopia') || id:ukb-b-6353	COVID-19 (RELEASE 5) || id:ebi-a-GCST011073	Inverse variance weighted	7	-0.00473809	0.0029362	0.106597
994	ebi-a-GCST011073	ukb-b-6353	Reason for glasses/contact lenses: For short-sightedness, i.e. only or mainly for distance viewing such as driving, cinema etc (called 'myopia') || id:ukb-b-6353	COVID-19 (RELEASE 5) || id:ebi-a-GCST011073	Simple mode	7	-0.00511915	0.00488155	0.334721
995	ebi-a-GCST011073	ukb-b-6353	Reason for glasses/contact lenses: For short-sightedness, i.e. only or mainly for distance viewing such as driving, cinema etc (called 'myopia') || id:ukb-b-6353	COVID-19 (RELEASE 5) || id:ebi-a-GCST011073	Weighted mode	7	-0.00526763	0.00441196	0.277558
996	ebi-a-GCST011074	ukb-b-6353	Reason for glasses/contact lenses: For short-sightedness, i.e. only or mainly for distance viewing such as driving, cinema etc (called 'myopia') || id:ukb-b-6353	COVID-19 (RELEASE 5) || id:ebi-a-GCST011074	MR Egger	4	-0.00249222	0.0136142	0.871628
997	ebi-a-GCST011074	ukb-b-6353	Reason for glasses/contact lenses: For short-sightedness, i.e. only or mainly for distance viewing such as driving, cinema etc (called 'myopia') || id:ukb-b-6353	COVID-19 (RELEASE 5) || id:ebi-a-GCST011074	Weighted median	4	-0.00140339	0.00407811	0.730751
998	ebi-a-GCST011074	ukb-b-6353	Reason for glasses/contact lenses: For short-sightedness, i.e. only or mainly for distance viewing such as driving, cinema etc (called 'myopia') || id:ukb-b-6353	COVID-19 (RELEASE 5) || id:ebi-a-GCST011074	Inverse variance weighted	4	-0.000463779	0.00393559	0.906193
999	ebi-a-GCST011074	ukb-b-6353	Reason for glasses/contact lenses: For short-sightedness, i.e. only or mainly for distance viewing such as driving, cinema etc (called 'myopia') || id:ukb-b-6353	COVID-19 (RELEASE 5) || id:ebi-a-GCST011074	Simple mode	4	-0.00266182	0.00571109	0.672914
1000	ebi-a-GCST011074	ukb-b-6353	Reason for glasses/contact lenses: For short-sightedness, i.e. only or mainly for distance viewing such as driving, cinema etc (called 'myopia') || id:ukb-b-6353	COVID-19 (RELEASE 5) || id:ebi-a-GCST011074	Weighted mode	4	-0.00186423	0.00523103	0.745147
1001	ebi-a-GCST011075	ukb-b-6353	Reason for glasses/contact lenses: For short-sightedness, i.e. only or mainly for distance viewing such as driving, cinema etc (called 'myopia') || id:ukb-b-6353	COVID-19 (very severe respiratory confirmed vs population) RELEASE 5 || id:ebi-a-GCST011075	MR Egger	8	0.00142519	0.00263576	0.608179
1002	ebi-a-GCST011075	ukb-b-6353	Reason for glasses/contact lenses: For short-sightedness, i.e. only or mainly for distance viewing such as driving, cinema etc (called 'myopia') || id:ukb-b-6353	COVID-19 (very severe respiratory confirmed vs population) RELEASE 5 || id:ebi-a-GCST011075	Weighted median	8	-0.000131487	0.00130598	0.919804
1003	ebi-a-GCST011075	ukb-b-6353	Reason for glasses/contact lenses: For short-sightedness, i.e. only or mainly for distance viewing such as driving, cinema etc (called 'myopia') || id:ukb-b-6353	COVID-19 (very severe respiratory confirmed vs population) RELEASE 5 || id:ebi-a-GCST011075	Inverse variance weighted	8	0.000172018	0.00101354	0.86523
1004	ebi-a-GCST011075	ukb-b-6353	Reason for glasses/contact lenses: For short-sightedness, i.e. only or mainly for distance viewing such as driving, cinema etc (called 'myopia') || id:ukb-b-6353	COVID-19 (very severe respiratory confirmed vs population) RELEASE 5 || id:ebi-a-GCST011075	Simple mode	8	-0.000553957	0.00202189	0.792009
1005	ebi-a-GCST011075	ukb-b-6353	Reason for glasses/contact lenses: For short-sightedness, i.e. only or mainly for distance viewing such as driving, cinema etc (called 'myopia') || id:ukb-b-6353	COVID-19 (very severe respiratory confirmed vs population) RELEASE 5 || id:ebi-a-GCST011075	Weighted mode	8	-0.000375089	0.00176895	0.838117
1006	ebi-a-GCST011076	ukb-b-6353	Reason for glasses/contact lenses: For short-sightedness, i.e. only or mainly for distance viewing such as driving, cinema etc (called 'myopia') || id:ukb-b-6353	COVID-19 (very severe respiratory confirmed vs population) RELEASE 5 || id:ebi-a-GCST011076	MR Egger	7	0.000870517	0.00261839	0.753025
1007	ebi-a-GCST011076	ukb-b-6353	Reason for glasses/contact lenses: For short-sightedness, i.e. only or mainly for distance viewing such as driving, cinema etc (called 'myopia') || id:ukb-b-6353	COVID-19 (very severe respiratory confirmed vs population) RELEASE 5 || id:ebi-a-GCST011076	Weighted median	7	-7.99096e-05	0.00131996	0.951726
1008	ebi-a-GCST011076	ukb-b-6353	Reason for glasses/contact lenses: For short-sightedness, i.e. only or mainly for distance viewing such as driving, cinema etc (called 'myopia') || id:ukb-b-6353	COVID-19 (very severe respiratory confirmed vs population) RELEASE 5 || id:ebi-a-GCST011076	Inverse variance weighted	7	0.000533914	0.00107854	0.620575
1009	ebi-a-GCST011076	ukb-b-6353	Reason for glasses/contact lenses: For short-sightedness, i.e. only or mainly for distance viewing such as driving, cinema etc (called 'myopia') || id:ukb-b-6353	COVID-19 (very severe respiratory confirmed vs population) RELEASE 5 || id:ebi-a-GCST011076	Simple mode	7	-0.000644488	0.00217686	0.777161
1010	ebi-a-GCST011076	ukb-b-6353	Reason for glasses/contact lenses: For short-sightedness, i.e. only or mainly for distance viewing such as driving, cinema etc (called 'myopia') || id:ukb-b-6353	COVID-19 (very severe respiratory confirmed vs population) RELEASE 5 || id:ebi-a-GCST011076	Weighted mode	7	-0.000371977	0.00164422	0.82853
1011	ebi-a-GCST011077	ukb-b-6353	Reason for glasses/contact lenses: For short-sightedness, i.e. only or mainly for distance viewing such as driving, cinema etc (called 'myopia') || id:ukb-b-6353	COVID-19 (very severe respiratory confirmed vs population) RELEASE 5 || id:ebi-a-GCST011077	MR Egger	7	0.00142928	0.00263618	0.610976
1012	ebi-a-GCST011077	ukb-b-6353	Reason for glasses/contact lenses: For short-sightedness, i.e. only or mainly for distance viewing such as driving, cinema etc (called 'myopia') || id:ukb-b-6353	COVID-19 (very severe respiratory confirmed vs population) RELEASE 5 || id:ebi-a-GCST011077	Weighted median	7	-6.5593e-05	0.001422	0.963209
1013	ebi-a-GCST011077	ukb-b-6353	Reason for glasses/contact lenses: For short-sightedness, i.e. only or mainly for distance viewing such as driving, cinema etc (called 'myopia') || id:ukb-b-6353	COVID-19 (very severe respiratory confirmed vs population) RELEASE 5 || id:ebi-a-GCST011077	Inverse variance weighted	7	0.000329832	0.0010538	0.754285
1014	ebi-a-GCST011077	ukb-b-6353	Reason for glasses/contact lenses: For short-sightedness, i.e. only or mainly for distance viewing such as driving, cinema etc (called 'myopia') || id:ukb-b-6353	COVID-19 (very severe respiratory confirmed vs population) RELEASE 5 || id:ebi-a-GCST011077	Simple mode	7	-0.000418753	0.00205332	0.845142
1015	ebi-a-GCST011077	ukb-b-6353	Reason for glasses/contact lenses: For short-sightedness, i.e. only or mainly for distance viewing such as driving, cinema etc (called 'myopia') || id:ukb-b-6353	COVID-19 (very severe respiratory confirmed vs population) RELEASE 5 || id:ebi-a-GCST011077	Weighted mode	7	-0.000249902	0.00184031	0.896426
1016	ebi-a-GCST011078	ukb-b-6353	Reason for glasses/contact lenses: For short-sightedness, i.e. only or mainly for distance viewing such as driving, cinema etc (called 'myopia') || id:ukb-b-6353	COVID-19 (very severe respiratory confirmed vs population) RELEASE 5 || id:ebi-a-GCST011078	MR Egger	8	0.00193312	0.00262628	0.489453
1017	ebi-a-GCST011078	ukb-b-6353	Reason for glasses/contact lenses: For short-sightedness, i.e. only or mainly for distance viewing such as driving, cinema etc (called 'myopia') || id:ukb-b-6353	COVID-19 (very severe respiratory confirmed vs population) RELEASE 5 || id:ebi-a-GCST011078	Weighted median	8	-9.99826e-05	0.00127714	0.9376
1018	ebi-a-GCST011078	ukb-b-6353	Reason for glasses/contact lenses: For short-sightedness, i.e. only or mainly for distance viewing such as driving, cinema etc (called 'myopia') || id:ukb-b-6353	COVID-19 (very severe respiratory confirmed vs population) RELEASE 5 || id:ebi-a-GCST011078	Inverse variance weighted	8	6.66267e-05	0.000983683	0.945999
1019	ebi-a-GCST011078	ukb-b-6353	Reason for glasses/contact lenses: For short-sightedness, i.e. only or mainly for distance viewing such as driving, cinema etc (called 'myopia') || id:ukb-b-6353	COVID-19 (very severe respiratory confirmed vs population) RELEASE 5 || id:ebi-a-GCST011078	Simple mode	8	-0.000508544	0.00206107	0.81219
1020	ebi-a-GCST011078	ukb-b-6353	Reason for glasses/contact lenses: For short-sightedness, i.e. only or mainly for distance viewing such as driving, cinema etc (called 'myopia') || id:ukb-b-6353	COVID-19 (very severe respiratory confirmed vs population) RELEASE 5 || id:ebi-a-GCST011078	Weighted mode	8	-0.000306533	0.00175665	0.866414
1021	ebi-a-GCST011080	ukb-b-6353	Reason for glasses/contact lenses: For short-sightedness, i.e. only or mainly for distance viewing such as driving, cinema etc (called 'myopia') || id:ukb-b-6353	COVID-19 (hospitalized vs not hospitalized) RELEASE 5 || id:ebi-a-GCST011080	Wald ratio	1	-0.00187885	0.0035675	0.598431
1022	ebi-a-GCST011081	ukb-b-6353	Reason for glasses/contact lenses: For short-sightedness, i.e. only or mainly for distance viewing such as driving, cinema etc (called 'myopia') || id:ukb-b-6353	COVID-19 (hospitalized vs population) RELEASE 5 || id:ebi-a-GCST011081	MR Egger	5	0.000656188	0.00357566	0.866097
1023	ebi-a-GCST011081	ukb-b-6353	Reason for glasses/contact lenses: For short-sightedness, i.e. only or mainly for distance viewing such as driving, cinema etc (called 'myopia') || id:ukb-b-6353	COVID-19 (hospitalized vs population) RELEASE 5 || id:ebi-a-GCST011081	Weighted median	5	-0.000485639	0.00193504	0.801836
1024	ebi-a-GCST011081	ukb-b-6353	Reason for glasses/contact lenses: For short-sightedness, i.e. only or mainly for distance viewing such as driving, cinema etc (called 'myopia') || id:ukb-b-6353	COVID-19 (hospitalized vs population) RELEASE 5 || id:ebi-a-GCST011081	Inverse variance weighted	5	-1.86304e-05	0.00157542	0.990565
1025	ebi-a-GCST011081	ukb-b-6353	Reason for glasses/contact lenses: For short-sightedness, i.e. only or mainly for distance viewing such as driving, cinema etc (called 'myopia') || id:ukb-b-6353	COVID-19 (hospitalized vs population) RELEASE 5 || id:ebi-a-GCST011081	Simple mode	5	-0.00110196	0.00276688	0.710775
1026	ebi-a-GCST011081	ukb-b-6353	Reason for glasses/contact lenses: For short-sightedness, i.e. only or mainly for distance viewing such as driving, cinema etc (called 'myopia') || id:ukb-b-6353	COVID-19 (hospitalized vs population) RELEASE 5 || id:ebi-a-GCST011081	Weighted mode	5	-0.000485751	0.00209681	0.828169
1027	ebi-a-GCST011082	ukb-b-6353	Reason for glasses/contact lenses: For short-sightedness, i.e. only or mainly for distance viewing such as driving, cinema etc (called 'myopia') || id:ukb-b-6353	COVID-19 (hospitalized vs population) RELEASE 5 || id:ebi-a-GCST011082	MR Egger	5	0.000798328	0.00314734	0.816155
1028	ebi-a-GCST011082	ukb-b-6353	Reason for glasses/contact lenses: For short-sightedness, i.e. only or mainly for distance viewing such as driving, cinema etc (called 'myopia') || id:ukb-b-6353	COVID-19 (hospitalized vs population) RELEASE 5 || id:ebi-a-GCST011082	Weighted median	5	-9.47846e-05	0.00171606	0.955952
1029	ebi-a-GCST011082	ukb-b-6353	Reason for glasses/contact lenses: For short-sightedness, i.e. only or mainly for distance viewing such as driving, cinema etc (called 'myopia') || id:ukb-b-6353	COVID-19 (hospitalized vs population) RELEASE 5 || id:ebi-a-GCST011082	Inverse variance weighted	5	0.000259116	0.00147301	0.860366
1030	ebi-a-GCST011082	ukb-b-6353	Reason for glasses/contact lenses: For short-sightedness, i.e. only or mainly for distance viewing such as driving, cinema etc (called 'myopia') || id:ukb-b-6353	COVID-19 (hospitalized vs population) RELEASE 5 || id:ebi-a-GCST011082	Simple mode	5	-0.000286131	0.00263905	0.918882
1031	ebi-a-GCST011082	ukb-b-6353	Reason for glasses/contact lenses: For short-sightedness, i.e. only or mainly for distance viewing such as driving, cinema etc (called 'myopia') || id:ukb-b-6353	COVID-19 (hospitalized vs population) RELEASE 5 || id:ebi-a-GCST011082	Weighted mode	5	-0.00021509	0.00194882	0.917432
1032	ebi-a-GCST011083	ukb-b-6353	Reason for glasses/contact lenses: For short-sightedness, i.e. only or mainly for distance viewing such as driving, cinema etc (called 'myopia') || id:ukb-b-6353	COVID-19 (hospitalized vs population) RELEASE 5 || id:ebi-a-GCST011083	MR Egger	7	0.000438318	0.00326945	0.89858
1033	ebi-a-GCST011083	ukb-b-6353	Reason for glasses/contact lenses: For short-sightedness, i.e. only or mainly for distance viewing such as driving, cinema etc (called 'myopia') || id:ukb-b-6353	COVID-19 (hospitalized vs population) RELEASE 5 || id:ebi-a-GCST011083	Weighted median	7	-0.000165695	0.00163792	0.919422
1034	ebi-a-GCST011083	ukb-b-6353	Reason for glasses/contact lenses: For short-sightedness, i.e. only or mainly for distance viewing such as driving, cinema etc (called 'myopia') || id:ukb-b-6353	COVID-19 (hospitalized vs population) RELEASE 5 || id:ebi-a-GCST011083	Inverse variance weighted	7	0.000547532	0.0012638	0.664838
1035	ebi-a-GCST011083	ukb-b-6353	Reason for glasses/contact lenses: For short-sightedness, i.e. only or mainly for distance viewing such as driving, cinema etc (called 'myopia') || id:ukb-b-6353	COVID-19 (hospitalized vs population) RELEASE 5 || id:ebi-a-GCST011083	Simple mode	7	-0.000468873	0.00251617	0.858316
1036	ebi-a-GCST011083	ukb-b-6353	Reason for glasses/contact lenses: For short-sightedness, i.e. only or mainly for distance viewing such as driving, cinema etc (called 'myopia') || id:ukb-b-6353	COVID-19 (hospitalized vs population) RELEASE 5 || id:ebi-a-GCST011083	Weighted mode	7	-0.000313382	0.00198221	0.879567
1037	ebi-a-GCST011084	ukb-b-6353	Reason for glasses/contact lenses: For short-sightedness, i.e. only or mainly for distance viewing such as driving, cinema etc (called 'myopia') || id:ukb-b-6353	COVID-19 (hospitalized vs population) RELEASE 5 || id:ebi-a-GCST011084	MR Egger	9	-0.000167469	0.00523037	0.975351
1038	ebi-a-GCST011084	ukb-b-6353	Reason for glasses/contact lenses: For short-sightedness, i.e. only or mainly for distance viewing such as driving, cinema etc (called 'myopia') || id:ukb-b-6353	COVID-19 (hospitalized vs population) RELEASE 5 || id:ebi-a-GCST011084	Weighted median	9	-0.000148669	0.00190666	0.937849
1039	ebi-a-GCST011084	ukb-b-6353	Reason for glasses/contact lenses: For short-sightedness, i.e. only or mainly for distance viewing such as driving, cinema etc (called 'myopia') || id:ukb-b-6353	COVID-19 (hospitalized vs population) RELEASE 5 || id:ebi-a-GCST011084	Inverse variance weighted	9	0.0015876	0.00251976	0.528657
1040	ebi-a-GCST011084	ukb-b-6353	Reason for glasses/contact lenses: For short-sightedness, i.e. only or mainly for distance viewing such as driving, cinema etc (called 'myopia') || id:ukb-b-6353	COVID-19 (hospitalized vs population) RELEASE 5 || id:ebi-a-GCST011084	Simple mode	9	-0.000100547	0.00324532	0.976043
1041	ebi-a-GCST011084	ukb-b-6353	Reason for glasses/contact lenses: For short-sightedness, i.e. only or mainly for distance viewing such as driving, cinema etc (called 'myopia') || id:ukb-b-6353	COVID-19 (hospitalized vs population) RELEASE 5 || id:ebi-a-GCST011084	Weighted mode	9	-0.000100547	0.00203964	0.961891
1042	ebi-a-GCST011364	ukb-b-6353	Reason for glasses/contact lenses: For short-sightedness, i.e. only or mainly for distance viewing such as driving, cinema etc (called 'myopia') || id:ukb-b-6353	Myocardial infarction || id:ebi-a-GCST011364	MR Egger	29	-0.000606245	0.00329274	0.855299
1043	ebi-a-GCST011364	ukb-b-6353	Reason for glasses/contact lenses: For short-sightedness, i.e. only or mainly for distance viewing such as driving, cinema etc (called 'myopia') || id:ukb-b-6353	Myocardial infarction || id:ebi-a-GCST011364	Weighted median	29	-0.00123861	0.00181701	0.495445
1044	ebi-a-GCST011364	ukb-b-6353	Reason for glasses/contact lenses: For short-sightedness, i.e. only or mainly for distance viewing such as driving, cinema etc (called 'myopia') || id:ukb-b-6353	Myocardial infarction || id:ebi-a-GCST011364	Inverse variance weighted	29	-0.0011321	0.00153136	0.459738
1045	ebi-a-GCST011364	ukb-b-6353	Reason for glasses/contact lenses: For short-sightedness, i.e. only or mainly for distance viewing such as driving, cinema etc (called 'myopia') || id:ukb-b-6353	Myocardial infarction || id:ebi-a-GCST011364	Simple mode	29	-0.000839892	0.00286373	0.771467
1046	ebi-a-GCST011364	ukb-b-6353	Reason for glasses/contact lenses: For short-sightedness, i.e. only or mainly for distance viewing such as driving, cinema etc (called 'myopia') || id:ukb-b-6353	Myocardial infarction || id:ebi-a-GCST011364	Weighted mode	29	-0.00145911	0.00185256	0.437536
1047	ebi-a-GCST011365	ukb-b-6353	Reason for glasses/contact lenses: For short-sightedness, i.e. only or mainly for distance viewing such as driving, cinema etc (called 'myopia') || id:ukb-b-6353	Myocardial infarction || id:ebi-a-GCST011365	MR Egger	76	-0.000817654	0.00302819	0.787901
1048	ebi-a-GCST011365	ukb-b-6353	Reason for glasses/contact lenses: For short-sightedness, i.e. only or mainly for distance viewing such as driving, cinema etc (called 'myopia') || id:ukb-b-6353	Myocardial infarction || id:ebi-a-GCST011365	Weighted median	76	-0.00161085	0.00170029	0.343438
1049	ebi-a-GCST011365	ukb-b-6353	Reason for glasses/contact lenses: For short-sightedness, i.e. only or mainly for distance viewing such as driving, cinema etc (called 'myopia') || id:ukb-b-6353	Myocardial infarction || id:ebi-a-GCST011365	Inverse variance weighted	76	-0.00181755	0.00141289	0.1983
1050	ebi-a-GCST011365	ukb-b-6353	Reason for glasses/contact lenses: For short-sightedness, i.e. only or mainly for distance viewing such as driving, cinema etc (called 'myopia') || id:ukb-b-6353	Myocardial infarction || id:ebi-a-GCST011365	Simple mode	76	-0.00428889	0.00344952	0.21762
1051	ebi-a-GCST011365	ukb-b-6353	Reason for glasses/contact lenses: For short-sightedness, i.e. only or mainly for distance viewing such as driving, cinema etc (called 'myopia') || id:ukb-b-6353	Myocardial infarction || id:ebi-a-GCST011365	Weighted mode	76	-0.00216813	0.0018384	0.241983
1052	ebi-a-GCST011494	ukb-b-6353	Reason for glasses/contact lenses: For short-sightedness, i.e. only or mainly for distance viewing such as driving, cinema etc (called 'myopia') || id:ukb-b-6353	Daytime nap || id:ebi-a-GCST011494	MR Egger	97	0.0102717	0.0338789	0.762409
1053	ebi-a-GCST011494	ukb-b-6353	Reason for glasses/contact lenses: For short-sightedness, i.e. only or mainly for distance viewing such as driving, cinema etc (called 'myopia') || id:ukb-b-6353	Daytime nap || id:ebi-a-GCST011494	Weighted median	97	-0.0139505	0.0112229	0.213854
1054	ebi-a-GCST011494	ukb-b-6353	Reason for glasses/contact lenses: For short-sightedness, i.e. only or mainly for distance viewing such as driving, cinema etc (called 'myopia') || id:ukb-b-6353	Daytime nap || id:ebi-a-GCST011494	Inverse variance weighted	97	0.00656783	0.00974266	0.500228
1055	ebi-a-GCST011494	ukb-b-6353	Reason for glasses/contact lenses: For short-sightedness, i.e. only or mainly for distance viewing such as driving, cinema etc (called 'myopia') || id:ukb-b-6353	Daytime nap || id:ebi-a-GCST011494	Simple mode	97	-0.02606	0.0267514	0.332428
1056	ebi-a-GCST011494	ukb-b-6353	Reason for glasses/contact lenses: For short-sightedness, i.e. only or mainly for distance viewing such as driving, cinema etc (called 'myopia') || id:ukb-b-6353	Daytime nap || id:ebi-a-GCST011494	Weighted mode	97	-0.0247146	0.0198778	0.216775
1057	ebi-a-GCST90000025	ukb-b-6353	Reason for glasses/contact lenses: For short-sightedness, i.e. only or mainly for distance viewing such as driving, cinema etc (called 'myopia') || id:ukb-b-6353	Appendicular lean mass || id:ebi-a-GCST90000025	MR Egger	569	0.00906103	0.0039414	0.0218714
1058	ebi-a-GCST90000025	ukb-b-6353	Reason for glasses/contact lenses: For short-sightedness, i.e. only or mainly for distance viewing such as driving, cinema etc (called 'myopia') || id:ukb-b-6353	Appendicular lean mass || id:ebi-a-GCST90000025	Weighted median	569	0.00673706	0.00216306	0.00184198
1059	ebi-a-GCST90000025	ukb-b-6353	Reason for glasses/contact lenses: For short-sightedness, i.e. only or mainly for distance viewing such as driving, cinema etc (called 'myopia') || id:ukb-b-6353	Appendicular lean mass || id:ebi-a-GCST90000025	Inverse variance weighted	569	0.00746691	0.00170052	1.12855e-05
1060	ebi-a-GCST90000025	ukb-b-6353	Reason for glasses/contact lenses: For short-sightedness, i.e. only or mainly for distance viewing such as driving, cinema etc (called 'myopia') || id:ukb-b-6353	Appendicular lean mass || id:ebi-a-GCST90000025	Simple mode	569	0.00429874	0.00720859	0.551188
1061	ebi-a-GCST90000025	ukb-b-6353	Reason for glasses/contact lenses: For short-sightedness, i.e. only or mainly for distance viewing such as driving, cinema etc (called 'myopia') || id:ukb-b-6353	Appendicular lean mass || id:ebi-a-GCST90000025	Weighted mode	569	0.00619565	0.00528842	0.241869
1062	ebi-a-GCST90000026	ukb-b-6353	Reason for glasses/contact lenses: For short-sightedness, i.e. only or mainly for distance viewing such as driving, cinema etc (called 'myopia') || id:ukb-b-6353	Appendicular lean mass || id:ebi-a-GCST90000026	MR Egger	307	0.00609406	0.00473374	0.198942
1063	ebi-a-GCST90000026	ukb-b-6353	Reason for glasses/contact lenses: For short-sightedness, i.e. only or mainly for distance viewing such as driving, cinema etc (called 'myopia') || id:ukb-b-6353	Appendicular lean mass || id:ebi-a-GCST90000026	Weighted median	307	0.00590833	0.00218988	0.0069754
1064	ebi-a-GCST90000026	ukb-b-6353	Reason for glasses/contact lenses: For short-sightedness, i.e. only or mainly for distance viewing such as driving, cinema etc (called 'myopia') || id:ukb-b-6353	Appendicular lean mass || id:ebi-a-GCST90000026	Inverse variance weighted	307	0.00685306	0.001784	0.00012233
1065	ebi-a-GCST90000026	ukb-b-6353	Reason for glasses/contact lenses: For short-sightedness, i.e. only or mainly for distance viewing such as driving, cinema etc (called 'myopia') || id:ukb-b-6353	Appendicular lean mass || id:ebi-a-GCST90000026	Simple mode	307	0.00615885	0.00727331	0.397783
1066	ebi-a-GCST90000026	ukb-b-6353	Reason for glasses/contact lenses: For short-sightedness, i.e. only or mainly for distance viewing such as driving, cinema etc (called 'myopia') || id:ukb-b-6353	Appendicular lean mass || id:ebi-a-GCST90000026	Weighted mode	307	0.00729346	0.00569987	0.201661
1067	ebi-a-GCST90000027	ukb-b-6353	Reason for glasses/contact lenses: For short-sightedness, i.e. only or mainly for distance viewing such as driving, cinema etc (called 'myopia') || id:ukb-b-6353	Appendicular lean mass || id:ebi-a-GCST90000027	MR Egger	416	0.00384909	0.00455121	0.398192
1068	ebi-a-GCST90000027	ukb-b-6353	Reason for glasses/contact lenses: For short-sightedness, i.e. only or mainly for distance viewing such as driving, cinema etc (called 'myopia') || id:ukb-b-6353	Appendicular lean mass || id:ebi-a-GCST90000027	Weighted median	416	0.00366372	0.00204498	0.0732027
1069	ebi-a-GCST90000027	ukb-b-6353	Reason for glasses/contact lenses: For short-sightedness, i.e. only or mainly for distance viewing such as driving, cinema etc (called 'myopia') || id:ukb-b-6353	Appendicular lean mass || id:ebi-a-GCST90000027	Inverse variance weighted	416	0.00446112	0.00174732	0.0106765
1070	ebi-a-GCST90000027	ukb-b-6353	Reason for glasses/contact lenses: For short-sightedness, i.e. only or mainly for distance viewing such as driving, cinema etc (called 'myopia') || id:ukb-b-6353	Appendicular lean mass || id:ebi-a-GCST90000027	Simple mode	416	0.00313089	0.00730261	0.668338
1071	ebi-a-GCST90000027	ukb-b-6353	Reason for glasses/contact lenses: For short-sightedness, i.e. only or mainly for distance viewing such as driving, cinema etc (called 'myopia') || id:ukb-b-6353	Appendicular lean mass || id:ebi-a-GCST90000027	Weighted mode	416	0.00313089	0.00514212	0.542943
1072	ebi-a-GCST90000032	ukb-b-6353	Reason for glasses/contact lenses: For short-sightedness, i.e. only or mainly for distance viewing such as driving, cinema etc (called 'myopia') || id:ukb-b-6353	Myeloproliferative neoplasms || id:ebi-a-GCST90000032	MR Egger	4	0.00364347	0.00213898	0.230611
1073	ebi-a-GCST90000032	ukb-b-6353	Reason for glasses/contact lenses: For short-sightedness, i.e. only or mainly for distance viewing such as driving, cinema etc (called 'myopia') || id:ukb-b-6353	Myeloproliferative neoplasms || id:ebi-a-GCST90000032	Weighted median	4	0.000866392	0.000784054	0.269153
1074	ebi-a-GCST90000032	ukb-b-6353	Reason for glasses/contact lenses: For short-sightedness, i.e. only or mainly for distance viewing such as driving, cinema etc (called 'myopia') || id:ukb-b-6353	Myeloproliferative neoplasms || id:ebi-a-GCST90000032	Inverse variance weighted	4	0.000391852	0.000782697	0.616623
1075	ebi-a-GCST90000032	ukb-b-6353	Reason for glasses/contact lenses: For short-sightedness, i.e. only or mainly for distance viewing such as driving, cinema etc (called 'myopia') || id:ukb-b-6353	Myeloproliferative neoplasms || id:ebi-a-GCST90000032	Simple mode	4	0.00101378	0.00101713	0.392367
1076	ebi-a-GCST90000032	ukb-b-6353	Reason for glasses/contact lenses: For short-sightedness, i.e. only or mainly for distance viewing such as driving, cinema etc (called 'myopia') || id:ukb-b-6353	Myeloproliferative neoplasms || id:ebi-a-GCST90000032	Weighted mode	4	0.00100008	0.000790025	0.294923
1077	ebi-a-GCST90000045	ukb-b-6353	Reason for glasses/contact lenses: For short-sightedness, i.e. only or mainly for distance viewing such as driving, cinema etc (called 'myopia') || id:ukb-b-6353	Age at first sexual intercourse || id:ebi-a-GCST90000045	MR Egger	60	0.0145328	0.0301364	0.631455
1078	ebi-a-GCST90000045	ukb-b-6353	Reason for glasses/contact lenses: For short-sightedness, i.e. only or mainly for distance viewing such as driving, cinema etc (called 'myopia') || id:ukb-b-6353	Age at first sexual intercourse || id:ebi-a-GCST90000045	Weighted median	60	0.0217412	0.00663735	0.00105444
1079	ebi-a-GCST90000045	ukb-b-6353	Reason for glasses/contact lenses: For short-sightedness, i.e. only or mainly for distance viewing such as driving, cinema etc (called 'myopia') || id:ukb-b-6353	Age at first sexual intercourse || id:ebi-a-GCST90000045	Inverse variance weighted	60	0.0266964	0.00602046	9.23811e-06
1080	ebi-a-GCST90000045	ukb-b-6353	Reason for glasses/contact lenses: For short-sightedness, i.e. only or mainly for distance viewing such as driving, cinema etc (called 'myopia') || id:ukb-b-6353	Age at first sexual intercourse || id:ebi-a-GCST90000045	Simple mode	60	0.0115038	0.0182247	0.530336
1081	ebi-a-GCST90000045	ukb-b-6353	Reason for glasses/contact lenses: For short-sightedness, i.e. only or mainly for distance viewing such as driving, cinema etc (called 'myopia') || id:ukb-b-6353	Age at first sexual intercourse || id:ebi-a-GCST90000045	Weighted mode	60	0.017497	0.0163283	0.288273
1082	ebi-a-GCST90000046	ukb-b-6353	Reason for glasses/contact lenses: For short-sightedness, i.e. only or mainly for distance viewing such as driving, cinema etc (called 'myopia') || id:ukb-b-6353	Age at first sexual intercourse || id:ebi-a-GCST90000046	MR Egger	49	0.0929458	0.0286018	0.00213807
1083	ebi-a-GCST90000046	ukb-b-6353	Reason for glasses/contact lenses: For short-sightedness, i.e. only or mainly for distance viewing such as driving, cinema etc (called 'myopia') || id:ukb-b-6353	Age at first sexual intercourse || id:ebi-a-GCST90000046	Weighted median	49	0.0216765	0.00686968	0.00160285
1084	ebi-a-GCST90000046	ukb-b-6353	Reason for glasses/contact lenses: For short-sightedness, i.e. only or mainly for distance viewing such as driving, cinema etc (called 'myopia') || id:ukb-b-6353	Age at first sexual intercourse || id:ebi-a-GCST90000046	Inverse variance weighted	49	0.0252964	0.00643684	8.49677e-05
1085	ebi-a-GCST90000046	ukb-b-6353	Reason for glasses/contact lenses: For short-sightedness, i.e. only or mainly for distance viewing such as driving, cinema etc (called 'myopia') || id:ukb-b-6353	Age at first sexual intercourse || id:ebi-a-GCST90000046	Simple mode	49	0.0398208	0.0230394	0.0903499
1086	ebi-a-GCST90000046	ukb-b-6353	Reason for glasses/contact lenses: For short-sightedness, i.e. only or mainly for distance viewing such as driving, cinema etc (called 'myopia') || id:ukb-b-6353	Age at first sexual intercourse || id:ebi-a-GCST90000046	Weighted mode	49	0.0472479	0.0201062	0.0229376
1087	ebi-a-GCST90000047	ukb-b-6353	Reason for glasses/contact lenses: For short-sightedness, i.e. only or mainly for distance viewing such as driving, cinema etc (called 'myopia') || id:ukb-b-6353	Age at first sexual intercourse || id:ebi-a-GCST90000047	MR Egger	145	0.0375748	0.0206018	0.0702609
1088	ebi-a-GCST90000047	ukb-b-6353	Reason for glasses/contact lenses: For short-sightedness, i.e. only or mainly for distance viewing such as driving, cinema etc (called 'myopia') || id:ukb-b-6353	Age at first sexual intercourse || id:ebi-a-GCST90000047	Weighted median	145	0.0334595	0.00520984	1.34166e-10
1089	ebi-a-GCST90000047	ukb-b-6353	Reason for glasses/contact lenses: For short-sightedness, i.e. only or mainly for distance viewing such as driving, cinema etc (called 'myopia') || id:ukb-b-6353	Age at first sexual intercourse || id:ebi-a-GCST90000047	Inverse variance weighted	145	0.0384368	0.0048014	1.19142e-15
1090	ebi-a-GCST90000047	ukb-b-6353	Reason for glasses/contact lenses: For short-sightedness, i.e. only or mainly for distance viewing such as driving, cinema etc (called 'myopia') || id:ukb-b-6353	Age at first sexual intercourse || id:ebi-a-GCST90000047	Simple mode	145	0.0334478	0.0155336	0.0329643
1091	ebi-a-GCST90000047	ukb-b-6353	Reason for glasses/contact lenses: For short-sightedness, i.e. only or mainly for distance viewing such as driving, cinema etc (called 'myopia') || id:ukb-b-6353	Age at first sexual intercourse || id:ebi-a-GCST90000047	Weighted mode	145	0.0334478	0.0138429	0.0169338
1092	ebi-a-GCST90000048	ukb-b-6353	Reason for glasses/contact lenses: For short-sightedness, i.e. only or mainly for distance viewing such as driving, cinema etc (called 'myopia') || id:ukb-b-6353	Age at first birth || id:ebi-a-GCST90000048	MR Egger	54	-0.00180447	0.00842845	0.831312
1093	ebi-a-GCST90000048	ukb-b-6353	Reason for glasses/contact lenses: For short-sightedness, i.e. only or mainly for distance viewing such as driving, cinema etc (called 'myopia') || id:ukb-b-6353	Age at first birth || id:ebi-a-GCST90000048	Weighted median	54	0.00870875	0.00195025	7.98968e-06
1094	ebi-a-GCST90000048	ukb-b-6353	Reason for glasses/contact lenses: For short-sightedness, i.e. only or mainly for distance viewing such as driving, cinema etc (called 'myopia') || id:ukb-b-6353	Age at first birth || id:ebi-a-GCST90000048	Inverse variance weighted	54	0.00946301	0.00184536	2.9285e-07
1095	ebi-a-GCST90000048	ukb-b-6353	Reason for glasses/contact lenses: For short-sightedness, i.e. only or mainly for distance viewing such as driving, cinema etc (called 'myopia') || id:ukb-b-6353	Age at first birth || id:ebi-a-GCST90000048	Simple mode	54	0.00931006	0.00445253	0.0413421
1096	ebi-a-GCST90000048	ukb-b-6353	Reason for glasses/contact lenses: For short-sightedness, i.e. only or mainly for distance viewing such as driving, cinema etc (called 'myopia') || id:ukb-b-6353	Age at first birth || id:ebi-a-GCST90000048	Weighted mode	54	0.00911179	0.00378731	0.0196547
1097	ebi-a-GCST90000050	ukb-b-6353	Reason for glasses/contact lenses: For short-sightedness, i.e. only or mainly for distance viewing such as driving, cinema etc (called 'myopia') || id:ukb-b-6353	Age at first birth || id:ebi-a-GCST90000050	MR Egger	53	0.00918406	0.00807796	0.260882
1098	ebi-a-GCST90000050	ukb-b-6353	Reason for glasses/contact lenses: For short-sightedness, i.e. only or mainly for distance viewing such as driving, cinema etc (called 'myopia') || id:ukb-b-6353	Age at first birth || id:ebi-a-GCST90000050	Weighted median	53	0.00903185	0.00230255	8.76171e-05
1099	ebi-a-GCST90000050	ukb-b-6353	Reason for glasses/contact lenses: For short-sightedness, i.e. only or mainly for distance viewing such as driving, cinema etc (called 'myopia') || id:ukb-b-6353	Age at first birth || id:ebi-a-GCST90000050	Inverse variance weighted	53	0.0100231	0.00200127	5.48928e-07
1100	ebi-a-GCST90000050	ukb-b-6353	Reason for glasses/contact lenses: For short-sightedness, i.e. only or mainly for distance viewing such as driving, cinema etc (called 'myopia') || id:ukb-b-6353	Age at first birth || id:ebi-a-GCST90000050	Simple mode	53	0.0194268	0.0056785	0.00122188
1101	ebi-a-GCST90000050	ukb-b-6353	Reason for glasses/contact lenses: For short-sightedness, i.e. only or mainly for distance viewing such as driving, cinema etc (called 'myopia') || id:ukb-b-6353	Age at first birth || id:ebi-a-GCST90000050	Weighted mode	53	0.0105266	0.0041597	0.0144515
1102	ebi-a-GCST90000255	ukb-b-6353	Reason for glasses/contact lenses: For short-sightedness, i.e. only or mainly for distance viewing such as driving, cinema etc (called 'myopia') || id:ukb-b-6353	Severe COVID-19 infection with respiratory failure (analysis I) || id:ebi-a-GCST90000255	Wald ratio	1	-0.00162709	0.00211974	0.442731
1103	ebi-a-GCST90000287	ukb-b-6353	Reason for glasses/contact lenses: For short-sightedness, i.e. only or mainly for distance viewing such as driving, cinema etc (called 'myopia') || id:ukb-b-6353	Myocardial fractal dimension (slice 1) || id:ebi-a-GCST90000287	Wald ratio	1	-0.115827	0.167378	0.488934
1104	ebi-a-GCST90000288	ukb-b-6353	Reason for glasses/contact lenses: For short-sightedness, i.e. only or mainly for distance viewing such as driving, cinema etc (called 'myopia') || id:ukb-b-6353	Myocardial fractal dimension (slice 2) || id:ebi-a-GCST90000288	Inverse variance weighted	2	0.115115	0.113575	0.310794
1105	ebi-a-GCST90000289	ukb-b-6353	Reason for glasses/contact lenses: For short-sightedness, i.e. only or mainly for distance viewing such as driving, cinema etc (called 'myopia') || id:ukb-b-6353	Myocardial fractal dimension (slice 3) || id:ebi-a-GCST90000289	MR Egger	5	-0.244091	0.262764	0.421442
1106	ebi-a-GCST90000289	ukb-b-6353	Reason for glasses/contact lenses: For short-sightedness, i.e. only or mainly for distance viewing such as driving, cinema etc (called 'myopia') || id:ukb-b-6353	Myocardial fractal dimension (slice 3) || id:ebi-a-GCST90000289	Weighted median	5	-0.0547716	0.0910292	0.547379
1107	ebi-a-GCST90000289	ukb-b-6353	Reason for glasses/contact lenses: For short-sightedness, i.e. only or mainly for distance viewing such as driving, cinema etc (called 'myopia') || id:ukb-b-6353	Myocardial fractal dimension (slice 3) || id:ebi-a-GCST90000289	Inverse variance weighted	5	0.0526285	0.0815427	0.518661
1108	ebi-a-GCST90000289	ukb-b-6353	Reason for glasses/contact lenses: For short-sightedness, i.e. only or mainly for distance viewing such as driving, cinema etc (called 'myopia') || id:ukb-b-6353	Myocardial fractal dimension (slice 3) || id:ebi-a-GCST90000289	Simple mode	5	-0.0561419	0.137294	0.703547
1109	ebi-a-GCST90000289	ukb-b-6353	Reason for glasses/contact lenses: For short-sightedness, i.e. only or mainly for distance viewing such as driving, cinema etc (called 'myopia') || id:ukb-b-6353	Myocardial fractal dimension (slice 3) || id:ebi-a-GCST90000289	Weighted mode	5	-0.0571514	0.117473	0.65206
1110	ebi-a-GCST90000290	ukb-b-6353	Reason for glasses/contact lenses: For short-sightedness, i.e. only or mainly for distance viewing such as driving, cinema etc (called 'myopia') || id:ukb-b-6353	Myocardial fractal dimension (slice 4) || id:ebi-a-GCST90000290	MR Egger	8	0.0420771	0.654241	0.950809
1111	ebi-a-GCST90000290	ukb-b-6353	Reason for glasses/contact lenses: For short-sightedness, i.e. only or mainly for distance viewing such as driving, cinema etc (called 'myopia') || id:ukb-b-6353	Myocardial fractal dimension (slice 4) || id:ebi-a-GCST90000290	Weighted median	8	-0.0706622	0.127673	0.579946
1112	ebi-a-GCST90000290	ukb-b-6353	Reason for glasses/contact lenses: For short-sightedness, i.e. only or mainly for distance viewing such as driving, cinema etc (called 'myopia') || id:ukb-b-6353	Myocardial fractal dimension (slice 4) || id:ebi-a-GCST90000290	Inverse variance weighted	8	-0.0397942	0.0961529	0.678974
1113	ebi-a-GCST90000290	ukb-b-6353	Reason for glasses/contact lenses: For short-sightedness, i.e. only or mainly for distance viewing such as driving, cinema etc (called 'myopia') || id:ukb-b-6353	Myocardial fractal dimension (slice 4) || id:ebi-a-GCST90000290	Simple mode	8	-0.0727263	0.183727	0.704011
1114	ebi-a-GCST90000290	ukb-b-6353	Reason for glasses/contact lenses: For short-sightedness, i.e. only or mainly for distance viewing such as driving, cinema etc (called 'myopia') || id:ukb-b-6353	Myocardial fractal dimension (slice 4) || id:ebi-a-GCST90000290	Weighted mode	8	-0.075962	0.172691	0.67329
1115	ebi-a-GCST90000291	ukb-b-6353	Reason for glasses/contact lenses: For short-sightedness, i.e. only or mainly for distance viewing such as driving, cinema etc (called 'myopia') || id:ukb-b-6353	Myocardial fractal dimension (slice 5) || id:ebi-a-GCST90000291	MR Egger	6	2.79915	2.02643	0.239327
1116	ebi-a-GCST90000291	ukb-b-6353	Reason for glasses/contact lenses: For short-sightedness, i.e. only or mainly for distance viewing such as driving, cinema etc (called 'myopia') || id:ukb-b-6353	Myocardial fractal dimension (slice 5) || id:ebi-a-GCST90000291	Weighted median	6	0.126125	0.133663	0.345374
1117	ebi-a-GCST90000291	ukb-b-6353	Reason for glasses/contact lenses: For short-sightedness, i.e. only or mainly for distance viewing such as driving, cinema etc (called 'myopia') || id:ukb-b-6353	Myocardial fractal dimension (slice 5) || id:ebi-a-GCST90000291	Inverse variance weighted	6	0.0675916	0.143388	0.637361
1118	ebi-a-GCST90000291	ukb-b-6353	Reason for glasses/contact lenses: For short-sightedness, i.e. only or mainly for distance viewing such as driving, cinema etc (called 'myopia') || id:ukb-b-6353	Myocardial fractal dimension (slice 5) || id:ebi-a-GCST90000291	Simple mode	6	0.281353	0.225485	0.267366
1119	ebi-a-GCST90000291	ukb-b-6353	Reason for glasses/contact lenses: For short-sightedness, i.e. only or mainly for distance viewing such as driving, cinema etc (called 'myopia') || id:ukb-b-6353	Myocardial fractal dimension (slice 5) || id:ebi-a-GCST90000291	Weighted mode	6	0.289697	0.220121	0.245252
1120	ebi-a-GCST90000292	ukb-b-6353	Reason for glasses/contact lenses: For short-sightedness, i.e. only or mainly for distance viewing such as driving, cinema etc (called 'myopia') || id:ukb-b-6353	Myocardial fractal dimension (slice 6) || id:ebi-a-GCST90000292	MR Egger	6	-0.0880193	0.763331	0.913757
1121	ebi-a-GCST90000292	ukb-b-6353	Reason for glasses/contact lenses: For short-sightedness, i.e. only or mainly for distance viewing such as driving, cinema etc (called 'myopia') || id:ukb-b-6353	Myocardial fractal dimension (slice 6) || id:ebi-a-GCST90000292	Weighted median	6	0.00416123	0.0977073	0.966029
1122	ebi-a-GCST90000292	ukb-b-6353	Reason for glasses/contact lenses: For short-sightedness, i.e. only or mainly for distance viewing such as driving, cinema etc (called 'myopia') || id:ukb-b-6353	Myocardial fractal dimension (slice 6) || id:ebi-a-GCST90000292	Inverse variance weighted	6	0.0255307	0.110452	0.8172
1123	ebi-a-GCST90000292	ukb-b-6353	Reason for glasses/contact lenses: For short-sightedness, i.e. only or mainly for distance viewing such as driving, cinema etc (called 'myopia') || id:ukb-b-6353	Myocardial fractal dimension (slice 6) || id:ebi-a-GCST90000292	Simple mode	6	0.00771657	0.16103	0.963635
1124	ebi-a-GCST90000292	ukb-b-6353	Reason for glasses/contact lenses: For short-sightedness, i.e. only or mainly for distance viewing such as driving, cinema etc (called 'myopia') || id:ukb-b-6353	Myocardial fractal dimension (slice 6) || id:ebi-a-GCST90000292	Weighted mode	6	-0.0250486	0.126395	0.850712
1125	ebi-a-GCST90000293	ukb-b-6353	Reason for glasses/contact lenses: For short-sightedness, i.e. only or mainly for distance viewing such as driving, cinema etc (called 'myopia') || id:ukb-b-6353	Myocardial fractal dimension (slice 7) || id:ebi-a-GCST90000293	MR Egger	3	-0.645057	1.95131	0.796748
1126	ebi-a-GCST90000293	ukb-b-6353	Reason for glasses/contact lenses: For short-sightedness, i.e. only or mainly for distance viewing such as driving, cinema etc (called 'myopia') || id:ukb-b-6353	Myocardial fractal dimension (slice 7) || id:ebi-a-GCST90000293	Weighted median	3	-0.0562402	0.0984718	0.567912
1127	ebi-a-GCST90000293	ukb-b-6353	Reason for glasses/contact lenses: For short-sightedness, i.e. only or mainly for distance viewing such as driving, cinema etc (called 'myopia') || id:ukb-b-6353	Myocardial fractal dimension (slice 7) || id:ebi-a-GCST90000293	Inverse variance weighted	3	-0.0359671	0.08508	0.672482
1128	ebi-a-GCST90000293	ukb-b-6353	Reason for glasses/contact lenses: For short-sightedness, i.e. only or mainly for distance viewing such as driving, cinema etc (called 'myopia') || id:ukb-b-6353	Myocardial fractal dimension (slice 7) || id:ebi-a-GCST90000293	Simple mode	3	-0.10581	0.133029	0.509788
1129	ebi-a-GCST90000293	ukb-b-6353	Reason for glasses/contact lenses: For short-sightedness, i.e. only or mainly for distance viewing such as driving, cinema etc (called 'myopia') || id:ukb-b-6353	Myocardial fractal dimension (slice 7) || id:ebi-a-GCST90000293	Weighted mode	3	-0.078859	0.125039	0.592711
1130	ebi-a-GCST90000294	ukb-b-6353	Reason for glasses/contact lenses: For short-sightedness, i.e. only or mainly for distance viewing such as driving, cinema etc (called 'myopia') || id:ukb-b-6353	Myocardial fractal dimension (slice 8) || id:ebi-a-GCST90000294	MR Egger	4	1.23565	1.76989	0.557334
1131	ebi-a-GCST90000294	ukb-b-6353	Reason for glasses/contact lenses: For short-sightedness, i.e. only or mainly for distance viewing such as driving, cinema etc (called 'myopia') || id:ukb-b-6353	Myocardial fractal dimension (slice 8) || id:ebi-a-GCST90000294	Weighted median	4	-0.130313	0.116601	0.263739
1132	ebi-a-GCST90000294	ukb-b-6353	Reason for glasses/contact lenses: For short-sightedness, i.e. only or mainly for distance viewing such as driving, cinema etc (called 'myopia') || id:ukb-b-6353	Myocardial fractal dimension (slice 8) || id:ebi-a-GCST90000294	Inverse variance weighted	4	-0.160853	0.0972425	0.0980991
1133	ebi-a-GCST90000294	ukb-b-6353	Reason for glasses/contact lenses: For short-sightedness, i.e. only or mainly for distance viewing such as driving, cinema etc (called 'myopia') || id:ukb-b-6353	Myocardial fractal dimension (slice 8) || id:ebi-a-GCST90000294	Simple mode	4	-0.092336	0.170486	0.625727
1134	ebi-a-GCST90000294	ukb-b-6353	Reason for glasses/contact lenses: For short-sightedness, i.e. only or mainly for distance viewing such as driving, cinema etc (called 'myopia') || id:ukb-b-6353	Myocardial fractal dimension (slice 8) || id:ebi-a-GCST90000294	Weighted mode	4	-0.105814	0.149418	0.5299
1135	ebi-a-GCST90000512	ukb-b-6353	Reason for glasses/contact lenses: For short-sightedness, i.e. only or mainly for distance viewing such as driving, cinema etc (called 'myopia') || id:ukb-b-6353	Frozen shoulder || id:ebi-a-GCST90000512	MR Egger	3	0.00393545	0.00921788	0.743118
1136	ebi-a-GCST90000512	ukb-b-6353	Reason for glasses/contact lenses: For short-sightedness, i.e. only or mainly for distance viewing such as driving, cinema etc (called 'myopia') || id:ukb-b-6353	Frozen shoulder || id:ebi-a-GCST90000512	Weighted median	3	-0.00148417	0.00317339	0.640005
1137	ebi-a-GCST90000512	ukb-b-6353	Reason for glasses/contact lenses: For short-sightedness, i.e. only or mainly for distance viewing such as driving, cinema etc (called 'myopia') || id:ukb-b-6353	Frozen shoulder || id:ebi-a-GCST90000512	Inverse variance weighted	3	-0.000357929	0.00295514	0.903595
1138	ebi-a-GCST90000512	ukb-b-6353	Reason for glasses/contact lenses: For short-sightedness, i.e. only or mainly for distance viewing such as driving, cinema etc (called 'myopia') || id:ukb-b-6353	Frozen shoulder || id:ebi-a-GCST90000512	Simple mode	3	-0.00145464	0.00429107	0.766899
1139	ebi-a-GCST90000512	ukb-b-6353	Reason for glasses/contact lenses: For short-sightedness, i.e. only or mainly for distance viewing such as driving, cinema etc (called 'myopia') || id:ukb-b-6353	Frozen shoulder || id:ebi-a-GCST90000512	Weighted mode	3	-0.00155235	0.0032969	0.684106
1140	ebi-a-GCST90000513	ukb-b-6353	Reason for glasses/contact lenses: For short-sightedness, i.e. only or mainly for distance viewing such as driving, cinema etc (called 'myopia') || id:ukb-b-6353	Frozen shoulder || id:ebi-a-GCST90000513	MR Egger	3	0.00121823	0.00742356	0.896452
1141	ebi-a-GCST90000513	ukb-b-6353	Reason for glasses/contact lenses: For short-sightedness, i.e. only or mainly for distance viewing such as driving, cinema etc (called 'myopia') || id:ukb-b-6353	Frozen shoulder || id:ebi-a-GCST90000513	Weighted median	3	0.00151577	0.00298156	0.611187
1142	ebi-a-GCST90000513	ukb-b-6353	Reason for glasses/contact lenses: For short-sightedness, i.e. only or mainly for distance viewing such as driving, cinema etc (called 'myopia') || id:ukb-b-6353	Frozen shoulder || id:ebi-a-GCST90000513	Inverse variance weighted	3	0.00156437	0.002843	0.582145
1143	ebi-a-GCST90000513	ukb-b-6353	Reason for glasses/contact lenses: For short-sightedness, i.e. only or mainly for distance viewing such as driving, cinema etc (called 'myopia') || id:ukb-b-6353	Frozen shoulder || id:ebi-a-GCST90000513	Simple mode	3	0.00142476	0.00409342	0.761016
1144	ebi-a-GCST90000513	ukb-b-6353	Reason for glasses/contact lenses: For short-sightedness, i.e. only or mainly for distance viewing such as driving, cinema etc (called 'myopia') || id:ukb-b-6353	Frozen shoulder || id:ebi-a-GCST90000513	Weighted mode	3	0.00149439	0.00337095	0.700881
1145	ebi-a-GCST90000514	ukb-b-6353	Reason for glasses/contact lenses: For short-sightedness, i.e. only or mainly for distance viewing such as driving, cinema etc (called 'myopia') || id:ukb-b-6353	Gastroesophageal reflux disease || id:ebi-a-GCST90000514	MR Egger	76	-0.0336985	0.0141604	0.0199013
1146	ebi-a-GCST90000514	ukb-b-6353	Reason for glasses/contact lenses: For short-sightedness, i.e. only or mainly for distance viewing such as driving, cinema etc (called 'myopia') || id:ukb-b-6353	Gastroesophageal reflux disease || id:ebi-a-GCST90000514	Weighted median	76	-0.0212254	0.00314948	1.59119e-11
1147	ebi-a-GCST90000514	ukb-b-6353	Reason for glasses/contact lenses: For short-sightedness, i.e. only or mainly for distance viewing such as driving, cinema etc (called 'myopia') || id:ukb-b-6353	Gastroesophageal reflux disease || id:ebi-a-GCST90000514	Inverse variance weighted	76	-0.0216791	0.00251913	7.57983e-18
1148	ebi-a-GCST90000514	ukb-b-6353	Reason for glasses/contact lenses: For short-sightedness, i.e. only or mainly for distance viewing such as driving, cinema etc (called 'myopia') || id:ukb-b-6353	Gastroesophageal reflux disease || id:ebi-a-GCST90000514	Simple mode	76	-0.0214109	0.00891795	0.0188352
1149	ebi-a-GCST90000514	ukb-b-6353	Reason for glasses/contact lenses: For short-sightedness, i.e. only or mainly for distance viewing such as driving, cinema etc (called 'myopia') || id:ukb-b-6353	Gastroesophageal reflux disease || id:ebi-a-GCST90000514	Weighted mode	76	-0.0211383	0.00774849	0.00793104
1150	ebi-a-GCST90000515	ukb-b-6353	Reason for glasses/contact lenses: For short-sightedness, i.e. only or mainly for distance viewing such as driving, cinema etc (called 'myopia') || id:ukb-b-6353	Barrett's esophagus || id:ebi-a-GCST90000515	MR Egger	16	0.00513409	0.0169556	0.766497
1151	ebi-a-GCST90000515	ukb-b-6353	Reason for glasses/contact lenses: For short-sightedness, i.e. only or mainly for distance viewing such as driving, cinema etc (called 'myopia') || id:ukb-b-6353	Barrett's esophagus || id:ebi-a-GCST90000515	Weighted median	16	-0.0022026	0.00234387	0.347355
1152	ebi-a-GCST90000515	ukb-b-6353	Reason for glasses/contact lenses: For short-sightedness, i.e. only or mainly for distance viewing such as driving, cinema etc (called 'myopia') || id:ukb-b-6353	Barrett's esophagus || id:ebi-a-GCST90000515	Inverse variance weighted	16	-0.002816	0.00263474	0.285161
1153	ebi-a-GCST90000515	ukb-b-6353	Reason for glasses/contact lenses: For short-sightedness, i.e. only or mainly for distance viewing such as driving, cinema etc (called 'myopia') || id:ukb-b-6353	Barrett's esophagus || id:ebi-a-GCST90000515	Simple mode	16	0.00152128	0.00479417	0.755375
1154	ebi-a-GCST90000515	ukb-b-6353	Reason for glasses/contact lenses: For short-sightedness, i.e. only or mainly for distance viewing such as driving, cinema etc (called 'myopia') || id:ukb-b-6353	Barrett's esophagus || id:ebi-a-GCST90000515	Weighted mode	16	0.0016602	0.00480899	0.734716
1155	ebi-a-GCST90000529	ukb-b-6353	Reason for glasses/contact lenses: For short-sightedness, i.e. only or mainly for distance viewing such as driving, cinema etc (called 'myopia') || id:ukb-b-6353	Type 1 diabetes || id:ebi-a-GCST90000529	MR Egger	30	0.000377785	0.000369642	0.315516
1156	ebi-a-GCST90000529	ukb-b-6353	Reason for glasses/contact lenses: For short-sightedness, i.e. only or mainly for distance viewing such as driving, cinema etc (called 'myopia') || id:ukb-b-6353	Type 1 diabetes || id:ebi-a-GCST90000529	Weighted median	30	8.64989e-05	0.000332762	0.794909
1157	ebi-a-GCST90000529	ukb-b-6353	Reason for glasses/contact lenses: For short-sightedness, i.e. only or mainly for distance viewing such as driving, cinema etc (called 'myopia') || id:ukb-b-6353	Type 1 diabetes || id:ebi-a-GCST90000529	Inverse variance weighted	30	3.10906e-05	0.000285655	0.913329
1158	ebi-a-GCST90000529	ukb-b-6353	Reason for glasses/contact lenses: For short-sightedness, i.e. only or mainly for distance viewing such as driving, cinema etc (called 'myopia') || id:ukb-b-6353	Type 1 diabetes || id:ebi-a-GCST90000529	Simple mode	30	0.00168349	0.000831874	0.0522983
1159	ebi-a-GCST90000529	ukb-b-6353	Reason for glasses/contact lenses: For short-sightedness, i.e. only or mainly for distance viewing such as driving, cinema etc (called 'myopia') || id:ukb-b-6353	Type 1 diabetes || id:ebi-a-GCST90000529	Weighted mode	30	9.72252e-05	0.000287242	0.737441
1160	ebi-a-GCST90000614	ukb-b-6353	Reason for glasses/contact lenses: For short-sightedness, i.e. only or mainly for distance viewing such as driving, cinema etc (called 'myopia') || id:ukb-b-6353	Serum 25-Hydroxyvitamin D levels || id:ebi-a-GCST90000614	MR Egger	103	0.00064264	0.00461582	0.889549
1161	ebi-a-GCST90000614	ukb-b-6353	Reason for glasses/contact lenses: For short-sightedness, i.e. only or mainly for distance viewing such as driving, cinema etc (called 'myopia') || id:ukb-b-6353	Serum 25-Hydroxyvitamin D levels || id:ebi-a-GCST90000614	Weighted median	103	-0.00178834	0.00416109	0.667358
1162	ebi-a-GCST90000614	ukb-b-6353	Reason for glasses/contact lenses: For short-sightedness, i.e. only or mainly for distance viewing such as driving, cinema etc (called 'myopia') || id:ukb-b-6353	Serum 25-Hydroxyvitamin D levels || id:ebi-a-GCST90000614	Inverse variance weighted	103	-0.00166418	0.00284616	0.558743
1163	ebi-a-GCST90000614	ukb-b-6353	Reason for glasses/contact lenses: For short-sightedness, i.e. only or mainly for distance viewing such as driving, cinema etc (called 'myopia') || id:ukb-b-6353	Serum 25-Hydroxyvitamin D levels || id:ebi-a-GCST90000614	Simple mode	103	0.00450115	0.0080498	0.577276
1164	ebi-a-GCST90000614	ukb-b-6353	Reason for glasses/contact lenses: For short-sightedness, i.e. only or mainly for distance viewing such as driving, cinema etc (called 'myopia') || id:ukb-b-6353	Serum 25-Hydroxyvitamin D levels || id:ebi-a-GCST90000614	Weighted mode	103	-1.54855e-06	0.00389261	0.999683
1165	ebi-a-GCST90000615	ukb-b-6353	Reason for glasses/contact lenses: For short-sightedness, i.e. only or mainly for distance viewing such as driving, cinema etc (called 'myopia') || id:ukb-b-6353	Serum 25-Hydroxyvitamin D levels || id:ebi-a-GCST90000615	MR Egger	105	0.000588751	0.00284062	0.836215
1166	ebi-a-GCST90000615	ukb-b-6353	Reason for glasses/contact lenses: For short-sightedness, i.e. only or mainly for distance viewing such as driving, cinema etc (called 'myopia') || id:ukb-b-6353	Serum 25-Hydroxyvitamin D levels || id:ebi-a-GCST90000615	Weighted median	105	-0.00308502	0.0027355	0.259416
1167	ebi-a-GCST90000615	ukb-b-6353	Reason for glasses/contact lenses: For short-sightedness, i.e. only or mainly for distance viewing such as driving, cinema etc (called 'myopia') || id:ukb-b-6353	Serum 25-Hydroxyvitamin D levels || id:ebi-a-GCST90000615	Inverse variance weighted	105	-0.000846645	0.00218258	0.698083
1168	ebi-a-GCST90000615	ukb-b-6353	Reason for glasses/contact lenses: For short-sightedness, i.e. only or mainly for distance viewing such as driving, cinema etc (called 'myopia') || id:ukb-b-6353	Serum 25-Hydroxyvitamin D levels || id:ebi-a-GCST90000615	Simple mode	105	0.0150827	0.00806455	0.0642621
1169	ebi-a-GCST90000615	ukb-b-6353	Reason for glasses/contact lenses: For short-sightedness, i.e. only or mainly for distance viewing such as driving, cinema etc (called 'myopia') || id:ukb-b-6353	Serum 25-Hydroxyvitamin D levels || id:ebi-a-GCST90000615	Weighted mode	105	-0.00105583	0.00231608	0.649435
1170	ebi-a-GCST90000616	ukb-b-6353	Reason for glasses/contact lenses: For short-sightedness, i.e. only or mainly for distance viewing such as driving, cinema etc (called 'myopia') || id:ukb-b-6353	Serum 25-Hydroxyvitamin D levels || id:ebi-a-GCST90000616	MR Egger	108	0.000739433	0.00293825	0.801793
1171	ebi-a-GCST90000616	ukb-b-6353	Reason for glasses/contact lenses: For short-sightedness, i.e. only or mainly for distance viewing such as driving, cinema etc (called 'myopia') || id:ukb-b-6353	Serum 25-Hydroxyvitamin D levels || id:ebi-a-GCST90000616	Weighted median	108	-0.00315538	0.00271801	0.245676
1172	ebi-a-GCST90000616	ukb-b-6353	Reason for glasses/contact lenses: For short-sightedness, i.e. only or mainly for distance viewing such as driving, cinema etc (called 'myopia') || id:ukb-b-6353	Serum 25-Hydroxyvitamin D levels || id:ebi-a-GCST90000616	Inverse variance weighted	108	-0.0012607	0.00226784	0.578277
1173	ebi-a-GCST90000616	ukb-b-6353	Reason for glasses/contact lenses: For short-sightedness, i.e. only or mainly for distance viewing such as driving, cinema etc (called 'myopia') || id:ukb-b-6353	Serum 25-Hydroxyvitamin D levels || id:ebi-a-GCST90000616	Simple mode	108	0.00928208	0.00815388	0.257511
1174	ebi-a-GCST90000616	ukb-b-6353	Reason for glasses/contact lenses: For short-sightedness, i.e. only or mainly for distance viewing such as driving, cinema etc (called 'myopia') || id:ukb-b-6353	Serum 25-Hydroxyvitamin D levels || id:ebi-a-GCST90000616	Weighted mode	108	-0.00114418	0.00254616	0.654072
1175	ebi-a-GCST90000617	ukb-b-6353	Reason for glasses/contact lenses: For short-sightedness, i.e. only or mainly for distance viewing such as driving, cinema etc (called 'myopia') || id:ukb-b-6353	Serum 25-Hydroxyvitamin D levels || id:ebi-a-GCST90000617	MR Egger	103	0.00406563	0.00481458	0.400419
1176	ebi-a-GCST90000617	ukb-b-6353	Reason for glasses/contact lenses: For short-sightedness, i.e. only or mainly for distance viewing such as driving, cinema etc (called 'myopia') || id:ukb-b-6353	Serum 25-Hydroxyvitamin D levels || id:ebi-a-GCST90000617	Weighted median	103	0.000431854	0.00463611	0.925784
1177	ebi-a-GCST90000617	ukb-b-6353	Reason for glasses/contact lenses: For short-sightedness, i.e. only or mainly for distance viewing such as driving, cinema etc (called 'myopia') || id:ukb-b-6353	Serum 25-Hydroxyvitamin D levels || id:ebi-a-GCST90000617	Inverse variance weighted	103	-0.00127447	0.00308312	0.679335
1178	ebi-a-GCST90000617	ukb-b-6353	Reason for glasses/contact lenses: For short-sightedness, i.e. only or mainly for distance viewing such as driving, cinema etc (called 'myopia') || id:ukb-b-6353	Serum 25-Hydroxyvitamin D levels || id:ebi-a-GCST90000617	Simple mode	103	0.0100186	0.00914173	0.275696
1179	ebi-a-GCST90000617	ukb-b-6353	Reason for glasses/contact lenses: For short-sightedness, i.e. only or mainly for distance viewing such as driving, cinema etc (called 'myopia') || id:ukb-b-6353	Serum 25-Hydroxyvitamin D levels || id:ebi-a-GCST90000617	Weighted mode	103	0.00121971	0.00431973	0.778241
1180	ebi-a-GCST90000618	ukb-b-6353	Reason for glasses/contact lenses: For short-sightedness, i.e. only or mainly for distance viewing such as driving, cinema etc (called 'myopia') || id:ukb-b-6353	Serum 25-Hydroxyvitamin D levels || id:ebi-a-GCST90000618	MR Egger	114	0.00452645	0.00500582	0.367811
1181	ebi-a-GCST90000618	ukb-b-6353	Reason for glasses/contact lenses: For short-sightedness, i.e. only or mainly for distance viewing such as driving, cinema etc (called 'myopia') || id:ukb-b-6353	Serum 25-Hydroxyvitamin D levels || id:ebi-a-GCST90000618	Weighted median	114	-0.00180699	0.00405503	0.655874
1182	ebi-a-GCST90000618	ukb-b-6353	Reason for glasses/contact lenses: For short-sightedness, i.e. only or mainly for distance viewing such as driving, cinema etc (called 'myopia') || id:ukb-b-6353	Serum 25-Hydroxyvitamin D levels || id:ebi-a-GCST90000618	Inverse variance weighted	114	-0.00420106	0.00324567	0.195541
1183	ebi-a-GCST90000618	ukb-b-6353	Reason for glasses/contact lenses: For short-sightedness, i.e. only or mainly for distance viewing such as driving, cinema etc (called 'myopia') || id:ukb-b-6353	Serum 25-Hydroxyvitamin D levels || id:ebi-a-GCST90000618	Simple mode	114	-0.000860565	0.00911257	0.924929
1184	ebi-a-GCST90000618	ukb-b-6353	Reason for glasses/contact lenses: For short-sightedness, i.e. only or mainly for distance viewing such as driving, cinema etc (called 'myopia') || id:ukb-b-6353	Serum 25-Hydroxyvitamin D levels || id:ebi-a-GCST90000618	Weighted mode	114	-0.00159551	0.00379278	0.674795
1185	ebi-a-GCST90001390	ukb-b-6353	Reason for glasses/contact lenses: For short-sightedness, i.e. only or mainly for distance viewing such as driving, cinema etc (called 'myopia') || id:ukb-b-6353	Dementia with Lewy bodies || id:ebi-a-GCST90001390	MR Egger	5	-0.000169182	0.00194966	0.936318
1186	ebi-a-GCST90001390	ukb-b-6353	Reason for glasses/contact lenses: For short-sightedness, i.e. only or mainly for distance viewing such as driving, cinema etc (called 'myopia') || id:ukb-b-6353	Dementia with Lewy bodies || id:ebi-a-GCST90001390	Weighted median	5	-0.00185178	0.000916164	0.0432553
1187	ebi-a-GCST90001390	ukb-b-6353	Reason for glasses/contact lenses: For short-sightedness, i.e. only or mainly for distance viewing such as driving, cinema etc (called 'myopia') || id:ukb-b-6353	Dementia with Lewy bodies || id:ebi-a-GCST90001390	Inverse variance weighted	5	-0.00147903	0.0011186	0.186095
1188	ebi-a-GCST90001390	ukb-b-6353	Reason for glasses/contact lenses: For short-sightedness, i.e. only or mainly for distance viewing such as driving, cinema etc (called 'myopia') || id:ukb-b-6353	Dementia with Lewy bodies || id:ebi-a-GCST90001390	Simple mode	5	-0.00211832	0.00144896	0.217565
1189	ebi-a-GCST90001390	ukb-b-6353	Reason for glasses/contact lenses: For short-sightedness, i.e. only or mainly for distance viewing such as driving, cinema etc (called 'myopia') || id:ukb-b-6353	Dementia with Lewy bodies || id:ebi-a-GCST90001390	Weighted mode	5	-0.00190424	0.000980712	0.124136
1190	ebi-a-GCST90001391	ukb-b-6353	Reason for glasses/contact lenses: For short-sightedness, i.e. only or mainly for distance viewing such as driving, cinema etc (called 'myopia') || id:ukb-b-6353	IgD+ B cell %B cell || id:ebi-a-GCST90001391	Wald ratio	1	0.00391392	0.00407196	0.336457
1191	ebi-a-GCST90001392	ukb-b-6353	Reason for glasses/contact lenses: For short-sightedness, i.e. only or mainly for distance viewing such as driving, cinema etc (called 'myopia') || id:ukb-b-6353	IgD+ CD38+ B cell Absolute Count || id:ebi-a-GCST90001392	Inverse variance weighted	2	0.00385807	0.00589292	0.512663
1192	ebi-a-GCST90001395	ukb-b-6353	Reason for glasses/contact lenses: For short-sightedness, i.e. only or mainly for distance viewing such as driving, cinema etc (called 'myopia') || id:ukb-b-6353	IgD+ CD38- B cell %B cell || id:ebi-a-GCST90001395	Inverse variance weighted	2	-0.00531548	0.00495832	0.283705
1193	ebi-a-GCST90001396	ukb-b-6353	Reason for glasses/contact lenses: For short-sightedness, i.e. only or mainly for distance viewing such as driving, cinema etc (called 'myopia') || id:ukb-b-6353	IgD+ CD38- B cell Absolute Count || id:ebi-a-GCST90001396	Wald ratio	1	0.00248718	0.00646234	0.700331
1194	ebi-a-GCST90001398	ukb-b-6353	Reason for glasses/contact lenses: For short-sightedness, i.e. only or mainly for distance viewing such as driving, cinema etc (called 'myopia') || id:ukb-b-6353	Unswitched memory B cell Absolute Count || id:ebi-a-GCST90001398	Wald ratio	1	0.0114177	0.00822705	0.165192
1195	ebi-a-GCST90001399	ukb-b-6353	Reason for glasses/contact lenses: For short-sightedness, i.e. only or mainly for distance viewing such as driving, cinema etc (called 'myopia') || id:ukb-b-6353	IgD- CD27- B cell %B cell || id:ebi-a-GCST90001399	MR Egger	3	0.00944715	0.00353758	0.228099
1196	ebi-a-GCST90001399	ukb-b-6353	Reason for glasses/contact lenses: For short-sightedness, i.e. only or mainly for distance viewing such as driving, cinema etc (called 'myopia') || id:ukb-b-6353	IgD- CD27- B cell %B cell || id:ebi-a-GCST90001399	Weighted median	3	0.00338558	0.00165175	0.0403946
1197	ebi-a-GCST90001399	ukb-b-6353	Reason for glasses/contact lenses: For short-sightedness, i.e. only or mainly for distance viewing such as driving, cinema etc (called 'myopia') || id:ukb-b-6353	IgD- CD27- B cell %B cell || id:ebi-a-GCST90001399	Inverse variance weighted	3	0.00293103	0.00226615	0.195874
1198	ebi-a-GCST90001399	ukb-b-6353	Reason for glasses/contact lenses: For short-sightedness, i.e. only or mainly for distance viewing such as driving, cinema etc (called 'myopia') || id:ukb-b-6353	IgD- CD27- B cell %B cell || id:ebi-a-GCST90001399	Simple mode	3	0.000201697	0.00468018	0.969541
1199	ebi-a-GCST90001399	ukb-b-6353	Reason for glasses/contact lenses: For short-sightedness, i.e. only or mainly for distance viewing such as driving, cinema etc (called 'myopia') || id:ukb-b-6353	IgD- CD27- B cell %B cell || id:ebi-a-GCST90001399	Weighted mode	3	0.00429988	0.0016449	0.120463
1200	ebi-a-GCST90001401	ukb-b-6353	Reason for glasses/contact lenses: For short-sightedness, i.e. only or mainly for distance viewing such as driving, cinema etc (called 'myopia') || id:ukb-b-6353	IgD- CD27- B cell Absolute Count || id:ebi-a-GCST90001401	Inverse variance weighted	2	0.00304456	0.00405994	0.453313
1201	ebi-a-GCST90001404	ukb-b-6353	Reason for glasses/contact lenses: For short-sightedness, i.e. only or mainly for distance viewing such as driving, cinema etc (called 'myopia') || id:ukb-b-6353	Plasma Blast-Plasma Cell %B cell || id:ebi-a-GCST90001404	Wald ratio	1	-0.0023658	0.00655713	0.718251
1202	ebi-a-GCST90001406	ukb-b-6353	Reason for glasses/contact lenses: For short-sightedness, i.e. only or mainly for distance viewing such as driving, cinema etc (called 'myopia') || id:ukb-b-6353	Memory B cell %B cell || id:ebi-a-GCST90001406	Wald ratio	1	0.00737524	0.00507978	0.146535
1203	ebi-a-GCST90001407	ukb-b-6353	Reason for glasses/contact lenses: For short-sightedness, i.e. only or mainly for distance viewing such as driving, cinema etc (called 'myopia') || id:ukb-b-6353	Memory B cell Absolute Count || id:ebi-a-GCST90001407	Wald ratio	1	0.0100515	0.00724266	0.165192
1204	ebi-a-GCST90001410	ukb-b-6353	Reason for glasses/contact lenses: For short-sightedness, i.e. only or mainly for distance viewing such as driving, cinema etc (called 'myopia') || id:ukb-b-6353	IgD- CD38+ B cell %B cell || id:ebi-a-GCST90001410	Wald ratio	1	-0.000146473	0.00411061	0.971575
1205	ebi-a-GCST90001412	ukb-b-6353	Reason for glasses/contact lenses: For short-sightedness, i.e. only or mainly for distance viewing such as driving, cinema etc (called 'myopia') || id:ukb-b-6353	IgD+ CD24+ B cell Absolute Count || id:ebi-a-GCST90001412	Wald ratio	1	0.00885843	0.00638299	0.165192
1206	ebi-a-GCST90001415	ukb-b-6353	Reason for glasses/contact lenses: For short-sightedness, i.e. only or mainly for distance viewing such as driving, cinema etc (called 'myopia') || id:ukb-b-6353	IgD+ CD24- B cell %B cell || id:ebi-a-GCST90001415	Wald ratio	1	0.00289656	0.00382211	0.448545
1207	ebi-a-GCST90001417	ukb-b-6353	Reason for glasses/contact lenses: For short-sightedness, i.e. only or mainly for distance viewing such as driving, cinema etc (called 'myopia') || id:ukb-b-6353	CD24+ CD27+ B cell %B cell || id:ebi-a-GCST90001417	Inverse variance weighted	2	0.000477323	0.00599202	0.936508
1208	ebi-a-GCST90001418	ukb-b-6353	Reason for glasses/contact lenses: For short-sightedness, i.e. only or mainly for distance viewing such as driving, cinema etc (called 'myopia') || id:ukb-b-6353	CD24+ CD27+ B cell Absolute Count || id:ebi-a-GCST90001418	Wald ratio	1	0.0102833	0.0074097	0.165192
1209	ebi-a-GCST90001422	ukb-b-6353	Reason for glasses/contact lenses: For short-sightedness, i.e. only or mainly for distance viewing such as driving, cinema etc (called 'myopia') || id:ukb-b-6353	CD20- CD38- B cell %B cell || id:ebi-a-GCST90001422	Wald ratio	1	0.00189219	0.00293803	0.519554
1210	ebi-a-GCST90001424	ukb-b-6353	Reason for glasses/contact lenses: For short-sightedness, i.e. only or mainly for distance viewing such as driving, cinema etc (called 'myopia') || id:ukb-b-6353	IgD+ B cell %Lymphocyte || id:ebi-a-GCST90001424	Inverse variance weighted	2	-0.00565631	0.00886577	0.523477
1211	ebi-a-GCST90001426	ukb-b-6353	Reason for glasses/contact lenses: For short-sightedness, i.e. only or mainly for distance viewing such as driving, cinema etc (called 'myopia') || id:ukb-b-6353	IgD- CD38dim B cell %lymphocyte || id:ebi-a-GCST90001426	Inverse variance weighted	2	-0.0008111	0.00511037	0.873892
1212	ebi-a-GCST90001429	ukb-b-6353	Reason for glasses/contact lenses: For short-sightedness, i.e. only or mainly for distance viewing such as driving, cinema etc (called 'myopia') || id:ukb-b-6353	IgD+ CD38+ B cell %lymphocyte || id:ebi-a-GCST90001429	Wald ratio	1	-0.00580904	0.00676811	0.39073
1213	ebi-a-GCST90001431	ukb-b-6353	Reason for glasses/contact lenses: For short-sightedness, i.e. only or mainly for distance viewing such as driving, cinema etc (called 'myopia') || id:ukb-b-6353	IgD+ CD38- B cell %lymphocyte || id:ebi-a-GCST90001431	Inverse variance weighted	2	0.00538378	0.00459496	0.241329
1214	ebi-a-GCST90001432	ukb-b-6353	Reason for glasses/contact lenses: For short-sightedness, i.e. only or mainly for distance viewing such as driving, cinema etc (called 'myopia') || id:ukb-b-6353	Unswitched memory B cell %lymphocyte || id:ebi-a-GCST90001432	MR Egger	3	0.017938	0.026723	0.623648
1215	ebi-a-GCST90001432	ukb-b-6353	Reason for glasses/contact lenses: For short-sightedness, i.e. only or mainly for distance viewing such as driving, cinema etc (called 'myopia') || id:ukb-b-6353	Unswitched memory B cell %lymphocyte || id:ebi-a-GCST90001432	Weighted median	3	-0.00237265	0.00424511	0.576221
1216	ebi-a-GCST90001432	ukb-b-6353	Reason for glasses/contact lenses: For short-sightedness, i.e. only or mainly for distance viewing such as driving, cinema etc (called 'myopia') || id:ukb-b-6353	Unswitched memory B cell %lymphocyte || id:ebi-a-GCST90001432	Inverse variance weighted	3	-0.00357543	0.00632593	0.571936
1217	ebi-a-GCST90001432	ukb-b-6353	Reason for glasses/contact lenses: For short-sightedness, i.e. only or mainly for distance viewing such as driving, cinema etc (called 'myopia') || id:ukb-b-6353	Unswitched memory B cell %lymphocyte || id:ebi-a-GCST90001432	Simple mode	3	0.00489729	0.00745641	0.578788
1218	ebi-a-GCST90001432	ukb-b-6353	Reason for glasses/contact lenses: For short-sightedness, i.e. only or mainly for distance viewing such as driving, cinema etc (called 'myopia') || id:ukb-b-6353	Unswitched memory B cell %lymphocyte || id:ebi-a-GCST90001432	Weighted mode	3	-0.00890988	0.00456021	0.189933
1219	ebi-a-GCST90001433	ukb-b-6353	Reason for glasses/contact lenses: For short-sightedness, i.e. only or mainly for distance viewing such as driving, cinema etc (called 'myopia') || id:ukb-b-6353	IgD- CD27- B cell %lymphocyte || id:ebi-a-GCST90001433	Inverse variance weighted	2	0.0050077	0.00195506	0.010425
1220	ebi-a-GCST90001434	ukb-b-6353	Reason for glasses/contact lenses: For short-sightedness, i.e. only or mainly for distance viewing such as driving, cinema etc (called 'myopia') || id:ukb-b-6353	Switched memory B cell %lymphocyte || id:ebi-a-GCST90001434	MR Egger	3	-0.0069622	0.155895	0.971588
1221	ebi-a-GCST90001434	ukb-b-6353	Reason for glasses/contact lenses: For short-sightedness, i.e. only or mainly for distance viewing such as driving, cinema etc (called 'myopia') || id:ukb-b-6353	Switched memory B cell %lymphocyte || id:ebi-a-GCST90001434	Weighted median	3	0.00348743	0.00345869	0.313306
1222	ebi-a-GCST90001434	ukb-b-6353	Reason for glasses/contact lenses: For short-sightedness, i.e. only or mainly for distance viewing such as driving, cinema etc (called 'myopia') || id:ukb-b-6353	Switched memory B cell %lymphocyte || id:ebi-a-GCST90001434	Inverse variance weighted	3	-1.52633e-05	0.00380033	0.996795
1223	ebi-a-GCST90001434	ukb-b-6353	Reason for glasses/contact lenses: For short-sightedness, i.e. only or mainly for distance viewing such as driving, cinema etc (called 'myopia') || id:ukb-b-6353	Switched memory B cell %lymphocyte || id:ebi-a-GCST90001434	Simple mode	3	0.00391744	0.0042354	0.452647
1224	ebi-a-GCST90001434	ukb-b-6353	Reason for glasses/contact lenses: For short-sightedness, i.e. only or mainly for distance viewing such as driving, cinema etc (called 'myopia') || id:ukb-b-6353	Switched memory B cell %lymphocyte || id:ebi-a-GCST90001434	Weighted mode	3	0.00398608	0.0045531	0.473645
1225	ebi-a-GCST90001435	ukb-b-6353	Reason for glasses/contact lenses: For short-sightedness, i.e. only or mainly for distance viewing such as driving, cinema etc (called 'myopia') || id:ukb-b-6353	Plasma Blast-Plasma Cell %lymphocyte || id:ebi-a-GCST90001435	Wald ratio	1	-0.00373983	0.00457814	0.413992
1226	ebi-a-GCST90001436	ukb-b-6353	Reason for glasses/contact lenses: For short-sightedness, i.e. only or mainly for distance viewing such as driving, cinema etc (called 'myopia') || id:ukb-b-6353	Memory B cell %lymphocyte || id:ebi-a-GCST90001436	Inverse variance weighted	2	-0.00214261	0.00759796	0.777945
1227	ebi-a-GCST90001437	ukb-b-6353	Reason for glasses/contact lenses: For short-sightedness, i.e. only or mainly for distance viewing such as driving, cinema etc (called 'myopia') || id:ukb-b-6353	Naive-mature B cell %lymphocyte || id:ebi-a-GCST90001437	Wald ratio	1	-0.00149888	0.00167324	0.370362
1228	ebi-a-GCST90001439	ukb-b-6353	Reason for glasses/contact lenses: For short-sightedness, i.e. only or mainly for distance viewing such as driving, cinema etc (called 'myopia') || id:ukb-b-6353	IgD+ CD24+ B cell %lymphocyte || id:ebi-a-GCST90001439	Inverse variance weighted	2	-0.00267052	0.00748507	0.721256
1229	ebi-a-GCST90001441	ukb-b-6353	Reason for glasses/contact lenses: For short-sightedness, i.e. only or mainly for distance viewing such as driving, cinema etc (called 'myopia') || id:ukb-b-6353	IgD+ CD24- B cell %lymphocyte || id:ebi-a-GCST90001441	Wald ratio	1	-0.00155282	0.00173345	0.370362
1230	ebi-a-GCST90001442	ukb-b-6353	Reason for glasses/contact lenses: For short-sightedness, i.e. only or mainly for distance viewing such as driving, cinema etc (called 'myopia') || id:ukb-b-6353	CD24+ CD27+ B cell %lymphocyte || id:ebi-a-GCST90001442	Inverse variance weighted	2	-0.00254681	0.00761396	0.738008
1231	ebi-a-GCST90001446	ukb-b-6353	Reason for glasses/contact lenses: For short-sightedness, i.e. only or mainly for distance viewing such as driving, cinema etc (called 'myopia') || id:ukb-b-6353	IgD- CD38- B cell Absolute Count || id:ebi-a-GCST90001446	Wald ratio	1	-0.000477289	0.00264298	0.856692
1232	ebi-a-GCST90001450	ukb-b-6353	Reason for glasses/contact lenses: For short-sightedness, i.e. only or mainly for distance viewing such as driving, cinema etc (called 'myopia') || id:ukb-b-6353	CD62L- monocyte Absolute Count || id:ebi-a-GCST90001450	MR Egger	3	0.00838702	0.0237628	0.783996
1233	ebi-a-GCST90001450	ukb-b-6353	Reason for glasses/contact lenses: For short-sightedness, i.e. only or mainly for distance viewing such as driving, cinema etc (called 'myopia') || id:ukb-b-6353	CD62L- monocyte Absolute Count || id:ebi-a-GCST90001450	Weighted median	3	-0.00158007	0.00223573	0.47973
1234	ebi-a-GCST90001450	ukb-b-6353	Reason for glasses/contact lenses: For short-sightedness, i.e. only or mainly for distance viewing such as driving, cinema etc (called 'myopia') || id:ukb-b-6353	CD62L- monocyte Absolute Count || id:ebi-a-GCST90001450	Inverse variance weighted	3	-0.00216992	0.00446832	0.627235
1235	ebi-a-GCST90001450	ukb-b-6353	Reason for glasses/contact lenses: For short-sightedness, i.e. only or mainly for distance viewing such as driving, cinema etc (called 'myopia') || id:ukb-b-6353	CD62L- monocyte Absolute Count || id:ebi-a-GCST90001450	Simple mode	3	-0.0108709	0.00585758	0.204614
1236	ebi-a-GCST90001450	ukb-b-6353	Reason for glasses/contact lenses: For short-sightedness, i.e. only or mainly for distance viewing such as driving, cinema etc (called 'myopia') || id:ukb-b-6353	CD62L- monocyte Absolute Count || id:ebi-a-GCST90001450	Weighted mode	3	0.000881529	0.00259214	0.766194
1237	ebi-a-GCST90001451	ukb-b-6353	Reason for glasses/contact lenses: For short-sightedness, i.e. only or mainly for distance viewing such as driving, cinema etc (called 'myopia') || id:ukb-b-6353	CD62L- monocyte %monocyte || id:ebi-a-GCST90001451	MR Egger	4	0.00750345	0.00568309	0.317577
1238	ebi-a-GCST90001451	ukb-b-6353	Reason for glasses/contact lenses: For short-sightedness, i.e. only or mainly for distance viewing such as driving, cinema etc (called 'myopia') || id:ukb-b-6353	CD62L- monocyte %monocyte || id:ebi-a-GCST90001451	Weighted median	4	0.000649875	0.00151492	0.667936
1239	ebi-a-GCST90001451	ukb-b-6353	Reason for glasses/contact lenses: For short-sightedness, i.e. only or mainly for distance viewing such as driving, cinema etc (called 'myopia') || id:ukb-b-6353	CD62L- monocyte %monocyte || id:ebi-a-GCST90001451	Inverse variance weighted	4	0.000553138	0.00137268	0.686977
1240	ebi-a-GCST90001451	ukb-b-6353	Reason for glasses/contact lenses: For short-sightedness, i.e. only or mainly for distance viewing such as driving, cinema etc (called 'myopia') || id:ukb-b-6353	CD62L- monocyte %monocyte || id:ebi-a-GCST90001451	Simple mode	4	-0.00195924	0.00238235	0.471124
1241	ebi-a-GCST90001451	ukb-b-6353	Reason for glasses/contact lenses: For short-sightedness, i.e. only or mainly for distance viewing such as driving, cinema etc (called 'myopia') || id:ukb-b-6353	CD62L- monocyte %monocyte || id:ebi-a-GCST90001451	Weighted mode	4	0.00133374	0.00176397	0.504542
1242	ebi-a-GCST90001452	ukb-b-6353	Reason for glasses/contact lenses: For short-sightedness, i.e. only or mainly for distance viewing such as driving, cinema etc (called 'myopia') || id:ukb-b-6353	CD11c+ CD62L- monocyte Absolute Count || id:ebi-a-GCST90001452	Wald ratio	1	0.00351706	0.00483479	0.466952
1243	ebi-a-GCST90001457	ukb-b-6353	Reason for glasses/contact lenses: For short-sightedness, i.e. only or mainly for distance viewing such as driving, cinema etc (called 'myopia') || id:ukb-b-6353	CD11c+ HLA DR++ monocyte %monocyte || id:ebi-a-GCST90001457	Wald ratio	1	-0.0010566	0.00362221	0.770516
1244	ebi-a-GCST90001458	ukb-b-6353	Reason for glasses/contact lenses: For short-sightedness, i.e. only or mainly for distance viewing such as driving, cinema etc (called 'myopia') || id:ukb-b-6353	Myeloid Dendritic Cell Absolute Count || id:ebi-a-GCST90001458	Inverse variance weighted	2	-0.00121878	0.0012945	0.346448
1245	ebi-a-GCST90001459	ukb-b-6353	Reason for glasses/contact lenses: For short-sightedness, i.e. only or mainly for distance viewing such as driving, cinema etc (called 'myopia') || id:ukb-b-6353	Myeloid Dendritic Cell %Dendritic Cell || id:ebi-a-GCST90001459	Inverse variance weighted	2	-0.00127872	0.00135861	0.346603
1246	ebi-a-GCST90001460	ukb-b-6353	Reason for glasses/contact lenses: For short-sightedness, i.e. only or mainly for distance viewing such as driving, cinema etc (called 'myopia') || id:ukb-b-6353	Plasmacytoid Dendritic Cell Absolute Count || id:ebi-a-GCST90001460	Inverse variance weighted	2	-0.00430487	0.00372229	0.247472
1247	ebi-a-GCST90001461	ukb-b-6353	Reason for glasses/contact lenses: For short-sightedness, i.e. only or mainly for distance viewing such as driving, cinema etc (called 'myopia') || id:ukb-b-6353	Dendritic Cell Absolute Count || id:ebi-a-GCST90001461	Inverse variance weighted	2	-0.00148804	0.00139518	0.286173
1248	ebi-a-GCST90001462	ukb-b-6353	Reason for glasses/contact lenses: For short-sightedness, i.e. only or mainly for distance viewing such as driving, cinema etc (called 'myopia') || id:ukb-b-6353	CD62L- Dendritic Cell Absolute Count || id:ebi-a-GCST90001462	MR Egger	4	0.000848655	0.00350322	0.831163
1249	ebi-a-GCST90001462	ukb-b-6353	Reason for glasses/contact lenses: For short-sightedness, i.e. only or mainly for distance viewing such as driving, cinema etc (called 'myopia') || id:ukb-b-6353	CD62L- Dendritic Cell Absolute Count || id:ebi-a-GCST90001462	Weighted median	4	-0.00104913	0.00112684	0.351837
1250	ebi-a-GCST90001462	ukb-b-6353	Reason for glasses/contact lenses: For short-sightedness, i.e. only or mainly for distance viewing such as driving, cinema etc (called 'myopia') || id:ukb-b-6353	CD62L- Dendritic Cell Absolute Count || id:ebi-a-GCST90001462	Inverse variance weighted	4	-0.00132185	0.00117054	0.258787
1251	ebi-a-GCST90001462	ukb-b-6353	Reason for glasses/contact lenses: For short-sightedness, i.e. only or mainly for distance viewing such as driving, cinema etc (called 'myopia') || id:ukb-b-6353	CD62L- Dendritic Cell Absolute Count || id:ebi-a-GCST90001462	Simple mode	4	-0.000945043	0.00167943	0.612938
1252	ebi-a-GCST90001462	ukb-b-6353	Reason for glasses/contact lenses: For short-sightedness, i.e. only or mainly for distance viewing such as driving, cinema etc (called 'myopia') || id:ukb-b-6353	CD62L- Dendritic Cell Absolute Count || id:ebi-a-GCST90001462	Weighted mode	4	-0.00103675	0.00109533	0.413717
1253	ebi-a-GCST90001463	ukb-b-6353	Reason for glasses/contact lenses: For short-sightedness, i.e. only or mainly for distance viewing such as driving, cinema etc (called 'myopia') || id:ukb-b-6353	CD62L- Dendritic Cell %Dendritic Cell || id:ebi-a-GCST90001463	MR Egger	4	-0.00114563	0.00423229	0.812007
1254	ebi-a-GCST90001463	ukb-b-6353	Reason for glasses/contact lenses: For short-sightedness, i.e. only or mainly for distance viewing such as driving, cinema etc (called 'myopia') || id:ukb-b-6353	CD62L- Dendritic Cell %Dendritic Cell || id:ebi-a-GCST90001463	Weighted median	4	-0.00147676	0.00110247	0.180406
1255	ebi-a-GCST90001463	ukb-b-6353	Reason for glasses/contact lenses: For short-sightedness, i.e. only or mainly for distance viewing such as driving, cinema etc (called 'myopia') || id:ukb-b-6353	CD62L- Dendritic Cell %Dendritic Cell || id:ebi-a-GCST90001463	Inverse variance weighted	4	-0.00105582	0.0019963	0.596882
1256	ebi-a-GCST90001463	ukb-b-6353	Reason for glasses/contact lenses: For short-sightedness, i.e. only or mainly for distance viewing such as driving, cinema etc (called 'myopia') || id:ukb-b-6353	CD62L- Dendritic Cell %Dendritic Cell || id:ebi-a-GCST90001463	Simple mode	4	-0.00406156	0.0021917	0.16092
1257	ebi-a-GCST90001463	ukb-b-6353	Reason for glasses/contact lenses: For short-sightedness, i.e. only or mainly for distance viewing such as driving, cinema etc (called 'myopia') || id:ukb-b-6353	CD62L- Dendritic Cell %Dendritic Cell || id:ebi-a-GCST90001463	Weighted mode	4	-0.00123442	0.00113344	0.355779
1258	ebi-a-GCST90001464	ukb-b-6353	Reason for glasses/contact lenses: For short-sightedness, i.e. only or mainly for distance viewing such as driving, cinema etc (called 'myopia') || id:ukb-b-6353	CD86+ myeloid Dendritic Cell Absolute Count || id:ebi-a-GCST90001464	MR Egger	4	0.000705797	0.00315312	0.843667
1259	ebi-a-GCST90001464	ukb-b-6353	Reason for glasses/contact lenses: For short-sightedness, i.e. only or mainly for distance viewing such as driving, cinema etc (called 'myopia') || id:ukb-b-6353	CD86+ myeloid Dendritic Cell Absolute Count || id:ebi-a-GCST90001464	Weighted median	4	-0.000975504	0.00101848	0.338162
1260	ebi-a-GCST90001464	ukb-b-6353	Reason for glasses/contact lenses: For short-sightedness, i.e. only or mainly for distance viewing such as driving, cinema etc (called 'myopia') || id:ukb-b-6353	CD86+ myeloid Dendritic Cell Absolute Count || id:ebi-a-GCST90001464	Inverse variance weighted	4	-0.00123765	0.00110563	0.262969
1261	ebi-a-GCST90001464	ukb-b-6353	Reason for glasses/contact lenses: For short-sightedness, i.e. only or mainly for distance viewing such as driving, cinema etc (called 'myopia') || id:ukb-b-6353	CD86+ myeloid Dendritic Cell Absolute Count || id:ebi-a-GCST90001464	Simple mode	4	-0.00091278	0.00179013	0.645269
1262	ebi-a-GCST90001464	ukb-b-6353	Reason for glasses/contact lenses: For short-sightedness, i.e. only or mainly for distance viewing such as driving, cinema etc (called 'myopia') || id:ukb-b-6353	CD86+ myeloid Dendritic Cell Absolute Count || id:ebi-a-GCST90001464	Weighted mode	4	-0.000973089	0.0010838	0.435432
1263	ebi-a-GCST90001465	ukb-b-6353	Reason for glasses/contact lenses: For short-sightedness, i.e. only or mainly for distance viewing such as driving, cinema etc (called 'myopia') || id:ukb-b-6353	CD86+ myeloid Dendritic Cell %Dendritic Cell || id:ebi-a-GCST90001465	MR Egger	3	0.000514925	0.00433127	0.924669
1264	ebi-a-GCST90001465	ukb-b-6353	Reason for glasses/contact lenses: For short-sightedness, i.e. only or mainly for distance viewing such as driving, cinema etc (called 'myopia') || id:ukb-b-6353	CD86+ myeloid Dendritic Cell %Dendritic Cell || id:ebi-a-GCST90001465	Weighted median	3	-0.000995569	0.00103506	0.336125
1265	ebi-a-GCST90001465	ukb-b-6353	Reason for glasses/contact lenses: For short-sightedness, i.e. only or mainly for distance viewing such as driving, cinema etc (called 'myopia') || id:ukb-b-6353	CD86+ myeloid Dendritic Cell %Dendritic Cell || id:ebi-a-GCST90001465	Inverse variance weighted	3	-0.00137654	0.00138164	0.319101
1266	ebi-a-GCST90001465	ukb-b-6353	Reason for glasses/contact lenses: For short-sightedness, i.e. only or mainly for distance viewing such as driving, cinema etc (called 'myopia') || id:ukb-b-6353	CD86+ myeloid Dendritic Cell %Dendritic Cell || id:ebi-a-GCST90001465	Simple mode	3	-0.0010648	0.00215403	0.670035
1267	ebi-a-GCST90001465	ukb-b-6353	Reason for glasses/contact lenses: For short-sightedness, i.e. only or mainly for distance viewing such as driving, cinema etc (called 'myopia') || id:ukb-b-6353	CD86+ myeloid Dendritic Cell %Dendritic Cell || id:ebi-a-GCST90001465	Weighted mode	3	-0.000998744	0.00105079	0.442191
1268	ebi-a-GCST90001467	ukb-b-6353	Reason for glasses/contact lenses: For short-sightedness, i.e. only or mainly for distance viewing such as driving, cinema etc (called 'myopia') || id:ukb-b-6353	CD86+ plasmacytoid Dendritic Cell %Dendritic Cell || id:ebi-a-GCST90001467	Wald ratio	1	0.00232288	0.00319319	0.466952
1269	ebi-a-GCST90001468	ukb-b-6353	Reason for glasses/contact lenses: For short-sightedness, i.e. only or mainly for distance viewing such as driving, cinema etc (called 'myopia') || id:ukb-b-6353	CD62L- myeloid Dendritic Cell Absolute Count || id:ebi-a-GCST90001468	MR Egger	5	0.000559711	0.0028392	0.856321
1270	ebi-a-GCST90001468	ukb-b-6353	Reason for glasses/contact lenses: For short-sightedness, i.e. only or mainly for distance viewing such as driving, cinema etc (called 'myopia') || id:ukb-b-6353	CD62L- myeloid Dendritic Cell Absolute Count || id:ebi-a-GCST90001468	Weighted median	5	-0.000908709	0.00101281	0.369605
1271	ebi-a-GCST90001468	ukb-b-6353	Reason for glasses/contact lenses: For short-sightedness, i.e. only or mainly for distance viewing such as driving, cinema etc (called 'myopia') || id:ukb-b-6353	CD62L- myeloid Dendritic Cell Absolute Count || id:ebi-a-GCST90001468	Inverse variance weighted	5	-0.00109066	0.000986817	0.26906
1272	ebi-a-GCST90001468	ukb-b-6353	Reason for glasses/contact lenses: For short-sightedness, i.e. only or mainly for distance viewing such as driving, cinema etc (called 'myopia') || id:ukb-b-6353	CD62L- myeloid Dendritic Cell Absolute Count || id:ebi-a-GCST90001468	Simple mode	5	0.000119661	0.00188274	0.952372
1273	ebi-a-GCST90001468	ukb-b-6353	Reason for glasses/contact lenses: For short-sightedness, i.e. only or mainly for distance viewing such as driving, cinema etc (called 'myopia') || id:ukb-b-6353	CD62L- myeloid Dendritic Cell Absolute Count || id:ebi-a-GCST90001468	Weighted mode	5	-0.000807817	0.00105982	0.488395
1274	ebi-a-GCST90001469	ukb-b-6353	Reason for glasses/contact lenses: For short-sightedness, i.e. only or mainly for distance viewing such as driving, cinema etc (called 'myopia') || id:ukb-b-6353	CD62L- myeloid Dendritic Cell %Dendritic Cell || id:ebi-a-GCST90001469	MR Egger	5	0.000283632	0.00269139	0.922721
1275	ebi-a-GCST90001469	ukb-b-6353	Reason for glasses/contact lenses: For short-sightedness, i.e. only or mainly for distance viewing such as driving, cinema etc (called 'myopia') || id:ukb-b-6353	CD62L- myeloid Dendritic Cell %Dendritic Cell || id:ebi-a-GCST90001469	Weighted median	5	-0.000941855	0.00101977	0.355698
1276	ebi-a-GCST90001469	ukb-b-6353	Reason for glasses/contact lenses: For short-sightedness, i.e. only or mainly for distance viewing such as driving, cinema etc (called 'myopia') || id:ukb-b-6353	CD62L- myeloid Dendritic Cell %Dendritic Cell || id:ebi-a-GCST90001469	Inverse variance weighted	5	-0.00118942	0.00094845	0.209817
1277	ebi-a-GCST90001469	ukb-b-6353	Reason for glasses/contact lenses: For short-sightedness, i.e. only or mainly for distance viewing such as driving, cinema etc (called 'myopia') || id:ukb-b-6353	CD62L- myeloid Dendritic Cell %Dendritic Cell || id:ebi-a-GCST90001469	Simple mode	5	-0.000364262	0.00192429	0.859077
1278	ebi-a-GCST90001469	ukb-b-6353	Reason for glasses/contact lenses: For short-sightedness, i.e. only or mainly for distance viewing such as driving, cinema etc (called 'myopia') || id:ukb-b-6353	CD62L- myeloid Dendritic Cell %Dendritic Cell || id:ebi-a-GCST90001469	Weighted mode	5	-0.000893873	0.00106067	0.446815
1279	ebi-a-GCST90001470	ukb-b-6353	Reason for glasses/contact lenses: For short-sightedness, i.e. only or mainly for distance viewing such as driving, cinema etc (called 'myopia') || id:ukb-b-6353	CD62L- plasmacytoid Dendritic Cell Absolute Count || id:ebi-a-GCST90001470	Wald ratio	1	0.00105756	0.00213766	0.620792
1280	ebi-a-GCST90001471	ukb-b-6353	Reason for glasses/contact lenses: For short-sightedness, i.e. only or mainly for distance viewing such as driving, cinema etc (called 'myopia') || id:ukb-b-6353	CD62L- plasmacytoid Dendritic Cell %Dendritic Cell || id:ebi-a-GCST90001471	Inverse variance weighted	2	0.00133434	0.00163143	0.413417
1281	ebi-a-GCST90001472	ukb-b-6353	Reason for glasses/contact lenses: For short-sightedness, i.e. only or mainly for distance viewing such as driving, cinema etc (called 'myopia') || id:ukb-b-6353	CD62L- CD86+ myeloid Dendritic Cell Absolute Count || id:ebi-a-GCST90001472	MR Egger	4	0.000541517	0.00283422	0.866114
1282	ebi-a-GCST90001472	ukb-b-6353	Reason for glasses/contact lenses: For short-sightedness, i.e. only or mainly for distance viewing such as driving, cinema etc (called 'myopia') || id:ukb-b-6353	CD62L- CD86+ myeloid Dendritic Cell Absolute Count || id:ebi-a-GCST90001472	Weighted median	4	-0.000864302	0.000950468	0.363169
1283	ebi-a-GCST90001472	ukb-b-6353	Reason for glasses/contact lenses: For short-sightedness, i.e. only or mainly for distance viewing such as driving, cinema etc (called 'myopia') || id:ukb-b-6353	CD62L- CD86+ myeloid Dendritic Cell Absolute Count || id:ebi-a-GCST90001472	Inverse variance weighted	4	-0.00111221	0.000971867	0.252454
1284	ebi-a-GCST90001472	ukb-b-6353	Reason for glasses/contact lenses: For short-sightedness, i.e. only or mainly for distance viewing such as driving, cinema etc (called 'myopia') || id:ukb-b-6353	CD62L- CD86+ myeloid Dendritic Cell Absolute Count || id:ebi-a-GCST90001472	Simple mode	4	-0.000790507	0.0014854	0.63149
1285	ebi-a-GCST90001472	ukb-b-6353	Reason for glasses/contact lenses: For short-sightedness, i.e. only or mainly for distance viewing such as driving, cinema etc (called 'myopia') || id:ukb-b-6353	CD62L- CD86+ myeloid Dendritic Cell Absolute Count || id:ebi-a-GCST90001472	Weighted mode	4	-0.000843013	0.000908597	0.421938
1286	ebi-a-GCST90001473	ukb-b-6353	Reason for glasses/contact lenses: For short-sightedness, i.e. only or mainly for distance viewing such as driving, cinema etc (called 'myopia') || id:ukb-b-6353	CD62L- CD86+ myeloid Dendritic Cell %Dendritic Cell || id:ebi-a-GCST90001473	MR Egger	4	0.000489775	0.0028929	0.881134
1287	ebi-a-GCST90001473	ukb-b-6353	Reason for glasses/contact lenses: For short-sightedness, i.e. only or mainly for distance viewing such as driving, cinema etc (called 'myopia') || id:ukb-b-6353	CD62L- CD86+ myeloid Dendritic Cell %Dendritic Cell || id:ebi-a-GCST90001473	Weighted median	4	-0.000857716	0.000918607	0.350451
1288	ebi-a-GCST90001473	ukb-b-6353	Reason for glasses/contact lenses: For short-sightedness, i.e. only or mainly for distance viewing such as driving, cinema etc (called 'myopia') || id:ukb-b-6353	CD62L- CD86+ myeloid Dendritic Cell %Dendritic Cell || id:ebi-a-GCST90001473	Inverse variance weighted	4	-0.00107111	0.00099113	0.279833
1289	ebi-a-GCST90001473	ukb-b-6353	Reason for glasses/contact lenses: For short-sightedness, i.e. only or mainly for distance viewing such as driving, cinema etc (called 'myopia') || id:ukb-b-6353	CD62L- CD86+ myeloid Dendritic Cell %Dendritic Cell || id:ebi-a-GCST90001473	Simple mode	4	-0.000705516	0.00170291	0.706494
1290	ebi-a-GCST90001473	ukb-b-6353	Reason for glasses/contact lenses: For short-sightedness, i.e. only or mainly for distance viewing such as driving, cinema etc (called 'myopia') || id:ukb-b-6353	CD62L- CD86+ myeloid Dendritic Cell %Dendritic Cell || id:ebi-a-GCST90001473	Weighted mode	4	-0.000832149	0.000933096	0.438196
1291	ebi-a-GCST90001474	ukb-b-6353	Reason for glasses/contact lenses: For short-sightedness, i.e. only or mainly for distance viewing such as driving, cinema etc (called 'myopia') || id:ukb-b-6353	Plasmacytoid Dendritic Cell %Dendritic Cell || id:ebi-a-GCST90001474	Inverse variance weighted	2	0.000935233	0.00135343	0.48956
1292	ebi-a-GCST90001475	ukb-b-6353	Reason for glasses/contact lenses: For short-sightedness, i.e. only or mainly for distance viewing such as driving, cinema etc (called 'myopia') || id:ukb-b-6353	HLA DR++ monocyte %monocyte || id:ebi-a-GCST90001475	MR Egger	3	-0.0258007	0.0124762	0.28674
1293	ebi-a-GCST90001475	ukb-b-6353	Reason for glasses/contact lenses: For short-sightedness, i.e. only or mainly for distance viewing such as driving, cinema etc (called 'myopia') || id:ukb-b-6353	HLA DR++ monocyte %monocyte || id:ebi-a-GCST90001475	Weighted median	3	-0.0010685	0.00171888	0.534189
1294	ebi-a-GCST90001475	ukb-b-6353	Reason for glasses/contact lenses: For short-sightedness, i.e. only or mainly for distance viewing such as driving, cinema etc (called 'myopia') || id:ukb-b-6353	HLA DR++ monocyte %monocyte || id:ebi-a-GCST90001475	Inverse variance weighted	3	-0.00125068	0.0040626	0.758195
1295	ebi-a-GCST90001475	ukb-b-6353	Reason for glasses/contact lenses: For short-sightedness, i.e. only or mainly for distance viewing such as driving, cinema etc (called 'myopia') || id:ukb-b-6353	HLA DR++ monocyte %monocyte || id:ebi-a-GCST90001475	Simple mode	3	0.00668565	0.0036052	0.204837
1296	ebi-a-GCST90001475	ukb-b-6353	Reason for glasses/contact lenses: For short-sightedness, i.e. only or mainly for distance viewing such as driving, cinema etc (called 'myopia') || id:ukb-b-6353	HLA DR++ monocyte %monocyte || id:ebi-a-GCST90001475	Weighted mode	3	-0.00551229	0.00213053	0.122527
1297	ebi-a-GCST90001476	ukb-b-6353	Reason for glasses/contact lenses: For short-sightedness, i.e. only or mainly for distance viewing such as driving, cinema etc (called 'myopia') || id:ukb-b-6353	HLA DR++ monocyte %leukocyte || id:ebi-a-GCST90001476	Wald ratio	1	-0.0061965	0.00216423	0.00419458
1298	ebi-a-GCST90001477	ukb-b-6353	Reason for glasses/contact lenses: For short-sightedness, i.e. only or mainly for distance viewing such as driving, cinema etc (called 'myopia') || id:ukb-b-6353	HLA DR++ monocyte Absolute Count || id:ebi-a-GCST90001477	Wald ratio	1	-0.00194496	0.00240173	0.418046
1299	ebi-a-GCST90001478	ukb-b-6353	Reason for glasses/contact lenses: For short-sightedness, i.e. only or mainly for distance viewing such as driving, cinema etc (called 'myopia') || id:ukb-b-6353	CD4 regulatory T cell %CD4+ T cell || id:ebi-a-GCST90001478	Inverse variance weighted	2	0.00107117	0.00271248	0.692914
1300	ebi-a-GCST90001479	ukb-b-6353	Reason for glasses/contact lenses: For short-sightedness, i.e. only or mainly for distance viewing such as driving, cinema etc (called 'myopia') || id:ukb-b-6353	CD4 regulatory T cell %T cell || id:ebi-a-GCST90001479	Wald ratio	1	-0.00018426	0.00406485	0.963844
1301	ebi-a-GCST90001480	ukb-b-6353	Reason for glasses/contact lenses: For short-sightedness, i.e. only or mainly for distance viewing such as driving, cinema etc (called 'myopia') || id:ukb-b-6353	Resting CD4 regulatory T cell Absolute Count || id:ebi-a-GCST90001480	MR Egger	4	-0.00202772	0.00196651	0.410853
1302	ebi-a-GCST90001480	ukb-b-6353	Reason for glasses/contact lenses: For short-sightedness, i.e. only or mainly for distance viewing such as driving, cinema etc (called 'myopia') || id:ukb-b-6353	Resting CD4 regulatory T cell Absolute Count || id:ebi-a-GCST90001480	Weighted median	4	-0.00141172	0.00119534	0.237593
1303	ebi-a-GCST90001480	ukb-b-6353	Reason for glasses/contact lenses: For short-sightedness, i.e. only or mainly for distance viewing such as driving, cinema etc (called 'myopia') || id:ukb-b-6353	Resting CD4 regulatory T cell Absolute Count || id:ebi-a-GCST90001480	Inverse variance weighted	4	-0.0011362	0.00130574	0.384211
1304	ebi-a-GCST90001480	ukb-b-6353	Reason for glasses/contact lenses: For short-sightedness, i.e. only or mainly for distance viewing such as driving, cinema etc (called 'myopia') || id:ukb-b-6353	Resting CD4 regulatory T cell Absolute Count || id:ebi-a-GCST90001480	Simple mode	4	-0.00296678	0.00239792	0.304016
1305	ebi-a-GCST90001480	ukb-b-6353	Reason for glasses/contact lenses: For short-sightedness, i.e. only or mainly for distance viewing such as driving, cinema etc (called 'myopia') || id:ukb-b-6353	Resting CD4 regulatory T cell Absolute Count || id:ebi-a-GCST90001480	Weighted mode	4	-0.00182084	0.00139138	0.281875
1306	ebi-a-GCST90001481	ukb-b-6353	Reason for glasses/contact lenses: For short-sightedness, i.e. only or mainly for distance viewing such as driving, cinema etc (called 'myopia') || id:ukb-b-6353	Resting CD4 regulatory T cell %CD4 regulatory T cell || id:ebi-a-GCST90001481	MR Egger	9	-0.00155313	0.000818508	0.0995694
1307	ebi-a-GCST90001481	ukb-b-6353	Reason for glasses/contact lenses: For short-sightedness, i.e. only or mainly for distance viewing such as driving, cinema etc (called 'myopia') || id:ukb-b-6353	Resting CD4 regulatory T cell %CD4 regulatory T cell || id:ebi-a-GCST90001481	Weighted median	9	-0.00100989	0.000613089	0.0995133
1308	ebi-a-GCST90001481	ukb-b-6353	Reason for glasses/contact lenses: For short-sightedness, i.e. only or mainly for distance viewing such as driving, cinema etc (called 'myopia') || id:ukb-b-6353	Resting CD4 regulatory T cell %CD4 regulatory T cell || id:ebi-a-GCST90001481	Inverse variance weighted	9	-0.000762902	0.000646525	0.237998
1309	ebi-a-GCST90001481	ukb-b-6353	Reason for glasses/contact lenses: For short-sightedness, i.e. only or mainly for distance viewing such as driving, cinema etc (called 'myopia') || id:ukb-b-6353	Resting CD4 regulatory T cell %CD4 regulatory T cell || id:ebi-a-GCST90001481	Simple mode	9	-0.00220545	0.00111427	0.0831408
1310	ebi-a-GCST90001481	ukb-b-6353	Reason for glasses/contact lenses: For short-sightedness, i.e. only or mainly for distance viewing such as driving, cinema etc (called 'myopia') || id:ukb-b-6353	Resting CD4 regulatory T cell %CD4 regulatory T cell || id:ebi-a-GCST90001481	Weighted mode	9	-0.00101261	0.000571701	0.114473
1311	ebi-a-GCST90001482	ukb-b-6353	Reason for glasses/contact lenses: For short-sightedness, i.e. only or mainly for distance viewing such as driving, cinema etc (called 'myopia') || id:ukb-b-6353	Resting CD4 regulatory T cell %CD4+ T cell || id:ebi-a-GCST90001482	MR Egger	5	-0.00159019	0.000866182	0.16371
1312	ebi-a-GCST90001482	ukb-b-6353	Reason for glasses/contact lenses: For short-sightedness, i.e. only or mainly for distance viewing such as driving, cinema etc (called 'myopia') || id:ukb-b-6353	Resting CD4 regulatory T cell %CD4+ T cell || id:ebi-a-GCST90001482	Weighted median	5	-0.00118669	0.000716479	0.0976651
1313	ebi-a-GCST90001482	ukb-b-6353	Reason for glasses/contact lenses: For short-sightedness, i.e. only or mainly for distance viewing such as driving, cinema etc (called 'myopia') || id:ukb-b-6353	Resting CD4 regulatory T cell %CD4+ T cell || id:ebi-a-GCST90001482	Inverse variance weighted	5	-0.000881795	0.000673729	0.190593
1314	ebi-a-GCST90001482	ukb-b-6353	Reason for glasses/contact lenses: For short-sightedness, i.e. only or mainly for distance viewing such as driving, cinema etc (called 'myopia') || id:ukb-b-6353	Resting CD4 regulatory T cell %CD4+ T cell || id:ebi-a-GCST90001482	Simple mode	5	-0.00115478	0.000962452	0.29641
1315	ebi-a-GCST90001482	ukb-b-6353	Reason for glasses/contact lenses: For short-sightedness, i.e. only or mainly for distance viewing such as driving, cinema etc (called 'myopia') || id:ukb-b-6353	Resting CD4 regulatory T cell %CD4+ T cell || id:ebi-a-GCST90001482	Weighted mode	5	-0.00119145	0.000808658	0.21465
1316	ebi-a-GCST90001483	ukb-b-6353	Reason for glasses/contact lenses: For short-sightedness, i.e. only or mainly for distance viewing such as driving, cinema etc (called 'myopia') || id:ukb-b-6353	CD39+ resting CD4 regulatory T cell Absolute Count || id:ebi-a-GCST90001483	MR Egger	8	-0.00129449	0.000978626	0.234092
1317	ebi-a-GCST90001483	ukb-b-6353	Reason for glasses/contact lenses: For short-sightedness, i.e. only or mainly for distance viewing such as driving, cinema etc (called 'myopia') || id:ukb-b-6353	CD39+ resting CD4 regulatory T cell Absolute Count || id:ebi-a-GCST90001483	Weighted median	8	-0.00116049	0.000925604	0.209926
1318	ebi-a-GCST90001483	ukb-b-6353	Reason for glasses/contact lenses: For short-sightedness, i.e. only or mainly for distance viewing such as driving, cinema etc (called 'myopia') || id:ukb-b-6353	CD39+ resting CD4 regulatory T cell Absolute Count || id:ebi-a-GCST90001483	Inverse variance weighted	8	-0.00102204	0.000770268	0.184553
1319	ebi-a-GCST90001483	ukb-b-6353	Reason for glasses/contact lenses: For short-sightedness, i.e. only or mainly for distance viewing such as driving, cinema etc (called 'myopia') || id:ukb-b-6353	CD39+ resting CD4 regulatory T cell Absolute Count || id:ebi-a-GCST90001483	Simple mode	8	-0.000103051	0.00178266	0.955518
1320	ebi-a-GCST90001483	ukb-b-6353	Reason for glasses/contact lenses: For short-sightedness, i.e. only or mainly for distance viewing such as driving, cinema etc (called 'myopia') || id:ukb-b-6353	CD39+ resting CD4 regulatory T cell Absolute Count || id:ebi-a-GCST90001483	Weighted mode	8	-0.0012634	0.000925098	0.214294
1321	ebi-a-GCST90001484	ukb-b-6353	Reason for glasses/contact lenses: For short-sightedness, i.e. only or mainly for distance viewing such as driving, cinema etc (called 'myopia') || id:ukb-b-6353	CD39+ resting CD4 regulatory T cell %resting CD4 regulatory T cell || id:ebi-a-GCST90001484	MR Egger	5	-0.00207674	0.00176832	0.324969
1322	ebi-a-GCST90001484	ukb-b-6353	Reason for glasses/contact lenses: For short-sightedness, i.e. only or mainly for distance viewing such as driving, cinema etc (called 'myopia') || id:ukb-b-6353	CD39+ resting CD4 regulatory T cell %resting CD4 regulatory T cell || id:ebi-a-GCST90001484	Weighted median	5	-0.00160623	0.00138166	0.245017
1323	ebi-a-GCST90001484	ukb-b-6353	Reason for glasses/contact lenses: For short-sightedness, i.e. only or mainly for distance viewing such as driving, cinema etc (called 'myopia') || id:ukb-b-6353	CD39+ resting CD4 regulatory T cell %resting CD4 regulatory T cell || id:ebi-a-GCST90001484	Inverse variance weighted	5	-0.00156209	0.00114189	0.171317
1324	ebi-a-GCST90001484	ukb-b-6353	Reason for glasses/contact lenses: For short-sightedness, i.e. only or mainly for distance viewing such as driving, cinema etc (called 'myopia') || id:ukb-b-6353	CD39+ resting CD4 regulatory T cell %resting CD4 regulatory T cell || id:ebi-a-GCST90001484	Simple mode	5	-0.00237241	0.00182392	0.263229
1325	ebi-a-GCST90001484	ukb-b-6353	Reason for glasses/contact lenses: For short-sightedness, i.e. only or mainly for distance viewing such as driving, cinema etc (called 'myopia') || id:ukb-b-6353	CD39+ resting CD4 regulatory T cell %resting CD4 regulatory T cell || id:ebi-a-GCST90001484	Weighted mode	5	-0.00171257	0.0016064	0.346457
1326	ebi-a-GCST90001485	ukb-b-6353	Reason for glasses/contact lenses: For short-sightedness, i.e. only or mainly for distance viewing such as driving, cinema etc (called 'myopia') || id:ukb-b-6353	CD39+ resting CD4 regulatory T cell %CD4 regulatory T cell || id:ebi-a-GCST90001485	MR Egger	10	0.000881074	0.000630968	0.200125
1327	ebi-a-GCST90001485	ukb-b-6353	Reason for glasses/contact lenses: For short-sightedness, i.e. only or mainly for distance viewing such as driving, cinema etc (called 'myopia') || id:ukb-b-6353	CD39+ resting CD4 regulatory T cell %CD4 regulatory T cell || id:ebi-a-GCST90001485	Weighted median	10	0.000805617	0.000522006	0.122755
1328	ebi-a-GCST90001485	ukb-b-6353	Reason for glasses/contact lenses: For short-sightedness, i.e. only or mainly for distance viewing such as driving, cinema etc (called 'myopia') || id:ukb-b-6353	CD39+ resting CD4 regulatory T cell %CD4 regulatory T cell || id:ebi-a-GCST90001485	Inverse variance weighted	10	0.000676417	0.000427742	0.113794
1329	ebi-a-GCST90001485	ukb-b-6353	Reason for glasses/contact lenses: For short-sightedness, i.e. only or mainly for distance viewing such as driving, cinema etc (called 'myopia') || id:ukb-b-6353	CD39+ resting CD4 regulatory T cell %CD4 regulatory T cell || id:ebi-a-GCST90001485	Simple mode	10	0.000103191	0.000777962	0.897394
1330	ebi-a-GCST90001485	ukb-b-6353	Reason for glasses/contact lenses: For short-sightedness, i.e. only or mainly for distance viewing such as driving, cinema etc (called 'myopia') || id:ukb-b-6353	CD39+ resting CD4 regulatory T cell %CD4 regulatory T cell || id:ebi-a-GCST90001485	Weighted mode	10	0.000887788	0.000517494	0.120382
1331	ebi-a-GCST90001486	ukb-b-6353	Reason for glasses/contact lenses: For short-sightedness, i.e. only or mainly for distance viewing such as driving, cinema etc (called 'myopia') || id:ukb-b-6353	Activated CD4 regulatory T cell Absolute Count || id:ebi-a-GCST90001486	Inverse variance weighted	2	0.000680404	0.00109174	0.533135
1332	ebi-a-GCST90001487	ukb-b-6353	Reason for glasses/contact lenses: For short-sightedness, i.e. only or mainly for distance viewing such as driving, cinema etc (called 'myopia') || id:ukb-b-6353	Activated CD4 regulatory T cell %CD4 regulatory T cell || id:ebi-a-GCST90001487	MR Egger	3	0.00517861	0.00220398	0.256159
1333	ebi-a-GCST90001487	ukb-b-6353	Reason for glasses/contact lenses: For short-sightedness, i.e. only or mainly for distance viewing such as driving, cinema etc (called 'myopia') || id:ukb-b-6353	Activated CD4 regulatory T cell %CD4 regulatory T cell || id:ebi-a-GCST90001487	Weighted median	3	0.00142537	0.00104044	0.170696
1334	ebi-a-GCST90001487	ukb-b-6353	Reason for glasses/contact lenses: For short-sightedness, i.e. only or mainly for distance viewing such as driving, cinema etc (called 'myopia') || id:ukb-b-6353	Activated CD4 regulatory T cell %CD4 regulatory T cell || id:ebi-a-GCST90001487	Inverse variance weighted	3	0.000968799	0.00140744	0.491239
1335	ebi-a-GCST90001487	ukb-b-6353	Reason for glasses/contact lenses: For short-sightedness, i.e. only or mainly for distance viewing such as driving, cinema etc (called 'myopia') || id:ukb-b-6353	Activated CD4 regulatory T cell %CD4 regulatory T cell || id:ebi-a-GCST90001487	Simple mode	3	0.00144273	0.00114287	0.334076
1336	ebi-a-GCST90001487	ukb-b-6353	Reason for glasses/contact lenses: For short-sightedness, i.e. only or mainly for distance viewing such as driving, cinema etc (called 'myopia') || id:ukb-b-6353	Activated CD4 regulatory T cell %CD4 regulatory T cell || id:ebi-a-GCST90001487	Weighted mode	3	0.00149691	0.000974898	0.26445
1337	ebi-a-GCST90001489	ukb-b-6353	Reason for glasses/contact lenses: For short-sightedness, i.e. only or mainly for distance viewing such as driving, cinema etc (called 'myopia') || id:ukb-b-6353	CD39+ activated CD4 regulatory T cell Absolute Count || id:ebi-a-GCST90001489	MR Egger	5	-0.00251142	0.00370858	0.546829
1338	ebi-a-GCST90001489	ukb-b-6353	Reason for glasses/contact lenses: For short-sightedness, i.e. only or mainly for distance viewing such as driving, cinema etc (called 'myopia') || id:ukb-b-6353	CD39+ activated CD4 regulatory T cell Absolute Count || id:ebi-a-GCST90001489	Weighted median	5	-0.00101718	0.00122314	0.405627
1339	ebi-a-GCST90001489	ukb-b-6353	Reason for glasses/contact lenses: For short-sightedness, i.e. only or mainly for distance viewing such as driving, cinema etc (called 'myopia') || id:ukb-b-6353	CD39+ activated CD4 regulatory T cell Absolute Count || id:ebi-a-GCST90001489	Inverse variance weighted	5	-0.000220307	0.000978129	0.821798
1340	ebi-a-GCST90001489	ukb-b-6353	Reason for glasses/contact lenses: For short-sightedness, i.e. only or mainly for distance viewing such as driving, cinema etc (called 'myopia') || id:ukb-b-6353	CD39+ activated CD4 regulatory T cell Absolute Count || id:ebi-a-GCST90001489	Simple mode	5	-0.00205081	0.0019482	0.35188
1341	ebi-a-GCST90001489	ukb-b-6353	Reason for glasses/contact lenses: For short-sightedness, i.e. only or mainly for distance viewing such as driving, cinema etc (called 'myopia') || id:ukb-b-6353	CD39+ activated CD4 regulatory T cell Absolute Count || id:ebi-a-GCST90001489	Weighted mode	5	-0.00198846	0.0019605	0.367822
1342	ebi-a-GCST90001491	ukb-b-6353	Reason for glasses/contact lenses: For short-sightedness, i.e. only or mainly for distance viewing such as driving, cinema etc (called 'myopia') || id:ukb-b-6353	CD39+ activated CD4 regulatory T cell %CD4 regulatory T cell || id:ebi-a-GCST90001491	MR Egger	7	-1.54023e-06	0.000956567	0.998778
1343	ebi-a-GCST90001491	ukb-b-6353	Reason for glasses/contact lenses: For short-sightedness, i.e. only or mainly for distance viewing such as driving, cinema etc (called 'myopia') || id:ukb-b-6353	CD39+ activated CD4 regulatory T cell %CD4 regulatory T cell || id:ebi-a-GCST90001491	Weighted median	7	5.61312e-05	0.000568309	0.921322
1344	ebi-a-GCST90001491	ukb-b-6353	Reason for glasses/contact lenses: For short-sightedness, i.e. only or mainly for distance viewing such as driving, cinema etc (called 'myopia') || id:ukb-b-6353	CD39+ activated CD4 regulatory T cell %CD4 regulatory T cell || id:ebi-a-GCST90001491	Inverse variance weighted	7	1.8451e-05	0.000525067	0.971968
1345	ebi-a-GCST90001491	ukb-b-6353	Reason for glasses/contact lenses: For short-sightedness, i.e. only or mainly for distance viewing such as driving, cinema etc (called 'myopia') || id:ukb-b-6353	CD39+ activated CD4 regulatory T cell %CD4 regulatory T cell || id:ebi-a-GCST90001491	Simple mode	7	-0.00212229	0.00134461	0.165557
1346	ebi-a-GCST90001491	ukb-b-6353	Reason for glasses/contact lenses: For short-sightedness, i.e. only or mainly for distance viewing such as driving, cinema etc (called 'myopia') || id:ukb-b-6353	CD39+ activated CD4 regulatory T cell %CD4 regulatory T cell || id:ebi-a-GCST90001491	Weighted mode	7	0.000151217	0.000612492	0.813225
1347	ebi-a-GCST90001492	ukb-b-6353	Reason for glasses/contact lenses: For short-sightedness, i.e. only or mainly for distance viewing such as driving, cinema etc (called 'myopia') || id:ukb-b-6353	Secreting CD4 regulatory T cell Absolute Count || id:ebi-a-GCST90001492	MR Egger	4	0.000818847	0.00127041	0.585274
1348	ebi-a-GCST90001492	ukb-b-6353	Reason for glasses/contact lenses: For short-sightedness, i.e. only or mainly for distance viewing such as driving, cinema etc (called 'myopia') || id:ukb-b-6353	Secreting CD4 regulatory T cell Absolute Count || id:ebi-a-GCST90001492	Weighted median	4	-0.000213857	0.00086625	0.805003
1349	ebi-a-GCST90001492	ukb-b-6353	Reason for glasses/contact lenses: For short-sightedness, i.e. only or mainly for distance viewing such as driving, cinema etc (called 'myopia') || id:ukb-b-6353	Secreting CD4 regulatory T cell Absolute Count || id:ebi-a-GCST90001492	Inverse variance weighted	4	-0.000567687	0.000799673	0.477767
1350	ebi-a-GCST90001492	ukb-b-6353	Reason for glasses/contact lenses: For short-sightedness, i.e. only or mainly for distance viewing such as driving, cinema etc (called 'myopia') || id:ukb-b-6353	Secreting CD4 regulatory T cell Absolute Count || id:ebi-a-GCST90001492	Simple mode	4	8.61996e-05	0.0012461	0.949203
1351	ebi-a-GCST90001492	ukb-b-6353	Reason for glasses/contact lenses: For short-sightedness, i.e. only or mainly for distance viewing such as driving, cinema etc (called 'myopia') || id:ukb-b-6353	Secreting CD4 regulatory T cell Absolute Count || id:ebi-a-GCST90001492	Weighted mode	4	9.68311e-06	0.0010451	0.993189
1352	ebi-a-GCST90001493	ukb-b-6353	Reason for glasses/contact lenses: For short-sightedness, i.e. only or mainly for distance viewing such as driving, cinema etc (called 'myopia') || id:ukb-b-6353	Secreting CD4 regulatory T cell %CD4 regulatory T cell || id:ebi-a-GCST90001493	MR Egger	5	-0.000371441	0.000879118	0.701104
1353	ebi-a-GCST90001493	ukb-b-6353	Reason for glasses/contact lenses: For short-sightedness, i.e. only or mainly for distance viewing such as driving, cinema etc (called 'myopia') || id:ukb-b-6353	Secreting CD4 regulatory T cell %CD4 regulatory T cell || id:ebi-a-GCST90001493	Weighted median	5	-0.000748459	0.000639492	0.241842
1354	ebi-a-GCST90001493	ukb-b-6353	Reason for glasses/contact lenses: For short-sightedness, i.e. only or mainly for distance viewing such as driving, cinema etc (called 'myopia') || id:ukb-b-6353	Secreting CD4 regulatory T cell %CD4 regulatory T cell || id:ebi-a-GCST90001493	Inverse variance weighted	5	-0.000787147	0.00063005	0.211541
1355	ebi-a-GCST90001493	ukb-b-6353	Reason for glasses/contact lenses: For short-sightedness, i.e. only or mainly for distance viewing such as driving, cinema etc (called 'myopia') || id:ukb-b-6353	Secreting CD4 regulatory T cell %CD4 regulatory T cell || id:ebi-a-GCST90001493	Simple mode	5	-0.00128639	0.00100394	0.269313
1356	ebi-a-GCST90001493	ukb-b-6353	Reason for glasses/contact lenses: For short-sightedness, i.e. only or mainly for distance viewing such as driving, cinema etc (called 'myopia') || id:ukb-b-6353	Secreting CD4 regulatory T cell %CD4 regulatory T cell || id:ebi-a-GCST90001493	Weighted mode	5	-0.000752213	0.000652994	0.313508
1357	ebi-a-GCST90001494	ukb-b-6353	Reason for glasses/contact lenses: For short-sightedness, i.e. only or mainly for distance viewing such as driving, cinema etc (called 'myopia') || id:ukb-b-6353	Secreting CD4 regulatory T cell %CD4+ T cell || id:ebi-a-GCST90001494	MR Egger	7	0.000128729	0.000617948	0.843202
1358	ebi-a-GCST90001494	ukb-b-6353	Reason for glasses/contact lenses: For short-sightedness, i.e. only or mainly for distance viewing such as driving, cinema etc (called 'myopia') || id:ukb-b-6353	Secreting CD4 regulatory T cell %CD4+ T cell || id:ebi-a-GCST90001494	Weighted median	7	0.000215602	0.000647635	0.739205
1359	ebi-a-GCST90001494	ukb-b-6353	Reason for glasses/contact lenses: For short-sightedness, i.e. only or mainly for distance viewing such as driving, cinema etc (called 'myopia') || id:ukb-b-6353	Secreting CD4 regulatory T cell %CD4+ T cell || id:ebi-a-GCST90001494	Inverse variance weighted	7	-0.000261007	0.000481947	0.588117
1360	ebi-a-GCST90001494	ukb-b-6353	Reason for glasses/contact lenses: For short-sightedness, i.e. only or mainly for distance viewing such as driving, cinema etc (called 'myopia') || id:ukb-b-6353	Secreting CD4 regulatory T cell %CD4+ T cell || id:ebi-a-GCST90001494	Simple mode	7	0.000383007	0.000859686	0.671568
1361	ebi-a-GCST90001494	ukb-b-6353	Reason for glasses/contact lenses: For short-sightedness, i.e. only or mainly for distance viewing such as driving, cinema etc (called 'myopia') || id:ukb-b-6353	Secreting CD4 regulatory T cell %CD4+ T cell || id:ebi-a-GCST90001494	Weighted mode	7	0.000448585	0.000707629	0.549517
1362	ebi-a-GCST90001495	ukb-b-6353	Reason for glasses/contact lenses: For short-sightedness, i.e. only or mainly for distance viewing such as driving, cinema etc (called 'myopia') || id:ukb-b-6353	CD39+ secreting CD4 regulatory T cell Absolute Count || id:ebi-a-GCST90001495	MR Egger	5	0.000776369	0.00100637	0.496633
1363	ebi-a-GCST90001495	ukb-b-6353	Reason for glasses/contact lenses: For short-sightedness, i.e. only or mainly for distance viewing such as driving, cinema etc (called 'myopia') || id:ukb-b-6353	CD39+ secreting CD4 regulatory T cell Absolute Count || id:ebi-a-GCST90001495	Weighted median	5	0.000275685	0.000539789	0.609542
1364	ebi-a-GCST90001495	ukb-b-6353	Reason for glasses/contact lenses: For short-sightedness, i.e. only or mainly for distance viewing such as driving, cinema etc (called 'myopia') || id:ukb-b-6353	CD39+ secreting CD4 regulatory T cell Absolute Count || id:ebi-a-GCST90001495	Inverse variance weighted	5	0.00026063	0.000513986	0.612101
1365	ebi-a-GCST90001495	ukb-b-6353	Reason for glasses/contact lenses: For short-sightedness, i.e. only or mainly for distance viewing such as driving, cinema etc (called 'myopia') || id:ukb-b-6353	CD39+ secreting CD4 regulatory T cell Absolute Count || id:ebi-a-GCST90001495	Simple mode	5	-0.00178758	0.00139811	0.270193
1366	ebi-a-GCST90001495	ukb-b-6353	Reason for glasses/contact lenses: For short-sightedness, i.e. only or mainly for distance viewing such as driving, cinema etc (called 'myopia') || id:ukb-b-6353	CD39+ secreting CD4 regulatory T cell Absolute Count || id:ebi-a-GCST90001495	Weighted mode	5	0.000677929	0.000567112	0.297953
1367	ebi-a-GCST90001496	ukb-b-6353	Reason for glasses/contact lenses: For short-sightedness, i.e. only or mainly for distance viewing such as driving, cinema etc (called 'myopia') || id:ukb-b-6353	CD39+ secreting CD4 regulatory T cell %secreting CD4 regulatory T cell || id:ebi-a-GCST90001496	MR Egger	5	0.00224497	0.00152167	0.236588
1368	ebi-a-GCST90001496	ukb-b-6353	Reason for glasses/contact lenses: For short-sightedness, i.e. only or mainly for distance viewing such as driving, cinema etc (called 'myopia') || id:ukb-b-6353	CD39+ secreting CD4 regulatory T cell %secreting CD4 regulatory T cell || id:ebi-a-GCST90001496	Weighted median	5	0.000562699	0.000529573	0.287985
1369	ebi-a-GCST90001496	ukb-b-6353	Reason for glasses/contact lenses: For short-sightedness, i.e. only or mainly for distance viewing such as driving, cinema etc (called 'myopia') || id:ukb-b-6353	CD39+ secreting CD4 regulatory T cell %secreting CD4 regulatory T cell || id:ebi-a-GCST90001496	Inverse variance weighted	5	0.000306024	0.000492057	0.533989
1370	ebi-a-GCST90001496	ukb-b-6353	Reason for glasses/contact lenses: For short-sightedness, i.e. only or mainly for distance viewing such as driving, cinema etc (called 'myopia') || id:ukb-b-6353	CD39+ secreting CD4 regulatory T cell %secreting CD4 regulatory T cell || id:ebi-a-GCST90001496	Simple mode	5	0.000621742	0.00135031	0.669115
1371	ebi-a-GCST90001496	ukb-b-6353	Reason for glasses/contact lenses: For short-sightedness, i.e. only or mainly for distance viewing such as driving, cinema etc (called 'myopia') || id:ukb-b-6353	CD39+ secreting CD4 regulatory T cell %secreting CD4 regulatory T cell || id:ebi-a-GCST90001496	Weighted mode	5	0.000621742	0.000587152	0.349347
1372	ebi-a-GCST90001497	ukb-b-6353	Reason for glasses/contact lenses: For short-sightedness, i.e. only or mainly for distance viewing such as driving, cinema etc (called 'myopia') || id:ukb-b-6353	CD39+ secreting CD4 regulatory T cell %CD4 regulatory T cell || id:ebi-a-GCST90001497	MR Egger	7	1.42842e-05	0.000843409	0.987142
1373	ebi-a-GCST90001497	ukb-b-6353	Reason for glasses/contact lenses: For short-sightedness, i.e. only or mainly for distance viewing such as driving, cinema etc (called 'myopia') || id:ukb-b-6353	CD39+ secreting CD4 regulatory T cell %CD4 regulatory T cell || id:ebi-a-GCST90001497	Weighted median	7	7.25602e-05	0.000522381	0.889527
1374	ebi-a-GCST90001497	ukb-b-6353	Reason for glasses/contact lenses: For short-sightedness, i.e. only or mainly for distance viewing such as driving, cinema etc (called 'myopia') || id:ukb-b-6353	CD39+ secreting CD4 regulatory T cell %CD4 regulatory T cell || id:ebi-a-GCST90001497	Inverse variance weighted	7	4.16538e-05	0.000472176	0.929704
1375	ebi-a-GCST90001497	ukb-b-6353	Reason for glasses/contact lenses: For short-sightedness, i.e. only or mainly for distance viewing such as driving, cinema etc (called 'myopia') || id:ukb-b-6353	CD39+ secreting CD4 regulatory T cell %CD4 regulatory T cell || id:ebi-a-GCST90001497	Simple mode	7	-0.00170174	0.00111798	0.178795
1376	ebi-a-GCST90001497	ukb-b-6353	Reason for glasses/contact lenses: For short-sightedness, i.e. only or mainly for distance viewing such as driving, cinema etc (called 'myopia') || id:ukb-b-6353	CD39+ secreting CD4 regulatory T cell %CD4 regulatory T cell || id:ebi-a-GCST90001497	Weighted mode	7	0.000185235	0.00056488	0.754114
1377	ebi-a-GCST90001498	ukb-b-6353	Reason for glasses/contact lenses: For short-sightedness, i.e. only or mainly for distance viewing such as driving, cinema etc (called 'myopia') || id:ukb-b-6353	Activated & resting CD4 regulatory T cell Absolute Count || id:ebi-a-GCST90001498	Wald ratio	1	0.00544397	0.00380199	0.15218
1378	ebi-a-GCST90001499	ukb-b-6353	Reason for glasses/contact lenses: For short-sightedness, i.e. only or mainly for distance viewing such as driving, cinema etc (called 'myopia') || id:ukb-b-6353	Activated & resting CD4 regulatory T cell %CD4 regulatory T cell || id:ebi-a-GCST90001499	MR Egger	5	0.000371179	0.000860857	0.695447
1379	ebi-a-GCST90001499	ukb-b-6353	Reason for glasses/contact lenses: For short-sightedness, i.e. only or mainly for distance viewing such as driving, cinema etc (called 'myopia') || id:ukb-b-6353	Activated & resting CD4 regulatory T cell %CD4 regulatory T cell || id:ebi-a-GCST90001499	Weighted median	5	0.000736602	0.000641686	0.251003
1380	ebi-a-GCST90001499	ukb-b-6353	Reason for glasses/contact lenses: For short-sightedness, i.e. only or mainly for distance viewing such as driving, cinema etc (called 'myopia') || id:ukb-b-6353	Activated & resting CD4 regulatory T cell %CD4 regulatory T cell || id:ebi-a-GCST90001499	Inverse variance weighted	5	0.000776754	0.000620144	0.210374
1381	ebi-a-GCST90001499	ukb-b-6353	Reason for glasses/contact lenses: For short-sightedness, i.e. only or mainly for distance viewing such as driving, cinema etc (called 'myopia') || id:ukb-b-6353	Activated & resting CD4 regulatory T cell %CD4 regulatory T cell || id:ebi-a-GCST90001499	Simple mode	5	0.00128421	0.000941941	0.244461
1382	ebi-a-GCST90001499	ukb-b-6353	Reason for glasses/contact lenses: For short-sightedness, i.e. only or mainly for distance viewing such as driving, cinema etc (called 'myopia') || id:ukb-b-6353	Activated & resting CD4 regulatory T cell %CD4 regulatory T cell || id:ebi-a-GCST90001499	Weighted mode	5	0.00074307	0.000610802	0.29065
1383	ebi-a-GCST90001500	ukb-b-6353	Reason for glasses/contact lenses: For short-sightedness, i.e. only or mainly for distance viewing such as driving, cinema etc (called 'myopia') || id:ukb-b-6353	Activated & resting CD4 regulatory T cell %CD4+ T cell || id:ebi-a-GCST90001500	MR Egger	3	-0.00202597	0.00214789	0.51859
1384	ebi-a-GCST90001500	ukb-b-6353	Reason for glasses/contact lenses: For short-sightedness, i.e. only or mainly for distance viewing such as driving, cinema etc (called 'myopia') || id:ukb-b-6353	Activated & resting CD4 regulatory T cell %CD4+ T cell || id:ebi-a-GCST90001500	Weighted median	3	-0.00109996	0.00105036	0.294994
1385	ebi-a-GCST90001500	ukb-b-6353	Reason for glasses/contact lenses: For short-sightedness, i.e. only or mainly for distance viewing such as driving, cinema etc (called 'myopia') || id:ukb-b-6353	Activated & resting CD4 regulatory T cell %CD4+ T cell || id:ebi-a-GCST90001500	Inverse variance weighted	3	-0.00104535	0.00146323	0.474972
1386	ebi-a-GCST90001500	ukb-b-6353	Reason for glasses/contact lenses: For short-sightedness, i.e. only or mainly for distance viewing such as driving, cinema etc (called 'myopia') || id:ukb-b-6353	Activated & resting CD4 regulatory T cell %CD4+ T cell || id:ebi-a-GCST90001500	Simple mode	3	-0.00255977	0.0019317	0.316247
1387	ebi-a-GCST90001500	ukb-b-6353	Reason for glasses/contact lenses: For short-sightedness, i.e. only or mainly for distance viewing such as driving, cinema etc (called 'myopia') || id:ukb-b-6353	Activated & resting CD4 regulatory T cell %CD4+ T cell || id:ebi-a-GCST90001500	Weighted mode	3	-0.001457	0.00116113	0.336305
1388	ebi-a-GCST90001501	ukb-b-6353	Reason for glasses/contact lenses: For short-sightedness, i.e. only or mainly for distance viewing such as driving, cinema etc (called 'myopia') || id:ukb-b-6353	Activated & secreting CD4 regulatory T cell Absolute Count || id:ebi-a-GCST90001501	MR Egger	4	0.00086646	0.00123464	0.555482
1389	ebi-a-GCST90001501	ukb-b-6353	Reason for glasses/contact lenses: For short-sightedness, i.e. only or mainly for distance viewing such as driving, cinema etc (called 'myopia') || id:ukb-b-6353	Activated & secreting CD4 regulatory T cell Absolute Count || id:ebi-a-GCST90001501	Weighted median	4	-0.000110882	0.000860653	0.897488
1390	ebi-a-GCST90001501	ukb-b-6353	Reason for glasses/contact lenses: For short-sightedness, i.e. only or mainly for distance viewing such as driving, cinema etc (called 'myopia') || id:ukb-b-6353	Activated & secreting CD4 regulatory T cell Absolute Count || id:ebi-a-GCST90001501	Inverse variance weighted	4	-0.000540328	0.000806346	0.502797
1391	ebi-a-GCST90001501	ukb-b-6353	Reason for glasses/contact lenses: For short-sightedness, i.e. only or mainly for distance viewing such as driving, cinema etc (called 'myopia') || id:ukb-b-6353	Activated & secreting CD4 regulatory T cell Absolute Count || id:ebi-a-GCST90001501	Simple mode	4	5.88861e-05	0.00121658	0.964437
1392	ebi-a-GCST90001501	ukb-b-6353	Reason for glasses/contact lenses: For short-sightedness, i.e. only or mainly for distance viewing such as driving, cinema etc (called 'myopia') || id:ukb-b-6353	Activated & secreting CD4 regulatory T cell Absolute Count || id:ebi-a-GCST90001501	Weighted mode	4	5.88861e-05	0.000993269	0.956453
1393	ebi-a-GCST90001502	ukb-b-6353	Reason for glasses/contact lenses: For short-sightedness, i.e. only or mainly for distance viewing such as driving, cinema etc (called 'myopia') || id:ukb-b-6353	Activated & secreting CD4 regulatory T cell %CD4 regulatory T cell || id:ebi-a-GCST90001502	MR Egger	8	-4.56998e-05	0.000711911	0.950902
1394	ebi-a-GCST90001502	ukb-b-6353	Reason for glasses/contact lenses: For short-sightedness, i.e. only or mainly for distance viewing such as driving, cinema etc (called 'myopia') || id:ukb-b-6353	Activated & secreting CD4 regulatory T cell %CD4 regulatory T cell || id:ebi-a-GCST90001502	Weighted median	8	-0.000440414	0.000624243	0.480488
1395	ebi-a-GCST90001502	ukb-b-6353	Reason for glasses/contact lenses: For short-sightedness, i.e. only or mainly for distance viewing such as driving, cinema etc (called 'myopia') || id:ukb-b-6353	Activated & secreting CD4 regulatory T cell %CD4 regulatory T cell || id:ebi-a-GCST90001502	Inverse variance weighted	8	-0.000621447	0.000548614	0.257316
1396	ebi-a-GCST90001502	ukb-b-6353	Reason for glasses/contact lenses: For short-sightedness, i.e. only or mainly for distance viewing such as driving, cinema etc (called 'myopia') || id:ukb-b-6353	Activated & secreting CD4 regulatory T cell %CD4 regulatory T cell || id:ebi-a-GCST90001502	Simple mode	8	-0.00105894	0.000969428	0.310849
1397	ebi-a-GCST90001502	ukb-b-6353	Reason for glasses/contact lenses: For short-sightedness, i.e. only or mainly for distance viewing such as driving, cinema etc (called 'myopia') || id:ukb-b-6353	Activated & secreting CD4 regulatory T cell %CD4 regulatory T cell || id:ebi-a-GCST90001502	Weighted mode	8	-0.000442553	0.000592725	0.479601
1398	ebi-a-GCST90001503	ukb-b-6353	Reason for glasses/contact lenses: For short-sightedness, i.e. only or mainly for distance viewing such as driving, cinema etc (called 'myopia') || id:ukb-b-6353	Activated & secreting CD4 regulatory T cell %CD4+ T cell || id:ebi-a-GCST90001503	MR Egger	8	0.000212851	0.000605278	0.737115
1399	ebi-a-GCST90001503	ukb-b-6353	Reason for glasses/contact lenses: For short-sightedness, i.e. only or mainly for distance viewing such as driving, cinema etc (called 'myopia') || id:ukb-b-6353	Activated & secreting CD4 regulatory T cell %CD4+ T cell || id:ebi-a-GCST90001503	Weighted median	8	0.000228718	0.00071436	0.748838
1400	ebi-a-GCST90001503	ukb-b-6353	Reason for glasses/contact lenses: For short-sightedness, i.e. only or mainly for distance viewing such as driving, cinema etc (called 'myopia') || id:ukb-b-6353	Activated & secreting CD4 regulatory T cell %CD4+ T cell || id:ebi-a-GCST90001503	Inverse variance weighted	8	-0.000381849	0.000503037	0.447801
1401	ebi-a-GCST90001503	ukb-b-6353	Reason for glasses/contact lenses: For short-sightedness, i.e. only or mainly for distance viewing such as driving, cinema etc (called 'myopia') || id:ukb-b-6353	Activated & secreting CD4 regulatory T cell %CD4+ T cell || id:ebi-a-GCST90001503	Simple mode	8	0.000167032	0.000926439	0.86203
1402	ebi-a-GCST90001503	ukb-b-6353	Reason for glasses/contact lenses: For short-sightedness, i.e. only or mainly for distance viewing such as driving, cinema etc (called 'myopia') || id:ukb-b-6353	Activated & secreting CD4 regulatory T cell %CD4+ T cell || id:ebi-a-GCST90001503	Weighted mode	8	0.000110994	0.000661035	0.871403
1403	ebi-a-GCST90001504	ukb-b-6353	Reason for glasses/contact lenses: For short-sightedness, i.e. only or mainly for distance viewing such as driving, cinema etc (called 'myopia') || id:ukb-b-6353	CD25++ CD4+ T cell Absolute Count || id:ebi-a-GCST90001504	Wald ratio	1	-0.00269299	0.00205838	0.190768
1404	ebi-a-GCST90001505	ukb-b-6353	Reason for glasses/contact lenses: For short-sightedness, i.e. only or mainly for distance viewing such as driving, cinema etc (called 'myopia') || id:ukb-b-6353	CD25++ CD4+ T cell %CD4+ T cell || id:ebi-a-GCST90001505	Wald ratio	1	-0.0021039	0.00160811	0.190768
1405	ebi-a-GCST90001506	ukb-b-6353	Reason for glasses/contact lenses: For short-sightedness, i.e. only or mainly for distance viewing such as driving, cinema etc (called 'myopia') || id:ukb-b-6353	CD25++ CD4+ T cell %T cell || id:ebi-a-GCST90001506	Wald ratio	1	-0.00241565	0.00184639	0.190768
1406	ebi-a-GCST90001507	ukb-b-6353	Reason for glasses/contact lenses: For short-sightedness, i.e. only or mainly for distance viewing such as driving, cinema etc (called 'myopia') || id:ukb-b-6353	CD25++ CD45RA+ CD4 not regulatory T cell Absolute Count || id:ebi-a-GCST90001507	MR Egger	3	-0.000418754	0.00166574	0.843208
1407	ebi-a-GCST90001507	ukb-b-6353	Reason for glasses/contact lenses: For short-sightedness, i.e. only or mainly for distance viewing such as driving, cinema etc (called 'myopia') || id:ukb-b-6353	CD25++ CD45RA+ CD4 not regulatory T cell Absolute Count || id:ebi-a-GCST90001507	Weighted median	3	-0.000417026	0.00128403	0.745348
1408	ebi-a-GCST90001507	ukb-b-6353	Reason for glasses/contact lenses: For short-sightedness, i.e. only or mainly for distance viewing such as driving, cinema etc (called 'myopia') || id:ukb-b-6353	CD25++ CD45RA+ CD4 not regulatory T cell Absolute Count || id:ebi-a-GCST90001507	Inverse variance weighted	3	-0.000366673	0.00121668	0.76313
1409	ebi-a-GCST90001507	ukb-b-6353	Reason for glasses/contact lenses: For short-sightedness, i.e. only or mainly for distance viewing such as driving, cinema etc (called 'myopia') || id:ukb-b-6353	CD25++ CD45RA+ CD4 not regulatory T cell Absolute Count || id:ebi-a-GCST90001507	Simple mode	3	-0.000448852	0.00158459	0.803606
1410	ebi-a-GCST90001507	ukb-b-6353	Reason for glasses/contact lenses: For short-sightedness, i.e. only or mainly for distance viewing such as driving, cinema etc (called 'myopia') || id:ukb-b-6353	CD25++ CD45RA+ CD4 not regulatory T cell Absolute Count || id:ebi-a-GCST90001507	Weighted mode	3	-0.000425658	0.0014065	0.790742
1411	ebi-a-GCST90001508	ukb-b-6353	Reason for glasses/contact lenses: For short-sightedness, i.e. only or mainly for distance viewing such as driving, cinema etc (called 'myopia') || id:ukb-b-6353	CD25++ CD45RA+ CD4 not regulatory T cell %CD4+ T cell || id:ebi-a-GCST90001508	MR Egger	5	-0.000232055	0.00133014	0.872614
1412	ebi-a-GCST90001508	ukb-b-6353	Reason for glasses/contact lenses: For short-sightedness, i.e. only or mainly for distance viewing such as driving, cinema etc (called 'myopia') || id:ukb-b-6353	CD25++ CD45RA+ CD4 not regulatory T cell %CD4+ T cell || id:ebi-a-GCST90001508	Weighted median	5	0.000138072	0.00105713	0.896084
1413	ebi-a-GCST90001508	ukb-b-6353	Reason for glasses/contact lenses: For short-sightedness, i.e. only or mainly for distance viewing such as driving, cinema etc (called 'myopia') || id:ukb-b-6353	CD25++ CD45RA+ CD4 not regulatory T cell %CD4+ T cell || id:ebi-a-GCST90001508	Inverse variance weighted	5	0.000293531	0.000911911	0.747539
1414	ebi-a-GCST90001508	ukb-b-6353	Reason for glasses/contact lenses: For short-sightedness, i.e. only or mainly for distance viewing such as driving, cinema etc (called 'myopia') || id:ukb-b-6353	CD25++ CD45RA+ CD4 not regulatory T cell %CD4+ T cell || id:ebi-a-GCST90001508	Simple mode	5	0.00158027	0.00151254	0.355104
1415	ebi-a-GCST90001508	ukb-b-6353	Reason for glasses/contact lenses: For short-sightedness, i.e. only or mainly for distance viewing such as driving, cinema etc (called 'myopia') || id:ukb-b-6353	CD25++ CD45RA+ CD4 not regulatory T cell %CD4+ T cell || id:ebi-a-GCST90001508	Weighted mode	5	-0.000241165	0.00126907	0.858537
1416	ebi-a-GCST90001509	ukb-b-6353	Reason for glasses/contact lenses: For short-sightedness, i.e. only or mainly for distance viewing such as driving, cinema etc (called 'myopia') || id:ukb-b-6353	CD25++ CD45RA+ CD4 not regulatory T cell %T cell || id:ebi-a-GCST90001509	MR Egger	5	-0.000235348	0.0013679	0.874349
1417	ebi-a-GCST90001509	ukb-b-6353	Reason for glasses/contact lenses: For short-sightedness, i.e. only or mainly for distance viewing such as driving, cinema etc (called 'myopia') || id:ukb-b-6353	CD25++ CD45RA+ CD4 not regulatory T cell %T cell || id:ebi-a-GCST90001509	Weighted median	5	0.000134828	0.00111584	0.903825
1418	ebi-a-GCST90001509	ukb-b-6353	Reason for glasses/contact lenses: For short-sightedness, i.e. only or mainly for distance viewing such as driving, cinema etc (called 'myopia') || id:ukb-b-6353	CD25++ CD45RA+ CD4 not regulatory T cell %T cell || id:ebi-a-GCST90001509	Inverse variance weighted	5	0.000299247	0.000958071	0.75478
1419	ebi-a-GCST90001509	ukb-b-6353	Reason for glasses/contact lenses: For short-sightedness, i.e. only or mainly for distance viewing such as driving, cinema etc (called 'myopia') || id:ukb-b-6353	CD25++ CD45RA+ CD4 not regulatory T cell %T cell || id:ebi-a-GCST90001509	Simple mode	5	0.00172592	0.00155998	0.330623
1420	ebi-a-GCST90001509	ukb-b-6353	Reason for glasses/contact lenses: For short-sightedness, i.e. only or mainly for distance viewing such as driving, cinema etc (called 'myopia') || id:ukb-b-6353	CD25++ CD45RA+ CD4 not regulatory T cell %T cell || id:ebi-a-GCST90001509	Weighted mode	5	-0.000248577	0.00120699	0.846889
1421	ebi-a-GCST90001510	ukb-b-6353	Reason for glasses/contact lenses: For short-sightedness, i.e. only or mainly for distance viewing such as driving, cinema etc (called 'myopia') || id:ukb-b-6353	CD25++ CD45RA- CD4 not regulatory T cell Absolute Count || id:ebi-a-GCST90001510	Inverse variance weighted	2	-0.000643265	0.00121272	0.595811
1422	ebi-a-GCST90001511	ukb-b-6353	Reason for glasses/contact lenses: For short-sightedness, i.e. only or mainly for distance viewing such as driving, cinema etc (called 'myopia') || id:ukb-b-6353	CD25++ CD45RA- CD4 not regulatory T cell %CD4+ T cell || id:ebi-a-GCST90001511	Inverse variance weighted	2	0.000365744	0.00175878	0.835266
1423	ebi-a-GCST90001512	ukb-b-6353	Reason for glasses/contact lenses: For short-sightedness, i.e. only or mainly for distance viewing such as driving, cinema etc (called 'myopia') || id:ukb-b-6353	CD25++ CD45RA- CD4 not regulatory T cell %T cell || id:ebi-a-GCST90001512	MR Egger	3	0.000771328	0.00292532	0.835876
1424	ebi-a-GCST90001512	ukb-b-6353	Reason for glasses/contact lenses: For short-sightedness, i.e. only or mainly for distance viewing such as driving, cinema etc (called 'myopia') || id:ukb-b-6353	CD25++ CD45RA- CD4 not regulatory T cell %T cell || id:ebi-a-GCST90001512	Weighted median	3	-0.00216406	0.00101039	0.0322085
1425	ebi-a-GCST90001512	ukb-b-6353	Reason for glasses/contact lenses: For short-sightedness, i.e. only or mainly for distance viewing such as driving, cinema etc (called 'myopia') || id:ukb-b-6353	CD25++ CD45RA- CD4 not regulatory T cell %T cell || id:ebi-a-GCST90001512	Inverse variance weighted	3	-0.0012653	0.000910215	0.164495
1426	ebi-a-GCST90001512	ukb-b-6353	Reason for glasses/contact lenses: For short-sightedness, i.e. only or mainly for distance viewing such as driving, cinema etc (called 'myopia') || id:ukb-b-6353	CD25++ CD45RA- CD4 not regulatory T cell %T cell || id:ebi-a-GCST90001512	Simple mode	3	-0.00216866	0.00136638	0.253386
1427	ebi-a-GCST90001512	ukb-b-6353	Reason for glasses/contact lenses: For short-sightedness, i.e. only or mainly for distance viewing such as driving, cinema etc (called 'myopia') || id:ukb-b-6353	CD25++ CD45RA- CD4 not regulatory T cell %T cell || id:ebi-a-GCST90001512	Weighted mode	3	-0.00216866	0.00135563	0.250783
1428	ebi-a-GCST90001534	ukb-b-6353	Reason for glasses/contact lenses: For short-sightedness, i.e. only or mainly for distance viewing such as driving, cinema etc (called 'myopia') || id:ukb-b-6353	CD45RA- CD4+ T cell Absolute Count || id:ebi-a-GCST90001534	Inverse variance weighted	2	0.00102923	0.00184018	0.575951
1429	ebi-a-GCST90001535	ukb-b-6353	Reason for glasses/contact lenses: For short-sightedness, i.e. only or mainly for distance viewing such as driving, cinema etc (called 'myopia') || id:ukb-b-6353	CD45RA- CD4+ T cell %CD4+ T cell || id:ebi-a-GCST90001535	MR Egger	4	-0.000908901	0.0010999	0.495495
1430	ebi-a-GCST90001535	ukb-b-6353	Reason for glasses/contact lenses: For short-sightedness, i.e. only or mainly for distance viewing such as driving, cinema etc (called 'myopia') || id:ukb-b-6353	CD45RA- CD4+ T cell %CD4+ T cell || id:ebi-a-GCST90001535	Weighted median	4	6.15579e-05	0.001105	0.955574
1431	ebi-a-GCST90001535	ukb-b-6353	Reason for glasses/contact lenses: For short-sightedness, i.e. only or mainly for distance viewing such as driving, cinema etc (called 'myopia') || id:ukb-b-6353	CD45RA- CD4+ T cell %CD4+ T cell || id:ebi-a-GCST90001535	Inverse variance weighted	4	-0.00077792	0.000842437	0.35579
1432	ebi-a-GCST90001535	ukb-b-6353	Reason for glasses/contact lenses: For short-sightedness, i.e. only or mainly for distance viewing such as driving, cinema etc (called 'myopia') || id:ukb-b-6353	CD45RA- CD4+ T cell %CD4+ T cell || id:ebi-a-GCST90001535	Simple mode	4	0.000369359	0.00160331	0.832618
1433	ebi-a-GCST90001535	ukb-b-6353	Reason for glasses/contact lenses: For short-sightedness, i.e. only or mainly for distance viewing such as driving, cinema etc (called 'myopia') || id:ukb-b-6353	CD45RA- CD4+ T cell %CD4+ T cell || id:ebi-a-GCST90001535	Weighted mode	4	0.000369359	0.00120274	0.778852
1434	ebi-a-GCST90001536	ukb-b-6353	Reason for glasses/contact lenses: For short-sightedness, i.e. only or mainly for distance viewing such as driving, cinema etc (called 'myopia') || id:ukb-b-6353	CD45RA- CD4+ T cell %T cell || id:ebi-a-GCST90001536	Inverse variance weighted	2	0.000352123	0.00120884	0.77083
1435	ebi-a-GCST90001537	ukb-b-6353	Reason for glasses/contact lenses: For short-sightedness, i.e. only or mainly for distance viewing such as driving, cinema etc (called 'myopia') || id:ukb-b-6353	Central Memory CD4+ T cell Absolute Count || id:ebi-a-GCST90001537	Wald ratio	1	0.00589734	0.00351947	0.0938103
1436	ebi-a-GCST90001538	ukb-b-6353	Reason for glasses/contact lenses: For short-sightedness, i.e. only or mainly for distance viewing such as driving, cinema etc (called 'myopia') || id:ukb-b-6353	Central Memory CD4+ T cell %CD4+ T cell || id:ebi-a-GCST90001538	Wald ratio	1	-0.00475322	0.00331958	0.15218
1437	ebi-a-GCST90001540	ukb-b-6353	Reason for glasses/contact lenses: For short-sightedness, i.e. only or mainly for distance viewing such as driving, cinema etc (called 'myopia') || id:ukb-b-6353	Naive CD4+ T cell Absolute Count || id:ebi-a-GCST90001540	Inverse variance weighted	2	0.00254204	0.00302338	0.400464
1438	ebi-a-GCST90001541	ukb-b-6353	Reason for glasses/contact lenses: For short-sightedness, i.e. only or mainly for distance viewing such as driving, cinema etc (called 'myopia') || id:ukb-b-6353	Naive CD4+ T cell %CD4+ T cell || id:ebi-a-GCST90001541	MR Egger	3	-0.000685184	0.00256948	0.834098
1439	ebi-a-GCST90001541	ukb-b-6353	Reason for glasses/contact lenses: For short-sightedness, i.e. only or mainly for distance viewing such as driving, cinema etc (called 'myopia') || id:ukb-b-6353	Naive CD4+ T cell %CD4+ T cell || id:ebi-a-GCST90001541	Weighted median	3	-0.000336681	0.00162536	0.835899
1440	ebi-a-GCST90001541	ukb-b-6353	Reason for glasses/contact lenses: For short-sightedness, i.e. only or mainly for distance viewing such as driving, cinema etc (called 'myopia') || id:ukb-b-6353	Naive CD4+ T cell %CD4+ T cell || id:ebi-a-GCST90001541	Inverse variance weighted	3	0.000782297	0.00174953	0.654769
1441	ebi-a-GCST90001541	ukb-b-6353	Reason for glasses/contact lenses: For short-sightedness, i.e. only or mainly for distance viewing such as driving, cinema etc (called 'myopia') || id:ukb-b-6353	Naive CD4+ T cell %CD4+ T cell || id:ebi-a-GCST90001541	Simple mode	3	-0.000256392	0.00287929	0.937159
1442	ebi-a-GCST90001541	ukb-b-6353	Reason for glasses/contact lenses: For short-sightedness, i.e. only or mainly for distance viewing such as driving, cinema etc (called 'myopia') || id:ukb-b-6353	Naive CD4+ T cell %CD4+ T cell || id:ebi-a-GCST90001541	Weighted mode	3	-0.000460056	0.00163908	0.805327
1443	ebi-a-GCST90001542	ukb-b-6353	Reason for glasses/contact lenses: For short-sightedness, i.e. only or mainly for distance viewing such as driving, cinema etc (called 'myopia') || id:ukb-b-6353	Effector Memory CD4+ T cell Absolute Count || id:ebi-a-GCST90001542	Wald ratio	1	0.000385827	0.00127811	0.762748
1444	ebi-a-GCST90001543	ukb-b-6353	Reason for glasses/contact lenses: For short-sightedness, i.e. only or mainly for distance viewing such as driving, cinema etc (called 'myopia') || id:ukb-b-6353	Effector Memory CD4+ T cell %CD4+ T cell || id:ebi-a-GCST90001543	Inverse variance weighted	2	0.000326594	0.00149973	0.82761
1445	ebi-a-GCST90001544	ukb-b-6353	Reason for glasses/contact lenses: For short-sightedness, i.e. only or mainly for distance viewing such as driving, cinema etc (called 'myopia') || id:ukb-b-6353	Effector Memory CD4+ T cell %T cell || id:ebi-a-GCST90001544	MR Egger	4	0.000369561	0.00242979	0.893069
1446	ebi-a-GCST90001544	ukb-b-6353	Reason for glasses/contact lenses: For short-sightedness, i.e. only or mainly for distance viewing such as driving, cinema etc (called 'myopia') || id:ukb-b-6353	Effector Memory CD4+ T cell %T cell || id:ebi-a-GCST90001544	Weighted median	4	-4.38485e-05	0.00147031	0.976209
1447	ebi-a-GCST90001544	ukb-b-6353	Reason for glasses/contact lenses: For short-sightedness, i.e. only or mainly for distance viewing such as driving, cinema etc (called 'myopia') || id:ukb-b-6353	Effector Memory CD4+ T cell %T cell || id:ebi-a-GCST90001544	Inverse variance weighted	4	-0.000218013	0.00153322	0.886928
1448	ebi-a-GCST90001544	ukb-b-6353	Reason for glasses/contact lenses: For short-sightedness, i.e. only or mainly for distance viewing such as driving, cinema etc (called 'myopia') || id:ukb-b-6353	Effector Memory CD4+ T cell %T cell || id:ebi-a-GCST90001544	Simple mode	4	0.00239528	0.0029133	0.471228
1449	ebi-a-GCST90001544	ukb-b-6353	Reason for glasses/contact lenses: For short-sightedness, i.e. only or mainly for distance viewing such as driving, cinema etc (called 'myopia') || id:ukb-b-6353	Effector Memory CD4+ T cell %T cell || id:ebi-a-GCST90001544	Weighted mode	4	0.000483564	0.00153685	0.773644
1450	ebi-a-GCST90001545	ukb-b-6353	Reason for glasses/contact lenses: For short-sightedness, i.e. only or mainly for distance viewing such as driving, cinema etc (called 'myopia') || id:ukb-b-6353	Terminally Differentiated CD4+ T cell Absolute Count || id:ebi-a-GCST90001545	Inverse variance weighted	2	-0.00274438	0.00249208	0.270792
1451	ebi-a-GCST90001546	ukb-b-6353	Reason for glasses/contact lenses: For short-sightedness, i.e. only or mainly for distance viewing such as driving, cinema etc (called 'myopia') || id:ukb-b-6353	Terminally Differentiated CD4+ T cell %CD4+ T cell || id:ebi-a-GCST90001546	MR Egger	4	-0.000389916	0.00270558	0.89862
1452	ebi-a-GCST90001546	ukb-b-6353	Reason for glasses/contact lenses: For short-sightedness, i.e. only or mainly for distance viewing such as driving, cinema etc (called 'myopia') || id:ukb-b-6353	Terminally Differentiated CD4+ T cell %CD4+ T cell || id:ebi-a-GCST90001546	Weighted median	4	-0.00135415	0.00153095	0.376418
1453	ebi-a-GCST90001546	ukb-b-6353	Reason for glasses/contact lenses: For short-sightedness, i.e. only or mainly for distance viewing such as driving, cinema etc (called 'myopia') || id:ukb-b-6353	Terminally Differentiated CD4+ T cell %CD4+ T cell || id:ebi-a-GCST90001546	Inverse variance weighted	4	-0.00149452	0.00141171	0.289755
1454	ebi-a-GCST90001546	ukb-b-6353	Reason for glasses/contact lenses: For short-sightedness, i.e. only or mainly for distance viewing such as driving, cinema etc (called 'myopia') || id:ukb-b-6353	Terminally Differentiated CD4+ T cell %CD4+ T cell || id:ebi-a-GCST90001546	Simple mode	4	-0.00463527	0.0024121	0.15039
1455	ebi-a-GCST90001546	ukb-b-6353	Reason for glasses/contact lenses: For short-sightedness, i.e. only or mainly for distance viewing such as driving, cinema etc (called 'myopia') || id:ukb-b-6353	Terminally Differentiated CD4+ T cell %CD4+ T cell || id:ebi-a-GCST90001546	Weighted mode	4	-0.000771351	0.0017117	0.68283
1456	ebi-a-GCST90001547	ukb-b-6353	Reason for glasses/contact lenses: For short-sightedness, i.e. only or mainly for distance viewing such as driving, cinema etc (called 'myopia') || id:ukb-b-6353	Terminally Differentiated CD4+ T cell %T cell || id:ebi-a-GCST90001547	MR Egger	5	-0.00274826	0.00192295	0.248285
1457	ebi-a-GCST90001547	ukb-b-6353	Reason for glasses/contact lenses: For short-sightedness, i.e. only or mainly for distance viewing such as driving, cinema etc (called 'myopia') || id:ukb-b-6353	Terminally Differentiated CD4+ T cell %T cell || id:ebi-a-GCST90001547	Weighted median	5	-0.00256972	0.00143019	0.0723721
1458	ebi-a-GCST90001547	ukb-b-6353	Reason for glasses/contact lenses: For short-sightedness, i.e. only or mainly for distance viewing such as driving, cinema etc (called 'myopia') || id:ukb-b-6353	Terminally Differentiated CD4+ T cell %T cell || id:ebi-a-GCST90001547	Inverse variance weighted	5	-0.00237887	0.00120036	0.0475025
1459	ebi-a-GCST90001547	ukb-b-6353	Reason for glasses/contact lenses: For short-sightedness, i.e. only or mainly for distance viewing such as driving, cinema etc (called 'myopia') || id:ukb-b-6353	Terminally Differentiated CD4+ T cell %T cell || id:ebi-a-GCST90001547	Simple mode	5	-0.0036285	0.00222491	0.178256
1460	ebi-a-GCST90001547	ukb-b-6353	Reason for glasses/contact lenses: For short-sightedness, i.e. only or mainly for distance viewing such as driving, cinema etc (called 'myopia') || id:ukb-b-6353	Terminally Differentiated CD4+ T cell %T cell || id:ebi-a-GCST90001547	Weighted mode	5	-0.00264322	0.00157577	0.168767
1461	ebi-a-GCST90001548	ukb-b-6353	Reason for glasses/contact lenses: For short-sightedness, i.e. only or mainly for distance viewing such as driving, cinema etc (called 'myopia') || id:ukb-b-6353	Central Memory CD8+ T cell Absolute Count || id:ebi-a-GCST90001548	Wald ratio	1	0.000376648	0.00178124	0.832534
1462	ebi-a-GCST90001551	ukb-b-6353	Reason for glasses/contact lenses: For short-sightedness, i.e. only or mainly for distance viewing such as driving, cinema etc (called 'myopia') || id:ukb-b-6353	Naive CD8+ T cell Absolute Count || id:ebi-a-GCST90001551	Inverse variance weighted	2	0.00247836	0.00296416	0.403094
1463	ebi-a-GCST90001552	ukb-b-6353	Reason for glasses/contact lenses: For short-sightedness, i.e. only or mainly for distance viewing such as driving, cinema etc (called 'myopia') || id:ukb-b-6353	Naive CD8+ T cell %CD8+ T cell || id:ebi-a-GCST90001552	Wald ratio	1	-0.00249589	0.0055216	0.651252
1464	ebi-a-GCST90001553	ukb-b-6353	Reason for glasses/contact lenses: For short-sightedness, i.e. only or mainly for distance viewing such as driving, cinema etc (called 'myopia') || id:ukb-b-6353	Naive CD8+ T cell %T cell || id:ebi-a-GCST90001553	MR Egger	3	-0.000174431	0.000202692	0.547619
1465	ebi-a-GCST90001553	ukb-b-6353	Reason for glasses/contact lenses: For short-sightedness, i.e. only or mainly for distance viewing such as driving, cinema etc (called 'myopia') || id:ukb-b-6353	Naive CD8+ T cell %T cell || id:ebi-a-GCST90001553	Weighted median	3	-0.000143756	0.000205264	0.483709
1466	ebi-a-GCST90001553	ukb-b-6353	Reason for glasses/contact lenses: For short-sightedness, i.e. only or mainly for distance viewing such as driving, cinema etc (called 'myopia') || id:ukb-b-6353	Naive CD8+ T cell %T cell || id:ebi-a-GCST90001553	Inverse variance weighted	3	-0.000140855	0.000193913	0.467606
1467	ebi-a-GCST90001553	ukb-b-6353	Reason for glasses/contact lenses: For short-sightedness, i.e. only or mainly for distance viewing such as driving, cinema etc (called 'myopia') || id:ukb-b-6353	Naive CD8+ T cell %T cell || id:ebi-a-GCST90001553	Simple mode	3	0.00185611	0.00162685	0.372106
1468	ebi-a-GCST90001553	ukb-b-6353	Reason for glasses/contact lenses: For short-sightedness, i.e. only or mainly for distance viewing such as driving, cinema etc (called 'myopia') || id:ukb-b-6353	Naive CD8+ T cell %T cell || id:ebi-a-GCST90001553	Weighted mode	3	-0.000147379	0.000188898	0.516949
1469	ebi-a-GCST90001554	ukb-b-6353	Reason for glasses/contact lenses: For short-sightedness, i.e. only or mainly for distance viewing such as driving, cinema etc (called 'myopia') || id:ukb-b-6353	Effector Memory CD8+ T cell Absolute Count || id:ebi-a-GCST90001554	Inverse variance weighted	2	0.00151175	0.00120999	0.211523
1470	ebi-a-GCST90001555	ukb-b-6353	Reason for glasses/contact lenses: For short-sightedness, i.e. only or mainly for distance viewing such as driving, cinema etc (called 'myopia') || id:ukb-b-6353	Effector Memory CD8+ T cell %CD8+ T cell || id:ebi-a-GCST90001555	MR Egger	4	0.000575222	0.00183339	0.783413
1471	ebi-a-GCST90001555	ukb-b-6353	Reason for glasses/contact lenses: For short-sightedness, i.e. only or mainly for distance viewing such as driving, cinema etc (called 'myopia') || id:ukb-b-6353	Effector Memory CD8+ T cell %CD8+ T cell || id:ebi-a-GCST90001555	Weighted median	4	0.000442358	0.00115403	0.701486
1472	ebi-a-GCST90001555	ukb-b-6353	Reason for glasses/contact lenses: For short-sightedness, i.e. only or mainly for distance viewing such as driving, cinema etc (called 'myopia') || id:ukb-b-6353	Effector Memory CD8+ T cell %CD8+ T cell || id:ebi-a-GCST90001555	Inverse variance weighted	4	0.000337965	0.00113707	0.766296
1473	ebi-a-GCST90001555	ukb-b-6353	Reason for glasses/contact lenses: For short-sightedness, i.e. only or mainly for distance viewing such as driving, cinema etc (called 'myopia') || id:ukb-b-6353	Effector Memory CD8+ T cell %CD8+ T cell || id:ebi-a-GCST90001555	Simple mode	4	-0.00191158	0.00207081	0.424034
1474	ebi-a-GCST90001555	ukb-b-6353	Reason for glasses/contact lenses: For short-sightedness, i.e. only or mainly for distance viewing such as driving, cinema etc (called 'myopia') || id:ukb-b-6353	Effector Memory CD8+ T cell %CD8+ T cell || id:ebi-a-GCST90001555	Weighted mode	4	0.00139671	0.00120454	0.330141
1475	ebi-a-GCST90001556	ukb-b-6353	Reason for glasses/contact lenses: For short-sightedness, i.e. only or mainly for distance viewing such as driving, cinema etc (called 'myopia') || id:ukb-b-6353	Effector Memory CD8+ T cell %T cell || id:ebi-a-GCST90001556	Inverse variance weighted	2	0.0016029	0.00122618	0.191136
1476	ebi-a-GCST90001557	ukb-b-6353	Reason for glasses/contact lenses: For short-sightedness, i.e. only or mainly for distance viewing such as driving, cinema etc (called 'myopia') || id:ukb-b-6353	Terminally Differentiated CD8+ T cell Absolute Count || id:ebi-a-GCST90001557	Wald ratio	1	-0.000182925	0.00397525	0.963298
1477	ebi-a-GCST90001558	ukb-b-6353	Reason for glasses/contact lenses: For short-sightedness, i.e. only or mainly for distance viewing such as driving, cinema etc (called 'myopia') || id:ukb-b-6353	Terminally Differentiated CD8+ T cell %CD8+ T cell || id:ebi-a-GCST90001558	MR Egger	3	-0.0002088	0.00289956	0.954235
1478	ebi-a-GCST90001558	ukb-b-6353	Reason for glasses/contact lenses: For short-sightedness, i.e. only or mainly for distance viewing such as driving, cinema etc (called 'myopia') || id:ukb-b-6353	Terminally Differentiated CD8+ T cell %CD8+ T cell || id:ebi-a-GCST90001558	Weighted median	3	-0.00036545	0.00123037	0.766447
1479	ebi-a-GCST90001558	ukb-b-6353	Reason for glasses/contact lenses: For short-sightedness, i.e. only or mainly for distance viewing such as driving, cinema etc (called 'myopia') || id:ukb-b-6353	Terminally Differentiated CD8+ T cell %CD8+ T cell || id:ebi-a-GCST90001558	Inverse variance weighted	3	-0.000958779	0.00164907	0.560966
1480	ebi-a-GCST90001558	ukb-b-6353	Reason for glasses/contact lenses: For short-sightedness, i.e. only or mainly for distance viewing such as driving, cinema etc (called 'myopia') || id:ukb-b-6353	Terminally Differentiated CD8+ T cell %CD8+ T cell || id:ebi-a-GCST90001558	Simple mode	3	-0.00026581	0.00176784	0.894276
1481	ebi-a-GCST90001558	ukb-b-6353	Reason for glasses/contact lenses: For short-sightedness, i.e. only or mainly for distance viewing such as driving, cinema etc (called 'myopia') || id:ukb-b-6353	Terminally Differentiated CD8+ T cell %CD8+ T cell || id:ebi-a-GCST90001558	Weighted mode	3	-0.000354381	0.00113511	0.784432
1482	ebi-a-GCST90001559	ukb-b-6353	Reason for glasses/contact lenses: For short-sightedness, i.e. only or mainly for distance viewing such as driving, cinema etc (called 'myopia') || id:ukb-b-6353	Terminally Differentiated CD8+ T cell %T cell || id:ebi-a-GCST90001559	Inverse variance weighted	2	-0.000434754	0.00146529	0.766694
1483	ebi-a-GCST90001560	ukb-b-6353	Reason for glasses/contact lenses: For short-sightedness, i.e. only or mainly for distance viewing such as driving, cinema etc (called 'myopia') || id:ukb-b-6353	CD45RA+ CD8+ T cell Absolute Count || id:ebi-a-GCST90001560	MR Egger	3	-0.00143166	0.0739187	0.987671
1484	ebi-a-GCST90001560	ukb-b-6353	Reason for glasses/contact lenses: For short-sightedness, i.e. only or mainly for distance viewing such as driving, cinema etc (called 'myopia') || id:ukb-b-6353	CD45RA+ CD8+ T cell Absolute Count || id:ebi-a-GCST90001560	Weighted median	3	-0.000920003	0.00293085	0.753594
1485	ebi-a-GCST90001560	ukb-b-6353	Reason for glasses/contact lenses: For short-sightedness, i.e. only or mainly for distance viewing such as driving, cinema etc (called 'myopia') || id:ukb-b-6353	CD45RA+ CD8+ T cell Absolute Count || id:ebi-a-GCST90001560	Inverse variance weighted	3	-0.0012629	0.00404741	0.75502
1486	ebi-a-GCST90001560	ukb-b-6353	Reason for glasses/contact lenses: For short-sightedness, i.e. only or mainly for distance viewing such as driving, cinema etc (called 'myopia') || id:ukb-b-6353	CD45RA+ CD8+ T cell Absolute Count || id:ebi-a-GCST90001560	Simple mode	3	-0.00391944	0.00475978	0.496817
1487	ebi-a-GCST90001560	ukb-b-6353	Reason for glasses/contact lenses: For short-sightedness, i.e. only or mainly for distance viewing such as driving, cinema etc (called 'myopia') || id:ukb-b-6353	CD45RA+ CD8+ T cell Absolute Count || id:ebi-a-GCST90001560	Weighted mode	3	-0.00073736	0.00414748	0.875269
1488	ebi-a-GCST90001561	ukb-b-6353	Reason for glasses/contact lenses: For short-sightedness, i.e. only or mainly for distance viewing such as driving, cinema etc (called 'myopia') || id:ukb-b-6353	CD45RA+ CD8+ T cell %CD8+ T cell || id:ebi-a-GCST90001561	MR Egger	5	-0.00068985	0.000834105	0.468851
1489	ebi-a-GCST90001561	ukb-b-6353	Reason for glasses/contact lenses: For short-sightedness, i.e. only or mainly for distance viewing such as driving, cinema etc (called 'myopia') || id:ukb-b-6353	CD45RA+ CD8+ T cell %CD8+ T cell || id:ebi-a-GCST90001561	Weighted median	5	-0.000759133	0.000637256	0.233555
1490	ebi-a-GCST90001561	ukb-b-6353	Reason for glasses/contact lenses: For short-sightedness, i.e. only or mainly for distance viewing such as driving, cinema etc (called 'myopia') || id:ukb-b-6353	CD45RA+ CD8+ T cell %CD8+ T cell || id:ebi-a-GCST90001561	Inverse variance weighted	5	-0.000526311	0.000606067	0.385173
1491	ebi-a-GCST90001561	ukb-b-6353	Reason for glasses/contact lenses: For short-sightedness, i.e. only or mainly for distance viewing such as driving, cinema etc (called 'myopia') || id:ukb-b-6353	CD45RA+ CD8+ T cell %CD8+ T cell || id:ebi-a-GCST90001561	Simple mode	5	-0.00143089	0.00102775	0.236252
1492	ebi-a-GCST90001561	ukb-b-6353	Reason for glasses/contact lenses: For short-sightedness, i.e. only or mainly for distance viewing such as driving, cinema etc (called 'myopia') || id:ukb-b-6353	CD45RA+ CD8+ T cell %CD8+ T cell || id:ebi-a-GCST90001561	Weighted mode	5	-0.000810277	0.00067323	0.295113
1493	ebi-a-GCST90001562	ukb-b-6353	Reason for glasses/contact lenses: For short-sightedness, i.e. only or mainly for distance viewing such as driving, cinema etc (called 'myopia') || id:ukb-b-6353	CD45RA+ CD8+ T cell %T cell || id:ebi-a-GCST90001562	MR Egger	3	-0.00065121	0.00194758	0.794574
1494	ebi-a-GCST90001562	ukb-b-6353	Reason for glasses/contact lenses: For short-sightedness, i.e. only or mainly for distance viewing such as driving, cinema etc (called 'myopia') || id:ukb-b-6353	CD45RA+ CD8+ T cell %T cell || id:ebi-a-GCST90001562	Weighted median	3	-0.000431064	0.0016616	0.795305
1495	ebi-a-GCST90001562	ukb-b-6353	Reason for glasses/contact lenses: For short-sightedness, i.e. only or mainly for distance viewing such as driving, cinema etc (called 'myopia') || id:ukb-b-6353	CD45RA+ CD8+ T cell %T cell || id:ebi-a-GCST90001562	Inverse variance weighted	3	-0.000256678	0.0014878	0.863027
1496	ebi-a-GCST90001562	ukb-b-6353	Reason for glasses/contact lenses: For short-sightedness, i.e. only or mainly for distance viewing such as driving, cinema etc (called 'myopia') || id:ukb-b-6353	CD45RA+ CD8+ T cell %T cell || id:ebi-a-GCST90001562	Simple mode	3	-0.000368301	0.0021757	0.88115
1497	ebi-a-GCST90001562	ukb-b-6353	Reason for glasses/contact lenses: For short-sightedness, i.e. only or mainly for distance viewing such as driving, cinema etc (called 'myopia') || id:ukb-b-6353	CD45RA+ CD8+ T cell %T cell || id:ebi-a-GCST90001562	Weighted mode	3	-0.000490386	0.00165496	0.794928
1498	ebi-a-GCST90001568	ukb-b-6353	Reason for glasses/contact lenses: For short-sightedness, i.e. only or mainly for distance viewing such as driving, cinema etc (called 'myopia') || id:ukb-b-6353	Naive CD4-CD8- T cell %T cell || id:ebi-a-GCST90001568	Wald ratio	1	0.00194291	0.00419852	0.643536
1499	ebi-a-GCST90001569	ukb-b-6353	Reason for glasses/contact lenses: For short-sightedness, i.e. only or mainly for distance viewing such as driving, cinema etc (called 'myopia') || id:ukb-b-6353	Effector Memory CD4-CD8- T cell Absolute Count || id:ebi-a-GCST90001569	MR Egger	4	-0.00367985	0.00556432	0.576398
1500	ebi-a-GCST90001569	ukb-b-6353	Reason for glasses/contact lenses: For short-sightedness, i.e. only or mainly for distance viewing such as driving, cinema etc (called 'myopia') || id:ukb-b-6353	Effector Memory CD4-CD8- T cell Absolute Count || id:ebi-a-GCST90001569	Weighted median	4	0.000496076	0.00232405	0.830973
1501	ebi-a-GCST90001569	ukb-b-6353	Reason for glasses/contact lenses: For short-sightedness, i.e. only or mainly for distance viewing such as driving, cinema etc (called 'myopia') || id:ukb-b-6353	Effector Memory CD4-CD8- T cell Absolute Count || id:ebi-a-GCST90001569	Inverse variance weighted	4	-0.000366817	0.00199582	0.854176
1502	ebi-a-GCST90001569	ukb-b-6353	Reason for glasses/contact lenses: For short-sightedness, i.e. only or mainly for distance viewing such as driving, cinema etc (called 'myopia') || id:ukb-b-6353	Effector Memory CD4-CD8- T cell Absolute Count || id:ebi-a-GCST90001569	Simple mode	4	0.000618224	0.00289423	0.844548
1503	ebi-a-GCST90001569	ukb-b-6353	Reason for glasses/contact lenses: For short-sightedness, i.e. only or mainly for distance viewing such as driving, cinema etc (called 'myopia') || id:ukb-b-6353	Effector Memory CD4-CD8- T cell Absolute Count || id:ebi-a-GCST90001569	Weighted mode	4	0.000618224	0.00249958	0.820613
1504	ebi-a-GCST90001570	ukb-b-6353	Reason for glasses/contact lenses: For short-sightedness, i.e. only or mainly for distance viewing such as driving, cinema etc (called 'myopia') || id:ukb-b-6353	Effector Memory CD4-CD8- T cell %CD4-CD8- T cell || id:ebi-a-GCST90001570	MR Egger	5	-0.000703833	0.00133865	0.635431
1505	ebi-a-GCST90001570	ukb-b-6353	Reason for glasses/contact lenses: For short-sightedness, i.e. only or mainly for distance viewing such as driving, cinema etc (called 'myopia') || id:ukb-b-6353	Effector Memory CD4-CD8- T cell %CD4-CD8- T cell || id:ebi-a-GCST90001570	Weighted median	5	0.000281074	0.00115039	0.806977
1506	ebi-a-GCST90001570	ukb-b-6353	Reason for glasses/contact lenses: For short-sightedness, i.e. only or mainly for distance viewing such as driving, cinema etc (called 'myopia') || id:ukb-b-6353	Effector Memory CD4-CD8- T cell %CD4-CD8- T cell || id:ebi-a-GCST90001570	Inverse variance weighted	5	0.000236325	0.000994926	0.812246
1507	ebi-a-GCST90001570	ukb-b-6353	Reason for glasses/contact lenses: For short-sightedness, i.e. only or mainly for distance viewing such as driving, cinema etc (called 'myopia') || id:ukb-b-6353	Effector Memory CD4-CD8- T cell %CD4-CD8- T cell || id:ebi-a-GCST90001570	Simple mode	5	0.00050337	0.00172488	0.784926
1508	ebi-a-GCST90001570	ukb-b-6353	Reason for glasses/contact lenses: For short-sightedness, i.e. only or mainly for distance viewing such as driving, cinema etc (called 'myopia') || id:ukb-b-6353	Effector Memory CD4-CD8- T cell %CD4-CD8- T cell || id:ebi-a-GCST90001570	Weighted mode	5	0.000211055	0.00124857	0.873971
1509	ebi-a-GCST90001571	ukb-b-6353	Reason for glasses/contact lenses: For short-sightedness, i.e. only or mainly for distance viewing such as driving, cinema etc (called 'myopia') || id:ukb-b-6353	Effector Memory CD4-CD8- T cell %T cell || id:ebi-a-GCST90001571	MR Egger	3	-0.00613468	0.0103215	0.658606
1510	ebi-a-GCST90001571	ukb-b-6353	Reason for glasses/contact lenses: For short-sightedness, i.e. only or mainly for distance viewing such as driving, cinema etc (called 'myopia') || id:ukb-b-6353	Effector Memory CD4-CD8- T cell %T cell || id:ebi-a-GCST90001571	Weighted median	3	0.000284868	0.00287119	0.920967
1511	ebi-a-GCST90001571	ukb-b-6353	Reason for glasses/contact lenses: For short-sightedness, i.e. only or mainly for distance viewing such as driving, cinema etc (called 'myopia') || id:ukb-b-6353	Effector Memory CD4-CD8- T cell %T cell || id:ebi-a-GCST90001571	Inverse variance weighted	3	-0.000791388	0.00269219	0.768791
1512	ebi-a-GCST90001571	ukb-b-6353	Reason for glasses/contact lenses: For short-sightedness, i.e. only or mainly for distance viewing such as driving, cinema etc (called 'myopia') || id:ukb-b-6353	Effector Memory CD4-CD8- T cell %T cell || id:ebi-a-GCST90001571	Simple mode	3	0.00160894	0.00348774	0.689884
1513	ebi-a-GCST90001571	ukb-b-6353	Reason for glasses/contact lenses: For short-sightedness, i.e. only or mainly for distance viewing such as driving, cinema etc (called 'myopia') || id:ukb-b-6353	Effector Memory CD4-CD8- T cell %T cell || id:ebi-a-GCST90001571	Weighted mode	3	0.00102308	0.00318901	0.778771
1514	ebi-a-GCST90001572	ukb-b-6353	Reason for glasses/contact lenses: For short-sightedness, i.e. only or mainly for distance viewing such as driving, cinema etc (called 'myopia') || id:ukb-b-6353	Terminally Differentiated CD4-CD8- T cell Absolute Count || id:ebi-a-GCST90001572	Inverse variance weighted	2	-0.00262321	0.00330609	0.427518
1515	ebi-a-GCST90001573	ukb-b-6353	Reason for glasses/contact lenses: For short-sightedness, i.e. only or mainly for distance viewing such as driving, cinema etc (called 'myopia') || id:ukb-b-6353	Terminally Differentiated CD4-CD8- T cell %CD4-CD8- T cell || id:ebi-a-GCST90001573	Inverse variance weighted	2	-0.000248908	0.00121921	0.838232
1516	ebi-a-GCST90001574	ukb-b-6353	Reason for glasses/contact lenses: For short-sightedness, i.e. only or mainly for distance viewing such as driving, cinema etc (called 'myopia') || id:ukb-b-6353	Terminally Differentiated CD4-CD8- T cell %T cell || id:ebi-a-GCST90001574	MR Egger	4	-8.64919e-05	0.00195632	0.968753
1517	ebi-a-GCST90001574	ukb-b-6353	Reason for glasses/contact lenses: For short-sightedness, i.e. only or mainly for distance viewing such as driving, cinema etc (called 'myopia') || id:ukb-b-6353	Terminally Differentiated CD4-CD8- T cell %T cell || id:ebi-a-GCST90001574	Weighted median	4	-0.0006481	0.00143651	0.651872
1518	ebi-a-GCST90001574	ukb-b-6353	Reason for glasses/contact lenses: For short-sightedness, i.e. only or mainly for distance viewing such as driving, cinema etc (called 'myopia') || id:ukb-b-6353	Terminally Differentiated CD4-CD8- T cell %T cell || id:ebi-a-GCST90001574	Inverse variance weighted	4	-0.00102087	0.00129762	0.431444
1519	ebi-a-GCST90001574	ukb-b-6353	Reason for glasses/contact lenses: For short-sightedness, i.e. only or mainly for distance viewing such as driving, cinema etc (called 'myopia') || id:ukb-b-6353	Terminally Differentiated CD4-CD8- T cell %T cell || id:ebi-a-GCST90001574	Simple mode	4	-0.000544735	0.00212859	0.814562
1520	ebi-a-GCST90001574	ukb-b-6353	Reason for glasses/contact lenses: For short-sightedness, i.e. only or mainly for distance viewing such as driving, cinema etc (called 'myopia') || id:ukb-b-6353	Terminally Differentiated CD4-CD8- T cell %T cell || id:ebi-a-GCST90001574	Weighted mode	4	-0.000393779	0.00156172	0.817218
1521	ebi-a-GCST90001577	ukb-b-6353	Reason for glasses/contact lenses: For short-sightedness, i.e. only or mainly for distance viewing such as driving, cinema etc (called 'myopia') || id:ukb-b-6353	Transitional B cell Absolute Count || id:ebi-a-GCST90001577	Wald ratio	1	0.00683337	0.00406328	0.0926194
1522	ebi-a-GCST90001579	ukb-b-6353	Reason for glasses/contact lenses: For short-sightedness, i.e. only or mainly for distance viewing such as driving, cinema etc (called 'myopia') || id:ukb-b-6353	CD14- CD16+ monocyte Absolute Count || id:ebi-a-GCST90001579	Wald ratio	1	0.000813455	0.00235622	0.729916
1523	ebi-a-GCST90001580	ukb-b-6353	Reason for glasses/contact lenses: For short-sightedness, i.e. only or mainly for distance viewing such as driving, cinema etc (called 'myopia') || id:ukb-b-6353	CD14+ CD16+ monocyte Absolute Count || id:ebi-a-GCST90001580	MR Egger	3	0.00345478	0.00498404	0.614127
1524	ebi-a-GCST90001580	ukb-b-6353	Reason for glasses/contact lenses: For short-sightedness, i.e. only or mainly for distance viewing such as driving, cinema etc (called 'myopia') || id:ukb-b-6353	CD14+ CD16+ monocyte Absolute Count || id:ebi-a-GCST90001580	Weighted median	3	0.000703197	0.00130245	0.589263
1525	ebi-a-GCST90001580	ukb-b-6353	Reason for glasses/contact lenses: For short-sightedness, i.e. only or mainly for distance viewing such as driving, cinema etc (called 'myopia') || id:ukb-b-6353	CD14+ CD16+ monocyte Absolute Count || id:ebi-a-GCST90001580	Inverse variance weighted	3	0.000932596	0.00232503	0.688338
1526	ebi-a-GCST90001580	ukb-b-6353	Reason for glasses/contact lenses: For short-sightedness, i.e. only or mainly for distance viewing such as driving, cinema etc (called 'myopia') || id:ukb-b-6353	CD14+ CD16+ monocyte Absolute Count || id:ebi-a-GCST90001580	Simple mode	3	-0.0008178	0.00217964	0.743565
1527	ebi-a-GCST90001580	ukb-b-6353	Reason for glasses/contact lenses: For short-sightedness, i.e. only or mainly for distance viewing such as driving, cinema etc (called 'myopia') || id:ukb-b-6353	CD14+ CD16+ monocyte Absolute Count || id:ebi-a-GCST90001580	Weighted mode	3	0.000808358	0.00138095	0.617552
1528	ebi-a-GCST90001581	ukb-b-6353	Reason for glasses/contact lenses: For short-sightedness, i.e. only or mainly for distance viewing such as driving, cinema etc (called 'myopia') || id:ukb-b-6353	CD14- CD16- Absolute Count || id:ebi-a-GCST90001581	MR Egger	4	-0.000439835	0.00884107	0.964844
1529	ebi-a-GCST90001581	ukb-b-6353	Reason for glasses/contact lenses: For short-sightedness, i.e. only or mainly for distance viewing such as driving, cinema etc (called 'myopia') || id:ukb-b-6353	CD14- CD16- Absolute Count || id:ebi-a-GCST90001581	Weighted median	4	0.000708082	0.00212829	0.73936
1530	ebi-a-GCST90001581	ukb-b-6353	Reason for glasses/contact lenses: For short-sightedness, i.e. only or mainly for distance viewing such as driving, cinema etc (called 'myopia') || id:ukb-b-6353	CD14- CD16- Absolute Count || id:ebi-a-GCST90001581	Inverse variance weighted	4	0.000168355	0.00180917	0.925859
1531	ebi-a-GCST90001581	ukb-b-6353	Reason for glasses/contact lenses: For short-sightedness, i.e. only or mainly for distance viewing such as driving, cinema etc (called 'myopia') || id:ukb-b-6353	CD14- CD16- Absolute Count || id:ebi-a-GCST90001581	Simple mode	4	0.000973559	0.0029542	0.763408
1532	ebi-a-GCST90001581	ukb-b-6353	Reason for glasses/contact lenses: For short-sightedness, i.e. only or mainly for distance viewing such as driving, cinema etc (called 'myopia') || id:ukb-b-6353	CD14- CD16- Absolute Count || id:ebi-a-GCST90001581	Weighted mode	4	0.00120365	0.00271429	0.687472
1533	ebi-a-GCST90001582	ukb-b-6353	Reason for glasses/contact lenses: For short-sightedness, i.e. only or mainly for distance viewing such as driving, cinema etc (called 'myopia') || id:ukb-b-6353	CD14+ CD16- monocyte Absolute Count || id:ebi-a-GCST90001582	MR Egger	3	-0.0190325	0.0321897	0.660065
1534	ebi-a-GCST90001582	ukb-b-6353	Reason for glasses/contact lenses: For short-sightedness, i.e. only or mainly for distance viewing such as driving, cinema etc (called 'myopia') || id:ukb-b-6353	CD14+ CD16- monocyte Absolute Count || id:ebi-a-GCST90001582	Weighted median	3	0.00309097	0.00295386	0.295369
1535	ebi-a-GCST90001582	ukb-b-6353	Reason for glasses/contact lenses: For short-sightedness, i.e. only or mainly for distance viewing such as driving, cinema etc (called 'myopia') || id:ukb-b-6353	CD14+ CD16- monocyte Absolute Count || id:ebi-a-GCST90001582	Inverse variance weighted	3	0.00228788	0.00239077	0.338586
1536	ebi-a-GCST90001582	ukb-b-6353	Reason for glasses/contact lenses: For short-sightedness, i.e. only or mainly for distance viewing such as driving, cinema etc (called 'myopia') || id:ukb-b-6353	CD14+ CD16- monocyte Absolute Count || id:ebi-a-GCST90001582	Simple mode	3	0.00311136	0.00336908	0.453238
1537	ebi-a-GCST90001582	ukb-b-6353	Reason for glasses/contact lenses: For short-sightedness, i.e. only or mainly for distance viewing such as driving, cinema etc (called 'myopia') || id:ukb-b-6353	CD14+ CD16- monocyte Absolute Count || id:ebi-a-GCST90001582	Weighted mode	3	0.00311136	0.00325879	0.440461
1538	ebi-a-GCST90001583	ukb-b-6353	Reason for glasses/contact lenses: For short-sightedness, i.e. only or mainly for distance viewing such as driving, cinema etc (called 'myopia') || id:ukb-b-6353	Monocyte Absolute Count || id:ebi-a-GCST90001583	Wald ratio	1	0.00335942	0.00412591	0.415516
1539	ebi-a-GCST90001584	ukb-b-6353	Reason for glasses/contact lenses: For short-sightedness, i.e. only or mainly for distance viewing such as driving, cinema etc (called 'myopia') || id:ukb-b-6353	CD14- CD16+ monocyte %monocyte || id:ebi-a-GCST90001584	Wald ratio	1	0.00411639	0.00371289	0.26757
1540	ebi-a-GCST90001585	ukb-b-6353	Reason for glasses/contact lenses: For short-sightedness, i.e. only or mainly for distance viewing such as driving, cinema etc (called 'myopia') || id:ukb-b-6353	CD14+ CD16+ monocyte %monocyte || id:ebi-a-GCST90001585	MR Egger	3	0.00289227	0.00455059	0.639563
1541	ebi-a-GCST90001585	ukb-b-6353	Reason for glasses/contact lenses: For short-sightedness, i.e. only or mainly for distance viewing such as driving, cinema etc (called 'myopia') || id:ukb-b-6353	CD14+ CD16+ monocyte %monocyte || id:ebi-a-GCST90001585	Weighted median	3	0.000640335	0.00122248	0.600416
1542	ebi-a-GCST90001585	ukb-b-6353	Reason for glasses/contact lenses: For short-sightedness, i.e. only or mainly for distance viewing such as driving, cinema etc (called 'myopia') || id:ukb-b-6353	CD14+ CD16+ monocyte %monocyte || id:ebi-a-GCST90001585	Inverse variance weighted	3	0.000845509	0.00215485	0.694781
1543	ebi-a-GCST90001585	ukb-b-6353	Reason for glasses/contact lenses: For short-sightedness, i.e. only or mainly for distance viewing such as driving, cinema etc (called 'myopia') || id:ukb-b-6353	CD14+ CD16+ monocyte %monocyte || id:ebi-a-GCST90001585	Simple mode	3	-0.00118803	0.00203977	0.61919
1544	ebi-a-GCST90001585	ukb-b-6353	Reason for glasses/contact lenses: For short-sightedness, i.e. only or mainly for distance viewing such as driving, cinema etc (called 'myopia') || id:ukb-b-6353	CD14+ CD16+ monocyte %monocyte || id:ebi-a-GCST90001585	Weighted mode	3	0.00080775	0.00126147	0.587531
1545	ebi-a-GCST90001586	ukb-b-6353	Reason for glasses/contact lenses: For short-sightedness, i.e. only or mainly for distance viewing such as driving, cinema etc (called 'myopia') || id:ukb-b-6353	CD14+ CD16- monocyte %monocyte || id:ebi-a-GCST90001586	Wald ratio	1	-0.00366702	0.00763264	0.630915
1546	ebi-a-GCST90001587	ukb-b-6353	Reason for glasses/contact lenses: For short-sightedness, i.e. only or mainly for distance viewing such as driving, cinema etc (called 'myopia') || id:ukb-b-6353	CD16+ monocyte %monocyte || id:ebi-a-GCST90001587	Wald ratio	1	0.00364407	0.00758486	0.630915
1547	ebi-a-GCST90001588	ukb-b-6353	Reason for glasses/contact lenses: For short-sightedness, i.e. only or mainly for distance viewing such as driving, cinema etc (called 'myopia') || id:ukb-b-6353	T/B cell || id:ebi-a-GCST90001588	Inverse variance weighted	2	0.00227125	0.00672052	0.735395
1548	ebi-a-GCST90001589	ukb-b-6353	Reason for glasses/contact lenses: For short-sightedness, i.e. only or mainly for distance viewing such as driving, cinema etc (called 'myopia') || id:ukb-b-6353	CD4+/CD8+ T cell || id:ebi-a-GCST90001589	Wald ratio	1	-0.00045061	0.00631171	0.943085
1549	ebi-a-GCST90001590	ukb-b-6353	Reason for glasses/contact lenses: For short-sightedness, i.e. only or mainly for distance viewing such as driving, cinema etc (called 'myopia') || id:ukb-b-6353	CD4+ T cell Absolute Count || id:ebi-a-GCST90001590	Wald ratio	1	0.00516258	0.00308097	0.0938103
1550	ebi-a-GCST90001592	ukb-b-6353	Reason for glasses/contact lenses: For short-sightedness, i.e. only or mainly for distance viewing such as driving, cinema etc (called 'myopia') || id:ukb-b-6353	CD8+ T cell Absolute Count || id:ebi-a-GCST90001592	Inverse variance weighted	2	-0.00140544	0.00215514	0.514314
1551	ebi-a-GCST90001593	ukb-b-6353	Reason for glasses/contact lenses: For short-sightedness, i.e. only or mainly for distance viewing such as driving, cinema etc (called 'myopia') || id:ukb-b-6353	CD8+ T cell %T cell || id:ebi-a-GCST90001593	Wald ratio	1	0.000443853	0.00621706	0.943085
1552	ebi-a-GCST90001594	ukb-b-6353	Reason for glasses/contact lenses: For short-sightedness, i.e. only or mainly for distance viewing such as driving, cinema etc (called 'myopia') || id:ukb-b-6353	CD4+CD8+ T cell Absolute Count || id:ebi-a-GCST90001594	Inverse variance weighted	2	0.00177421	0.00183429	0.33342
1553	ebi-a-GCST90001596	ukb-b-6353	Reason for glasses/contact lenses: For short-sightedness, i.e. only or mainly for distance viewing such as driving, cinema etc (called 'myopia') || id:ukb-b-6353	CD8dim T cell Absolute Count || id:ebi-a-GCST90001596	MR Egger	3	-0.0064344	0.00578509	0.466203
1554	ebi-a-GCST90001596	ukb-b-6353	Reason for glasses/contact lenses: For short-sightedness, i.e. only or mainly for distance viewing such as driving, cinema etc (called 'myopia') || id:ukb-b-6353	CD8dim T cell Absolute Count || id:ebi-a-GCST90001596	Weighted median	3	0.00015297	0.00312104	0.960909
1555	ebi-a-GCST90001596	ukb-b-6353	Reason for glasses/contact lenses: For short-sightedness, i.e. only or mainly for distance viewing such as driving, cinema etc (called 'myopia') || id:ukb-b-6353	CD8dim T cell Absolute Count || id:ebi-a-GCST90001596	Inverse variance weighted	3	-0.000823655	0.00329429	0.802568
1556	ebi-a-GCST90001596	ukb-b-6353	Reason for glasses/contact lenses: For short-sightedness, i.e. only or mainly for distance viewing such as driving, cinema etc (called 'myopia') || id:ukb-b-6353	CD8dim T cell Absolute Count || id:ebi-a-GCST90001596	Simple mode	3	0.0011098	0.0041293	0.813298
1557	ebi-a-GCST90001596	ukb-b-6353	Reason for glasses/contact lenses: For short-sightedness, i.e. only or mainly for distance viewing such as driving, cinema etc (called 'myopia') || id:ukb-b-6353	CD8dim T cell Absolute Count || id:ebi-a-GCST90001596	Weighted mode	3	0.000793232	0.00399539	0.860977
1558	ebi-a-GCST90001597	ukb-b-6353	Reason for glasses/contact lenses: For short-sightedness, i.e. only or mainly for distance viewing such as driving, cinema etc (called 'myopia') || id:ukb-b-6353	CD8dim T cell %T cell || id:ebi-a-GCST90001597	Inverse variance weighted	2	-0.00199551	0.00355817	0.574917
1559	ebi-a-GCST90001598	ukb-b-6353	Reason for glasses/contact lenses: For short-sightedness, i.e. only or mainly for distance viewing such as driving, cinema etc (called 'myopia') || id:ukb-b-6353	CD4-CD8- T cell Absolute Count || id:ebi-a-GCST90001598	Inverse variance weighted	2	0.000599125	0.00243822	0.805898
1560	ebi-a-GCST90001599	ukb-b-6353	Reason for glasses/contact lenses: For short-sightedness, i.e. only or mainly for distance viewing such as driving, cinema etc (called 'myopia') || id:ukb-b-6353	CD4-CD8- T cell %T cell || id:ebi-a-GCST90001599	MR Egger	3	-0.0107712	0.00992688	0.474045
1561	ebi-a-GCST90001599	ukb-b-6353	Reason for glasses/contact lenses: For short-sightedness, i.e. only or mainly for distance viewing such as driving, cinema etc (called 'myopia') || id:ukb-b-6353	CD4-CD8- T cell %T cell || id:ebi-a-GCST90001599	Weighted median	3	-0.000242481	0.0022702	0.914939
1562	ebi-a-GCST90001599	ukb-b-6353	Reason for glasses/contact lenses: For short-sightedness, i.e. only or mainly for distance viewing such as driving, cinema etc (called 'myopia') || id:ukb-b-6353	CD4-CD8- T cell %T cell || id:ebi-a-GCST90001599	Inverse variance weighted	3	-0.00157294	0.00219731	0.474086
1563	ebi-a-GCST90001599	ukb-b-6353	Reason for glasses/contact lenses: For short-sightedness, i.e. only or mainly for distance viewing such as driving, cinema etc (called 'myopia') || id:ukb-b-6353	CD4-CD8- T cell %T cell || id:ebi-a-GCST90001599	Simple mode	3	-0.000241684	0.00296884	0.942532
1564	ebi-a-GCST90001599	ukb-b-6353	Reason for glasses/contact lenses: For short-sightedness, i.e. only or mainly for distance viewing such as driving, cinema etc (called 'myopia') || id:ukb-b-6353	CD4-CD8- T cell %T cell || id:ebi-a-GCST90001599	Weighted mode	3	-0.000224213	0.00235963	0.932962
1565	ebi-a-GCST90001601	ukb-b-6353	Reason for glasses/contact lenses: For short-sightedness, i.e. only or mainly for distance viewing such as driving, cinema etc (called 'myopia') || id:ukb-b-6353	Lymphocyte Absolute Count || id:ebi-a-GCST90001601	Wald ratio	1	0.0064688	0.00368143	0.0788935
1566	ebi-a-GCST90001602	ukb-b-6353	Reason for glasses/contact lenses: For short-sightedness, i.e. only or mainly for distance viewing such as driving, cinema etc (called 'myopia') || id:ukb-b-6353	Lymphocyte %leukocyte || id:ebi-a-GCST90001602	Wald ratio	1	0.00729614	0.00482375	0.130396
1567	ebi-a-GCST90001603	ukb-b-6353	Reason for glasses/contact lenses: For short-sightedness, i.e. only or mainly for distance viewing such as driving, cinema etc (called 'myopia') || id:ukb-b-6353	T cell Absolute Count || id:ebi-a-GCST90001603	Wald ratio	1	0.00646377	0.00385751	0.0938103
1568	ebi-a-GCST90001604	ukb-b-6353	Reason for glasses/contact lenses: For short-sightedness, i.e. only or mainly for distance viewing such as driving, cinema etc (called 'myopia') || id:ukb-b-6353	T cell %lymphocyte || id:ebi-a-GCST90001604	Inverse variance weighted	2	0.000741948	0.00217954	0.733544
1569	ebi-a-GCST90001606	ukb-b-6353	Reason for glasses/contact lenses: For short-sightedness, i.e. only or mainly for distance viewing such as driving, cinema etc (called 'myopia') || id:ukb-b-6353	CD4+ T cell %leukocyte || id:ebi-a-GCST90001606	Wald ratio	1	0.00805363	0.00518261	0.120191
1570	ebi-a-GCST90001607	ukb-b-6353	Reason for glasses/contact lenses: For short-sightedness, i.e. only or mainly for distance viewing such as driving, cinema etc (called 'myopia') || id:ukb-b-6353	CD8+ T cell %leukocyte || id:ebi-a-GCST90001607	Wald ratio	1	-0.000792238	0.00316109	0.802107
1571	ebi-a-GCST90001608	ukb-b-6353	Reason for glasses/contact lenses: For short-sightedness, i.e. only or mainly for distance viewing such as driving, cinema etc (called 'myopia') || id:ukb-b-6353	CD4+CD8+ T cell %leukocyte || id:ebi-a-GCST90001608	Wald ratio	1	0.00247593	0.00207161	0.232018
1572	ebi-a-GCST90001609	ukb-b-6353	Reason for glasses/contact lenses: For short-sightedness, i.e. only or mainly for distance viewing such as driving, cinema etc (called 'myopia') || id:ukb-b-6353	CD4+ CD8dim T cell Absolute Count || id:ebi-a-GCST90001609	MR Egger	3	-0.00753945	0.00721401	0.48596
1573	ebi-a-GCST90001609	ukb-b-6353	Reason for glasses/contact lenses: For short-sightedness, i.e. only or mainly for distance viewing such as driving, cinema etc (called 'myopia') || id:ukb-b-6353	CD4+ CD8dim T cell Absolute Count || id:ebi-a-GCST90001609	Weighted median	3	0.000631035	0.00173462	0.716016
1574	ebi-a-GCST90001609	ukb-b-6353	Reason for glasses/contact lenses: For short-sightedness, i.e. only or mainly for distance viewing such as driving, cinema etc (called 'myopia') || id:ukb-b-6353	CD4+ CD8dim T cell Absolute Count || id:ebi-a-GCST90001609	Inverse variance weighted	3	0.0010109	0.00196605	0.607125
1575	ebi-a-GCST90001609	ukb-b-6353	Reason for glasses/contact lenses: For short-sightedness, i.e. only or mainly for distance viewing such as driving, cinema etc (called 'myopia') || id:ukb-b-6353	CD4+ CD8dim T cell Absolute Count || id:ebi-a-GCST90001609	Simple mode	3	-0.0010908	0.00272125	0.727302
1576	ebi-a-GCST90001609	ukb-b-6353	Reason for glasses/contact lenses: For short-sightedness, i.e. only or mainly for distance viewing such as driving, cinema etc (called 'myopia') || id:ukb-b-6353	CD4+ CD8dim T cell Absolute Count || id:ebi-a-GCST90001609	Weighted mode	3	-0.000316541	0.00175308	0.873351
1577	ebi-a-GCST90001610	ukb-b-6353	Reason for glasses/contact lenses: For short-sightedness, i.e. only or mainly for distance viewing such as driving, cinema etc (called 'myopia') || id:ukb-b-6353	CD4+ CD8dim T cell %lymphocyte || id:ebi-a-GCST90001610	Inverse variance weighted	2	-0.000348432	0.00159129	0.826679
1578	ebi-a-GCST90001611	ukb-b-6353	Reason for glasses/contact lenses: For short-sightedness, i.e. only or mainly for distance viewing such as driving, cinema etc (called 'myopia') || id:ukb-b-6353	CD4+ CD8dim T cell %leukocyte || id:ebi-a-GCST90001611	MR Egger	3	-0.00840067	0.00661323	0.424564
1579	ebi-a-GCST90001611	ukb-b-6353	Reason for glasses/contact lenses: For short-sightedness, i.e. only or mainly for distance viewing such as driving, cinema etc (called 'myopia') || id:ukb-b-6353	CD4+ CD8dim T cell %leukocyte || id:ebi-a-GCST90001611	Weighted median	3	0.000551813	0.00152305	0.717122
1580	ebi-a-GCST90001611	ukb-b-6353	Reason for glasses/contact lenses: For short-sightedness, i.e. only or mainly for distance viewing such as driving, cinema etc (called 'myopia') || id:ukb-b-6353	CD4+ CD8dim T cell %leukocyte || id:ebi-a-GCST90001611	Inverse variance weighted	3	0.00095375	0.00182783	0.601814
1581	ebi-a-GCST90001611	ukb-b-6353	Reason for glasses/contact lenses: For short-sightedness, i.e. only or mainly for distance viewing such as driving, cinema etc (called 'myopia') || id:ukb-b-6353	CD4+ CD8dim T cell %leukocyte || id:ebi-a-GCST90001611	Simple mode	3	-0.000897916	0.00251953	0.755639
1582	ebi-a-GCST90001611	ukb-b-6353	Reason for glasses/contact lenses: For short-sightedness, i.e. only or mainly for distance viewing such as driving, cinema etc (called 'myopia') || id:ukb-b-6353	CD4+ CD8dim T cell %leukocyte || id:ebi-a-GCST90001611	Weighted mode	3	-0.00030067	0.00185837	0.886337
1583	ebi-a-GCST90001612	ukb-b-6353	Reason for glasses/contact lenses: For short-sightedness, i.e. only or mainly for distance viewing such as driving, cinema etc (called 'myopia') || id:ukb-b-6353	CD8dim T cell %leukocyte || id:ebi-a-GCST90001612	Inverse variance weighted	2	-0.00202409	0.00378505	0.592817
1584	ebi-a-GCST90001613	ukb-b-6353	Reason for glasses/contact lenses: For short-sightedness, i.e. only or mainly for distance viewing such as driving, cinema etc (called 'myopia') || id:ukb-b-6353	CD4-CD8- T cell %leukocyte || id:ebi-a-GCST90001613	MR Egger	4	-0.00683795	0.00571387	0.35403
1585	ebi-a-GCST90001613	ukb-b-6353	Reason for glasses/contact lenses: For short-sightedness, i.e. only or mainly for distance viewing such as driving, cinema etc (called 'myopia') || id:ukb-b-6353	CD4-CD8- T cell %leukocyte || id:ebi-a-GCST90001613	Weighted median	4	-0.000233868	0.00233187	0.920113
1586	ebi-a-GCST90001613	ukb-b-6353	Reason for glasses/contact lenses: For short-sightedness, i.e. only or mainly for distance viewing such as driving, cinema etc (called 'myopia') || id:ukb-b-6353	CD4-CD8- T cell %leukocyte || id:ebi-a-GCST90001613	Inverse variance weighted	4	-0.000766668	0.00194581	0.693575
1587	ebi-a-GCST90001613	ukb-b-6353	Reason for glasses/contact lenses: For short-sightedness, i.e. only or mainly for distance viewing such as driving, cinema etc (called 'myopia') || id:ukb-b-6353	CD4-CD8- T cell %leukocyte || id:ebi-a-GCST90001613	Simple mode	4	-3.53196e-05	0.00297299	0.991267
1588	ebi-a-GCST90001613	ukb-b-6353	Reason for glasses/contact lenses: For short-sightedness, i.e. only or mainly for distance viewing such as driving, cinema etc (called 'myopia') || id:ukb-b-6353	CD4-CD8- T cell %leukocyte || id:ebi-a-GCST90001613	Weighted mode	4	-0.000108447	0.00260489	0.969408
1589	ebi-a-GCST90001614	ukb-b-6353	Reason for glasses/contact lenses: For short-sightedness, i.e. only or mainly for distance viewing such as driving, cinema etc (called 'myopia') || id:ukb-b-6353	CD8+ and CD8dim T cell %leukocyte || id:ebi-a-GCST90001614	Inverse variance weighted	2	0.000750684	0.00341902	0.826213
1590	ebi-a-GCST90001615	ukb-b-6353	Reason for glasses/contact lenses: For short-sightedness, i.e. only or mainly for distance viewing such as driving, cinema etc (called 'myopia') || id:ukb-b-6353	TCRgd T cell Absolute Count || id:ebi-a-GCST90001615	Inverse variance weighted	2	0.00103991	0.00452286	0.818152
1591	ebi-a-GCST90001617	ukb-b-6353	Reason for glasses/contact lenses: For short-sightedness, i.e. only or mainly for distance viewing such as driving, cinema etc (called 'myopia') || id:ukb-b-6353	TCRgd T cell %lymphocyte || id:ebi-a-GCST90001617	Wald ratio	1	-0.00178665	0.00234324	0.445778
1592	ebi-a-GCST90001618	ukb-b-6353	Reason for glasses/contact lenses: For short-sightedness, i.e. only or mainly for distance viewing such as driving, cinema etc (called 'myopia') || id:ukb-b-6353	HLA DR+ T cell Absolute Count || id:ebi-a-GCST90001618	MR Egger	4	-0.00228362	0.0027521	0.493939
1593	ebi-a-GCST90001618	ukb-b-6353	Reason for glasses/contact lenses: For short-sightedness, i.e. only or mainly for distance viewing such as driving, cinema etc (called 'myopia') || id:ukb-b-6353	HLA DR+ T cell Absolute Count || id:ebi-a-GCST90001618	Weighted median	4	-0.000664508	0.00140646	0.636592
1594	ebi-a-GCST90001618	ukb-b-6353	Reason for glasses/contact lenses: For short-sightedness, i.e. only or mainly for distance viewing such as driving, cinema etc (called 'myopia') || id:ukb-b-6353	HLA DR+ T cell Absolute Count || id:ebi-a-GCST90001618	Inverse variance weighted	4	-0.000242284	0.00128092	0.849976
1595	ebi-a-GCST90001618	ukb-b-6353	Reason for glasses/contact lenses: For short-sightedness, i.e. only or mainly for distance viewing such as driving, cinema etc (called 'myopia') || id:ukb-b-6353	HLA DR+ T cell Absolute Count || id:ebi-a-GCST90001618	Simple mode	4	7.11809e-05	0.00217316	0.975928
1596	ebi-a-GCST90001618	ukb-b-6353	Reason for glasses/contact lenses: For short-sightedness, i.e. only or mainly for distance viewing such as driving, cinema etc (called 'myopia') || id:ukb-b-6353	HLA DR+ T cell Absolute Count || id:ebi-a-GCST90001618	Weighted mode	4	-0.000779236	0.0014449	0.627132
1597	ebi-a-GCST90001619	ukb-b-6353	Reason for glasses/contact lenses: For short-sightedness, i.e. only or mainly for distance viewing such as driving, cinema etc (called 'myopia') || id:ukb-b-6353	HLA DR+ T cell%T cell || id:ebi-a-GCST90001619	MR Egger	3	-0.00203545	0.00240132	0.552378
1598	ebi-a-GCST90001619	ukb-b-6353	Reason for glasses/contact lenses: For short-sightedness, i.e. only or mainly for distance viewing such as driving, cinema etc (called 'myopia') || id:ukb-b-6353	HLA DR+ T cell%T cell || id:ebi-a-GCST90001619	Weighted median	3	-0.000719457	0.00128055	0.574228
1599	ebi-a-GCST90001619	ukb-b-6353	Reason for glasses/contact lenses: For short-sightedness, i.e. only or mainly for distance viewing such as driving, cinema etc (called 'myopia') || id:ukb-b-6353	HLA DR+ T cell%T cell || id:ebi-a-GCST90001619	Inverse variance weighted	3	-0.000466546	0.00127229	0.713844
1600	ebi-a-GCST90001619	ukb-b-6353	Reason for glasses/contact lenses: For short-sightedness, i.e. only or mainly for distance viewing such as driving, cinema etc (called 'myopia') || id:ukb-b-6353	HLA DR+ T cell%T cell || id:ebi-a-GCST90001619	Simple mode	3	-0.000429836	0.00226426	0.86696
1601	ebi-a-GCST90001619	ukb-b-6353	Reason for glasses/contact lenses: For short-sightedness, i.e. only or mainly for distance viewing such as driving, cinema etc (called 'myopia') || id:ukb-b-6353	HLA DR+ T cell%T cell || id:ebi-a-GCST90001619	Weighted mode	3	-0.000834979	0.00142347	0.616875
1602	ebi-a-GCST90001620	ukb-b-6353	Reason for glasses/contact lenses: For short-sightedness, i.e. only or mainly for distance viewing such as driving, cinema etc (called 'myopia') || id:ukb-b-6353	HLA DR+ T cell%lymphocyte || id:ebi-a-GCST90001620	MR Egger	4	-0.00129643	0.00270176	0.67869
1603	ebi-a-GCST90001620	ukb-b-6353	Reason for glasses/contact lenses: For short-sightedness, i.e. only or mainly for distance viewing such as driving, cinema etc (called 'myopia') || id:ukb-b-6353	HLA DR+ T cell%lymphocyte || id:ebi-a-GCST90001620	Weighted median	4	-0.000774934	0.00131528	0.555742
1604	ebi-a-GCST90001620	ukb-b-6353	Reason for glasses/contact lenses: For short-sightedness, i.e. only or mainly for distance viewing such as driving, cinema etc (called 'myopia') || id:ukb-b-6353	HLA DR+ T cell%lymphocyte || id:ebi-a-GCST90001620	Inverse variance weighted	4	-0.000741385	0.00122293	0.544356
1605	ebi-a-GCST90001620	ukb-b-6353	Reason for glasses/contact lenses: For short-sightedness, i.e. only or mainly for distance viewing such as driving, cinema etc (called 'myopia') || id:ukb-b-6353	HLA DR+ T cell%lymphocyte || id:ebi-a-GCST90001620	Simple mode	4	-0.000459901	0.00191179	0.825398
1606	ebi-a-GCST90001620	ukb-b-6353	Reason for glasses/contact lenses: For short-sightedness, i.e. only or mainly for distance viewing such as driving, cinema etc (called 'myopia') || id:ukb-b-6353	HLA DR+ T cell%lymphocyte || id:ebi-a-GCST90001620	Weighted mode	4	-0.000880793	0.0014035	0.574804
1607	ebi-a-GCST90001621	ukb-b-6353	Reason for glasses/contact lenses: For short-sightedness, i.e. only or mainly for distance viewing such as driving, cinema etc (called 'myopia') || id:ukb-b-6353	Natural Killer T Absolute Count || id:ebi-a-GCST90001621	MR Egger	6	-0.00425148	0.0036907	0.313509
1608	ebi-a-GCST90001621	ukb-b-6353	Reason for glasses/contact lenses: For short-sightedness, i.e. only or mainly for distance viewing such as driving, cinema etc (called 'myopia') || id:ukb-b-6353	Natural Killer T Absolute Count || id:ebi-a-GCST90001621	Weighted median	6	-0.00313908	0.00207432	0.130202
1609	ebi-a-GCST90001621	ukb-b-6353	Reason for glasses/contact lenses: For short-sightedness, i.e. only or mainly for distance viewing such as driving, cinema etc (called 'myopia') || id:ukb-b-6353	Natural Killer T Absolute Count || id:ebi-a-GCST90001621	Inverse variance weighted	6	-0.00243932	0.00165176	0.13973
1610	ebi-a-GCST90001621	ukb-b-6353	Reason for glasses/contact lenses: For short-sightedness, i.e. only or mainly for distance viewing such as driving, cinema etc (called 'myopia') || id:ukb-b-6353	Natural Killer T Absolute Count || id:ebi-a-GCST90001621	Simple mode	6	-0.00370338	0.00306677	0.281208
1611	ebi-a-GCST90001621	ukb-b-6353	Reason for glasses/contact lenses: For short-sightedness, i.e. only or mainly for distance viewing such as driving, cinema etc (called 'myopia') || id:ukb-b-6353	Natural Killer T Absolute Count || id:ebi-a-GCST90001621	Weighted mode	6	-0.00336017	0.00276527	0.278559
1612	ebi-a-GCST90001622	ukb-b-6353	Reason for glasses/contact lenses: For short-sightedness, i.e. only or mainly for distance viewing such as driving, cinema etc (called 'myopia') || id:ukb-b-6353	Natural Killer T %T cell || id:ebi-a-GCST90001622	MR Egger	7	0.00305003	0.00449364	0.527439
1613	ebi-a-GCST90001622	ukb-b-6353	Reason for glasses/contact lenses: For short-sightedness, i.e. only or mainly for distance viewing such as driving, cinema etc (called 'myopia') || id:ukb-b-6353	Natural Killer T %T cell || id:ebi-a-GCST90001622	Weighted median	7	-0.00118478	0.00199148	0.551895
1614	ebi-a-GCST90001622	ukb-b-6353	Reason for glasses/contact lenses: For short-sightedness, i.e. only or mainly for distance viewing such as driving, cinema etc (called 'myopia') || id:ukb-b-6353	Natural Killer T %T cell || id:ebi-a-GCST90001622	Inverse variance weighted	7	-0.000104118	0.00208648	0.960201
1615	ebi-a-GCST90001622	ukb-b-6353	Reason for glasses/contact lenses: For short-sightedness, i.e. only or mainly for distance viewing such as driving, cinema etc (called 'myopia') || id:ukb-b-6353	Natural Killer T %T cell || id:ebi-a-GCST90001622	Simple mode	7	-0.000601349	0.00249463	0.817537
1616	ebi-a-GCST90001622	ukb-b-6353	Reason for glasses/contact lenses: For short-sightedness, i.e. only or mainly for distance viewing such as driving, cinema etc (called 'myopia') || id:ukb-b-6353	Natural Killer T %T cell || id:ebi-a-GCST90001622	Weighted mode	7	-0.000644502	0.0023414	0.792348
1617	ebi-a-GCST90001623	ukb-b-6353	Reason for glasses/contact lenses: For short-sightedness, i.e. only or mainly for distance viewing such as driving, cinema etc (called 'myopia') || id:ukb-b-6353	Natural Killer T %lymphocyte || id:ebi-a-GCST90001623	MR Egger	8	0.00204846	0.00418189	0.641639
1618	ebi-a-GCST90001623	ukb-b-6353	Reason for glasses/contact lenses: For short-sightedness, i.e. only or mainly for distance viewing such as driving, cinema etc (called 'myopia') || id:ukb-b-6353	Natural Killer T %lymphocyte || id:ebi-a-GCST90001623	Weighted median	8	-0.000221892	0.00188502	0.906295
1619	ebi-a-GCST90001623	ukb-b-6353	Reason for glasses/contact lenses: For short-sightedness, i.e. only or mainly for distance viewing such as driving, cinema etc (called 'myopia') || id:ukb-b-6353	Natural Killer T %lymphocyte || id:ebi-a-GCST90001623	Inverse variance weighted	8	0.000488083	0.00176876	0.78259
1620	ebi-a-GCST90001623	ukb-b-6353	Reason for glasses/contact lenses: For short-sightedness, i.e. only or mainly for distance viewing such as driving, cinema etc (called 'myopia') || id:ukb-b-6353	Natural Killer T %lymphocyte || id:ebi-a-GCST90001623	Simple mode	8	-0.000130682	0.0024841	0.959514
1621	ebi-a-GCST90001623	ukb-b-6353	Reason for glasses/contact lenses: For short-sightedness, i.e. only or mainly for distance viewing such as driving, cinema etc (called 'myopia') || id:ukb-b-6353	Natural Killer T %lymphocyte || id:ebi-a-GCST90001623	Weighted mode	8	-4.17114e-05	0.00234013	0.986276
1622	ebi-a-GCST90001624	ukb-b-6353	Reason for glasses/contact lenses: For short-sightedness, i.e. only or mainly for distance viewing such as driving, cinema etc (called 'myopia') || id:ukb-b-6353	HLA DR+ CD4+ T cell Absolute Count || id:ebi-a-GCST90001624	Inverse variance weighted	2	-0.00125435	0.00191795	0.51311
1623	ebi-a-GCST90001625	ukb-b-6353	Reason for glasses/contact lenses: For short-sightedness, i.e. only or mainly for distance viewing such as driving, cinema etc (called 'myopia') || id:ukb-b-6353	HLA DR+ CD4+ T cell %T cell || id:ebi-a-GCST90001625	Wald ratio	1	0.00090283	0.00215641	0.675455
1624	ebi-a-GCST90001626	ukb-b-6353	Reason for glasses/contact lenses: For short-sightedness, i.e. only or mainly for distance viewing such as driving, cinema etc (called 'myopia') || id:ukb-b-6353	HLA DR+ CD4+ T cell %lymphocyte || id:ebi-a-GCST90001626	Inverse variance weighted	2	-0.00108201	0.00187864	0.564645
1625	ebi-a-GCST90001627	ukb-b-6353	Reason for glasses/contact lenses: For short-sightedness, i.e. only or mainly for distance viewing such as driving, cinema etc (called 'myopia') || id:ukb-b-6353	HLA DR+ CD8+ T cell Absolute Count || id:ebi-a-GCST90001627	MR Egger	4	-0.001735	0.00301987	0.623621
1626	ebi-a-GCST90001627	ukb-b-6353	Reason for glasses/contact lenses: For short-sightedness, i.e. only or mainly for distance viewing such as driving, cinema etc (called 'myopia') || id:ukb-b-6353	HLA DR+ CD8+ T cell Absolute Count || id:ebi-a-GCST90001627	Weighted median	4	-0.00106076	0.00125536	0.398119
1627	ebi-a-GCST90001627	ukb-b-6353	Reason for glasses/contact lenses: For short-sightedness, i.e. only or mainly for distance viewing such as driving, cinema etc (called 'myopia') || id:ukb-b-6353	HLA DR+ CD8+ T cell Absolute Count || id:ebi-a-GCST90001627	Inverse variance weighted	4	-0.000763954	0.00118867	0.520422
1628	ebi-a-GCST90001627	ukb-b-6353	Reason for glasses/contact lenses: For short-sightedness, i.e. only or mainly for distance viewing such as driving, cinema etc (called 'myopia') || id:ukb-b-6353	HLA DR+ CD8+ T cell Absolute Count || id:ebi-a-GCST90001627	Simple mode	4	-0.000968623	0.00173967	0.616512
1629	ebi-a-GCST90001627	ukb-b-6353	Reason for glasses/contact lenses: For short-sightedness, i.e. only or mainly for distance viewing such as driving, cinema etc (called 'myopia') || id:ukb-b-6353	HLA DR+ CD8+ T cell Absolute Count || id:ebi-a-GCST90001627	Weighted mode	4	-0.00106767	0.00143167	0.509934
1630	ebi-a-GCST90001628	ukb-b-6353	Reason for glasses/contact lenses: For short-sightedness, i.e. only or mainly for distance viewing such as driving, cinema etc (called 'myopia') || id:ukb-b-6353	HLA DR+ CD8+ T cell %T cell || id:ebi-a-GCST90001628	MR Egger	4	-0.00020229	0.00256669	0.944357
1631	ebi-a-GCST90001628	ukb-b-6353	Reason for glasses/contact lenses: For short-sightedness, i.e. only or mainly for distance viewing such as driving, cinema etc (called 'myopia') || id:ukb-b-6353	HLA DR+ CD8+ T cell %T cell || id:ebi-a-GCST90001628	Weighted median	4	-0.00116306	0.00132358	0.379549
1632	ebi-a-GCST90001628	ukb-b-6353	Reason for glasses/contact lenses: For short-sightedness, i.e. only or mainly for distance viewing such as driving, cinema etc (called 'myopia') || id:ukb-b-6353	HLA DR+ CD8+ T cell %T cell || id:ebi-a-GCST90001628	Inverse variance weighted	4	-0.00108849	0.00121408	0.369958
1633	ebi-a-GCST90001628	ukb-b-6353	Reason for glasses/contact lenses: For short-sightedness, i.e. only or mainly for distance viewing such as driving, cinema etc (called 'myopia') || id:ukb-b-6353	HLA DR+ CD8+ T cell %T cell || id:ebi-a-GCST90001628	Simple mode	4	-0.00192712	0.00188436	0.381723
1634	ebi-a-GCST90001628	ukb-b-6353	Reason for glasses/contact lenses: For short-sightedness, i.e. only or mainly for distance viewing such as driving, cinema etc (called 'myopia') || id:ukb-b-6353	HLA DR+ CD8+ T cell %T cell || id:ebi-a-GCST90001628	Weighted mode	4	-0.00116817	0.001403	0.466143
1635	ebi-a-GCST90001629	ukb-b-6353	Reason for glasses/contact lenses: For short-sightedness, i.e. only or mainly for distance viewing such as driving, cinema etc (called 'myopia') || id:ukb-b-6353	HLA DR+ CD8+ T cell %lymphocyte || id:ebi-a-GCST90001629	MR Egger	3	-0.00154172	0.00408082	0.77004
1636	ebi-a-GCST90001629	ukb-b-6353	Reason for glasses/contact lenses: For short-sightedness, i.e. only or mainly for distance viewing such as driving, cinema etc (called 'myopia') || id:ukb-b-6353	HLA DR+ CD8+ T cell %lymphocyte || id:ebi-a-GCST90001629	Weighted median	3	-0.00108054	0.00133635	0.41876
1637	ebi-a-GCST90001629	ukb-b-6353	Reason for glasses/contact lenses: For short-sightedness, i.e. only or mainly for distance viewing such as driving, cinema etc (called 'myopia') || id:ukb-b-6353	HLA DR+ CD8+ T cell %lymphocyte || id:ebi-a-GCST90001629	Inverse variance weighted	3	-0.000844002	0.00123904	0.495761
1638	ebi-a-GCST90001629	ukb-b-6353	Reason for glasses/contact lenses: For short-sightedness, i.e. only or mainly for distance viewing such as driving, cinema etc (called 'myopia') || id:ukb-b-6353	HLA DR+ CD8+ T cell %lymphocyte || id:ebi-a-GCST90001629	Simple mode	3	-0.00130626	0.00150253	0.476302
1639	ebi-a-GCST90001629	ukb-b-6353	Reason for glasses/contact lenses: For short-sightedness, i.e. only or mainly for distance viewing such as driving, cinema etc (called 'myopia') || id:ukb-b-6353	HLA DR+ CD8+ T cell %lymphocyte || id:ebi-a-GCST90001629	Weighted mode	3	-0.00106251	0.00121375	0.473675
1640	ebi-a-GCST90001630	ukb-b-6353	Reason for glasses/contact lenses: For short-sightedness, i.e. only or mainly for distance viewing such as driving, cinema etc (called 'myopia') || id:ukb-b-6353	CD8+ Natural Killer T Absolute Count || id:ebi-a-GCST90001630	Wald ratio	1	-0.000369528	0.00411251	0.928403
1641	ebi-a-GCST90001631	ukb-b-6353	Reason for glasses/contact lenses: For short-sightedness, i.e. only or mainly for distance viewing such as driving, cinema etc (called 'myopia') || id:ukb-b-6353	CD8+ Natural Killer T %T cell || id:ebi-a-GCST90001631	Wald ratio	1	-1.65493e-05	0.00404163	0.996733
1642	ebi-a-GCST90001632	ukb-b-6353	Reason for glasses/contact lenses: For short-sightedness, i.e. only or mainly for distance viewing such as driving, cinema etc (called 'myopia') || id:ukb-b-6353	CD8+ Natural Killer T %lymphocyte || id:ebi-a-GCST90001632	Wald ratio	1	-0.000369808	0.00411563	0.928403
1643	ebi-a-GCST90001633	ukb-b-6353	Reason for glasses/contact lenses: For short-sightedness, i.e. only or mainly for distance viewing such as driving, cinema etc (called 'myopia') || id:ukb-b-6353	CD8dim Natural Killer T Absolute Count || id:ebi-a-GCST90001633	MR Egger	6	0.00017822	0.00408831	0.967319
1644	ebi-a-GCST90001633	ukb-b-6353	Reason for glasses/contact lenses: For short-sightedness, i.e. only or mainly for distance viewing such as driving, cinema etc (called 'myopia') || id:ukb-b-6353	CD8dim Natural Killer T Absolute Count || id:ebi-a-GCST90001633	Weighted median	6	-0.000189778	0.00193478	0.921863
1645	ebi-a-GCST90001633	ukb-b-6353	Reason for glasses/contact lenses: For short-sightedness, i.e. only or mainly for distance viewing such as driving, cinema etc (called 'myopia') || id:ukb-b-6353	CD8dim Natural Killer T Absolute Count || id:ebi-a-GCST90001633	Inverse variance weighted	6	0.0012898	0.00197971	0.51472
1646	ebi-a-GCST90001633	ukb-b-6353	Reason for glasses/contact lenses: For short-sightedness, i.e. only or mainly for distance viewing such as driving, cinema etc (called 'myopia') || id:ukb-b-6353	CD8dim Natural Killer T Absolute Count || id:ebi-a-GCST90001633	Simple mode	6	-0.000459336	0.00240901	0.856281
1647	ebi-a-GCST90001633	ukb-b-6353	Reason for glasses/contact lenses: For short-sightedness, i.e. only or mainly for distance viewing such as driving, cinema etc (called 'myopia') || id:ukb-b-6353	CD8dim Natural Killer T Absolute Count || id:ebi-a-GCST90001633	Weighted mode	6	-0.000422965	0.00220888	0.85568
1648	ebi-a-GCST90001634	ukb-b-6353	Reason for glasses/contact lenses: For short-sightedness, i.e. only or mainly for distance viewing such as driving, cinema etc (called 'myopia') || id:ukb-b-6353	CD8dim Natural Killer T %T cell || id:ebi-a-GCST90001634	MR Egger	6	0.00369818	0.00409398	0.417438
1649	ebi-a-GCST90001634	ukb-b-6353	Reason for glasses/contact lenses: For short-sightedness, i.e. only or mainly for distance viewing such as driving, cinema etc (called 'myopia') || id:ukb-b-6353	CD8dim Natural Killer T %T cell || id:ebi-a-GCST90001634	Weighted median	6	-0.000221803	0.00192847	0.908433
1650	ebi-a-GCST90001634	ukb-b-6353	Reason for glasses/contact lenses: For short-sightedness, i.e. only or mainly for distance viewing such as driving, cinema etc (called 'myopia') || id:ukb-b-6353	CD8dim Natural Killer T %T cell || id:ebi-a-GCST90001634	Inverse variance weighted	6	0.000126925	0.00237297	0.957343
1651	ebi-a-GCST90001634	ukb-b-6353	Reason for glasses/contact lenses: For short-sightedness, i.e. only or mainly for distance viewing such as driving, cinema etc (called 'myopia') || id:ukb-b-6353	CD8dim Natural Killer T %T cell || id:ebi-a-GCST90001634	Simple mode	6	-0.000585555	0.00265839	0.834374
1652	ebi-a-GCST90001634	ukb-b-6353	Reason for glasses/contact lenses: For short-sightedness, i.e. only or mainly for distance viewing such as driving, cinema etc (called 'myopia') || id:ukb-b-6353	CD8dim Natural Killer T %T cell || id:ebi-a-GCST90001634	Weighted mode	6	-0.000495417	0.00208529	0.821637
1653	ebi-a-GCST90001635	ukb-b-6353	Reason for glasses/contact lenses: For short-sightedness, i.e. only or mainly for distance viewing such as driving, cinema etc (called 'myopia') || id:ukb-b-6353	CD8dim Natural Killer T %lymphocyte || id:ebi-a-GCST90001635	MR Egger	7	0.00259451	0.00378011	0.523014
1654	ebi-a-GCST90001635	ukb-b-6353	Reason for glasses/contact lenses: For short-sightedness, i.e. only or mainly for distance viewing such as driving, cinema etc (called 'myopia') || id:ukb-b-6353	CD8dim Natural Killer T %lymphocyte || id:ebi-a-GCST90001635	Weighted median	7	-0.000194534	0.00184511	0.916033
1655	ebi-a-GCST90001635	ukb-b-6353	Reason for glasses/contact lenses: For short-sightedness, i.e. only or mainly for distance viewing such as driving, cinema etc (called 'myopia') || id:ukb-b-6353	CD8dim Natural Killer T %lymphocyte || id:ebi-a-GCST90001635	Inverse variance weighted	7	0.000187163	0.00208691	0.928538
1656	ebi-a-GCST90001635	ukb-b-6353	Reason for glasses/contact lenses: For short-sightedness, i.e. only or mainly for distance viewing such as driving, cinema etc (called 'myopia') || id:ukb-b-6353	CD8dim Natural Killer T %lymphocyte || id:ebi-a-GCST90001635	Simple mode	7	-0.000483343	0.00291817	0.873886
1657	ebi-a-GCST90001635	ukb-b-6353	Reason for glasses/contact lenses: For short-sightedness, i.e. only or mainly for distance viewing such as driving, cinema etc (called 'myopia') || id:ukb-b-6353	CD8dim Natural Killer T %lymphocyte || id:ebi-a-GCST90001635	Weighted mode	7	-0.000533027	0.00207419	0.805779
1658	ebi-a-GCST90001636	ukb-b-6353	Reason for glasses/contact lenses: For short-sightedness, i.e. only or mainly for distance viewing such as driving, cinema etc (called 'myopia') || id:ukb-b-6353	CD4-CD8- Natural Killer T Absolute Count || id:ebi-a-GCST90001636	Wald ratio	1	0.000301491	0.0030654	0.921652
1659	ebi-a-GCST90001637	ukb-b-6353	Reason for glasses/contact lenses: For short-sightedness, i.e. only or mainly for distance viewing such as driving, cinema etc (called 'myopia') || id:ukb-b-6353	CD4-CD8- Natural Killer T %T cell || id:ebi-a-GCST90001637	MR Egger	6	-0.00059405	0.00488908	0.90915
1660	ebi-a-GCST90001637	ukb-b-6353	Reason for glasses/contact lenses: For short-sightedness, i.e. only or mainly for distance viewing such as driving, cinema etc (called 'myopia') || id:ukb-b-6353	CD4-CD8- Natural Killer T %T cell || id:ebi-a-GCST90001637	Weighted median	6	-0.000176581	0.00172617	0.918521
1661	ebi-a-GCST90001637	ukb-b-6353	Reason for glasses/contact lenses: For short-sightedness, i.e. only or mainly for distance viewing such as driving, cinema etc (called 'myopia') || id:ukb-b-6353	CD4-CD8- Natural Killer T %T cell || id:ebi-a-GCST90001637	Inverse variance weighted	6	0.00106928	0.00180094	0.552691
1662	ebi-a-GCST90001637	ukb-b-6353	Reason for glasses/contact lenses: For short-sightedness, i.e. only or mainly for distance viewing such as driving, cinema etc (called 'myopia') || id:ukb-b-6353	CD4-CD8- Natural Killer T %T cell || id:ebi-a-GCST90001637	Simple mode	6	-0.000188292	0.00214195	0.933363
1663	ebi-a-GCST90001637	ukb-b-6353	Reason for glasses/contact lenses: For short-sightedness, i.e. only or mainly for distance viewing such as driving, cinema etc (called 'myopia') || id:ukb-b-6353	CD4-CD8- Natural Killer T %T cell || id:ebi-a-GCST90001637	Weighted mode	6	-6.34834e-05	0.00201963	0.97614
1664	ebi-a-GCST90001638	ukb-b-6353	Reason for glasses/contact lenses: For short-sightedness, i.e. only or mainly for distance viewing such as driving, cinema etc (called 'myopia') || id:ukb-b-6353	CD4-CD8- Natural Killer T %lymphocyte || id:ebi-a-GCST90001638	MR Egger	7	-0.000628491	0.00350838	0.864861
1665	ebi-a-GCST90001638	ukb-b-6353	Reason for glasses/contact lenses: For short-sightedness, i.e. only or mainly for distance viewing such as driving, cinema etc (called 'myopia') || id:ukb-b-6353	CD4-CD8- Natural Killer T %lymphocyte || id:ebi-a-GCST90001638	Weighted median	7	-0.00017829	0.00172684	0.917767
1666	ebi-a-GCST90001638	ukb-b-6353	Reason for glasses/contact lenses: For short-sightedness, i.e. only or mainly for distance viewing such as driving, cinema etc (called 'myopia') || id:ukb-b-6353	CD4-CD8- Natural Killer T %lymphocyte || id:ebi-a-GCST90001638	Inverse variance weighted	7	0.00139288	0.00165518	0.400051
1667	ebi-a-GCST90001638	ukb-b-6353	Reason for glasses/contact lenses: For short-sightedness, i.e. only or mainly for distance viewing such as driving, cinema etc (called 'myopia') || id:ukb-b-6353	CD4-CD8- Natural Killer T %lymphocyte || id:ebi-a-GCST90001638	Simple mode	7	-0.000276577	0.00225948	0.906574
1668	ebi-a-GCST90001638	ukb-b-6353	Reason for glasses/contact lenses: For short-sightedness, i.e. only or mainly for distance viewing such as driving, cinema etc (called 'myopia') || id:ukb-b-6353	CD4-CD8- Natural Killer T %lymphocyte || id:ebi-a-GCST90001638	Weighted mode	7	-0.000142316	0.00199362	0.945411
1669	ebi-a-GCST90001639	ukb-b-6353	Reason for glasses/contact lenses: For short-sightedness, i.e. only or mainly for distance viewing such as driving, cinema etc (called 'myopia') || id:ukb-b-6353	CD3- lymphocyte Absolute Count || id:ebi-a-GCST90001639	Wald ratio	1	0.00130977	0.00189116	0.488576
1670	ebi-a-GCST90001641	ukb-b-6353	Reason for glasses/contact lenses: For short-sightedness, i.e. only or mainly for distance viewing such as driving, cinema etc (called 'myopia') || id:ukb-b-6353	CD3- lymphocyte %leukocyte || id:ebi-a-GCST90001641	Wald ratio	1	0.00825839	0.00466828	0.0768866
1671	ebi-a-GCST90001642	ukb-b-6353	Reason for glasses/contact lenses: For short-sightedness, i.e. only or mainly for distance viewing such as driving, cinema etc (called 'myopia') || id:ukb-b-6353	B cell Absolute Count || id:ebi-a-GCST90001642	Wald ratio	1	0.00275282	0.00445513	0.536641
1672	ebi-a-GCST90001643	ukb-b-6353	Reason for glasses/contact lenses: For short-sightedness, i.e. only or mainly for distance viewing such as driving, cinema etc (called 'myopia') || id:ukb-b-6353	B cell %CD3- lymphocyte || id:ebi-a-GCST90001643	MR Egger	3	-0.000952867	0.000979836	0.508883
1673	ebi-a-GCST90001643	ukb-b-6353	Reason for glasses/contact lenses: For short-sightedness, i.e. only or mainly for distance viewing such as driving, cinema etc (called 'myopia') || id:ukb-b-6353	B cell %CD3- lymphocyte || id:ebi-a-GCST90001643	Weighted median	3	-0.000586542	0.000943611	0.534209
1674	ebi-a-GCST90001643	ukb-b-6353	Reason for glasses/contact lenses: For short-sightedness, i.e. only or mainly for distance viewing such as driving, cinema etc (called 'myopia') || id:ukb-b-6353	B cell %CD3- lymphocyte || id:ebi-a-GCST90001643	Inverse variance weighted	3	-0.000498254	0.000844252	0.555075
1675	ebi-a-GCST90001643	ukb-b-6353	Reason for glasses/contact lenses: For short-sightedness, i.e. only or mainly for distance viewing such as driving, cinema etc (called 'myopia') || id:ukb-b-6353	B cell %CD3- lymphocyte || id:ebi-a-GCST90001643	Simple mode	3	0.000167682	0.00182337	0.93511
1676	ebi-a-GCST90001643	ukb-b-6353	Reason for glasses/contact lenses: For short-sightedness, i.e. only or mainly for distance viewing such as driving, cinema etc (called 'myopia') || id:ukb-b-6353	B cell %CD3- lymphocyte || id:ebi-a-GCST90001643	Weighted mode	3	-0.000668132	0.000929146	0.546759
1677	ebi-a-GCST90001644	ukb-b-6353	Reason for glasses/contact lenses: For short-sightedness, i.e. only or mainly for distance viewing such as driving, cinema etc (called 'myopia') || id:ukb-b-6353	B cell %lymphocyte || id:ebi-a-GCST90001644	Inverse variance weighted	2	-0.00250676	0.00699057	0.719901
1678	ebi-a-GCST90001645	ukb-b-6353	Reason for glasses/contact lenses: For short-sightedness, i.e. only or mainly for distance viewing such as driving, cinema etc (called 'myopia') || id:ukb-b-6353	Natural Killer Absolute Count || id:ebi-a-GCST90001645	MR Egger	3	-0.0137062	0.0143733	0.515123
1679	ebi-a-GCST90001645	ukb-b-6353	Reason for glasses/contact lenses: For short-sightedness, i.e. only or mainly for distance viewing such as driving, cinema etc (called 'myopia') || id:ukb-b-6353	Natural Killer Absolute Count || id:ebi-a-GCST90001645	Weighted median	3	-0.000817358	0.00220407	0.710756
1680	ebi-a-GCST90001645	ukb-b-6353	Reason for glasses/contact lenses: For short-sightedness, i.e. only or mainly for distance viewing such as driving, cinema etc (called 'myopia') || id:ukb-b-6353	Natural Killer Absolute Count || id:ebi-a-GCST90001645	Inverse variance weighted	3	-0.00138686	0.0021518	0.519243
1681	ebi-a-GCST90001645	ukb-b-6353	Reason for glasses/contact lenses: For short-sightedness, i.e. only or mainly for distance viewing such as driving, cinema etc (called 'myopia') || id:ukb-b-6353	Natural Killer Absolute Count || id:ebi-a-GCST90001645	Simple mode	3	-0.000831942	0.00302662	0.809204
1682	ebi-a-GCST90001645	ukb-b-6353	Reason for glasses/contact lenses: For short-sightedness, i.e. only or mainly for distance viewing such as driving, cinema etc (called 'myopia') || id:ukb-b-6353	Natural Killer Absolute Count || id:ebi-a-GCST90001645	Weighted mode	3	-0.000762266	0.00262266	0.79869
1683	ebi-a-GCST90001646	ukb-b-6353	Reason for glasses/contact lenses: For short-sightedness, i.e. only or mainly for distance viewing such as driving, cinema etc (called 'myopia') || id:ukb-b-6353	Natural Killer %CD3- lymphocyte || id:ebi-a-GCST90001646	MR Egger	5	0.000975816	0.00101315	0.40652
1684	ebi-a-GCST90001646	ukb-b-6353	Reason for glasses/contact lenses: For short-sightedness, i.e. only or mainly for distance viewing such as driving, cinema etc (called 'myopia') || id:ukb-b-6353	Natural Killer %CD3- lymphocyte || id:ebi-a-GCST90001646	Weighted median	5	0.000521392	0.00092071	0.571195
1685	ebi-a-GCST90001646	ukb-b-6353	Reason for glasses/contact lenses: For short-sightedness, i.e. only or mainly for distance viewing such as driving, cinema etc (called 'myopia') || id:ukb-b-6353	Natural Killer %CD3- lymphocyte || id:ebi-a-GCST90001646	Inverse variance weighted	5	0.000318965	0.000835656	0.702688
1686	ebi-a-GCST90001646	ukb-b-6353	Reason for glasses/contact lenses: For short-sightedness, i.e. only or mainly for distance viewing such as driving, cinema etc (called 'myopia') || id:ukb-b-6353	Natural Killer %CD3- lymphocyte || id:ebi-a-GCST90001646	Simple mode	5	-0.000369149	0.00192983	0.857619
1687	ebi-a-GCST90001646	ukb-b-6353	Reason for glasses/contact lenses: For short-sightedness, i.e. only or mainly for distance viewing such as driving, cinema etc (called 'myopia') || id:ukb-b-6353	Natural Killer %CD3- lymphocyte || id:ebi-a-GCST90001646	Weighted mode	5	0.0006187	0.000855595	0.509627
1688	ebi-a-GCST90001647	ukb-b-6353	Reason for glasses/contact lenses: For short-sightedness, i.e. only or mainly for distance viewing such as driving, cinema etc (called 'myopia') || id:ukb-b-6353	Natural Killer %lymphocyte || id:ebi-a-GCST90001647	MR Egger	3	-0.0146016	0.0156028	0.521094
1689	ebi-a-GCST90001647	ukb-b-6353	Reason for glasses/contact lenses: For short-sightedness, i.e. only or mainly for distance viewing such as driving, cinema etc (called 'myopia') || id:ukb-b-6353	Natural Killer %lymphocyte || id:ebi-a-GCST90001647	Weighted median	3	-0.000660965	0.00191817	0.730409
1690	ebi-a-GCST90001647	ukb-b-6353	Reason for glasses/contact lenses: For short-sightedness, i.e. only or mainly for distance viewing such as driving, cinema etc (called 'myopia') || id:ukb-b-6353	Natural Killer %lymphocyte || id:ebi-a-GCST90001647	Inverse variance weighted	3	-0.00110903	0.00183129	0.544779
1691	ebi-a-GCST90001647	ukb-b-6353	Reason for glasses/contact lenses: For short-sightedness, i.e. only or mainly for distance viewing such as driving, cinema etc (called 'myopia') || id:ukb-b-6353	Natural Killer %lymphocyte || id:ebi-a-GCST90001647	Simple mode	3	-0.000664689	0.00238402	0.806574
1692	ebi-a-GCST90001647	ukb-b-6353	Reason for glasses/contact lenses: For short-sightedness, i.e. only or mainly for distance viewing such as driving, cinema etc (called 'myopia') || id:ukb-b-6353	Natural Killer %lymphocyte || id:ebi-a-GCST90001647	Weighted mode	3	-0.000634337	0.00204159	0.785415
1693	ebi-a-GCST90001648	ukb-b-6353	Reason for glasses/contact lenses: For short-sightedness, i.e. only or mainly for distance viewing such as driving, cinema etc (called 'myopia') || id:ukb-b-6353	HLA DR+ Natural Killer Absolute Count || id:ebi-a-GCST90001648	MR Egger	4	-0.000208266	0.00297101	0.950493
1694	ebi-a-GCST90001648	ukb-b-6353	Reason for glasses/contact lenses: For short-sightedness, i.e. only or mainly for distance viewing such as driving, cinema etc (called 'myopia') || id:ukb-b-6353	HLA DR+ Natural Killer Absolute Count || id:ebi-a-GCST90001648	Weighted median	4	0.00106687	0.00112898	0.344665
1695	ebi-a-GCST90001648	ukb-b-6353	Reason for glasses/contact lenses: For short-sightedness, i.e. only or mainly for distance viewing such as driving, cinema etc (called 'myopia') || id:ukb-b-6353	HLA DR+ Natural Killer Absolute Count || id:ebi-a-GCST90001648	Inverse variance weighted	4	0.00170931	0.00121073	0.158007
1696	ebi-a-GCST90001648	ukb-b-6353	Reason for glasses/contact lenses: For short-sightedness, i.e. only or mainly for distance viewing such as driving, cinema etc (called 'myopia') || id:ukb-b-6353	HLA DR+ Natural Killer Absolute Count || id:ebi-a-GCST90001648	Simple mode	4	0.00123391	0.00152761	0.478349
1697	ebi-a-GCST90001648	ukb-b-6353	Reason for glasses/contact lenses: For short-sightedness, i.e. only or mainly for distance viewing such as driving, cinema etc (called 'myopia') || id:ukb-b-6353	HLA DR+ Natural Killer Absolute Count || id:ebi-a-GCST90001648	Weighted mode	4	0.00109754	0.00116635	0.416124
1698	ebi-a-GCST90001649	ukb-b-6353	Reason for glasses/contact lenses: For short-sightedness, i.e. only or mainly for distance viewing such as driving, cinema etc (called 'myopia') || id:ukb-b-6353	HLA DR+ Natural Killer %Natural Killer || id:ebi-a-GCST90001649	MR Egger	5	0.00257315	0.00226139	0.337826
1699	ebi-a-GCST90001649	ukb-b-6353	Reason for glasses/contact lenses: For short-sightedness, i.e. only or mainly for distance viewing such as driving, cinema etc (called 'myopia') || id:ukb-b-6353	HLA DR+ Natural Killer %Natural Killer || id:ebi-a-GCST90001649	Weighted median	5	0.00106936	0.00115061	0.352688
1700	ebi-a-GCST90001649	ukb-b-6353	Reason for glasses/contact lenses: For short-sightedness, i.e. only or mainly for distance viewing such as driving, cinema etc (called 'myopia') || id:ukb-b-6353	HLA DR+ Natural Killer %Natural Killer || id:ebi-a-GCST90001649	Inverse variance weighted	5	0.000667931	0.00133307	0.616336
1701	ebi-a-GCST90001649	ukb-b-6353	Reason for glasses/contact lenses: For short-sightedness, i.e. only or mainly for distance viewing such as driving, cinema etc (called 'myopia') || id:ukb-b-6353	HLA DR+ Natural Killer %Natural Killer || id:ebi-a-GCST90001649	Simple mode	5	0.00102805	0.00181472	0.601323
1702	ebi-a-GCST90001649	ukb-b-6353	Reason for glasses/contact lenses: For short-sightedness, i.e. only or mainly for distance viewing such as driving, cinema etc (called 'myopia') || id:ukb-b-6353	HLA DR+ Natural Killer %Natural Killer || id:ebi-a-GCST90001649	Weighted mode	5	0.00105386	0.00123214	0.440587
1703	ebi-a-GCST90001650	ukb-b-6353	Reason for glasses/contact lenses: For short-sightedness, i.e. only or mainly for distance viewing such as driving, cinema etc (called 'myopia') || id:ukb-b-6353	HLA DR+ Natural Killer %CD3- lymphocyte || id:ebi-a-GCST90001650	MR Egger	3	0.000403851	0.00236708	0.892421
1704	ebi-a-GCST90001650	ukb-b-6353	Reason for glasses/contact lenses: For short-sightedness, i.e. only or mainly for distance viewing such as driving, cinema etc (called 'myopia') || id:ukb-b-6353	HLA DR+ Natural Killer %CD3- lymphocyte || id:ebi-a-GCST90001650	Weighted median	3	0.00133615	0.00105327	0.204592
1705	ebi-a-GCST90001650	ukb-b-6353	Reason for glasses/contact lenses: For short-sightedness, i.e. only or mainly for distance viewing such as driving, cinema etc (called 'myopia') || id:ukb-b-6353	HLA DR+ Natural Killer %CD3- lymphocyte || id:ebi-a-GCST90001650	Inverse variance weighted	3	0.00141492	0.00105757	0.180931
1706	ebi-a-GCST90001650	ukb-b-6353	Reason for glasses/contact lenses: For short-sightedness, i.e. only or mainly for distance viewing such as driving, cinema etc (called 'myopia') || id:ukb-b-6353	HLA DR+ Natural Killer %CD3- lymphocyte || id:ebi-a-GCST90001650	Simple mode	3	0.00110282	0.00157668	0.556668
1707	ebi-a-GCST90001650	ukb-b-6353	Reason for glasses/contact lenses: For short-sightedness, i.e. only or mainly for distance viewing such as driving, cinema etc (called 'myopia') || id:ukb-b-6353	HLA DR+ Natural Killer %CD3- lymphocyte || id:ebi-a-GCST90001650	Weighted mode	3	0.00111265	0.00121866	0.457615
1708	ebi-a-GCST90001652	ukb-b-6353	Reason for glasses/contact lenses: For short-sightedness, i.e. only or mainly for distance viewing such as driving, cinema etc (called 'myopia') || id:ukb-b-6353	Granulocyte %leukocyte || id:ebi-a-GCST90001652	Wald ratio	1	-0.00724788	0.00479185	0.130396
1709	ebi-a-GCST90001653	ukb-b-6353	Reason for glasses/contact lenses: For short-sightedness, i.e. only or mainly for distance viewing such as driving, cinema etc (called 'myopia') || id:ukb-b-6353	CD28- CD4-CD8- T cell %CD4-CD8- T cell || id:ebi-a-GCST90001653	Wald ratio	1	-0.00744103	0.00420624	0.0768866
1710	ebi-a-GCST90001654	ukb-b-6353	Reason for glasses/contact lenses: For short-sightedness, i.e. only or mainly for distance viewing such as driving, cinema etc (called 'myopia') || id:ukb-b-6353	CD28- CD4-CD8- T cell Absolute Count || id:ebi-a-GCST90001654	Inverse variance weighted	2	0.000835569	0.00226506	0.712206
1711	ebi-a-GCST90001655	ukb-b-6353	Reason for glasses/contact lenses: For short-sightedness, i.e. only or mainly for distance viewing such as driving, cinema etc (called 'myopia') || id:ukb-b-6353	CD28+ CD4-CD8- T cell %T cell || id:ebi-a-GCST90001655	Wald ratio	1	0.000379758	0.00393046	0.923029
1712	ebi-a-GCST90001656	ukb-b-6353	Reason for glasses/contact lenses: For short-sightedness, i.e. only or mainly for distance viewing such as driving, cinema etc (called 'myopia') || id:ukb-b-6353	CD28+ CD4-CD8- T cell %CD4-CD8- T cell || id:ebi-a-GCST90001656	Wald ratio	1	0.00744103	0.00420624	0.0768866
1713	ebi-a-GCST90001658	ukb-b-6353	Reason for glasses/contact lenses: For short-sightedness, i.e. only or mainly for distance viewing such as driving, cinema etc (called 'myopia') || id:ukb-b-6353	CD39+ CD4+ T cell %T cell || id:ebi-a-GCST90001658	MR Egger	7	7.06628e-05	0.00084456	0.936567
1714	ebi-a-GCST90001658	ukb-b-6353	Reason for glasses/contact lenses: For short-sightedness, i.e. only or mainly for distance viewing such as driving, cinema etc (called 'myopia') || id:ukb-b-6353	CD39+ CD4+ T cell %T cell || id:ebi-a-GCST90001658	Weighted median	7	0.000109123	0.00053627	0.838756
1715	ebi-a-GCST90001658	ukb-b-6353	Reason for glasses/contact lenses: For short-sightedness, i.e. only or mainly for distance viewing such as driving, cinema etc (called 'myopia') || id:ukb-b-6353	CD39+ CD4+ T cell %T cell || id:ebi-a-GCST90001658	Inverse variance weighted	7	4.44553e-05	0.000478948	0.926048
1716	ebi-a-GCST90001658	ukb-b-6353	Reason for glasses/contact lenses: For short-sightedness, i.e. only or mainly for distance viewing such as driving, cinema etc (called 'myopia') || id:ukb-b-6353	CD39+ CD4+ T cell %T cell || id:ebi-a-GCST90001658	Simple mode	7	-0.00188959	0.00123171	0.175895
1717	ebi-a-GCST90001658	ukb-b-6353	Reason for glasses/contact lenses: For short-sightedness, i.e. only or mainly for distance viewing such as driving, cinema etc (called 'myopia') || id:ukb-b-6353	CD39+ CD4+ T cell %T cell || id:ebi-a-GCST90001658	Weighted mode	7	0.000150374	0.000572449	0.80158
1718	ebi-a-GCST90001659	ukb-b-6353	Reason for glasses/contact lenses: For short-sightedness, i.e. only or mainly for distance viewing such as driving, cinema etc (called 'myopia') || id:ukb-b-6353	CD39+ CD4+ T cell %CD4+ T cell || id:ebi-a-GCST90001659	MR Egger	7	4.042e-05	0.000841422	0.963546
1719	ebi-a-GCST90001659	ukb-b-6353	Reason for glasses/contact lenses: For short-sightedness, i.e. only or mainly for distance viewing such as driving, cinema etc (called 'myopia') || id:ukb-b-6353	CD39+ CD4+ T cell %CD4+ T cell || id:ebi-a-GCST90001659	Weighted median	7	8.93625e-05	0.000525436	0.864953
1720	ebi-a-GCST90001659	ukb-b-6353	Reason for glasses/contact lenses: For short-sightedness, i.e. only or mainly for distance viewing such as driving, cinema etc (called 'myopia') || id:ukb-b-6353	CD39+ CD4+ T cell %CD4+ T cell || id:ebi-a-GCST90001659	Inverse variance weighted	7	3.42892e-05	0.00047259	0.942159
1721	ebi-a-GCST90001659	ukb-b-6353	Reason for glasses/contact lenses: For short-sightedness, i.e. only or mainly for distance viewing such as driving, cinema etc (called 'myopia') || id:ukb-b-6353	CD39+ CD4+ T cell %CD4+ T cell || id:ebi-a-GCST90001659	Simple mode	7	-0.00179125	0.00127757	0.210451
1722	ebi-a-GCST90001659	ukb-b-6353	Reason for glasses/contact lenses: For short-sightedness, i.e. only or mainly for distance viewing such as driving, cinema etc (called 'myopia') || id:ukb-b-6353	CD39+ CD4+ T cell %CD4+ T cell || id:ebi-a-GCST90001659	Weighted mode	7	0.000136896	0.000542225	0.809104
1723	ebi-a-GCST90001660	ukb-b-6353	Reason for glasses/contact lenses: For short-sightedness, i.e. only or mainly for distance viewing such as driving, cinema etc (called 'myopia') || id:ukb-b-6353	CD39+ CD4+ T cell Absolute Count || id:ebi-a-GCST90001660	MR Egger	6	-0.00127092	0.00230719	0.611054
1724	ebi-a-GCST90001660	ukb-b-6353	Reason for glasses/contact lenses: For short-sightedness, i.e. only or mainly for distance viewing such as driving, cinema etc (called 'myopia') || id:ukb-b-6353	CD39+ CD4+ T cell Absolute Count || id:ebi-a-GCST90001660	Weighted median	6	-0.000482736	0.00113224	0.669848
1725	ebi-a-GCST90001660	ukb-b-6353	Reason for glasses/contact lenses: For short-sightedness, i.e. only or mainly for distance viewing such as driving, cinema etc (called 'myopia') || id:ukb-b-6353	CD39+ CD4+ T cell Absolute Count || id:ebi-a-GCST90001660	Inverse variance weighted	6	-0.000237333	0.000858552	0.782215
1726	ebi-a-GCST90001660	ukb-b-6353	Reason for glasses/contact lenses: For short-sightedness, i.e. only or mainly for distance viewing such as driving, cinema etc (called 'myopia') || id:ukb-b-6353	CD39+ CD4+ T cell Absolute Count || id:ebi-a-GCST90001660	Simple mode	6	-0.00185874	0.00203814	0.403607
1727	ebi-a-GCST90001660	ukb-b-6353	Reason for glasses/contact lenses: For short-sightedness, i.e. only or mainly for distance viewing such as driving, cinema etc (called 'myopia') || id:ukb-b-6353	CD39+ CD4+ T cell Absolute Count || id:ebi-a-GCST90001660	Weighted mode	6	-0.00180611	0.00162814	0.317779
1728	ebi-a-GCST90001661	ukb-b-6353	Reason for glasses/contact lenses: For short-sightedness, i.e. only or mainly for distance viewing such as driving, cinema etc (called 'myopia') || id:ukb-b-6353	CD28- CD8dim T cell %T cell || id:ebi-a-GCST90001661	MR Egger	3	-0.00621141	0.0095275	0.632198
1729	ebi-a-GCST90001661	ukb-b-6353	Reason for glasses/contact lenses: For short-sightedness, i.e. only or mainly for distance viewing such as driving, cinema etc (called 'myopia') || id:ukb-b-6353	CD28- CD8dim T cell %T cell || id:ebi-a-GCST90001661	Weighted median	3	-0.00141849	0.00302691	0.639336
1730	ebi-a-GCST90001661	ukb-b-6353	Reason for glasses/contact lenses: For short-sightedness, i.e. only or mainly for distance viewing such as driving, cinema etc (called 'myopia') || id:ukb-b-6353	CD28- CD8dim T cell %T cell || id:ebi-a-GCST90001661	Inverse variance weighted	3	-0.0021991	0.00277095	0.427413
1731	ebi-a-GCST90001661	ukb-b-6353	Reason for glasses/contact lenses: For short-sightedness, i.e. only or mainly for distance viewing such as driving, cinema etc (called 'myopia') || id:ukb-b-6353	CD28- CD8dim T cell %T cell || id:ebi-a-GCST90001661	Simple mode	3	-0.00130388	0.00389684	0.769759
1732	ebi-a-GCST90001661	ukb-b-6353	Reason for glasses/contact lenses: For short-sightedness, i.e. only or mainly for distance viewing such as driving, cinema etc (called 'myopia') || id:ukb-b-6353	CD28- CD8dim T cell %T cell || id:ebi-a-GCST90001661	Weighted mode	3	-0.000447946	0.00344408	0.908418
1733	ebi-a-GCST90001662	ukb-b-6353	Reason for glasses/contact lenses: For short-sightedness, i.e. only or mainly for distance viewing such as driving, cinema etc (called 'myopia') || id:ukb-b-6353	CD28- CD8dim T cell %CD8dim T cell || id:ebi-a-GCST90001662	Wald ratio	1	-0.00793644	0.00448629	0.0768866
1734	ebi-a-GCST90001663	ukb-b-6353	Reason for glasses/contact lenses: For short-sightedness, i.e. only or mainly for distance viewing such as driving, cinema etc (called 'myopia') || id:ukb-b-6353	CD28- CD8dim T cell Absolute Count || id:ebi-a-GCST90001663	Inverse variance weighted	2	0.00249206	0.00255604	0.329576
1735	ebi-a-GCST90001664	ukb-b-6353	Reason for glasses/contact lenses: For short-sightedness, i.e. only or mainly for distance viewing such as driving, cinema etc (called 'myopia') || id:ukb-b-6353	CD28+ CD45RA+ CD8dim T cell %T cell || id:ebi-a-GCST90001664	MR Egger	5	0.000695636	0.00138635	0.650338
1736	ebi-a-GCST90001664	ukb-b-6353	Reason for glasses/contact lenses: For short-sightedness, i.e. only or mainly for distance viewing such as driving, cinema etc (called 'myopia') || id:ukb-b-6353	CD28+ CD45RA+ CD8dim T cell %T cell || id:ebi-a-GCST90001664	Weighted median	5	-9.04866e-06	0.000836802	0.991372
1737	ebi-a-GCST90001664	ukb-b-6353	Reason for glasses/contact lenses: For short-sightedness, i.e. only or mainly for distance viewing such as driving, cinema etc (called 'myopia') || id:ukb-b-6353	CD28+ CD45RA+ CD8dim T cell %T cell || id:ebi-a-GCST90001664	Inverse variance weighted	5	0.000614316	0.000962022	0.523105
1738	ebi-a-GCST90001664	ukb-b-6353	Reason for glasses/contact lenses: For short-sightedness, i.e. only or mainly for distance viewing such as driving, cinema etc (called 'myopia') || id:ukb-b-6353	CD28+ CD45RA+ CD8dim T cell %T cell || id:ebi-a-GCST90001664	Simple mode	5	0.00100013	0.00117347	0.442083
1739	ebi-a-GCST90001664	ukb-b-6353	Reason for glasses/contact lenses: For short-sightedness, i.e. only or mainly for distance viewing such as driving, cinema etc (called 'myopia') || id:ukb-b-6353	CD28+ CD45RA+ CD8dim T cell %T cell || id:ebi-a-GCST90001664	Weighted mode	5	0.000756932	0.000816249	0.406244
1740	ebi-a-GCST90001665	ukb-b-6353	Reason for glasses/contact lenses: For short-sightedness, i.e. only or mainly for distance viewing such as driving, cinema etc (called 'myopia') || id:ukb-b-6353	CD28+ CD45RA+ CD8dim T cell %CD8dim T cell || id:ebi-a-GCST90001665	MR Egger	4	0.000526712	0.00083698	0.593451
1741	ebi-a-GCST90001665	ukb-b-6353	Reason for glasses/contact lenses: For short-sightedness, i.e. only or mainly for distance viewing such as driving, cinema etc (called 'myopia') || id:ukb-b-6353	CD28+ CD45RA+ CD8dim T cell %CD8dim T cell || id:ebi-a-GCST90001665	Weighted median	4	-5.666e-05	0.000806374	0.943983
1742	ebi-a-GCST90001665	ukb-b-6353	Reason for glasses/contact lenses: For short-sightedness, i.e. only or mainly for distance viewing such as driving, cinema etc (called 'myopia') || id:ukb-b-6353	CD28+ CD45RA+ CD8dim T cell %CD8dim T cell || id:ebi-a-GCST90001665	Inverse variance weighted	4	0.000606079	0.000659	0.357733
1743	ebi-a-GCST90001665	ukb-b-6353	Reason for glasses/contact lenses: For short-sightedness, i.e. only or mainly for distance viewing such as driving, cinema etc (called 'myopia') || id:ukb-b-6353	CD28+ CD45RA+ CD8dim T cell %CD8dim T cell || id:ebi-a-GCST90001665	Simple mode	4	2.69692e-05	0.00133113	0.985108
1744	ebi-a-GCST90001665	ukb-b-6353	Reason for glasses/contact lenses: For short-sightedness, i.e. only or mainly for distance viewing such as driving, cinema etc (called 'myopia') || id:ukb-b-6353	CD28+ CD45RA+ CD8dim T cell %CD8dim T cell || id:ebi-a-GCST90001665	Weighted mode	4	-0.000246311	0.000845739	0.789845
1745	ebi-a-GCST90001666	ukb-b-6353	Reason for glasses/contact lenses: For short-sightedness, i.e. only or mainly for distance viewing such as driving, cinema etc (called 'myopia') || id:ukb-b-6353	CD28+ CD45RA+ CD8dim T cell Absolute Count || id:ebi-a-GCST90001666	MR Egger	6	-0.000955541	0.000496529	0.126622
1746	ebi-a-GCST90001666	ukb-b-6353	Reason for glasses/contact lenses: For short-sightedness, i.e. only or mainly for distance viewing such as driving, cinema etc (called 'myopia') || id:ukb-b-6353	CD28+ CD45RA+ CD8dim T cell Absolute Count || id:ebi-a-GCST90001666	Weighted median	6	-0.000926398	0.00046053	0.0442632
1747	ebi-a-GCST90001666	ukb-b-6353	Reason for glasses/contact lenses: For short-sightedness, i.e. only or mainly for distance viewing such as driving, cinema etc (called 'myopia') || id:ukb-b-6353	CD28+ CD45RA+ CD8dim T cell Absolute Count || id:ebi-a-GCST90001666	Inverse variance weighted	6	-0.000500343	0.000511278	0.327772
1748	ebi-a-GCST90001666	ukb-b-6353	Reason for glasses/contact lenses: For short-sightedness, i.e. only or mainly for distance viewing such as driving, cinema etc (called 'myopia') || id:ukb-b-6353	CD28+ CD45RA+ CD8dim T cell Absolute Count || id:ebi-a-GCST90001666	Simple mode	6	-0.000557255	0.000643308	0.425967
1749	ebi-a-GCST90001666	ukb-b-6353	Reason for glasses/contact lenses: For short-sightedness, i.e. only or mainly for distance viewing such as driving, cinema etc (called 'myopia') || id:ukb-b-6353	CD28+ CD45RA+ CD8dim T cell Absolute Count || id:ebi-a-GCST90001666	Weighted mode	6	-0.00087745	0.000439465	0.102379
1750	ebi-a-GCST90001667	ukb-b-6353	Reason for glasses/contact lenses: For short-sightedness, i.e. only or mainly for distance viewing such as driving, cinema etc (called 'myopia') || id:ukb-b-6353	CD28+ CD45RA- CD8dim T cell %T cell || id:ebi-a-GCST90001667	MR Egger	3	0.000752321	0.00309247	0.848077
1751	ebi-a-GCST90001667	ukb-b-6353	Reason for glasses/contact lenses: For short-sightedness, i.e. only or mainly for distance viewing such as driving, cinema etc (called 'myopia') || id:ukb-b-6353	CD28+ CD45RA- CD8dim T cell %T cell || id:ebi-a-GCST90001667	Weighted median	3	-0.000169269	0.000848479	0.841874
1752	ebi-a-GCST90001667	ukb-b-6353	Reason for glasses/contact lenses: For short-sightedness, i.e. only or mainly for distance viewing such as driving, cinema etc (called 'myopia') || id:ukb-b-6353	CD28+ CD45RA- CD8dim T cell %T cell || id:ebi-a-GCST90001667	Inverse variance weighted	3	-0.000452843	0.000816236	0.579035
1753	ebi-a-GCST90001667	ukb-b-6353	Reason for glasses/contact lenses: For short-sightedness, i.e. only or mainly for distance viewing such as driving, cinema etc (called 'myopia') || id:ukb-b-6353	CD28+ CD45RA- CD8dim T cell %T cell || id:ebi-a-GCST90001667	Simple mode	3	0.000509347	0.00131391	0.735637
1754	ebi-a-GCST90001667	ukb-b-6353	Reason for glasses/contact lenses: For short-sightedness, i.e. only or mainly for distance viewing such as driving, cinema etc (called 'myopia') || id:ukb-b-6353	CD28+ CD45RA- CD8dim T cell %T cell || id:ebi-a-GCST90001667	Weighted mode	3	0.000406294	0.00119405	0.766072
1755	ebi-a-GCST90001668	ukb-b-6353	Reason for glasses/contact lenses: For short-sightedness, i.e. only or mainly for distance viewing such as driving, cinema etc (called 'myopia') || id:ukb-b-6353	CD28+ CD45RA- CD8dim T cell %CD8dim T cell || id:ebi-a-GCST90001668	Inverse variance weighted	2	-0.000717505	0.00111423	0.519609
1756	ebi-a-GCST90001669	ukb-b-6353	Reason for glasses/contact lenses: For short-sightedness, i.e. only or mainly for distance viewing such as driving, cinema etc (called 'myopia') || id:ukb-b-6353	CD28+ CD45RA- CD8dim T cell Absolute Count || id:ebi-a-GCST90001669	MR Egger	3	0.00173025	0.00301267	0.668113
1757	ebi-a-GCST90001669	ukb-b-6353	Reason for glasses/contact lenses: For short-sightedness, i.e. only or mainly for distance viewing such as driving, cinema etc (called 'myopia') || id:ukb-b-6353	CD28+ CD45RA- CD8dim T cell Absolute Count || id:ebi-a-GCST90001669	Weighted median	3	-8.81173e-05	0.000846301	0.917074
1758	ebi-a-GCST90001669	ukb-b-6353	Reason for glasses/contact lenses: For short-sightedness, i.e. only or mainly for distance viewing such as driving, cinema etc (called 'myopia') || id:ukb-b-6353	CD28+ CD45RA- CD8dim T cell Absolute Count || id:ebi-a-GCST90001669	Inverse variance weighted	3	-0.000349851	0.000892149	0.694952
1759	ebi-a-GCST90001669	ukb-b-6353	Reason for glasses/contact lenses: For short-sightedness, i.e. only or mainly for distance viewing such as driving, cinema etc (called 'myopia') || id:ukb-b-6353	CD28+ CD45RA- CD8dim T cell Absolute Count || id:ebi-a-GCST90001669	Simple mode	3	0.000677657	0.00121232	0.632417
1760	ebi-a-GCST90001669	ukb-b-6353	Reason for glasses/contact lenses: For short-sightedness, i.e. only or mainly for distance viewing such as driving, cinema etc (called 'myopia') || id:ukb-b-6353	CD28+ CD45RA- CD8dim T cell Absolute Count || id:ebi-a-GCST90001669	Weighted mode	3	0.000469505	0.00113731	0.719787
1761	ebi-a-GCST90001670	ukb-b-6353	Reason for glasses/contact lenses: For short-sightedness, i.e. only or mainly for distance viewing such as driving, cinema etc (called 'myopia') || id:ukb-b-6353	CD39+ CD8+ T cell %T cell || id:ebi-a-GCST90001670	MR Egger	6	0.000510533	0.00116666	0.684265
1762	ebi-a-GCST90001670	ukb-b-6353	Reason for glasses/contact lenses: For short-sightedness, i.e. only or mainly for distance viewing such as driving, cinema etc (called 'myopia') || id:ukb-b-6353	CD39+ CD8+ T cell %T cell || id:ebi-a-GCST90001670	Weighted median	6	0.000217805	0.000520929	0.675867
1763	ebi-a-GCST90001670	ukb-b-6353	Reason for glasses/contact lenses: For short-sightedness, i.e. only or mainly for distance viewing such as driving, cinema etc (called 'myopia') || id:ukb-b-6353	CD39+ CD8+ T cell %T cell || id:ebi-a-GCST90001670	Inverse variance weighted	6	0.000231617	0.000521704	0.65707
1764	ebi-a-GCST90001670	ukb-b-6353	Reason for glasses/contact lenses: For short-sightedness, i.e. only or mainly for distance viewing such as driving, cinema etc (called 'myopia') || id:ukb-b-6353	CD39+ CD8+ T cell %T cell || id:ebi-a-GCST90001670	Simple mode	6	0.000273508	0.00117746	0.825525
1765	ebi-a-GCST90001670	ukb-b-6353	Reason for glasses/contact lenses: For short-sightedness, i.e. only or mainly for distance viewing such as driving, cinema etc (called 'myopia') || id:ukb-b-6353	CD39+ CD8+ T cell %T cell || id:ebi-a-GCST90001670	Weighted mode	6	0.000210455	0.000528338	0.706825
1766	ebi-a-GCST90001671	ukb-b-6353	Reason for glasses/contact lenses: For short-sightedness, i.e. only or mainly for distance viewing such as driving, cinema etc (called 'myopia') || id:ukb-b-6353	CD39+ CD8+ T cell %CD8+ T cell || id:ebi-a-GCST90001671	MR Egger	5	-0.000338005	0.0029209	0.915186
1767	ebi-a-GCST90001671	ukb-b-6353	Reason for glasses/contact lenses: For short-sightedness, i.e. only or mainly for distance viewing such as driving, cinema etc (called 'myopia') || id:ukb-b-6353	CD39+ CD8+ T cell %CD8+ T cell || id:ebi-a-GCST90001671	Weighted median	5	-0.000151215	0.00152083	0.920797
1768	ebi-a-GCST90001671	ukb-b-6353	Reason for glasses/contact lenses: For short-sightedness, i.e. only or mainly for distance viewing such as driving, cinema etc (called 'myopia') || id:ukb-b-6353	CD39+ CD8+ T cell %CD8+ T cell || id:ebi-a-GCST90001671	Inverse variance weighted	5	-0.00045566	0.00124849	0.715133
1769	ebi-a-GCST90001671	ukb-b-6353	Reason for glasses/contact lenses: For short-sightedness, i.e. only or mainly for distance viewing such as driving, cinema etc (called 'myopia') || id:ukb-b-6353	CD39+ CD8+ T cell %CD8+ T cell || id:ebi-a-GCST90001671	Simple mode	5	-0.0020457	0.00227643	0.419646
1770	ebi-a-GCST90001671	ukb-b-6353	Reason for glasses/contact lenses: For short-sightedness, i.e. only or mainly for distance viewing such as driving, cinema etc (called 'myopia') || id:ukb-b-6353	CD39+ CD8+ T cell %CD8+ T cell || id:ebi-a-GCST90001671	Weighted mode	5	0.000909045	0.00169515	0.62021
1771	ebi-a-GCST90001672	ukb-b-6353	Reason for glasses/contact lenses: For short-sightedness, i.e. only or mainly for distance viewing such as driving, cinema etc (called 'myopia') || id:ukb-b-6353	CD39+ CD8+ T cell Absolute Count || id:ebi-a-GCST90001672	MR Egger	5	0.000185209	0.00111745	0.8789
1772	ebi-a-GCST90001672	ukb-b-6353	Reason for glasses/contact lenses: For short-sightedness, i.e. only or mainly for distance viewing such as driving, cinema etc (called 'myopia') || id:ukb-b-6353	CD39+ CD8+ T cell Absolute Count || id:ebi-a-GCST90001672	Weighted median	5	0.000122447	0.000540784	0.820871
1773	ebi-a-GCST90001672	ukb-b-6353	Reason for glasses/contact lenses: For short-sightedness, i.e. only or mainly for distance viewing such as driving, cinema etc (called 'myopia') || id:ukb-b-6353	CD39+ CD8+ T cell Absolute Count || id:ebi-a-GCST90001672	Inverse variance weighted	5	6.13916e-05	0.000504684	0.903181
1774	ebi-a-GCST90001672	ukb-b-6353	Reason for glasses/contact lenses: For short-sightedness, i.e. only or mainly for distance viewing such as driving, cinema etc (called 'myopia') || id:ukb-b-6353	CD39+ CD8+ T cell Absolute Count || id:ebi-a-GCST90001672	Simple mode	5	-0.000195424	0.00119864	0.878394
1775	ebi-a-GCST90001672	ukb-b-6353	Reason for glasses/contact lenses: For short-sightedness, i.e. only or mainly for distance viewing such as driving, cinema etc (called 'myopia') || id:ukb-b-6353	CD39+ CD8+ T cell Absolute Count || id:ebi-a-GCST90001672	Weighted mode	5	0.000172877	0.00055529	0.771103
1776	ebi-a-GCST90001675	ukb-b-6353	Reason for glasses/contact lenses: For short-sightedness, i.e. only or mainly for distance viewing such as driving, cinema etc (called 'myopia') || id:ukb-b-6353	CD28- CD127- CD25++ CD8+ T cell Absolute Count || id:ebi-a-GCST90001675	Wald ratio	1	-0.00208566	0.00316866	0.5104
1777	ebi-a-GCST90001679	ukb-b-6353	Reason for glasses/contact lenses: For short-sightedness, i.e. only or mainly for distance viewing such as driving, cinema etc (called 'myopia') || id:ukb-b-6353	CD25++ CD8+ T cell %T cell || id:ebi-a-GCST90001679	Inverse variance weighted	2	-0.00140098	0.00155087	0.366338
1778	ebi-a-GCST90001680	ukb-b-6353	Reason for glasses/contact lenses: For short-sightedness, i.e. only or mainly for distance viewing such as driving, cinema etc (called 'myopia') || id:ukb-b-6353	CD25++ CD8+ T cell %CD8+ T cell || id:ebi-a-GCST90001680	Wald ratio	1	-3.52824e-06	0.00179224	0.998429
1779	ebi-a-GCST90001681	ukb-b-6353	Reason for glasses/contact lenses: For short-sightedness, i.e. only or mainly for distance viewing such as driving, cinema etc (called 'myopia') || id:ukb-b-6353	CD25++ CD8+ T cell Absolute Count || id:ebi-a-GCST90001681	MR Egger	3	0.00040767	0.00254351	0.898824
1780	ebi-a-GCST90001681	ukb-b-6353	Reason for glasses/contact lenses: For short-sightedness, i.e. only or mainly for distance viewing such as driving, cinema etc (called 'myopia') || id:ukb-b-6353	CD25++ CD8+ T cell Absolute Count || id:ebi-a-GCST90001681	Weighted median	3	-0.000715092	0.00175514	0.683695
1781	ebi-a-GCST90001681	ukb-b-6353	Reason for glasses/contact lenses: For short-sightedness, i.e. only or mainly for distance viewing such as driving, cinema etc (called 'myopia') || id:ukb-b-6353	CD25++ CD8+ T cell Absolute Count || id:ebi-a-GCST90001681	Inverse variance weighted	3	-0.000982675	0.00156571	0.530251
1782	ebi-a-GCST90001681	ukb-b-6353	Reason for glasses/contact lenses: For short-sightedness, i.e. only or mainly for distance viewing such as driving, cinema etc (called 'myopia') || id:ukb-b-6353	CD25++ CD8+ T cell Absolute Count || id:ebi-a-GCST90001681	Simple mode	3	-0.00095214	0.00244514	0.734531
1783	ebi-a-GCST90001681	ukb-b-6353	Reason for glasses/contact lenses: For short-sightedness, i.e. only or mainly for distance viewing such as driving, cinema etc (called 'myopia') || id:ukb-b-6353	CD25++ CD8+ T cell Absolute Count || id:ebi-a-GCST90001681	Weighted mode	3	-0.000566364	0.00174093	0.775817
1784	ebi-a-GCST90001684	ukb-b-6353	Reason for glasses/contact lenses: For short-sightedness, i.e. only or mainly for distance viewing such as driving, cinema etc (called 'myopia') || id:ukb-b-6353	CD127- CD8+ T cell Absolute Count || id:ebi-a-GCST90001684	Wald ratio	1	-0.000748987	0.00298851	0.802107
1785	ebi-a-GCST90001686	ukb-b-6353	Reason for glasses/contact lenses: For short-sightedness, i.e. only or mainly for distance viewing such as driving, cinema etc (called 'myopia') || id:ukb-b-6353	CD28- CD8+ T cell %CD8+ T cell || id:ebi-a-GCST90001686	MR Egger	3	0.00625092	0.0326171	0.879456
1786	ebi-a-GCST90001686	ukb-b-6353	Reason for glasses/contact lenses: For short-sightedness, i.e. only or mainly for distance viewing such as driving, cinema etc (called 'myopia') || id:ukb-b-6353	CD28- CD8+ T cell %CD8+ T cell || id:ebi-a-GCST90001686	Weighted median	3	0.00184061	0.00333351	0.580843
1787	ebi-a-GCST90001686	ukb-b-6353	Reason for glasses/contact lenses: For short-sightedness, i.e. only or mainly for distance viewing such as driving, cinema etc (called 'myopia') || id:ukb-b-6353	CD28- CD8+ T cell %CD8+ T cell || id:ebi-a-GCST90001686	Inverse variance weighted	3	0.000960367	0.00432727	0.824365
1788	ebi-a-GCST90001686	ukb-b-6353	Reason for glasses/contact lenses: For short-sightedness, i.e. only or mainly for distance viewing such as driving, cinema etc (called 'myopia') || id:ukb-b-6353	CD28- CD8+ T cell %CD8+ T cell || id:ebi-a-GCST90001686	Simple mode	3	0.0022641	0.00487249	0.687847
1789	ebi-a-GCST90001686	ukb-b-6353	Reason for glasses/contact lenses: For short-sightedness, i.e. only or mainly for distance viewing such as driving, cinema etc (called 'myopia') || id:ukb-b-6353	CD28- CD8+ T cell %CD8+ T cell || id:ebi-a-GCST90001686	Weighted mode	3	0.00296316	0.00394593	0.53102
1790	ebi-a-GCST90001687	ukb-b-6353	Reason for glasses/contact lenses: For short-sightedness, i.e. only or mainly for distance viewing such as driving, cinema etc (called 'myopia') || id:ukb-b-6353	CD28- CD8+ T cell Absolute Count || id:ebi-a-GCST90001687	MR Egger	3	-0.07132	0.0430892	0.345989
1791	ebi-a-GCST90001687	ukb-b-6353	Reason for glasses/contact lenses: For short-sightedness, i.e. only or mainly for distance viewing such as driving, cinema etc (called 'myopia') || id:ukb-b-6353	CD28- CD8+ T cell Absolute Count || id:ebi-a-GCST90001687	Weighted median	3	-0.0036722	0.00256483	0.152215
1792	ebi-a-GCST90001687	ukb-b-6353	Reason for glasses/contact lenses: For short-sightedness, i.e. only or mainly for distance viewing such as driving, cinema etc (called 'myopia') || id:ukb-b-6353	CD28- CD8+ T cell Absolute Count || id:ebi-a-GCST90001687	Inverse variance weighted	3	-0.00358508	0.00272691	0.188609
1793	ebi-a-GCST90001687	ukb-b-6353	Reason for glasses/contact lenses: For short-sightedness, i.e. only or mainly for distance viewing such as driving, cinema etc (called 'myopia') || id:ukb-b-6353	CD28- CD8+ T cell Absolute Count || id:ebi-a-GCST90001687	Simple mode	3	-0.00897397	0.00491809	0.209602
1794	ebi-a-GCST90001687	ukb-b-6353	Reason for glasses/contact lenses: For short-sightedness, i.e. only or mainly for distance viewing such as driving, cinema etc (called 'myopia') || id:ukb-b-6353	CD28- CD8+ T cell Absolute Count || id:ebi-a-GCST90001687	Weighted mode	3	-0.000741922	0.00306246	0.831154
1795	ebi-a-GCST90001688	ukb-b-6353	Reason for glasses/contact lenses: For short-sightedness, i.e. only or mainly for distance viewing such as driving, cinema etc (called 'myopia') || id:ukb-b-6353	CD28+ CD45RA+ CD8+ T cell %T cell || id:ebi-a-GCST90001688	MR Egger	25	-6.12373e-05	0.000190416	0.750662
1796	ebi-a-GCST90001688	ukb-b-6353	Reason for glasses/contact lenses: For short-sightedness, i.e. only or mainly for distance viewing such as driving, cinema etc (called 'myopia') || id:ukb-b-6353	CD28+ CD45RA+ CD8+ T cell %T cell || id:ebi-a-GCST90001688	Weighted median	25	-7.34773e-05	0.000146067	0.614937
1797	ebi-a-GCST90001688	ukb-b-6353	Reason for glasses/contact lenses: For short-sightedness, i.e. only or mainly for distance viewing such as driving, cinema etc (called 'myopia') || id:ukb-b-6353	CD28+ CD45RA+ CD8+ T cell %T cell || id:ebi-a-GCST90001688	Inverse variance weighted	25	-0.000128054	9.21124e-05	0.164469
1798	ebi-a-GCST90001688	ukb-b-6353	Reason for glasses/contact lenses: For short-sightedness, i.e. only or mainly for distance viewing such as driving, cinema etc (called 'myopia') || id:ukb-b-6353	CD28+ CD45RA+ CD8+ T cell %T cell || id:ebi-a-GCST90001688	Simple mode	25	-8.74898e-05	0.000260966	0.740346
1799	ebi-a-GCST90001688	ukb-b-6353	Reason for glasses/contact lenses: For short-sightedness, i.e. only or mainly for distance viewing such as driving, cinema etc (called 'myopia') || id:ukb-b-6353	CD28+ CD45RA+ CD8+ T cell %T cell || id:ebi-a-GCST90001688	Weighted mode	25	2.77711e-05	0.000161893	0.865237
1800	ebi-a-GCST90001689	ukb-b-6353	Reason for glasses/contact lenses: For short-sightedness, i.e. only or mainly for distance viewing such as driving, cinema etc (called 'myopia') || id:ukb-b-6353	CD28+ CD45RA+ CD8+ T cell %CD8+ T cell || id:ebi-a-GCST90001689	Wald ratio	1	-0.00288737	0.00198224	0.145221
1801	ebi-a-GCST90001690	ukb-b-6353	Reason for glasses/contact lenses: For short-sightedness, i.e. only or mainly for distance viewing such as driving, cinema etc (called 'myopia') || id:ukb-b-6353	CD28+ CD45RA+ CD8+ T cell Absolute Count || id:ebi-a-GCST90001690	MR Egger	3	0.0345515	0.0196994	0.329883
1802	ebi-a-GCST90001690	ukb-b-6353	Reason for glasses/contact lenses: For short-sightedness, i.e. only or mainly for distance viewing such as driving, cinema etc (called 'myopia') || id:ukb-b-6353	CD28+ CD45RA+ CD8+ T cell Absolute Count || id:ebi-a-GCST90001690	Weighted median	3	0.00165569	0.00396322	0.67612
1803	ebi-a-GCST90001690	ukb-b-6353	Reason for glasses/contact lenses: For short-sightedness, i.e. only or mainly for distance viewing such as driving, cinema etc (called 'myopia') || id:ukb-b-6353	CD28+ CD45RA+ CD8+ T cell Absolute Count || id:ebi-a-GCST90001690	Inverse variance weighted	3	0.00138911	0.00392225	0.723218
1804	ebi-a-GCST90001690	ukb-b-6353	Reason for glasses/contact lenses: For short-sightedness, i.e. only or mainly for distance viewing such as driving, cinema etc (called 'myopia') || id:ukb-b-6353	CD28+ CD45RA+ CD8+ T cell Absolute Count || id:ebi-a-GCST90001690	Simple mode	3	0.0022103	0.00494192	0.698463
1805	ebi-a-GCST90001690	ukb-b-6353	Reason for glasses/contact lenses: For short-sightedness, i.e. only or mainly for distance viewing such as driving, cinema etc (called 'myopia') || id:ukb-b-6353	CD28+ CD45RA+ CD8+ T cell Absolute Count || id:ebi-a-GCST90001690	Weighted mode	3	0.00191855	0.00484446	0.730339
1806	ebi-a-GCST90001691	ukb-b-6353	Reason for glasses/contact lenses: For short-sightedness, i.e. only or mainly for distance viewing such as driving, cinema etc (called 'myopia') || id:ukb-b-6353	CD28+ CD45RA- CD8+ T cell %T cell || id:ebi-a-GCST90001691	Inverse variance weighted	2	0.00146385	0.000899068	0.103486
1807	ebi-a-GCST90001692	ukb-b-6353	Reason for glasses/contact lenses: For short-sightedness, i.e. only or mainly for distance viewing such as driving, cinema etc (called 'myopia') || id:ukb-b-6353	CD28+ CD45RA- CD8+ T cell %CD8+ T cell || id:ebi-a-GCST90001692	MR Egger	4	-0.000624051	0.00144686	0.708281
1808	ebi-a-GCST90001692	ukb-b-6353	Reason for glasses/contact lenses: For short-sightedness, i.e. only or mainly for distance viewing such as driving, cinema etc (called 'myopia') || id:ukb-b-6353	CD28+ CD45RA- CD8+ T cell %CD8+ T cell || id:ebi-a-GCST90001692	Weighted median	4	-0.000573962	0.000828657	0.488534
1809	ebi-a-GCST90001692	ukb-b-6353	Reason for glasses/contact lenses: For short-sightedness, i.e. only or mainly for distance viewing such as driving, cinema etc (called 'myopia') || id:ukb-b-6353	CD28+ CD45RA- CD8+ T cell %CD8+ T cell || id:ebi-a-GCST90001692	Inverse variance weighted	4	-0.000569968	0.000906961	0.529718
1810	ebi-a-GCST90001692	ukb-b-6353	Reason for glasses/contact lenses: For short-sightedness, i.e. only or mainly for distance viewing such as driving, cinema etc (called 'myopia') || id:ukb-b-6353	CD28+ CD45RA- CD8+ T cell %CD8+ T cell || id:ebi-a-GCST90001692	Simple mode	4	-0.00136141	0.00138415	0.397849
1811	ebi-a-GCST90001692	ukb-b-6353	Reason for glasses/contact lenses: For short-sightedness, i.e. only or mainly for distance viewing such as driving, cinema etc (called 'myopia') || id:ukb-b-6353	CD28+ CD45RA- CD8+ T cell %CD8+ T cell || id:ebi-a-GCST90001692	Weighted mode	4	-0.000529968	0.000927453	0.607718
1812	ebi-a-GCST90001693	ukb-b-6353	Reason for glasses/contact lenses: For short-sightedness, i.e. only or mainly for distance viewing such as driving, cinema etc (called 'myopia') || id:ukb-b-6353	CD28+ CD45RA- CD8+ T cell Absolute Count || id:ebi-a-GCST90001693	Inverse variance weighted	2	-0.000806364	0.0010476	0.441465
1813	ebi-a-GCST90001694	ukb-b-6353	Reason for glasses/contact lenses: For short-sightedness, i.e. only or mainly for distance viewing such as driving, cinema etc (called 'myopia') || id:ukb-b-6353	CD28- CD4-CD8- T cell %T cell || id:ebi-a-GCST90001694	MR Egger	3	-0.0150839	0.00902948	0.343394
1814	ebi-a-GCST90001694	ukb-b-6353	Reason for glasses/contact lenses: For short-sightedness, i.e. only or mainly for distance viewing such as driving, cinema etc (called 'myopia') || id:ukb-b-6353	CD28- CD4-CD8- T cell %T cell || id:ebi-a-GCST90001694	Weighted median	3	0.000344683	0.00244487	0.887884
1815	ebi-a-GCST90001694	ukb-b-6353	Reason for glasses/contact lenses: For short-sightedness, i.e. only or mainly for distance viewing such as driving, cinema etc (called 'myopia') || id:ukb-b-6353	CD28- CD4-CD8- T cell %T cell || id:ebi-a-GCST90001694	Inverse variance weighted	3	-0.000744446	0.00251156	0.766918
1816	ebi-a-GCST90001694	ukb-b-6353	Reason for glasses/contact lenses: For short-sightedness, i.e. only or mainly for distance viewing such as driving, cinema etc (called 'myopia') || id:ukb-b-6353	CD28- CD4-CD8- T cell %T cell || id:ebi-a-GCST90001694	Simple mode	3	0.000709453	0.00281966	0.824836
1817	ebi-a-GCST90001694	ukb-b-6353	Reason for glasses/contact lenses: For short-sightedness, i.e. only or mainly for distance viewing such as driving, cinema etc (called 'myopia') || id:ukb-b-6353	CD28- CD4-CD8- T cell %T cell || id:ebi-a-GCST90001694	Weighted mode	3	0.000618104	0.00263449	0.836335
1818	ebi-a-GCST90001695	ukb-b-6353	Reason for glasses/contact lenses: For short-sightedness, i.e. only or mainly for distance viewing such as driving, cinema etc (called 'myopia') || id:ukb-b-6353	CD45RA- CD28- CD8+ T cell Absolute Count || id:ebi-a-GCST90001695	MR Egger	108	1.51338e-09	6.4715e-07	0.998139
1819	ebi-a-GCST90001695	ukb-b-6353	Reason for glasses/contact lenses: For short-sightedness, i.e. only or mainly for distance viewing such as driving, cinema etc (called 'myopia') || id:ukb-b-6353	CD45RA- CD28- CD8+ T cell Absolute Count || id:ebi-a-GCST90001695	Weighted median	108	3.51099e-07	7.13247e-07	0.62254
1820	ebi-a-GCST90001695	ukb-b-6353	Reason for glasses/contact lenses: For short-sightedness, i.e. only or mainly for distance viewing such as driving, cinema etc (called 'myopia') || id:ukb-b-6353	CD45RA- CD28- CD8+ T cell Absolute Count || id:ebi-a-GCST90001695	Inverse variance weighted	108	-1.86817e-07	4.67178e-07	0.689242
1821	ebi-a-GCST90001695	ukb-b-6353	Reason for glasses/contact lenses: For short-sightedness, i.e. only or mainly for distance viewing such as driving, cinema etc (called 'myopia') || id:ukb-b-6353	CD45RA- CD28- CD8+ T cell Absolute Count || id:ebi-a-GCST90001695	Simple mode	108	5.93978e-07	1.29906e-06	0.648428
1822	ebi-a-GCST90001695	ukb-b-6353	Reason for glasses/contact lenses: For short-sightedness, i.e. only or mainly for distance viewing such as driving, cinema etc (called 'myopia') || id:ukb-b-6353	CD45RA- CD28- CD8+ T cell Absolute Count || id:ebi-a-GCST90001695	Weighted mode	108	3.77658e-07	7.05419e-07	0.593508
1823	ebi-a-GCST90001696	ukb-b-6353	Reason for glasses/contact lenses: For short-sightedness, i.e. only or mainly for distance viewing such as driving, cinema etc (called 'myopia') || id:ukb-b-6353	CD45RA- CD28- CD8+ T cell %CD8+ T cell || id:ebi-a-GCST90001696	MR Egger	7	-1.39806e-05	3.80953e-05	0.728646
1824	ebi-a-GCST90001696	ukb-b-6353	Reason for glasses/contact lenses: For short-sightedness, i.e. only or mainly for distance viewing such as driving, cinema etc (called 'myopia') || id:ukb-b-6353	CD45RA- CD28- CD8+ T cell %CD8+ T cell || id:ebi-a-GCST90001696	Weighted median	7	-2.49791e-05	2.78931e-05	0.370505
1825	ebi-a-GCST90001696	ukb-b-6353	Reason for glasses/contact lenses: For short-sightedness, i.e. only or mainly for distance viewing such as driving, cinema etc (called 'myopia') || id:ukb-b-6353	CD45RA- CD28- CD8+ T cell %CD8+ T cell || id:ebi-a-GCST90001696	Inverse variance weighted	7	-3.53278e-06	3.20322e-05	0.912181
1826	ebi-a-GCST90001696	ukb-b-6353	Reason for glasses/contact lenses: For short-sightedness, i.e. only or mainly for distance viewing such as driving, cinema etc (called 'myopia') || id:ukb-b-6353	CD45RA- CD28- CD8+ T cell %CD8+ T cell || id:ebi-a-GCST90001696	Simple mode	7	-3.20991e-05	7.89051e-05	0.698264
1827	ebi-a-GCST90001696	ukb-b-6353	Reason for glasses/contact lenses: For short-sightedness, i.e. only or mainly for distance viewing such as driving, cinema etc (called 'myopia') || id:ukb-b-6353	CD45RA- CD28- CD8+ T cell %CD8+ T cell || id:ebi-a-GCST90001696	Weighted mode	7	-2.73839e-05	2.77322e-05	0.361558
1828	ebi-a-GCST90001697	ukb-b-6353	Reason for glasses/contact lenses: For short-sightedness, i.e. only or mainly for distance viewing such as driving, cinema etc (called 'myopia') || id:ukb-b-6353	CD45RA- CD28- CD8+ T cell %T cell || id:ebi-a-GCST90001697	MR Egger	29	-5.48188e-05	2.39795e-05	0.0303198
1829	ebi-a-GCST90001697	ukb-b-6353	Reason for glasses/contact lenses: For short-sightedness, i.e. only or mainly for distance viewing such as driving, cinema etc (called 'myopia') || id:ukb-b-6353	CD45RA- CD28- CD8+ T cell %T cell || id:ebi-a-GCST90001697	Weighted median	29	-7.00156e-05	2.60189e-05	0.00712484
1830	ebi-a-GCST90001697	ukb-b-6353	Reason for glasses/contact lenses: For short-sightedness, i.e. only or mainly for distance viewing such as driving, cinema etc (called 'myopia') || id:ukb-b-6353	CD45RA- CD28- CD8+ T cell %T cell || id:ebi-a-GCST90001697	Inverse variance weighted	29	-3.97823e-05	1.80743e-05	0.0277332
1831	ebi-a-GCST90001697	ukb-b-6353	Reason for glasses/contact lenses: For short-sightedness, i.e. only or mainly for distance viewing such as driving, cinema etc (called 'myopia') || id:ukb-b-6353	CD45RA- CD28- CD8+ T cell %T cell || id:ebi-a-GCST90001697	Simple mode	29	-6.69164e-05	4.5636e-05	0.153707
1832	ebi-a-GCST90001697	ukb-b-6353	Reason for glasses/contact lenses: For short-sightedness, i.e. only or mainly for distance viewing such as driving, cinema etc (called 'myopia') || id:ukb-b-6353	CD45RA- CD28- CD8+ T cell %T cell || id:ebi-a-GCST90001697	Weighted mode	29	-7.55139e-05	2.69123e-05	0.00902542
1833	ebi-a-GCST90001698	ukb-b-6353	Reason for glasses/contact lenses: For short-sightedness, i.e. only or mainly for distance viewing such as driving, cinema etc (called 'myopia') || id:ukb-b-6353	CD45RA+ CD28- CD8+ T cell Absolute Count || id:ebi-a-GCST90001698	MR Egger	331	-7.3116e-08	3.21721e-07	0.820359
1834	ebi-a-GCST90001698	ukb-b-6353	Reason for glasses/contact lenses: For short-sightedness, i.e. only or mainly for distance viewing such as driving, cinema etc (called 'myopia') || id:ukb-b-6353	CD45RA+ CD28- CD8+ T cell Absolute Count || id:ebi-a-GCST90001698	Weighted median	331	6.74425e-07	3.86358e-07	0.0808811
1835	ebi-a-GCST90001698	ukb-b-6353	Reason for glasses/contact lenses: For short-sightedness, i.e. only or mainly for distance viewing such as driving, cinema etc (called 'myopia') || id:ukb-b-6353	CD45RA+ CD28- CD8+ T cell Absolute Count || id:ebi-a-GCST90001698	Inverse variance weighted	331	2.6895e-08	2.31202e-07	0.907394
1836	ebi-a-GCST90001698	ukb-b-6353	Reason for glasses/contact lenses: For short-sightedness, i.e. only or mainly for distance viewing such as driving, cinema etc (called 'myopia') || id:ukb-b-6353	CD45RA+ CD28- CD8+ T cell Absolute Count || id:ebi-a-GCST90001698	Simple mode	331	-5.64731e-08	8.03537e-07	0.944013
1837	ebi-a-GCST90001698	ukb-b-6353	Reason for glasses/contact lenses: For short-sightedness, i.e. only or mainly for distance viewing such as driving, cinema etc (called 'myopia') || id:ukb-b-6353	CD45RA+ CD28- CD8+ T cell Absolute Count || id:ebi-a-GCST90001698	Weighted mode	331	-5.64731e-08	3.08502e-07	0.854866
1838	ebi-a-GCST90001699	ukb-b-6353	Reason for glasses/contact lenses: For short-sightedness, i.e. only or mainly for distance viewing such as driving, cinema etc (called 'myopia') || id:ukb-b-6353	CD45RA+ CD28- CD8+ T cell %CD8+ T cell || id:ebi-a-GCST90001699	Wald ratio	1	3.48111e-05	0.00021617	0.872065
1839	ebi-a-GCST90001700	ukb-b-6353	Reason for glasses/contact lenses: For short-sightedness, i.e. only or mainly for distance viewing such as driving, cinema etc (called 'myopia') || id:ukb-b-6353	CD45RA+ CD28- CD8+ T cell %T cell || id:ebi-a-GCST90001700	MR Egger	47	-7.61078e-06	1.97463e-05	0.701737
1840	ebi-a-GCST90001700	ukb-b-6353	Reason for glasses/contact lenses: For short-sightedness, i.e. only or mainly for distance viewing such as driving, cinema etc (called 'myopia') || id:ukb-b-6353	CD45RA+ CD28- CD8+ T cell %T cell || id:ebi-a-GCST90001700	Weighted median	47	1.6725e-05	1.44921e-05	0.248469
1841	ebi-a-GCST90001700	ukb-b-6353	Reason for glasses/contact lenses: For short-sightedness, i.e. only or mainly for distance viewing such as driving, cinema etc (called 'myopia') || id:ukb-b-6353	CD45RA+ CD28- CD8+ T cell %T cell || id:ebi-a-GCST90001700	Inverse variance weighted	47	-9.69556e-06	1.04424e-05	0.353157
1842	ebi-a-GCST90001700	ukb-b-6353	Reason for glasses/contact lenses: For short-sightedness, i.e. only or mainly for distance viewing such as driving, cinema etc (called 'myopia') || id:ukb-b-6353	CD45RA+ CD28- CD8+ T cell %T cell || id:ebi-a-GCST90001700	Simple mode	47	-6.50304e-05	2.96797e-05	0.0335496
1843	ebi-a-GCST90001700	ukb-b-6353	Reason for glasses/contact lenses: For short-sightedness, i.e. only or mainly for distance viewing such as driving, cinema etc (called 'myopia') || id:ukb-b-6353	CD45RA+ CD28- CD8+ T cell %T cell || id:ebi-a-GCST90001700	Weighted mode	47	1.20238e-05	1.5206e-05	0.43316
1844	ebi-a-GCST90001701	ukb-b-6353	Reason for glasses/contact lenses: For short-sightedness, i.e. only or mainly for distance viewing such as driving, cinema etc (called 'myopia') || id:ukb-b-6353	BAFF-R on CD20- CD38- B cell || id:ebi-a-GCST90001701	Wald ratio	1	-0.00181302	0.00201501	0.368247
1845	ebi-a-GCST90001702	ukb-b-6353	Reason for glasses/contact lenses: For short-sightedness, i.e. only or mainly for distance viewing such as driving, cinema etc (called 'myopia') || id:ukb-b-6353	BAFF-R on CD24+ CD27+ B cell || id:ebi-a-GCST90001702	MR Egger	10	-0.000816422	0.00123964	0.528651
1846	ebi-a-GCST90001702	ukb-b-6353	Reason for glasses/contact lenses: For short-sightedness, i.e. only or mainly for distance viewing such as driving, cinema etc (called 'myopia') || id:ukb-b-6353	BAFF-R on CD24+ CD27+ B cell || id:ebi-a-GCST90001702	Weighted median	10	-0.000670051	0.000648658	0.301613
1847	ebi-a-GCST90001702	ukb-b-6353	Reason for glasses/contact lenses: For short-sightedness, i.e. only or mainly for distance viewing such as driving, cinema etc (called 'myopia') || id:ukb-b-6353	BAFF-R on CD24+ CD27+ B cell || id:ebi-a-GCST90001702	Inverse variance weighted	10	-0.00033002	0.000698803	0.636738
1848	ebi-a-GCST90001702	ukb-b-6353	Reason for glasses/contact lenses: For short-sightedness, i.e. only or mainly for distance viewing such as driving, cinema etc (called 'myopia') || id:ukb-b-6353	BAFF-R on CD24+ CD27+ B cell || id:ebi-a-GCST90001702	Simple mode	10	-0.000566202	0.00133186	0.680733
1849	ebi-a-GCST90001702	ukb-b-6353	Reason for glasses/contact lenses: For short-sightedness, i.e. only or mainly for distance viewing such as driving, cinema etc (called 'myopia') || id:ukb-b-6353	BAFF-R on CD24+ CD27+ B cell || id:ebi-a-GCST90001702	Weighted mode	10	-0.000627682	0.000669149	0.372718
1850	ebi-a-GCST90001703	ukb-b-6353	Reason for glasses/contact lenses: For short-sightedness, i.e. only or mainly for distance viewing such as driving, cinema etc (called 'myopia') || id:ukb-b-6353	BAFF-R on IgD+ CD24+ B cell || id:ebi-a-GCST90001703	MR Egger	8	-0.000817493	0.000982541	0.437253
1851	ebi-a-GCST90001703	ukb-b-6353	Reason for glasses/contact lenses: For short-sightedness, i.e. only or mainly for distance viewing such as driving, cinema etc (called 'myopia') || id:ukb-b-6353	BAFF-R on IgD+ CD24+ B cell || id:ebi-a-GCST90001703	Weighted median	8	-0.000617501	0.000637968	0.333085
1852	ebi-a-GCST90001703	ukb-b-6353	Reason for glasses/contact lenses: For short-sightedness, i.e. only or mainly for distance viewing such as driving, cinema etc (called 'myopia') || id:ukb-b-6353	BAFF-R on IgD+ CD24+ B cell || id:ebi-a-GCST90001703	Inverse variance weighted	8	-0.000245856	0.000586565	0.67511
1853	ebi-a-GCST90001703	ukb-b-6353	Reason for glasses/contact lenses: For short-sightedness, i.e. only or mainly for distance viewing such as driving, cinema etc (called 'myopia') || id:ukb-b-6353	BAFF-R on IgD+ CD24+ B cell || id:ebi-a-GCST90001703	Simple mode	8	-0.00049642	0.00133224	0.720458
1854	ebi-a-GCST90001703	ukb-b-6353	Reason for glasses/contact lenses: For short-sightedness, i.e. only or mainly for distance viewing such as driving, cinema etc (called 'myopia') || id:ukb-b-6353	BAFF-R on IgD+ CD24+ B cell || id:ebi-a-GCST90001703	Weighted mode	8	-0.00062065	0.000699188	0.404184
1855	ebi-a-GCST90001704	ukb-b-6353	Reason for glasses/contact lenses: For short-sightedness, i.e. only or mainly for distance viewing such as driving, cinema etc (called 'myopia') || id:ukb-b-6353	BAFF-R on IgD+ CD24- B cell || id:ebi-a-GCST90001704	MR Egger	10	-0.00101874	0.000876209	0.278473
1856	ebi-a-GCST90001704	ukb-b-6353	Reason for glasses/contact lenses: For short-sightedness, i.e. only or mainly for distance viewing such as driving, cinema etc (called 'myopia') || id:ukb-b-6353	BAFF-R on IgD+ CD24- B cell || id:ebi-a-GCST90001704	Weighted median	10	-0.000692643	0.000653438	0.289145
1857	ebi-a-GCST90001704	ukb-b-6353	Reason for glasses/contact lenses: For short-sightedness, i.e. only or mainly for distance viewing such as driving, cinema etc (called 'myopia') || id:ukb-b-6353	BAFF-R on IgD+ CD24- B cell || id:ebi-a-GCST90001704	Inverse variance weighted	10	-0.000265379	0.000611923	0.664521
1858	ebi-a-GCST90001704	ukb-b-6353	Reason for glasses/contact lenses: For short-sightedness, i.e. only or mainly for distance viewing such as driving, cinema etc (called 'myopia') || id:ukb-b-6353	BAFF-R on IgD+ CD24- B cell || id:ebi-a-GCST90001704	Simple mode	10	-0.000602349	0.00135776	0.667781
1859	ebi-a-GCST90001704	ukb-b-6353	Reason for glasses/contact lenses: For short-sightedness, i.e. only or mainly for distance viewing such as driving, cinema etc (called 'myopia') || id:ukb-b-6353	BAFF-R on IgD+ CD24- B cell || id:ebi-a-GCST90001704	Weighted mode	10	-0.000802512	0.000644797	0.244714
1860	ebi-a-GCST90001705	ukb-b-6353	Reason for glasses/contact lenses: For short-sightedness, i.e. only or mainly for distance viewing such as driving, cinema etc (called 'myopia') || id:ukb-b-6353	BAFF-R on IgD+ CD38- B cell || id:ebi-a-GCST90001705	MR Egger	9	-0.00095964	0.00107043	0.399765
1861	ebi-a-GCST90001705	ukb-b-6353	Reason for glasses/contact lenses: For short-sightedness, i.e. only or mainly for distance viewing such as driving, cinema etc (called 'myopia') || id:ukb-b-6353	BAFF-R on IgD+ CD38- B cell || id:ebi-a-GCST90001705	Weighted median	9	-0.000710636	0.000646247	0.271491
1862	ebi-a-GCST90001705	ukb-b-6353	Reason for glasses/contact lenses: For short-sightedness, i.e. only or mainly for distance viewing such as driving, cinema etc (called 'myopia') || id:ukb-b-6353	BAFF-R on IgD+ CD38- B cell || id:ebi-a-GCST90001705	Inverse variance weighted	9	-0.000312991	0.000647131	0.628628
1863	ebi-a-GCST90001705	ukb-b-6353	Reason for glasses/contact lenses: For short-sightedness, i.e. only or mainly for distance viewing such as driving, cinema etc (called 'myopia') || id:ukb-b-6353	BAFF-R on IgD+ CD38- B cell || id:ebi-a-GCST90001705	Simple mode	9	-0.000904501	0.00137948	0.530428
1864	ebi-a-GCST90001705	ukb-b-6353	Reason for glasses/contact lenses: For short-sightedness, i.e. only or mainly for distance viewing such as driving, cinema etc (called 'myopia') || id:ukb-b-6353	BAFF-R on IgD+ CD38- B cell || id:ebi-a-GCST90001705	Weighted mode	9	-0.000827362	0.000686752	0.262729
1865	ebi-a-GCST90001708	ukb-b-6353	Reason for glasses/contact lenses: For short-sightedness, i.e. only or mainly for distance viewing such as driving, cinema etc (called 'myopia') || id:ukb-b-6353	BAFF-R on IgD+ CD38+ B cell || id:ebi-a-GCST90001708	MR Egger	10	-0.00093776	0.000911691	0.333762
1866	ebi-a-GCST90001708	ukb-b-6353	Reason for glasses/contact lenses: For short-sightedness, i.e. only or mainly for distance viewing such as driving, cinema etc (called 'myopia') || id:ukb-b-6353	BAFF-R on IgD+ CD38+ B cell || id:ebi-a-GCST90001708	Weighted median	10	-0.000658866	0.000695708	0.343616
1867	ebi-a-GCST90001708	ukb-b-6353	Reason for glasses/contact lenses: For short-sightedness, i.e. only or mainly for distance viewing such as driving, cinema etc (called 'myopia') || id:ukb-b-6353	BAFF-R on IgD+ CD38+ B cell || id:ebi-a-GCST90001708	Inverse variance weighted	10	-0.000232795	0.000630185	0.711824
1868	ebi-a-GCST90001708	ukb-b-6353	Reason for glasses/contact lenses: For short-sightedness, i.e. only or mainly for distance viewing such as driving, cinema etc (called 'myopia') || id:ukb-b-6353	BAFF-R on IgD+ CD38+ B cell || id:ebi-a-GCST90001708	Simple mode	10	-0.000485576	0.00151954	0.756599
1869	ebi-a-GCST90001708	ukb-b-6353	Reason for glasses/contact lenses: For short-sightedness, i.e. only or mainly for distance viewing such as driving, cinema etc (called 'myopia') || id:ukb-b-6353	BAFF-R on IgD+ CD38+ B cell || id:ebi-a-GCST90001708	Weighted mode	10	-0.000773612	0.000676782	0.282502
1870	ebi-a-GCST90001709	ukb-b-6353	Reason for glasses/contact lenses: For short-sightedness, i.e. only or mainly for distance viewing such as driving, cinema etc (called 'myopia') || id:ukb-b-6353	BAFF-R on IgD+ CD38dim B cell || id:ebi-a-GCST90001709	MR Egger	10	-0.000924858	0.000856152	0.311518
1871	ebi-a-GCST90001709	ukb-b-6353	Reason for glasses/contact lenses: For short-sightedness, i.e. only or mainly for distance viewing such as driving, cinema etc (called 'myopia') || id:ukb-b-6353	BAFF-R on IgD+ CD38dim B cell || id:ebi-a-GCST90001709	Weighted median	10	-0.000617691	0.000647567	0.340153
1872	ebi-a-GCST90001709	ukb-b-6353	Reason for glasses/contact lenses: For short-sightedness, i.e. only or mainly for distance viewing such as driving, cinema etc (called 'myopia') || id:ukb-b-6353	BAFF-R on IgD+ CD38dim B cell || id:ebi-a-GCST90001709	Inverse variance weighted	10	-0.000229644	0.00059572	0.699874
1873	ebi-a-GCST90001709	ukb-b-6353	Reason for glasses/contact lenses: For short-sightedness, i.e. only or mainly for distance viewing such as driving, cinema etc (called 'myopia') || id:ukb-b-6353	BAFF-R on IgD+ CD38dim B cell || id:ebi-a-GCST90001709	Simple mode	10	-0.000482347	0.0014069	0.739587
1874	ebi-a-GCST90001709	ukb-b-6353	Reason for glasses/contact lenses: For short-sightedness, i.e. only or mainly for distance viewing such as driving, cinema etc (called 'myopia') || id:ukb-b-6353	BAFF-R on IgD+ CD38dim B cell || id:ebi-a-GCST90001709	Weighted mode	10	-0.000724102	0.000705039	0.331213
1875	ebi-a-GCST90001710	ukb-b-6353	Reason for glasses/contact lenses: For short-sightedness, i.e. only or mainly for distance viewing such as driving, cinema etc (called 'myopia') || id:ukb-b-6353	BAFF-R on IgD- CD24- B cell || id:ebi-a-GCST90001710	MR Egger	9	-0.000779895	0.00120856	0.539293
1876	ebi-a-GCST90001710	ukb-b-6353	Reason for glasses/contact lenses: For short-sightedness, i.e. only or mainly for distance viewing such as driving, cinema etc (called 'myopia') || id:ukb-b-6353	BAFF-R on IgD- CD24- B cell || id:ebi-a-GCST90001710	Weighted median	9	-0.000653911	0.000683925	0.339014
1877	ebi-a-GCST90001710	ukb-b-6353	Reason for glasses/contact lenses: For short-sightedness, i.e. only or mainly for distance viewing such as driving, cinema etc (called 'myopia') || id:ukb-b-6353	BAFF-R on IgD- CD24- B cell || id:ebi-a-GCST90001710	Inverse variance weighted	9	-0.000336094	0.000802303	0.675281
1878	ebi-a-GCST90001710	ukb-b-6353	Reason for glasses/contact lenses: For short-sightedness, i.e. only or mainly for distance viewing such as driving, cinema etc (called 'myopia') || id:ukb-b-6353	BAFF-R on IgD- CD24- B cell || id:ebi-a-GCST90001710	Simple mode	9	-0.000363736	0.00169025	0.834998
1879	ebi-a-GCST90001710	ukb-b-6353	Reason for glasses/contact lenses: For short-sightedness, i.e. only or mainly for distance viewing such as driving, cinema etc (called 'myopia') || id:ukb-b-6353	BAFF-R on IgD- CD24- B cell || id:ebi-a-GCST90001710	Weighted mode	9	-0.000663742	0.000685866	0.361515
1880	ebi-a-GCST90001711	ukb-b-6353	Reason for glasses/contact lenses: For short-sightedness, i.e. only or mainly for distance viewing such as driving, cinema etc (called 'myopia') || id:ukb-b-6353	BAFF-R on IgD- CD27- B cell || id:ebi-a-GCST90001711	MR Egger	9	-0.000784845	0.00120313	0.535011
1881	ebi-a-GCST90001711	ukb-b-6353	Reason for glasses/contact lenses: For short-sightedness, i.e. only or mainly for distance viewing such as driving, cinema etc (called 'myopia') || id:ukb-b-6353	BAFF-R on IgD- CD27- B cell || id:ebi-a-GCST90001711	Weighted median	9	-0.000648725	0.000689054	0.346463
1882	ebi-a-GCST90001711	ukb-b-6353	Reason for glasses/contact lenses: For short-sightedness, i.e. only or mainly for distance viewing such as driving, cinema etc (called 'myopia') || id:ukb-b-6353	BAFF-R on IgD- CD27- B cell || id:ebi-a-GCST90001711	Inverse variance weighted	9	-0.000338805	0.000799134	0.671591
1883	ebi-a-GCST90001711	ukb-b-6353	Reason for glasses/contact lenses: For short-sightedness, i.e. only or mainly for distance viewing such as driving, cinema etc (called 'myopia') || id:ukb-b-6353	BAFF-R on IgD- CD27- B cell || id:ebi-a-GCST90001711	Simple mode	9	-0.000501811	0.00157841	0.758684
1884	ebi-a-GCST90001711	ukb-b-6353	Reason for glasses/contact lenses: For short-sightedness, i.e. only or mainly for distance viewing such as driving, cinema etc (called 'myopia') || id:ukb-b-6353	BAFF-R on IgD- CD27- B cell || id:ebi-a-GCST90001711	Weighted mode	9	-0.000721376	0.000691252	0.327186
1885	ebi-a-GCST90001712	ukb-b-6353	Reason for glasses/contact lenses: For short-sightedness, i.e. only or mainly for distance viewing such as driving, cinema etc (called 'myopia') || id:ukb-b-6353	BAFF-R on IgD- CD38- B cell || id:ebi-a-GCST90001712	MR Egger	8	-0.000518989	0.00137528	0.718887
1886	ebi-a-GCST90001712	ukb-b-6353	Reason for glasses/contact lenses: For short-sightedness, i.e. only or mainly for distance viewing such as driving, cinema etc (called 'myopia') || id:ukb-b-6353	BAFF-R on IgD- CD38- B cell || id:ebi-a-GCST90001712	Weighted median	8	-0.000623545	0.000663681	0.347462
1887	ebi-a-GCST90001712	ukb-b-6353	Reason for glasses/contact lenses: For short-sightedness, i.e. only or mainly for distance viewing such as driving, cinema etc (called 'myopia') || id:ukb-b-6353	BAFF-R on IgD- CD38- B cell || id:ebi-a-GCST90001712	Inverse variance weighted	8	-0.000335802	0.000741115	0.650475
1888	ebi-a-GCST90001712	ukb-b-6353	Reason for glasses/contact lenses: For short-sightedness, i.e. only or mainly for distance viewing such as driving, cinema etc (called 'myopia') || id:ukb-b-6353	BAFF-R on IgD- CD38- B cell || id:ebi-a-GCST90001712	Simple mode	8	-0.00087899	0.00116944	0.476777
1889	ebi-a-GCST90001712	ukb-b-6353	Reason for glasses/contact lenses: For short-sightedness, i.e. only or mainly for distance viewing such as driving, cinema etc (called 'myopia') || id:ukb-b-6353	BAFF-R on IgD- CD38- B cell || id:ebi-a-GCST90001712	Weighted mode	8	-0.000587228	0.000632305	0.383946
1890	ebi-a-GCST90001713	ukb-b-6353	Reason for glasses/contact lenses: For short-sightedness, i.e. only or mainly for distance viewing such as driving, cinema etc (called 'myopia') || id:ukb-b-6353	BAFF-R on IgD- CD38+ B cell || id:ebi-a-GCST90001713	MR Egger	3	-0.0038907	0.00309977	0.428276
1891	ebi-a-GCST90001713	ukb-b-6353	Reason for glasses/contact lenses: For short-sightedness, i.e. only or mainly for distance viewing such as driving, cinema etc (called 'myopia') || id:ukb-b-6353	BAFF-R on IgD- CD38+ B cell || id:ebi-a-GCST90001713	Weighted median	3	-0.000718652	0.00183409	0.695183
1892	ebi-a-GCST90001713	ukb-b-6353	Reason for glasses/contact lenses: For short-sightedness, i.e. only or mainly for distance viewing such as driving, cinema etc (called 'myopia') || id:ukb-b-6353	BAFF-R on IgD- CD38+ B cell || id:ebi-a-GCST90001713	Inverse variance weighted	3	-0.000418905	0.00168095	0.8032
1893	ebi-a-GCST90001713	ukb-b-6353	Reason for glasses/contact lenses: For short-sightedness, i.e. only or mainly for distance viewing such as driving, cinema etc (called 'myopia') || id:ukb-b-6353	BAFF-R on IgD- CD38+ B cell || id:ebi-a-GCST90001713	Simple mode	3	0.00185982	0.00317297	0.617116
1894	ebi-a-GCST90001713	ukb-b-6353	Reason for glasses/contact lenses: For short-sightedness, i.e. only or mainly for distance viewing such as driving, cinema etc (called 'myopia') || id:ukb-b-6353	BAFF-R on IgD- CD38+ B cell || id:ebi-a-GCST90001713	Weighted mode	3	-0.0015967	0.00190544	0.490235
1895	ebi-a-GCST90001714	ukb-b-6353	Reason for glasses/contact lenses: For short-sightedness, i.e. only or mainly for distance viewing such as driving, cinema etc (called 'myopia') || id:ukb-b-6353	BAFF-R on IgD- CD38dim B cell || id:ebi-a-GCST90001714	Wald ratio	1	0.00193102	0.00327171	0.555046
1896	ebi-a-GCST90001715	ukb-b-6353	Reason for glasses/contact lenses: For short-sightedness, i.e. only or mainly for distance viewing such as driving, cinema etc (called 'myopia') || id:ukb-b-6353	BAFF-R on memory B cell || id:ebi-a-GCST90001715	MR Egger	10	-0.00090925	0.000980633	0.380942
1897	ebi-a-GCST90001715	ukb-b-6353	Reason for glasses/contact lenses: For short-sightedness, i.e. only or mainly for distance viewing such as driving, cinema etc (called 'myopia') || id:ukb-b-6353	BAFF-R on memory B cell || id:ebi-a-GCST90001715	Weighted median	10	-0.000614048	0.000679569	0.366216
1898	ebi-a-GCST90001715	ukb-b-6353	Reason for glasses/contact lenses: For short-sightedness, i.e. only or mainly for distance viewing such as driving, cinema etc (called 'myopia') || id:ukb-b-6353	BAFF-R on memory B cell || id:ebi-a-GCST90001715	Inverse variance weighted	10	-0.000147785	0.000578654	0.798419
1899	ebi-a-GCST90001715	ukb-b-6353	Reason for glasses/contact lenses: For short-sightedness, i.e. only or mainly for distance viewing such as driving, cinema etc (called 'myopia') || id:ukb-b-6353	BAFF-R on memory B cell || id:ebi-a-GCST90001715	Simple mode	10	-0.000212109	0.00134143	0.877852
1900	ebi-a-GCST90001715	ukb-b-6353	Reason for glasses/contact lenses: For short-sightedness, i.e. only or mainly for distance viewing such as driving, cinema etc (called 'myopia') || id:ukb-b-6353	BAFF-R on memory B cell || id:ebi-a-GCST90001715	Weighted mode	10	-0.000588622	0.000660378	0.39595
1901	ebi-a-GCST90001716	ukb-b-6353	Reason for glasses/contact lenses: For short-sightedness, i.e. only or mainly for distance viewing such as driving, cinema etc (called 'myopia') || id:ukb-b-6353	BAFF-R on naive-mature B cell || id:ebi-a-GCST90001716	MR Egger	10	-0.0010155	0.000868724	0.276072
1902	ebi-a-GCST90001716	ukb-b-6353	Reason for glasses/contact lenses: For short-sightedness, i.e. only or mainly for distance viewing such as driving, cinema etc (called 'myopia') || id:ukb-b-6353	BAFF-R on naive-mature B cell || id:ebi-a-GCST90001716	Weighted median	10	-0.000692878	0.000647998	0.284952
1903	ebi-a-GCST90001716	ukb-b-6353	Reason for glasses/contact lenses: For short-sightedness, i.e. only or mainly for distance viewing such as driving, cinema etc (called 'myopia') || id:ukb-b-6353	BAFF-R on naive-mature B cell || id:ebi-a-GCST90001716	Inverse variance weighted	10	-0.000274815	0.000602682	0.648399
1904	ebi-a-GCST90001716	ukb-b-6353	Reason for glasses/contact lenses: For short-sightedness, i.e. only or mainly for distance viewing such as driving, cinema etc (called 'myopia') || id:ukb-b-6353	BAFF-R on naive-mature B cell || id:ebi-a-GCST90001716	Simple mode	10	-0.000549462	0.00147785	0.718646
1905	ebi-a-GCST90001716	ukb-b-6353	Reason for glasses/contact lenses: For short-sightedness, i.e. only or mainly for distance viewing such as driving, cinema etc (called 'myopia') || id:ukb-b-6353	BAFF-R on naive-mature B cell || id:ebi-a-GCST90001716	Weighted mode	10	-0.000790464	0.000658922	0.260909
1906	ebi-a-GCST90001717	ukb-b-6353	Reason for glasses/contact lenses: For short-sightedness, i.e. only or mainly for distance viewing such as driving, cinema etc (called 'myopia') || id:ukb-b-6353	BAFF-R on unswitched memory B cell || id:ebi-a-GCST90001717	MR Egger	10	-0.000893846	0.000975351	0.386231
1907	ebi-a-GCST90001717	ukb-b-6353	Reason for glasses/contact lenses: For short-sightedness, i.e. only or mainly for distance viewing such as driving, cinema etc (called 'myopia') || id:ukb-b-6353	BAFF-R on unswitched memory B cell || id:ebi-a-GCST90001717	Weighted median	10	-0.000611837	0.000628555	0.330354
1908	ebi-a-GCST90001717	ukb-b-6353	Reason for glasses/contact lenses: For short-sightedness, i.e. only or mainly for distance viewing such as driving, cinema etc (called 'myopia') || id:ukb-b-6353	BAFF-R on unswitched memory B cell || id:ebi-a-GCST90001717	Inverse variance weighted	10	-0.000145699	0.000578031	0.800995
1909	ebi-a-GCST90001717	ukb-b-6353	Reason for glasses/contact lenses: For short-sightedness, i.e. only or mainly for distance viewing such as driving, cinema etc (called 'myopia') || id:ukb-b-6353	BAFF-R on unswitched memory B cell || id:ebi-a-GCST90001717	Simple mode	10	-0.000209901	0.00145279	0.888304
1910	ebi-a-GCST90001717	ukb-b-6353	Reason for glasses/contact lenses: For short-sightedness, i.e. only or mainly for distance viewing such as driving, cinema etc (called 'myopia') || id:ukb-b-6353	BAFF-R on unswitched memory B cell || id:ebi-a-GCST90001717	Weighted mode	10	-0.000583175	0.000655687	0.396932
1911	ebi-a-GCST90001718	ukb-b-6353	Reason for glasses/contact lenses: For short-sightedness, i.e. only or mainly for distance viewing such as driving, cinema etc (called 'myopia') || id:ukb-b-6353	BAFF-R on switched memory B cell || id:ebi-a-GCST90001718	MR Egger	11	-0.000737876	0.00104525	0.498095
1912	ebi-a-GCST90001718	ukb-b-6353	Reason for glasses/contact lenses: For short-sightedness, i.e. only or mainly for distance viewing such as driving, cinema etc (called 'myopia') || id:ukb-b-6353	BAFF-R on switched memory B cell || id:ebi-a-GCST90001718	Weighted median	11	-0.00061988	0.000650926	0.340942
1913	ebi-a-GCST90001718	ukb-b-6353	Reason for glasses/contact lenses: For short-sightedness, i.e. only or mainly for distance viewing such as driving, cinema etc (called 'myopia') || id:ukb-b-6353	BAFF-R on switched memory B cell || id:ebi-a-GCST90001718	Inverse variance weighted	11	-0.000200352	0.00067148	0.765418
1914	ebi-a-GCST90001718	ukb-b-6353	Reason for glasses/contact lenses: For short-sightedness, i.e. only or mainly for distance viewing such as driving, cinema etc (called 'myopia') || id:ukb-b-6353	BAFF-R on switched memory B cell || id:ebi-a-GCST90001718	Simple mode	11	-0.000192492	0.00136252	0.890457
1915	ebi-a-GCST90001718	ukb-b-6353	Reason for glasses/contact lenses: For short-sightedness, i.e. only or mainly for distance viewing such as driving, cinema etc (called 'myopia') || id:ukb-b-6353	BAFF-R on switched memory B cell || id:ebi-a-GCST90001718	Weighted mode	11	-0.000584581	0.000640415	0.382819
1916	ebi-a-GCST90001719	ukb-b-6353	Reason for glasses/contact lenses: For short-sightedness, i.e. only or mainly for distance viewing such as driving, cinema etc (called 'myopia') || id:ukb-b-6353	BAFF-R on IgD+ B cell || id:ebi-a-GCST90001719	MR Egger	10	-0.00105903	0.000860565	0.25342
1917	ebi-a-GCST90001719	ukb-b-6353	Reason for glasses/contact lenses: For short-sightedness, i.e. only or mainly for distance viewing such as driving, cinema etc (called 'myopia') || id:ukb-b-6353	BAFF-R on IgD+ B cell || id:ebi-a-GCST90001719	Weighted median	10	-0.000760316	0.000644297	0.237972
1918	ebi-a-GCST90001719	ukb-b-6353	Reason for glasses/contact lenses: For short-sightedness, i.e. only or mainly for distance viewing such as driving, cinema etc (called 'myopia') || id:ukb-b-6353	BAFF-R on IgD+ B cell || id:ebi-a-GCST90001719	Inverse variance weighted	10	-0.00032333	0.00060561	0.593417
1919	ebi-a-GCST90001719	ukb-b-6353	Reason for glasses/contact lenses: For short-sightedness, i.e. only or mainly for distance viewing such as driving, cinema etc (called 'myopia') || id:ukb-b-6353	BAFF-R on IgD+ B cell || id:ebi-a-GCST90001719	Simple mode	10	-0.000615041	0.00139465	0.669616
1920	ebi-a-GCST90001719	ukb-b-6353	Reason for glasses/contact lenses: For short-sightedness, i.e. only or mainly for distance viewing such as driving, cinema etc (called 'myopia') || id:ukb-b-6353	BAFF-R on IgD+ B cell || id:ebi-a-GCST90001719	Weighted mode	10	-0.000854875	0.000646125	0.218436
1921	ebi-a-GCST90001720	ukb-b-6353	Reason for glasses/contact lenses: For short-sightedness, i.e. only or mainly for distance viewing such as driving, cinema etc (called 'myopia') || id:ukb-b-6353	BAFF-R on transitional B cell || id:ebi-a-GCST90001720	MR Egger	8	-0.00100073	0.00124731	0.452971
1922	ebi-a-GCST90001720	ukb-b-6353	Reason for glasses/contact lenses: For short-sightedness, i.e. only or mainly for distance viewing such as driving, cinema etc (called 'myopia') || id:ukb-b-6353	BAFF-R on transitional B cell || id:ebi-a-GCST90001720	Weighted median	8	-0.000707877	0.000723515	0.327884
1923	ebi-a-GCST90001720	ukb-b-6353	Reason for glasses/contact lenses: For short-sightedness, i.e. only or mainly for distance viewing such as driving, cinema etc (called 'myopia') || id:ukb-b-6353	BAFF-R on transitional B cell || id:ebi-a-GCST90001720	Inverse variance weighted	8	-0.000337429	0.000732896	0.645225
1924	ebi-a-GCST90001720	ukb-b-6353	Reason for glasses/contact lenses: For short-sightedness, i.e. only or mainly for distance viewing such as driving, cinema etc (called 'myopia') || id:ukb-b-6353	BAFF-R on transitional B cell || id:ebi-a-GCST90001720	Simple mode	8	-0.00107711	0.00140769	0.469184
1925	ebi-a-GCST90001720	ukb-b-6353	Reason for glasses/contact lenses: For short-sightedness, i.e. only or mainly for distance viewing such as driving, cinema etc (called 'myopia') || id:ukb-b-6353	BAFF-R on transitional B cell || id:ebi-a-GCST90001720	Weighted mode	8	-0.000813051	0.000712101	0.2911
1926	ebi-a-GCST90001721	ukb-b-6353	Reason for glasses/contact lenses: For short-sightedness, i.e. only or mainly for distance viewing such as driving, cinema etc (called 'myopia') || id:ukb-b-6353	CD19 on CD20- B cell || id:ebi-a-GCST90001721	Wald ratio	1	-0.00105288	0.00184528	0.568283
1927	ebi-a-GCST90001722	ukb-b-6353	Reason for glasses/contact lenses: For short-sightedness, i.e. only or mainly for distance viewing such as driving, cinema etc (called 'myopia') || id:ukb-b-6353	CD19 on CD20- CD38- B cell || id:ebi-a-GCST90001722	Wald ratio	1	-0.0020317	0.00449152	0.651024
1928	ebi-a-GCST90001723	ukb-b-6353	Reason for glasses/contact lenses: For short-sightedness, i.e. only or mainly for distance viewing such as driving, cinema etc (called 'myopia') || id:ukb-b-6353	CD19 on CD24+ CD27+ B cell || id:ebi-a-GCST90001723	Inverse variance weighted	2	0.00544703	0.00308388	0.0773465
1929	ebi-a-GCST90001724	ukb-b-6353	Reason for glasses/contact lenses: For short-sightedness, i.e. only or mainly for distance viewing such as driving, cinema etc (called 'myopia') || id:ukb-b-6353	CD19 on IgD+ CD24+ B cell || id:ebi-a-GCST90001724	MR Egger	3	0.00399865	0.00422784	0.517732
1930	ebi-a-GCST90001724	ukb-b-6353	Reason for glasses/contact lenses: For short-sightedness, i.e. only or mainly for distance viewing such as driving, cinema etc (called 'myopia') || id:ukb-b-6353	CD19 on IgD+ CD24+ B cell || id:ebi-a-GCST90001724	Weighted median	3	0.0059581	0.00278476	0.0323922
1931	ebi-a-GCST90001724	ukb-b-6353	Reason for glasses/contact lenses: For short-sightedness, i.e. only or mainly for distance viewing such as driving, cinema etc (called 'myopia') || id:ukb-b-6353	CD19 on IgD+ CD24+ B cell || id:ebi-a-GCST90001724	Inverse variance weighted	3	0.00553304	0.00239102	0.0206628
1932	ebi-a-GCST90001724	ukb-b-6353	Reason for glasses/contact lenses: For short-sightedness, i.e. only or mainly for distance viewing such as driving, cinema etc (called 'myopia') || id:ukb-b-6353	CD19 on IgD+ CD24+ B cell || id:ebi-a-GCST90001724	Simple mode	3	0.00639255	0.00341142	0.201806
1933	ebi-a-GCST90001724	ukb-b-6353	Reason for glasses/contact lenses: For short-sightedness, i.e. only or mainly for distance viewing such as driving, cinema etc (called 'myopia') || id:ukb-b-6353	CD19 on IgD+ CD24+ B cell || id:ebi-a-GCST90001724	Weighted mode	3	0.00632737	0.00319455	0.186159
1934	ebi-a-GCST90001725	ukb-b-6353	Reason for glasses/contact lenses: For short-sightedness, i.e. only or mainly for distance viewing such as driving, cinema etc (called 'myopia') || id:ukb-b-6353	CD19 on IgD+ CD24- B cell || id:ebi-a-GCST90001725	MR Egger	3	0.00783143	0.00857574	0.52886
1935	ebi-a-GCST90001725	ukb-b-6353	Reason for glasses/contact lenses: For short-sightedness, i.e. only or mainly for distance viewing such as driving, cinema etc (called 'myopia') || id:ukb-b-6353	CD19 on IgD+ CD24- B cell || id:ebi-a-GCST90001725	Weighted median	3	0.00417652	0.00318771	0.19013
1936	ebi-a-GCST90001725	ukb-b-6353	Reason for glasses/contact lenses: For short-sightedness, i.e. only or mainly for distance viewing such as driving, cinema etc (called 'myopia') || id:ukb-b-6353	CD19 on IgD+ CD24- B cell || id:ebi-a-GCST90001725	Inverse variance weighted	3	0.00459161	0.00260416	0.0778696
1937	ebi-a-GCST90001725	ukb-b-6353	Reason for glasses/contact lenses: For short-sightedness, i.e. only or mainly for distance viewing such as driving, cinema etc (called 'myopia') || id:ukb-b-6353	CD19 on IgD+ CD24- B cell || id:ebi-a-GCST90001725	Simple mode	3	0.00337912	0.00370768	0.458299
1938	ebi-a-GCST90001725	ukb-b-6353	Reason for glasses/contact lenses: For short-sightedness, i.e. only or mainly for distance viewing such as driving, cinema etc (called 'myopia') || id:ukb-b-6353	CD19 on IgD+ CD24- B cell || id:ebi-a-GCST90001725	Weighted mode	3	0.00336375	0.0038403	0.473453
1939	ebi-a-GCST90001729	ukb-b-6353	Reason for glasses/contact lenses: For short-sightedness, i.e. only or mainly for distance viewing such as driving, cinema etc (called 'myopia') || id:ukb-b-6353	CD19 on IgD+ CD38+ B cell || id:ebi-a-GCST90001729	MR Egger	3	0.0536736	0.0531334	0.49678
1940	ebi-a-GCST90001729	ukb-b-6353	Reason for glasses/contact lenses: For short-sightedness, i.e. only or mainly for distance viewing such as driving, cinema etc (called 'myopia') || id:ukb-b-6353	CD19 on IgD+ CD38+ B cell || id:ebi-a-GCST90001729	Weighted median	3	0.00359838	0.00252023	0.15335
1941	ebi-a-GCST90001729	ukb-b-6353	Reason for glasses/contact lenses: For short-sightedness, i.e. only or mainly for distance viewing such as driving, cinema etc (called 'myopia') || id:ukb-b-6353	CD19 on IgD+ CD38+ B cell || id:ebi-a-GCST90001729	Inverse variance weighted	3	0.00312565	0.00215345	0.146651
1942	ebi-a-GCST90001729	ukb-b-6353	Reason for glasses/contact lenses: For short-sightedness, i.e. only or mainly for distance viewing such as driving, cinema etc (called 'myopia') || id:ukb-b-6353	CD19 on IgD+ CD38+ B cell || id:ebi-a-GCST90001729	Simple mode	3	0.00357122	0.0033387	0.396762
1943	ebi-a-GCST90001729	ukb-b-6353	Reason for glasses/contact lenses: For short-sightedness, i.e. only or mainly for distance viewing such as driving, cinema etc (called 'myopia') || id:ukb-b-6353	CD19 on IgD+ CD38+ B cell || id:ebi-a-GCST90001729	Weighted mode	3	0.00406043	0.00284087	0.289154
1944	ebi-a-GCST90001730	ukb-b-6353	Reason for glasses/contact lenses: For short-sightedness, i.e. only or mainly for distance viewing such as driving, cinema etc (called 'myopia') || id:ukb-b-6353	CD19 on IgD+ CD38dim B cell || id:ebi-a-GCST90001730	MR Egger	3	0.0586038	0.06325	0.524262
1945	ebi-a-GCST90001730	ukb-b-6353	Reason for glasses/contact lenses: For short-sightedness, i.e. only or mainly for distance viewing such as driving, cinema etc (called 'myopia') || id:ukb-b-6353	CD19 on IgD+ CD38dim B cell || id:ebi-a-GCST90001730	Weighted median	3	0.00421409	0.00302044	0.162958
1946	ebi-a-GCST90001730	ukb-b-6353	Reason for glasses/contact lenses: For short-sightedness, i.e. only or mainly for distance viewing such as driving, cinema etc (called 'myopia') || id:ukb-b-6353	CD19 on IgD+ CD38dim B cell || id:ebi-a-GCST90001730	Inverse variance weighted	3	0.00373811	0.00258101	0.147529
1947	ebi-a-GCST90001730	ukb-b-6353	Reason for glasses/contact lenses: For short-sightedness, i.e. only or mainly for distance viewing such as driving, cinema etc (called 'myopia') || id:ukb-b-6353	CD19 on IgD+ CD38dim B cell || id:ebi-a-GCST90001730	Simple mode	3	0.00421891	0.00376485	0.37895
1948	ebi-a-GCST90001730	ukb-b-6353	Reason for glasses/contact lenses: For short-sightedness, i.e. only or mainly for distance viewing such as driving, cinema etc (called 'myopia') || id:ukb-b-6353	CD19 on IgD+ CD38dim B cell || id:ebi-a-GCST90001730	Weighted mode	3	0.00485106	0.00359428	0.309597
1949	ebi-a-GCST90001733	ukb-b-6353	Reason for glasses/contact lenses: For short-sightedness, i.e. only or mainly for distance viewing such as driving, cinema etc (called 'myopia') || id:ukb-b-6353	CD19 on IgD- CD38- B cell || id:ebi-a-GCST90001733	Wald ratio	1	0.00797287	0.00413041	0.0535715
1950	ebi-a-GCST90001735	ukb-b-6353	Reason for glasses/contact lenses: For short-sightedness, i.e. only or mainly for distance viewing such as driving, cinema etc (called 'myopia') || id:ukb-b-6353	CD19 on IgD- CD38dim B cell || id:ebi-a-GCST90001735	MR Egger	3	0.00277454	0.00572539	0.712723
1951	ebi-a-GCST90001735	ukb-b-6353	Reason for glasses/contact lenses: For short-sightedness, i.e. only or mainly for distance viewing such as driving, cinema etc (called 'myopia') || id:ukb-b-6353	CD19 on IgD- CD38dim B cell || id:ebi-a-GCST90001735	Weighted median	3	0.00496806	0.00279486	0.0754742
1952	ebi-a-GCST90001735	ukb-b-6353	Reason for glasses/contact lenses: For short-sightedness, i.e. only or mainly for distance viewing such as driving, cinema etc (called 'myopia') || id:ukb-b-6353	CD19 on IgD- CD38dim B cell || id:ebi-a-GCST90001735	Inverse variance weighted	3	0.00504898	0.00234108	0.0310299
1953	ebi-a-GCST90001735	ukb-b-6353	Reason for glasses/contact lenses: For short-sightedness, i.e. only or mainly for distance viewing such as driving, cinema etc (called 'myopia') || id:ukb-b-6353	CD19 on IgD- CD38dim B cell || id:ebi-a-GCST90001735	Simple mode	3	0.00435261	0.00344058	0.333284
1954	ebi-a-GCST90001735	ukb-b-6353	Reason for glasses/contact lenses: For short-sightedness, i.e. only or mainly for distance viewing such as driving, cinema etc (called 'myopia') || id:ukb-b-6353	CD19 on IgD- CD38dim B cell || id:ebi-a-GCST90001735	Weighted mode	3	0.00473845	0.00306773	0.262446
1955	ebi-a-GCST90001736	ukb-b-6353	Reason for glasses/contact lenses: For short-sightedness, i.e. only or mainly for distance viewing such as driving, cinema etc (called 'myopia') || id:ukb-b-6353	CD19 on memory B cell || id:ebi-a-GCST90001736	Inverse variance weighted	2	0.0057714	0.00325804	0.0764885
1956	ebi-a-GCST90001737	ukb-b-6353	Reason for glasses/contact lenses: For short-sightedness, i.e. only or mainly for distance viewing such as driving, cinema etc (called 'myopia') || id:ukb-b-6353	CD19 on naive-mature B cell || id:ebi-a-GCST90001737	Inverse variance weighted	2	0.00861411	0.00799046	0.281011
1957	ebi-a-GCST90001738	ukb-b-6353	Reason for glasses/contact lenses: For short-sightedness, i.e. only or mainly for distance viewing such as driving, cinema etc (called 'myopia') || id:ukb-b-6353	CD19 on unswitched memory B cell || id:ebi-a-GCST90001738	MR Egger	3	0.0288257	0.0466717	0.647771
1958	ebi-a-GCST90001738	ukb-b-6353	Reason for glasses/contact lenses: For short-sightedness, i.e. only or mainly for distance viewing such as driving, cinema etc (called 'myopia') || id:ukb-b-6353	CD19 on unswitched memory B cell || id:ebi-a-GCST90001738	Weighted median	3	0.0039927	0.00299507	0.182502
1959	ebi-a-GCST90001738	ukb-b-6353	Reason for glasses/contact lenses: For short-sightedness, i.e. only or mainly for distance viewing such as driving, cinema etc (called 'myopia') || id:ukb-b-6353	CD19 on unswitched memory B cell || id:ebi-a-GCST90001738	Inverse variance weighted	3	0.00370743	0.00261899	0.156894
1960	ebi-a-GCST90001738	ukb-b-6353	Reason for glasses/contact lenses: For short-sightedness, i.e. only or mainly for distance viewing such as driving, cinema etc (called 'myopia') || id:ukb-b-6353	CD19 on unswitched memory B cell || id:ebi-a-GCST90001738	Simple mode	3	0.00378153	0.00378264	0.422763
1961	ebi-a-GCST90001738	ukb-b-6353	Reason for glasses/contact lenses: For short-sightedness, i.e. only or mainly for distance viewing such as driving, cinema etc (called 'myopia') || id:ukb-b-6353	CD19 on unswitched memory B cell || id:ebi-a-GCST90001738	Weighted mode	3	0.00467429	0.00349363	0.312752
1962	ebi-a-GCST90001740	ukb-b-6353	Reason for glasses/contact lenses: For short-sightedness, i.e. only or mainly for distance viewing such as driving, cinema etc (called 'myopia') || id:ukb-b-6353	CD19 on switched memory B cell || id:ebi-a-GCST90001740	Inverse variance weighted	2	0.00596206	0.00295378	0.0435441
1963	ebi-a-GCST90001741	ukb-b-6353	Reason for glasses/contact lenses: For short-sightedness, i.e. only or mainly for distance viewing such as driving, cinema etc (called 'myopia') || id:ukb-b-6353	CD19 on IgD+ B cell || id:ebi-a-GCST90001741	Inverse variance weighted	2	0.00538175	0.00318975	0.091565
1964	ebi-a-GCST90001742	ukb-b-6353	Reason for glasses/contact lenses: For short-sightedness, i.e. only or mainly for distance viewing such as driving, cinema etc (called 'myopia') || id:ukb-b-6353	CD19 on transitional B cell || id:ebi-a-GCST90001742	MR Egger	3	0.0706128	0.0709601	0.501562
1965	ebi-a-GCST90001742	ukb-b-6353	Reason for glasses/contact lenses: For short-sightedness, i.e. only or mainly for distance viewing such as driving, cinema etc (called 'myopia') || id:ukb-b-6353	CD19 on transitional B cell || id:ebi-a-GCST90001742	Weighted median	3	0.00397482	0.00288672	0.168532
1966	ebi-a-GCST90001742	ukb-b-6353	Reason for glasses/contact lenses: For short-sightedness, i.e. only or mainly for distance viewing such as driving, cinema etc (called 'myopia') || id:ukb-b-6353	CD19 on transitional B cell || id:ebi-a-GCST90001742	Inverse variance weighted	3	0.00352603	0.0024881	0.156437
1967	ebi-a-GCST90001742	ukb-b-6353	Reason for glasses/contact lenses: For short-sightedness, i.e. only or mainly for distance viewing such as driving, cinema etc (called 'myopia') || id:ukb-b-6353	CD19 on transitional B cell || id:ebi-a-GCST90001742	Simple mode	3	0.00390392	0.00371518	0.403587
1968	ebi-a-GCST90001742	ukb-b-6353	Reason for glasses/contact lenses: For short-sightedness, i.e. only or mainly for distance viewing such as driving, cinema etc (called 'myopia') || id:ukb-b-6353	CD19 on transitional B cell || id:ebi-a-GCST90001742	Weighted mode	3	0.00461716	0.00328658	0.295245
1969	ebi-a-GCST90001743	ukb-b-6353	Reason for glasses/contact lenses: For short-sightedness, i.e. only or mainly for distance viewing such as driving, cinema etc (called 'myopia') || id:ukb-b-6353	CD20 on B cell || id:ebi-a-GCST90001743	MR Egger	3	0.0445404	0.0543465	0.562925
1970	ebi-a-GCST90001743	ukb-b-6353	Reason for glasses/contact lenses: For short-sightedness, i.e. only or mainly for distance viewing such as driving, cinema etc (called 'myopia') || id:ukb-b-6353	CD20 on B cell || id:ebi-a-GCST90001743	Weighted median	3	-0.00174805	0.0025069	0.485619
1971	ebi-a-GCST90001743	ukb-b-6353	Reason for glasses/contact lenses: For short-sightedness, i.e. only or mainly for distance viewing such as driving, cinema etc (called 'myopia') || id:ukb-b-6353	CD20 on B cell || id:ebi-a-GCST90001743	Inverse variance weighted	3	0.000392677	0.003275	0.904561
1972	ebi-a-GCST90001743	ukb-b-6353	Reason for glasses/contact lenses: For short-sightedness, i.e. only or mainly for distance viewing such as driving, cinema etc (called 'myopia') || id:ukb-b-6353	CD20 on B cell || id:ebi-a-GCST90001743	Simple mode	3	-0.0025919	0.00289003	0.464447
1973	ebi-a-GCST90001743	ukb-b-6353	Reason for glasses/contact lenses: For short-sightedness, i.e. only or mainly for distance viewing such as driving, cinema etc (called 'myopia') || id:ukb-b-6353	CD20 on B cell || id:ebi-a-GCST90001743	Weighted mode	3	-0.00249727	0.00295217	0.486673
1974	ebi-a-GCST90001745	ukb-b-6353	Reason for glasses/contact lenses: For short-sightedness, i.e. only or mainly for distance viewing such as driving, cinema etc (called 'myopia') || id:ukb-b-6353	CD20 on CD24+ CD27+ B cell || id:ebi-a-GCST90001745	MR Egger	5	0.00112349	0.0126756	0.934959
1975	ebi-a-GCST90001745	ukb-b-6353	Reason for glasses/contact lenses: For short-sightedness, i.e. only or mainly for distance viewing such as driving, cinema etc (called 'myopia') || id:ukb-b-6353	CD20 on CD24+ CD27+ B cell || id:ebi-a-GCST90001745	Weighted median	5	-0.00161255	0.00206312	0.434445
1976	ebi-a-GCST90001745	ukb-b-6353	Reason for glasses/contact lenses: For short-sightedness, i.e. only or mainly for distance viewing such as driving, cinema etc (called 'myopia') || id:ukb-b-6353	CD20 on CD24+ CD27+ B cell || id:ebi-a-GCST90001745	Inverse variance weighted	5	0.000219958	0.00215286	0.918622
1977	ebi-a-GCST90001745	ukb-b-6353	Reason for glasses/contact lenses: For short-sightedness, i.e. only or mainly for distance viewing such as driving, cinema etc (called 'myopia') || id:ukb-b-6353	CD20 on CD24+ CD27+ B cell || id:ebi-a-GCST90001745	Simple mode	5	-0.00190152	0.00353183	0.618866
1978	ebi-a-GCST90001745	ukb-b-6353	Reason for glasses/contact lenses: For short-sightedness, i.e. only or mainly for distance viewing such as driving, cinema etc (called 'myopia') || id:ukb-b-6353	CD20 on CD24+ CD27+ B cell || id:ebi-a-GCST90001745	Weighted mode	5	-0.00229182	0.00216232	0.348952
1979	ebi-a-GCST90001746	ukb-b-6353	Reason for glasses/contact lenses: For short-sightedness, i.e. only or mainly for distance viewing such as driving, cinema etc (called 'myopia') || id:ukb-b-6353	CD20 on IgD+ CD24+ B cell || id:ebi-a-GCST90001746	Inverse variance weighted	2	0.00104552	0.00700054	0.881279
1980	ebi-a-GCST90001747	ukb-b-6353	Reason for glasses/contact lenses: For short-sightedness, i.e. only or mainly for distance viewing such as driving, cinema etc (called 'myopia') || id:ukb-b-6353	CD20 on IgD+ CD24- B cell || id:ebi-a-GCST90001747	MR Egger	4	0.0299677	0.0182401	0.242105
1981	ebi-a-GCST90001747	ukb-b-6353	Reason for glasses/contact lenses: For short-sightedness, i.e. only or mainly for distance viewing such as driving, cinema etc (called 'myopia') || id:ukb-b-6353	CD20 on IgD+ CD24- B cell || id:ebi-a-GCST90001747	Weighted median	4	-0.00131932	0.00210526	0.53087
1982	ebi-a-GCST90001747	ukb-b-6353	Reason for glasses/contact lenses: For short-sightedness, i.e. only or mainly for distance viewing such as driving, cinema etc (called 'myopia') || id:ukb-b-6353	CD20 on IgD+ CD24- B cell || id:ebi-a-GCST90001747	Inverse variance weighted	4	0.000856901	0.00285373	0.763968
1983	ebi-a-GCST90001747	ukb-b-6353	Reason for glasses/contact lenses: For short-sightedness, i.e. only or mainly for distance viewing such as driving, cinema etc (called 'myopia') || id:ukb-b-6353	CD20 on IgD+ CD24- B cell || id:ebi-a-GCST90001747	Simple mode	4	-0.00164637	0.00250942	0.558605
1984	ebi-a-GCST90001747	ukb-b-6353	Reason for glasses/contact lenses: For short-sightedness, i.e. only or mainly for distance viewing such as driving, cinema etc (called 'myopia') || id:ukb-b-6353	CD20 on IgD+ CD24- B cell || id:ebi-a-GCST90001747	Weighted mode	4	-0.00148633	0.00233941	0.570352
1985	ebi-a-GCST90001748	ukb-b-6353	Reason for glasses/contact lenses: For short-sightedness, i.e. only or mainly for distance viewing such as driving, cinema etc (called 'myopia') || id:ukb-b-6353	CD20 on IgD+ CD38- B cell || id:ebi-a-GCST90001748	MR Egger	4	0.00526244	0.0248877	0.852128
1986	ebi-a-GCST90001748	ukb-b-6353	Reason for glasses/contact lenses: For short-sightedness, i.e. only or mainly for distance viewing such as driving, cinema etc (called 'myopia') || id:ukb-b-6353	CD20 on IgD+ CD38- B cell || id:ebi-a-GCST90001748	Weighted median	4	0.00471403	0.00281084	0.0935245
1987	ebi-a-GCST90001748	ukb-b-6353	Reason for glasses/contact lenses: For short-sightedness, i.e. only or mainly for distance viewing such as driving, cinema etc (called 'myopia') || id:ukb-b-6353	CD20 on IgD+ CD38- B cell || id:ebi-a-GCST90001748	Inverse variance weighted	4	0.00380465	0.00323707	0.23986
1988	ebi-a-GCST90001748	ukb-b-6353	Reason for glasses/contact lenses: For short-sightedness, i.e. only or mainly for distance viewing such as driving, cinema etc (called 'myopia') || id:ukb-b-6353	CD20 on IgD+ CD38- B cell || id:ebi-a-GCST90001748	Simple mode	4	0.00608521	0.00463649	0.280745
1989	ebi-a-GCST90001748	ukb-b-6353	Reason for glasses/contact lenses: For short-sightedness, i.e. only or mainly for distance viewing such as driving, cinema etc (called 'myopia') || id:ukb-b-6353	CD20 on IgD+ CD38- B cell || id:ebi-a-GCST90001748	Weighted mode	4	0.00615353	0.00551732	0.346013
1990	ebi-a-GCST90001751	ukb-b-6353	Reason for glasses/contact lenses: For short-sightedness, i.e. only or mainly for distance viewing such as driving, cinema etc (called 'myopia') || id:ukb-b-6353	CD20 on IgD+ CD38+ B cell || id:ebi-a-GCST90001751	MR Egger	4	0.0125964	0.00478147	0.118927
1991	ebi-a-GCST90001751	ukb-b-6353	Reason for glasses/contact lenses: For short-sightedness, i.e. only or mainly for distance viewing such as driving, cinema etc (called 'myopia') || id:ukb-b-6353	CD20 on IgD+ CD38+ B cell || id:ebi-a-GCST90001751	Weighted median	4	0.00207875	0.00192325	0.279763
1992	ebi-a-GCST90001751	ukb-b-6353	Reason for glasses/contact lenses: For short-sightedness, i.e. only or mainly for distance viewing such as driving, cinema etc (called 'myopia') || id:ukb-b-6353	CD20 on IgD+ CD38+ B cell || id:ebi-a-GCST90001751	Inverse variance weighted	4	0.00266788	0.00204783	0.192649
1993	ebi-a-GCST90001751	ukb-b-6353	Reason for glasses/contact lenses: For short-sightedness, i.e. only or mainly for distance viewing such as driving, cinema etc (called 'myopia') || id:ukb-b-6353	CD20 on IgD+ CD38+ B cell || id:ebi-a-GCST90001751	Simple mode	4	-0.00118869	0.00383939	0.777121
1994	ebi-a-GCST90001751	ukb-b-6353	Reason for glasses/contact lenses: For short-sightedness, i.e. only or mainly for distance viewing such as driving, cinema etc (called 'myopia') || id:ukb-b-6353	CD20 on IgD+ CD38+ B cell || id:ebi-a-GCST90001751	Weighted mode	4	0.00613567	0.00225585	0.0725557
1995	ebi-a-GCST90001752	ukb-b-6353	Reason for glasses/contact lenses: For short-sightedness, i.e. only or mainly for distance viewing such as driving, cinema etc (called 'myopia') || id:ukb-b-6353	CD20 on IgD+ CD38dim B cell || id:ebi-a-GCST90001752	MR Egger	7	0.00292473	0.00917655	0.762824
1996	ebi-a-GCST90001752	ukb-b-6353	Reason for glasses/contact lenses: For short-sightedness, i.e. only or mainly for distance viewing such as driving, cinema etc (called 'myopia') || id:ukb-b-6353	CD20 on IgD+ CD38dim B cell || id:ebi-a-GCST90001752	Weighted median	7	-0.000621162	0.00161409	0.700358
1997	ebi-a-GCST90001752	ukb-b-6353	Reason for glasses/contact lenses: For short-sightedness, i.e. only or mainly for distance viewing such as driving, cinema etc (called 'myopia') || id:ukb-b-6353	CD20 on IgD+ CD38dim B cell || id:ebi-a-GCST90001752	Inverse variance weighted	7	0.000648602	0.00152276	0.670152
1998	ebi-a-GCST90001752	ukb-b-6353	Reason for glasses/contact lenses: For short-sightedness, i.e. only or mainly for distance viewing such as driving, cinema etc (called 'myopia') || id:ukb-b-6353	CD20 on IgD+ CD38dim B cell || id:ebi-a-GCST90001752	Simple mode	7	0.000122847	0.00226793	0.958561
1999	ebi-a-GCST90001752	ukb-b-6353	Reason for glasses/contact lenses: For short-sightedness, i.e. only or mainly for distance viewing such as driving, cinema etc (called 'myopia') || id:ukb-b-6353	CD20 on IgD+ CD38dim B cell || id:ebi-a-GCST90001752	Weighted mode	7	-0.00107149	0.00189394	0.592077
2000	ebi-a-GCST90001753	ukb-b-6353	Reason for glasses/contact lenses: For short-sightedness, i.e. only or mainly for distance viewing such as driving, cinema etc (called 'myopia') || id:ukb-b-6353	CD20 on IgD- CD24- B cell || id:ebi-a-GCST90001753	Inverse variance weighted	2	-0.00206483	0.00271411	0.446791
2001	ebi-a-GCST90001754	ukb-b-6353	Reason for glasses/contact lenses: For short-sightedness, i.e. only or mainly for distance viewing such as driving, cinema etc (called 'myopia') || id:ukb-b-6353	CD20 on IgD- CD27- B cell || id:ebi-a-GCST90001754	MR Egger	4	0.0573187	0.0864186	0.575379
2002	ebi-a-GCST90001754	ukb-b-6353	Reason for glasses/contact lenses: For short-sightedness, i.e. only or mainly for distance viewing such as driving, cinema etc (called 'myopia') || id:ukb-b-6353	CD20 on IgD- CD27- B cell || id:ebi-a-GCST90001754	Weighted median	4	-0.00300425	0.00297566	0.312684
2003	ebi-a-GCST90001754	ukb-b-6353	Reason for glasses/contact lenses: For short-sightedness, i.e. only or mainly for distance viewing such as driving, cinema etc (called 'myopia') || id:ukb-b-6353	CD20 on IgD- CD27- B cell || id:ebi-a-GCST90001754	Inverse variance weighted	4	-0.00052097	0.00489021	0.915159
2004	ebi-a-GCST90001754	ukb-b-6353	Reason for glasses/contact lenses: For short-sightedness, i.e. only or mainly for distance viewing such as driving, cinema etc (called 'myopia') || id:ukb-b-6353	CD20 on IgD- CD27- B cell || id:ebi-a-GCST90001754	Simple mode	4	0.00619556	0.00725925	0.456126
2005	ebi-a-GCST90001754	ukb-b-6353	Reason for glasses/contact lenses: For short-sightedness, i.e. only or mainly for distance viewing such as driving, cinema etc (called 'myopia') || id:ukb-b-6353	CD20 on IgD- CD27- B cell || id:ebi-a-GCST90001754	Weighted mode	4	-0.00570902	0.00307045	0.159934
2006	ebi-a-GCST90001755	ukb-b-6353	Reason for glasses/contact lenses: For short-sightedness, i.e. only or mainly for distance viewing such as driving, cinema etc (called 'myopia') || id:ukb-b-6353	CD20 on IgD- CD38- B cell || id:ebi-a-GCST90001755	MR Egger	4	-0.00639396	0.0427598	0.894851
2007	ebi-a-GCST90001755	ukb-b-6353	Reason for glasses/contact lenses: For short-sightedness, i.e. only or mainly for distance viewing such as driving, cinema etc (called 'myopia') || id:ukb-b-6353	CD20 on IgD- CD38- B cell || id:ebi-a-GCST90001755	Weighted median	4	0.00202748	0.00240841	0.39988
2008	ebi-a-GCST90001755	ukb-b-6353	Reason for glasses/contact lenses: For short-sightedness, i.e. only or mainly for distance viewing such as driving, cinema etc (called 'myopia') || id:ukb-b-6353	CD20 on IgD- CD38- B cell || id:ebi-a-GCST90001755	Inverse variance weighted	4	0.0006525	0.00229065	0.775756
2009	ebi-a-GCST90001755	ukb-b-6353	Reason for glasses/contact lenses: For short-sightedness, i.e. only or mainly for distance viewing such as driving, cinema etc (called 'myopia') || id:ukb-b-6353	CD20 on IgD- CD38- B cell || id:ebi-a-GCST90001755	Simple mode	4	0.0047451	0.00475421	0.391796
2010	ebi-a-GCST90001755	ukb-b-6353	Reason for glasses/contact lenses: For short-sightedness, i.e. only or mainly for distance viewing such as driving, cinema etc (called 'myopia') || id:ukb-b-6353	CD20 on IgD- CD38- B cell || id:ebi-a-GCST90001755	Weighted mode	4	-0.00288409	0.00256878	0.343292
2011	ebi-a-GCST90001757	ukb-b-6353	Reason for glasses/contact lenses: For short-sightedness, i.e. only or mainly for distance viewing such as driving, cinema etc (called 'myopia') || id:ukb-b-6353	CD20 on IgD- CD38dim B cell || id:ebi-a-GCST90001757	MR Egger	7	0.00135196	0.00972113	0.89482
2012	ebi-a-GCST90001757	ukb-b-6353	Reason for glasses/contact lenses: For short-sightedness, i.e. only or mainly for distance viewing such as driving, cinema etc (called 'myopia') || id:ukb-b-6353	CD20 on IgD- CD38dim B cell || id:ebi-a-GCST90001757	Weighted median	7	-0.00171286	0.00184877	0.354193
2013	ebi-a-GCST90001757	ukb-b-6353	Reason for glasses/contact lenses: For short-sightedness, i.e. only or mainly for distance viewing such as driving, cinema etc (called 'myopia') || id:ukb-b-6353	CD20 on IgD- CD38dim B cell || id:ebi-a-GCST90001757	Inverse variance weighted	7	5.06347e-05	0.00207926	0.980572
2014	ebi-a-GCST90001757	ukb-b-6353	Reason for glasses/contact lenses: For short-sightedness, i.e. only or mainly for distance viewing such as driving, cinema etc (called 'myopia') || id:ukb-b-6353	CD20 on IgD- CD38dim B cell || id:ebi-a-GCST90001757	Simple mode	7	-0.00174488	0.00383552	0.665159
2015	ebi-a-GCST90001757	ukb-b-6353	Reason for glasses/contact lenses: For short-sightedness, i.e. only or mainly for distance viewing such as driving, cinema etc (called 'myopia') || id:ukb-b-6353	CD20 on IgD- CD38dim B cell || id:ebi-a-GCST90001757	Weighted mode	7	-0.00254742	0.00206357	0.263177
2016	ebi-a-GCST90001758	ukb-b-6353	Reason for glasses/contact lenses: For short-sightedness, i.e. only or mainly for distance viewing such as driving, cinema etc (called 'myopia') || id:ukb-b-6353	CD20 on memory B cell || id:ebi-a-GCST90001758	MR Egger	5	-0.0485011	0.0318525	0.22521
2017	ebi-a-GCST90001758	ukb-b-6353	Reason for glasses/contact lenses: For short-sightedness, i.e. only or mainly for distance viewing such as driving, cinema etc (called 'myopia') || id:ukb-b-6353	CD20 on memory B cell || id:ebi-a-GCST90001758	Weighted median	5	0.000319051	0.00227997	0.88871
2018	ebi-a-GCST90001758	ukb-b-6353	Reason for glasses/contact lenses: For short-sightedness, i.e. only or mainly for distance viewing such as driving, cinema etc (called 'myopia') || id:ukb-b-6353	CD20 on memory B cell || id:ebi-a-GCST90001758	Inverse variance weighted	5	0.00142984	0.00272427	0.599687
2019	ebi-a-GCST90001758	ukb-b-6353	Reason for glasses/contact lenses: For short-sightedness, i.e. only or mainly for distance viewing such as driving, cinema etc (called 'myopia') || id:ukb-b-6353	CD20 on memory B cell || id:ebi-a-GCST90001758	Simple mode	5	0.00232368	0.00486434	0.657798
2020	ebi-a-GCST90001758	ukb-b-6353	Reason for glasses/contact lenses: For short-sightedness, i.e. only or mainly for distance viewing such as driving, cinema etc (called 'myopia') || id:ukb-b-6353	CD20 on memory B cell || id:ebi-a-GCST90001758	Weighted mode	5	-0.00140643	0.0023784	0.586096
2021	ebi-a-GCST90001759	ukb-b-6353	Reason for glasses/contact lenses: For short-sightedness, i.e. only or mainly for distance viewing such as driving, cinema etc (called 'myopia') || id:ukb-b-6353	CD20 on naive-mature B cell || id:ebi-a-GCST90001759	MR Egger	6	0.0354229	0.00933551	0.0191955
2022	ebi-a-GCST90001759	ukb-b-6353	Reason for glasses/contact lenses: For short-sightedness, i.e. only or mainly for distance viewing such as driving, cinema etc (called 'myopia') || id:ukb-b-6353	CD20 on naive-mature B cell || id:ebi-a-GCST90001759	Weighted median	6	-0.00152584	0.00203039	0.452351
2023	ebi-a-GCST90001759	ukb-b-6353	Reason for glasses/contact lenses: For short-sightedness, i.e. only or mainly for distance viewing such as driving, cinema etc (called 'myopia') || id:ukb-b-6353	CD20 on naive-mature B cell || id:ebi-a-GCST90001759	Inverse variance weighted	6	-0.00240196	0.00295823	0.416815
2024	ebi-a-GCST90001759	ukb-b-6353	Reason for glasses/contact lenses: For short-sightedness, i.e. only or mainly for distance viewing such as driving, cinema etc (called 'myopia') || id:ukb-b-6353	CD20 on naive-mature B cell || id:ebi-a-GCST90001759	Simple mode	6	-0.00246919	0.00260484	0.386697
2025	ebi-a-GCST90001759	ukb-b-6353	Reason for glasses/contact lenses: For short-sightedness, i.e. only or mainly for distance viewing such as driving, cinema etc (called 'myopia') || id:ukb-b-6353	CD20 on naive-mature B cell || id:ebi-a-GCST90001759	Weighted mode	6	-0.00191405	0.00249543	0.477703
2026	ebi-a-GCST90001760	ukb-b-6353	Reason for glasses/contact lenses: For short-sightedness, i.e. only or mainly for distance viewing such as driving, cinema etc (called 'myopia') || id:ukb-b-6353	CD20 on unswitched memory B cell || id:ebi-a-GCST90001760	MR Egger	4	-0.0194313	0.0911444	0.850935
2027	ebi-a-GCST90001760	ukb-b-6353	Reason for glasses/contact lenses: For short-sightedness, i.e. only or mainly for distance viewing such as driving, cinema etc (called 'myopia') || id:ukb-b-6353	CD20 on unswitched memory B cell || id:ebi-a-GCST90001760	Weighted median	4	-0.00204858	0.00258177	0.427499
2028	ebi-a-GCST90001760	ukb-b-6353	Reason for glasses/contact lenses: For short-sightedness, i.e. only or mainly for distance viewing such as driving, cinema etc (called 'myopia') || id:ukb-b-6353	CD20 on unswitched memory B cell || id:ebi-a-GCST90001760	Inverse variance weighted	4	0.00149721	0.00296462	0.613541
2029	ebi-a-GCST90001760	ukb-b-6353	Reason for glasses/contact lenses: For short-sightedness, i.e. only or mainly for distance viewing such as driving, cinema etc (called 'myopia') || id:ukb-b-6353	CD20 on unswitched memory B cell || id:ebi-a-GCST90001760	Simple mode	4	-0.00179028	0.00558823	0.769709
2030	ebi-a-GCST90001760	ukb-b-6353	Reason for glasses/contact lenses: For short-sightedness, i.e. only or mainly for distance viewing such as driving, cinema etc (called 'myopia') || id:ukb-b-6353	CD20 on unswitched memory B cell || id:ebi-a-GCST90001760	Weighted mode	4	-0.00261044	0.00314611	0.467545
2031	ebi-a-GCST90001761	ukb-b-6353	Reason for glasses/contact lenses: For short-sightedness, i.e. only or mainly for distance viewing such as driving, cinema etc (called 'myopia') || id:ukb-b-6353	CD20 on switched memory B cell || id:ebi-a-GCST90001761	MR Egger	7	0.00191278	0.00861775	0.833128
2032	ebi-a-GCST90001761	ukb-b-6353	Reason for glasses/contact lenses: For short-sightedness, i.e. only or mainly for distance viewing such as driving, cinema etc (called 'myopia') || id:ukb-b-6353	CD20 on switched memory B cell || id:ebi-a-GCST90001761	Weighted median	7	-0.00124802	0.001766	0.479758
2033	ebi-a-GCST90001761	ukb-b-6353	Reason for glasses/contact lenses: For short-sightedness, i.e. only or mainly for distance viewing such as driving, cinema etc (called 'myopia') || id:ukb-b-6353	CD20 on switched memory B cell || id:ebi-a-GCST90001761	Inverse variance weighted	7	-0.000123585	0.00200122	0.950758
2034	ebi-a-GCST90001761	ukb-b-6353	Reason for glasses/contact lenses: For short-sightedness, i.e. only or mainly for distance viewing such as driving, cinema etc (called 'myopia') || id:ukb-b-6353	CD20 on switched memory B cell || id:ebi-a-GCST90001761	Simple mode	7	0.00337055	0.0033289	0.350369
2035	ebi-a-GCST90001761	ukb-b-6353	Reason for glasses/contact lenses: For short-sightedness, i.e. only or mainly for distance viewing such as driving, cinema etc (called 'myopia') || id:ukb-b-6353	CD20 on switched memory B cell || id:ebi-a-GCST90001761	Weighted mode	7	-0.00240282	0.0019018	0.2533
2036	ebi-a-GCST90001762	ukb-b-6353	Reason for glasses/contact lenses: For short-sightedness, i.e. only or mainly for distance viewing such as driving, cinema etc (called 'myopia') || id:ukb-b-6353	CD20 on IgD+ B cell || id:ebi-a-GCST90001762	MR Egger	5	0.0214108	0.0140216	0.224204
2037	ebi-a-GCST90001762	ukb-b-6353	Reason for glasses/contact lenses: For short-sightedness, i.e. only or mainly for distance viewing such as driving, cinema etc (called 'myopia') || id:ukb-b-6353	CD20 on IgD+ B cell || id:ebi-a-GCST90001762	Weighted median	5	-0.00150138	0.0019692	0.445804
2038	ebi-a-GCST90001762	ukb-b-6353	Reason for glasses/contact lenses: For short-sightedness, i.e. only or mainly for distance viewing such as driving, cinema etc (called 'myopia') || id:ukb-b-6353	CD20 on IgD+ B cell || id:ebi-a-GCST90001762	Inverse variance weighted	5	-0.000451928	0.00198633	0.82002
2039	ebi-a-GCST90001762	ukb-b-6353	Reason for glasses/contact lenses: For short-sightedness, i.e. only or mainly for distance viewing such as driving, cinema etc (called 'myopia') || id:ukb-b-6353	CD20 on IgD+ B cell || id:ebi-a-GCST90001762	Simple mode	5	-0.00251493	0.00251006	0.373068
2040	ebi-a-GCST90001762	ukb-b-6353	Reason for glasses/contact lenses: For short-sightedness, i.e. only or mainly for distance viewing such as driving, cinema etc (called 'myopia') || id:ukb-b-6353	CD20 on IgD+ B cell || id:ebi-a-GCST90001762	Weighted mode	5	-0.00234296	0.00244149	0.39158
2041	ebi-a-GCST90001763	ukb-b-6353	Reason for glasses/contact lenses: For short-sightedness, i.e. only or mainly for distance viewing such as driving, cinema etc (called 'myopia') || id:ukb-b-6353	CD20 on transitional B cell || id:ebi-a-GCST90001763	Inverse variance weighted	2	0.00387544	0.00445065	0.383886
2042	ebi-a-GCST90001765	ukb-b-6353	Reason for glasses/contact lenses: For short-sightedness, i.e. only or mainly for distance viewing such as driving, cinema etc (called 'myopia') || id:ukb-b-6353	CD24 on IgD+ CD24+ B cell || id:ebi-a-GCST90001765	Inverse variance weighted	2	-0.000272683	0.00137185	0.842442
2043	ebi-a-GCST90001766	ukb-b-6353	Reason for glasses/contact lenses: For short-sightedness, i.e. only or mainly for distance viewing such as driving, cinema etc (called 'myopia') || id:ukb-b-6353	CD24 on IgD+ CD38- B cell || id:ebi-a-GCST90001766	Inverse variance weighted	2	-0.000520812	0.00217103	0.810414
2044	ebi-a-GCST90001768	ukb-b-6353	Reason for glasses/contact lenses: For short-sightedness, i.e. only or mainly for distance viewing such as driving, cinema etc (called 'myopia') || id:ukb-b-6353	CD24 on IgD+ CD38+ B cell || id:ebi-a-GCST90001768	Inverse variance weighted	2	0.00156091	0.00249494	0.531559
2045	ebi-a-GCST90001769	ukb-b-6353	Reason for glasses/contact lenses: For short-sightedness, i.e. only or mainly for distance viewing such as driving, cinema etc (called 'myopia') || id:ukb-b-6353	CD24 on IgD- CD38- B cell || id:ebi-a-GCST90001769	Inverse variance weighted	2	-0.000428189	0.00174315	0.80596
2046	ebi-a-GCST90001771	ukb-b-6353	Reason for glasses/contact lenses: For short-sightedness, i.e. only or mainly for distance viewing such as driving, cinema etc (called 'myopia') || id:ukb-b-6353	CD24 on memory B cell || id:ebi-a-GCST90001771	Inverse variance weighted	2	0.000232281	0.00144321	0.872135
2047	ebi-a-GCST90001772	ukb-b-6353	Reason for glasses/contact lenses: For short-sightedness, i.e. only or mainly for distance viewing such as driving, cinema etc (called 'myopia') || id:ukb-b-6353	CD24 on unswitched memory B cell || id:ebi-a-GCST90001772	Inverse variance weighted	2	-0.000304976	0.00148764	0.837567
2048	ebi-a-GCST90001773	ukb-b-6353	Reason for glasses/contact lenses: For short-sightedness, i.e. only or mainly for distance viewing such as driving, cinema etc (called 'myopia') || id:ukb-b-6353	CD24 on switched memory B cell || id:ebi-a-GCST90001773	Inverse variance weighted	2	0.000245754	0.00150401	0.870204
2049	ebi-a-GCST90001774	ukb-b-6353	Reason for glasses/contact lenses: For short-sightedness, i.e. only or mainly for distance viewing such as driving, cinema etc (called 'myopia') || id:ukb-b-6353	CD24 on transitional B cell || id:ebi-a-GCST90001774	Wald ratio	1	0.00173836	0.00276551	0.52962
2050	ebi-a-GCST90001775	ukb-b-6353	Reason for glasses/contact lenses: For short-sightedness, i.e. only or mainly for distance viewing such as driving, cinema etc (called 'myopia') || id:ukb-b-6353	CD25 on B cell || id:ebi-a-GCST90001775	MR Egger	3	0.000469933	0.00404062	0.926291
2051	ebi-a-GCST90001775	ukb-b-6353	Reason for glasses/contact lenses: For short-sightedness, i.e. only or mainly for distance viewing such as driving, cinema etc (called 'myopia') || id:ukb-b-6353	CD25 on B cell || id:ebi-a-GCST90001775	Weighted median	3	0.00186815	0.00205145	0.362481
2052	ebi-a-GCST90001775	ukb-b-6353	Reason for glasses/contact lenses: For short-sightedness, i.e. only or mainly for distance viewing such as driving, cinema etc (called 'myopia') || id:ukb-b-6353	CD25 on B cell || id:ebi-a-GCST90001775	Inverse variance weighted	3	0.00148473	0.00185294	0.422967
2053	ebi-a-GCST90001775	ukb-b-6353	Reason for glasses/contact lenses: For short-sightedness, i.e. only or mainly for distance viewing such as driving, cinema etc (called 'myopia') || id:ukb-b-6353	CD25 on B cell || id:ebi-a-GCST90001775	Simple mode	3	0.00259872	0.00252414	0.411444
2054	ebi-a-GCST90001775	ukb-b-6353	Reason for glasses/contact lenses: For short-sightedness, i.e. only or mainly for distance viewing such as driving, cinema etc (called 'myopia') || id:ukb-b-6353	CD25 on B cell || id:ebi-a-GCST90001775	Weighted mode	3	0.000293853	0.00242401	0.914593
2055	ebi-a-GCST90001777	ukb-b-6353	Reason for glasses/contact lenses: For short-sightedness, i.e. only or mainly for distance viewing such as driving, cinema etc (called 'myopia') || id:ukb-b-6353	CD25 on CD24+ CD27+ B cell || id:ebi-a-GCST90001777	MR Egger	4	-0.00130922	0.00324278	0.725485
2056	ebi-a-GCST90001777	ukb-b-6353	Reason for glasses/contact lenses: For short-sightedness, i.e. only or mainly for distance viewing such as driving, cinema etc (called 'myopia') || id:ukb-b-6353	CD25 on CD24+ CD27+ B cell || id:ebi-a-GCST90001777	Weighted median	4	-0.000332005	0.00144446	0.81821
2057	ebi-a-GCST90001777	ukb-b-6353	Reason for glasses/contact lenses: For short-sightedness, i.e. only or mainly for distance viewing such as driving, cinema etc (called 'myopia') || id:ukb-b-6353	CD25 on CD24+ CD27+ B cell || id:ebi-a-GCST90001777	Inverse variance weighted	4	-0.000196011	0.0012627	0.876639
2058	ebi-a-GCST90001777	ukb-b-6353	Reason for glasses/contact lenses: For short-sightedness, i.e. only or mainly for distance viewing such as driving, cinema etc (called 'myopia') || id:ukb-b-6353	CD25 on CD24+ CD27+ B cell || id:ebi-a-GCST90001777	Simple mode	4	0.00171633	0.00191791	0.436783
2059	ebi-a-GCST90001777	ukb-b-6353	Reason for glasses/contact lenses: For short-sightedness, i.e. only or mainly for distance viewing such as driving, cinema etc (called 'myopia') || id:ukb-b-6353	CD25 on CD24+ CD27+ B cell || id:ebi-a-GCST90001777	Weighted mode	4	-0.000719084	0.00160462	0.684444
2060	ebi-a-GCST90001778	ukb-b-6353	Reason for glasses/contact lenses: For short-sightedness, i.e. only or mainly for distance viewing such as driving, cinema etc (called 'myopia') || id:ukb-b-6353	CD25 on IgD+ CD24+ B cell || id:ebi-a-GCST90001778	MR Egger	3	-0.000724907	0.0035882	0.873095
2061	ebi-a-GCST90001778	ukb-b-6353	Reason for glasses/contact lenses: For short-sightedness, i.e. only or mainly for distance viewing such as driving, cinema etc (called 'myopia') || id:ukb-b-6353	CD25 on IgD+ CD24+ B cell || id:ebi-a-GCST90001778	Weighted median	3	-0.000643815	0.001563	0.680406
2062	ebi-a-GCST90001778	ukb-b-6353	Reason for glasses/contact lenses: For short-sightedness, i.e. only or mainly for distance viewing such as driving, cinema etc (called 'myopia') || id:ukb-b-6353	CD25 on IgD+ CD24+ B cell || id:ebi-a-GCST90001778	Inverse variance weighted	3	-0.000486518	0.00144881	0.737018
2063	ebi-a-GCST90001778	ukb-b-6353	Reason for glasses/contact lenses: For short-sightedness, i.e. only or mainly for distance viewing such as driving, cinema etc (called 'myopia') || id:ukb-b-6353	CD25 on IgD+ CD24+ B cell || id:ebi-a-GCST90001778	Simple mode	3	-0.00126337	0.00209013	0.606987
2064	ebi-a-GCST90001778	ukb-b-6353	Reason for glasses/contact lenses: For short-sightedness, i.e. only or mainly for distance viewing such as driving, cinema etc (called 'myopia') || id:ukb-b-6353	CD25 on IgD+ CD24+ B cell || id:ebi-a-GCST90001778	Weighted mode	3	-0.000816187	0.00182049	0.697802
2065	ebi-a-GCST90001779	ukb-b-6353	Reason for glasses/contact lenses: For short-sightedness, i.e. only or mainly for distance viewing such as driving, cinema etc (called 'myopia') || id:ukb-b-6353	CD25 on IgD+ CD24- B cell || id:ebi-a-GCST90001779	MR Egger	4	0.00099049	0.00674328	0.896692
2066	ebi-a-GCST90001779	ukb-b-6353	Reason for glasses/contact lenses: For short-sightedness, i.e. only or mainly for distance viewing such as driving, cinema etc (called 'myopia') || id:ukb-b-6353	CD25 on IgD+ CD24- B cell || id:ebi-a-GCST90001779	Weighted median	4	-0.000152963	0.00185822	0.934395
2067	ebi-a-GCST90001779	ukb-b-6353	Reason for glasses/contact lenses: For short-sightedness, i.e. only or mainly for distance viewing such as driving, cinema etc (called 'myopia') || id:ukb-b-6353	CD25 on IgD+ CD24- B cell || id:ebi-a-GCST90001779	Inverse variance weighted	4	-0.00189622	0.00280822	0.499524
2068	ebi-a-GCST90001779	ukb-b-6353	Reason for glasses/contact lenses: For short-sightedness, i.e. only or mainly for distance viewing such as driving, cinema etc (called 'myopia') || id:ukb-b-6353	CD25 on IgD+ CD24- B cell || id:ebi-a-GCST90001779	Simple mode	4	0.000104463	0.00219054	0.964962
2069	ebi-a-GCST90001779	ukb-b-6353	Reason for glasses/contact lenses: For short-sightedness, i.e. only or mainly for distance viewing such as driving, cinema etc (called 'myopia') || id:ukb-b-6353	CD25 on IgD+ CD24- B cell || id:ebi-a-GCST90001779	Weighted mode	4	-6.36294e-05	0.00192381	0.975693
2070	ebi-a-GCST90001780	ukb-b-6353	Reason for glasses/contact lenses: For short-sightedness, i.e. only or mainly for distance viewing such as driving, cinema etc (called 'myopia') || id:ukb-b-6353	CD25 on IgD+ CD38- B cell || id:ebi-a-GCST90001780	Inverse variance weighted	2	0.000826816	0.00243314	0.733996
2071	ebi-a-GCST90001783	ukb-b-6353	Reason for glasses/contact lenses: For short-sightedness, i.e. only or mainly for distance viewing such as driving, cinema etc (called 'myopia') || id:ukb-b-6353	CD25 on IgD+ CD38+ B cell || id:ebi-a-GCST90001783	MR Egger	3	-0.00823804	0.0218468	0.770438
2072	ebi-a-GCST90001783	ukb-b-6353	Reason for glasses/contact lenses: For short-sightedness, i.e. only or mainly for distance viewing such as driving, cinema etc (called 'myopia') || id:ukb-b-6353	CD25 on IgD+ CD38+ B cell || id:ebi-a-GCST90001783	Weighted median	3	-0.00271136	0.002592	0.295537
2073	ebi-a-GCST90001783	ukb-b-6353	Reason for glasses/contact lenses: For short-sightedness, i.e. only or mainly for distance viewing such as driving, cinema etc (called 'myopia') || id:ukb-b-6353	CD25 on IgD+ CD38+ B cell || id:ebi-a-GCST90001783	Inverse variance weighted	3	-0.00405708	0.00357932	0.257014
2074	ebi-a-GCST90001783	ukb-b-6353	Reason for glasses/contact lenses: For short-sightedness, i.e. only or mainly for distance viewing such as driving, cinema etc (called 'myopia') || id:ukb-b-6353	CD25 on IgD+ CD38+ B cell || id:ebi-a-GCST90001783	Simple mode	3	0.000960032	0.00403991	0.834289
2075	ebi-a-GCST90001783	ukb-b-6353	Reason for glasses/contact lenses: For short-sightedness, i.e. only or mainly for distance viewing such as driving, cinema etc (called 'myopia') || id:ukb-b-6353	CD25 on IgD+ CD38+ B cell || id:ebi-a-GCST90001783	Weighted mode	3	0.000744797	0.00560161	0.906395
2076	ebi-a-GCST90001784	ukb-b-6353	Reason for glasses/contact lenses: For short-sightedness, i.e. only or mainly for distance viewing such as driving, cinema etc (called 'myopia') || id:ukb-b-6353	CD25 on IgD+ CD38dim B cell || id:ebi-a-GCST90001784	MR Egger	3	-0.000723563	0.00266992	0.831519
2077	ebi-a-GCST90001784	ukb-b-6353	Reason for glasses/contact lenses: For short-sightedness, i.e. only or mainly for distance viewing such as driving, cinema etc (called 'myopia') || id:ukb-b-6353	CD25 on IgD+ CD38dim B cell || id:ebi-a-GCST90001784	Weighted median	3	-0.000353388	0.00183671	0.847427
2078	ebi-a-GCST90001784	ukb-b-6353	Reason for glasses/contact lenses: For short-sightedness, i.e. only or mainly for distance viewing such as driving, cinema etc (called 'myopia') || id:ukb-b-6353	CD25 on IgD+ CD38dim B cell || id:ebi-a-GCST90001784	Inverse variance weighted	3	-0.000436424	0.00165621	0.792159
2079	ebi-a-GCST90001784	ukb-b-6353	Reason for glasses/contact lenses: For short-sightedness, i.e. only or mainly for distance viewing such as driving, cinema etc (called 'myopia') || id:ukb-b-6353	CD25 on IgD+ CD38dim B cell || id:ebi-a-GCST90001784	Simple mode	3	-0.000130799	0.0022036	0.958065
2080	ebi-a-GCST90001784	ukb-b-6353	Reason for glasses/contact lenses: For short-sightedness, i.e. only or mainly for distance viewing such as driving, cinema etc (called 'myopia') || id:ukb-b-6353	CD25 on IgD+ CD38dim B cell || id:ebi-a-GCST90001784	Weighted mode	3	-0.000173268	0.00205164	0.940389
2081	ebi-a-GCST90001785	ukb-b-6353	Reason for glasses/contact lenses: For short-sightedness, i.e. only or mainly for distance viewing such as driving, cinema etc (called 'myopia') || id:ukb-b-6353	CD25 on IgD- CD24- B cell || id:ebi-a-GCST90001785	Inverse variance weighted	2	-0.000222191	0.00302814	0.941507
2082	ebi-a-GCST90001786	ukb-b-6353	Reason for glasses/contact lenses: For short-sightedness, i.e. only or mainly for distance viewing such as driving, cinema etc (called 'myopia') || id:ukb-b-6353	CD25 on IgD- CD27- B cell || id:ebi-a-GCST90001786	Inverse variance weighted	2	0.00511564	0.00358437	0.15352
2083	ebi-a-GCST90001787	ukb-b-6353	Reason for glasses/contact lenses: For short-sightedness, i.e. only or mainly for distance viewing such as driving, cinema etc (called 'myopia') || id:ukb-b-6353	CD25 on IgD- CD38- B cell || id:ebi-a-GCST90001787	MR Egger	3	0.000133405	0.00580444	0.985371
2084	ebi-a-GCST90001787	ukb-b-6353	Reason for glasses/contact lenses: For short-sightedness, i.e. only or mainly for distance viewing such as driving, cinema etc (called 'myopia') || id:ukb-b-6353	CD25 on IgD- CD38- B cell || id:ebi-a-GCST90001787	Weighted median	3	-0.000851656	0.00171691	0.619867
2085	ebi-a-GCST90001787	ukb-b-6353	Reason for glasses/contact lenses: For short-sightedness, i.e. only or mainly for distance viewing such as driving, cinema etc (called 'myopia') || id:ukb-b-6353	CD25 on IgD- CD38- B cell || id:ebi-a-GCST90001787	Inverse variance weighted	3	-0.000662443	0.00163738	0.685789
2086	ebi-a-GCST90001787	ukb-b-6353	Reason for glasses/contact lenses: For short-sightedness, i.e. only or mainly for distance viewing such as driving, cinema etc (called 'myopia') || id:ukb-b-6353	CD25 on IgD- CD38- B cell || id:ebi-a-GCST90001787	Simple mode	3	-0.000824967	0.00229277	0.753429
2087	ebi-a-GCST90001787	ukb-b-6353	Reason for glasses/contact lenses: For short-sightedness, i.e. only or mainly for distance viewing such as driving, cinema etc (called 'myopia') || id:ukb-b-6353	CD25 on IgD- CD38- B cell || id:ebi-a-GCST90001787	Weighted mode	3	-0.000890899	0.00192814	0.689435
2088	ebi-a-GCST90001789	ukb-b-6353	Reason for glasses/contact lenses: For short-sightedness, i.e. only or mainly for distance viewing such as driving, cinema etc (called 'myopia') || id:ukb-b-6353	CD25 on IgD- CD38dim B cell || id:ebi-a-GCST90001789	MR Egger	3	-0.000422751	0.00359979	0.925578
2089	ebi-a-GCST90001789	ukb-b-6353	Reason for glasses/contact lenses: For short-sightedness, i.e. only or mainly for distance viewing such as driving, cinema etc (called 'myopia') || id:ukb-b-6353	CD25 on IgD- CD38dim B cell || id:ebi-a-GCST90001789	Weighted median	3	0.000174085	0.00170077	0.918473
2090	ebi-a-GCST90001789	ukb-b-6353	Reason for glasses/contact lenses: For short-sightedness, i.e. only or mainly for distance viewing such as driving, cinema etc (called 'myopia') || id:ukb-b-6353	CD25 on IgD- CD38dim B cell || id:ebi-a-GCST90001789	Inverse variance weighted	3	0.000433439	0.00159159	0.785367
2091	ebi-a-GCST90001789	ukb-b-6353	Reason for glasses/contact lenses: For short-sightedness, i.e. only or mainly for distance viewing such as driving, cinema etc (called 'myopia') || id:ukb-b-6353	CD25 on IgD- CD38dim B cell || id:ebi-a-GCST90001789	Simple mode	3	0.000102371	0.00221281	0.967305
2092	ebi-a-GCST90001789	ukb-b-6353	Reason for glasses/contact lenses: For short-sightedness, i.e. only or mainly for distance viewing such as driving, cinema etc (called 'myopia') || id:ukb-b-6353	CD25 on IgD- CD38dim B cell || id:ebi-a-GCST90001789	Weighted mode	3	0.000135554	0.00204468	0.953173
2093	ebi-a-GCST90001790	ukb-b-6353	Reason for glasses/contact lenses: For short-sightedness, i.e. only or mainly for distance viewing such as driving, cinema etc (called 'myopia') || id:ukb-b-6353	CD25 on memory B cell || id:ebi-a-GCST90001790	MR Egger	4	-0.00143646	0.00329572	0.705473
2094	ebi-a-GCST90001790	ukb-b-6353	Reason for glasses/contact lenses: For short-sightedness, i.e. only or mainly for distance viewing such as driving, cinema etc (called 'myopia') || id:ukb-b-6353	CD25 on memory B cell || id:ebi-a-GCST90001790	Weighted median	4	-0.000369469	0.00145486	0.79953
2095	ebi-a-GCST90001790	ukb-b-6353	Reason for glasses/contact lenses: For short-sightedness, i.e. only or mainly for distance viewing such as driving, cinema etc (called 'myopia') || id:ukb-b-6353	CD25 on memory B cell || id:ebi-a-GCST90001790	Inverse variance weighted	4	-0.000214535	0.00128116	0.867013
2096	ebi-a-GCST90001790	ukb-b-6353	Reason for glasses/contact lenses: For short-sightedness, i.e. only or mainly for distance viewing such as driving, cinema etc (called 'myopia') || id:ukb-b-6353	CD25 on memory B cell || id:ebi-a-GCST90001790	Simple mode	4	0.00179598	0.00219255	0.472728
2097	ebi-a-GCST90001790	ukb-b-6353	Reason for glasses/contact lenses: For short-sightedness, i.e. only or mainly for distance viewing such as driving, cinema etc (called 'myopia') || id:ukb-b-6353	CD25 on memory B cell || id:ebi-a-GCST90001790	Weighted mode	4	-0.000738506	0.00150859	0.658024
2098	ebi-a-GCST90001791	ukb-b-6353	Reason for glasses/contact lenses: For short-sightedness, i.e. only or mainly for distance viewing such as driving, cinema etc (called 'myopia') || id:ukb-b-6353	CD25 on naive-mature B cell || id:ebi-a-GCST90001791	MR Egger	5	0.00306645	0.00384529	0.48347
2099	ebi-a-GCST90001791	ukb-b-6353	Reason for glasses/contact lenses: For short-sightedness, i.e. only or mainly for distance viewing such as driving, cinema etc (called 'myopia') || id:ukb-b-6353	CD25 on naive-mature B cell || id:ebi-a-GCST90001791	Weighted median	5	0.00113477	0.00172936	0.51171
2100	ebi-a-GCST90001791	ukb-b-6353	Reason for glasses/contact lenses: For short-sightedness, i.e. only or mainly for distance viewing such as driving, cinema etc (called 'myopia') || id:ukb-b-6353	CD25 on naive-mature B cell || id:ebi-a-GCST90001791	Inverse variance weighted	5	0.000692928	0.00178728	0.698238
2101	ebi-a-GCST90001791	ukb-b-6353	Reason for glasses/contact lenses: For short-sightedness, i.e. only or mainly for distance viewing such as driving, cinema etc (called 'myopia') || id:ukb-b-6353	CD25 on naive-mature B cell || id:ebi-a-GCST90001791	Simple mode	5	0.00175822	0.00238233	0.501454
2102	ebi-a-GCST90001791	ukb-b-6353	Reason for glasses/contact lenses: For short-sightedness, i.e. only or mainly for distance viewing such as driving, cinema etc (called 'myopia') || id:ukb-b-6353	CD25 on naive-mature B cell || id:ebi-a-GCST90001791	Weighted mode	5	0.00121982	0.00203954	0.581999
2103	ebi-a-GCST90001792	ukb-b-6353	Reason for glasses/contact lenses: For short-sightedness, i.e. only or mainly for distance viewing such as driving, cinema etc (called 'myopia') || id:ukb-b-6353	CD25 on unswitched memory B cell || id:ebi-a-GCST90001792	MR Egger	4	-0.00119908	0.00339683	0.757821
2104	ebi-a-GCST90001792	ukb-b-6353	Reason for glasses/contact lenses: For short-sightedness, i.e. only or mainly for distance viewing such as driving, cinema etc (called 'myopia') || id:ukb-b-6353	CD25 on unswitched memory B cell || id:ebi-a-GCST90001792	Weighted median	4	-0.000263985	0.0014749	0.857949
2105	ebi-a-GCST90001792	ukb-b-6353	Reason for glasses/contact lenses: For short-sightedness, i.e. only or mainly for distance viewing such as driving, cinema etc (called 'myopia') || id:ukb-b-6353	CD25 on unswitched memory B cell || id:ebi-a-GCST90001792	Inverse variance weighted	4	-0.000181662	0.00133169	0.891493
2106	ebi-a-GCST90001792	ukb-b-6353	Reason for glasses/contact lenses: For short-sightedness, i.e. only or mainly for distance viewing such as driving, cinema etc (called 'myopia') || id:ukb-b-6353	CD25 on unswitched memory B cell || id:ebi-a-GCST90001792	Simple mode	4	0.00176128	0.0021303	0.468988
2107	ebi-a-GCST90001792	ukb-b-6353	Reason for glasses/contact lenses: For short-sightedness, i.e. only or mainly for distance viewing such as driving, cinema etc (called 'myopia') || id:ukb-b-6353	CD25 on unswitched memory B cell || id:ebi-a-GCST90001792	Weighted mode	4	-0.000711166	0.00175238	0.71208
2108	ebi-a-GCST90001793	ukb-b-6353	Reason for glasses/contact lenses: For short-sightedness, i.e. only or mainly for distance viewing such as driving, cinema etc (called 'myopia') || id:ukb-b-6353	CD25 on switched memory B cell || id:ebi-a-GCST90001793	MR Egger	3	0.00126594	0.00579112	0.86299
2109	ebi-a-GCST90001793	ukb-b-6353	Reason for glasses/contact lenses: For short-sightedness, i.e. only or mainly for distance viewing such as driving, cinema etc (called 'myopia') || id:ukb-b-6353	CD25 on switched memory B cell || id:ebi-a-GCST90001793	Weighted median	3	-0.000232521	0.00179292	0.896813
2110	ebi-a-GCST90001793	ukb-b-6353	Reason for glasses/contact lenses: For short-sightedness, i.e. only or mainly for distance viewing such as driving, cinema etc (called 'myopia') || id:ukb-b-6353	CD25 on switched memory B cell || id:ebi-a-GCST90001793	Inverse variance weighted	3	-0.000681435	0.00150053	0.649735
2111	ebi-a-GCST90001793	ukb-b-6353	Reason for glasses/contact lenses: For short-sightedness, i.e. only or mainly for distance viewing such as driving, cinema etc (called 'myopia') || id:ukb-b-6353	CD25 on switched memory B cell || id:ebi-a-GCST90001793	Simple mode	3	0.000904229	0.00228528	0.730562
2112	ebi-a-GCST90001793	ukb-b-6353	Reason for glasses/contact lenses: For short-sightedness, i.e. only or mainly for distance viewing such as driving, cinema etc (called 'myopia') || id:ukb-b-6353	CD25 on switched memory B cell || id:ebi-a-GCST90001793	Weighted mode	3	0.000673122	0.002365	0.802701
2113	ebi-a-GCST90001794	ukb-b-6353	Reason for glasses/contact lenses: For short-sightedness, i.e. only or mainly for distance viewing such as driving, cinema etc (called 'myopia') || id:ukb-b-6353	CD25 on IgD+ B cell || id:ebi-a-GCST90001794	Inverse variance weighted	2	0.00129456	0.00215089	0.547261
2114	ebi-a-GCST90001795	ukb-b-6353	Reason for glasses/contact lenses: For short-sightedness, i.e. only or mainly for distance viewing such as driving, cinema etc (called 'myopia') || id:ukb-b-6353	CD25 on transitional B cell || id:ebi-a-GCST90001795	Inverse variance weighted	2	-0.00681779	0.00459593	0.137957
2115	ebi-a-GCST90001798	ukb-b-6353	Reason for glasses/contact lenses: For short-sightedness, i.e. only or mainly for distance viewing such as driving, cinema etc (called 'myopia') || id:ukb-b-6353	CD27 on CD24+ CD27+ B cell || id:ebi-a-GCST90001798	MR Egger	9	-0.00404339	0.00165165	0.0442307
2116	ebi-a-GCST90001798	ukb-b-6353	Reason for glasses/contact lenses: For short-sightedness, i.e. only or mainly for distance viewing such as driving, cinema etc (called 'myopia') || id:ukb-b-6353	CD27 on CD24+ CD27+ B cell || id:ebi-a-GCST90001798	Weighted median	9	-0.00248611	0.00104615	0.0174804
2117	ebi-a-GCST90001798	ukb-b-6353	Reason for glasses/contact lenses: For short-sightedness, i.e. only or mainly for distance viewing such as driving, cinema etc (called 'myopia') || id:ukb-b-6353	CD27 on CD24+ CD27+ B cell || id:ebi-a-GCST90001798	Inverse variance weighted	9	-0.000993027	0.000923738	0.282371
2118	ebi-a-GCST90001798	ukb-b-6353	Reason for glasses/contact lenses: For short-sightedness, i.e. only or mainly for distance viewing such as driving, cinema etc (called 'myopia') || id:ukb-b-6353	CD27 on CD24+ CD27+ B cell || id:ebi-a-GCST90001798	Simple mode	9	0.000581196	0.00223217	0.801153
2119	ebi-a-GCST90001798	ukb-b-6353	Reason for glasses/contact lenses: For short-sightedness, i.e. only or mainly for distance viewing such as driving, cinema etc (called 'myopia') || id:ukb-b-6353	CD27 on CD24+ CD27+ B cell || id:ebi-a-GCST90001798	Weighted mode	9	-0.0030094	0.00100164	0.016956
2120	ebi-a-GCST90001800	ukb-b-6353	Reason for glasses/contact lenses: For short-sightedness, i.e. only or mainly for distance viewing such as driving, cinema etc (called 'myopia') || id:ukb-b-6353	CD27 on IgD+ CD24+ B cell || id:ebi-a-GCST90001800	MR Egger	6	-0.00280918	0.00290303	0.388005
2121	ebi-a-GCST90001800	ukb-b-6353	Reason for glasses/contact lenses: For short-sightedness, i.e. only or mainly for distance viewing such as driving, cinema etc (called 'myopia') || id:ukb-b-6353	CD27 on IgD+ CD24+ B cell || id:ebi-a-GCST90001800	Weighted median	6	-0.00196057	0.00116318	0.0918864
2122	ebi-a-GCST90001800	ukb-b-6353	Reason for glasses/contact lenses: For short-sightedness, i.e. only or mainly for distance viewing such as driving, cinema etc (called 'myopia') || id:ukb-b-6353	CD27 on IgD+ CD24+ B cell || id:ebi-a-GCST90001800	Inverse variance weighted	6	-0.00177088	0.00111113	0.110989
2123	ebi-a-GCST90001800	ukb-b-6353	Reason for glasses/contact lenses: For short-sightedness, i.e. only or mainly for distance viewing such as driving, cinema etc (called 'myopia') || id:ukb-b-6353	CD27 on IgD+ CD24+ B cell || id:ebi-a-GCST90001800	Simple mode	6	0.000134327	0.00253867	0.959851
2124	ebi-a-GCST90001800	ukb-b-6353	Reason for glasses/contact lenses: For short-sightedness, i.e. only or mainly for distance viewing such as driving, cinema etc (called 'myopia') || id:ukb-b-6353	CD27 on IgD+ CD24+ B cell || id:ebi-a-GCST90001800	Weighted mode	6	-0.0035676	0.00131226	0.0418409
2125	ebi-a-GCST90001802	ukb-b-6353	Reason for glasses/contact lenses: For short-sightedness, i.e. only or mainly for distance viewing such as driving, cinema etc (called 'myopia') || id:ukb-b-6353	CD27 on IgD- CD38- B cell || id:ebi-a-GCST90001802	MR Egger	7	-0.00573834	0.00229705	0.0546148
2126	ebi-a-GCST90001802	ukb-b-6353	Reason for glasses/contact lenses: For short-sightedness, i.e. only or mainly for distance viewing such as driving, cinema etc (called 'myopia') || id:ukb-b-6353	CD27 on IgD- CD38- B cell || id:ebi-a-GCST90001802	Weighted median	7	-0.000329707	0.00148727	0.824558
2127	ebi-a-GCST90001802	ukb-b-6353	Reason for glasses/contact lenses: For short-sightedness, i.e. only or mainly for distance viewing such as driving, cinema etc (called 'myopia') || id:ukb-b-6353	CD27 on IgD- CD38- B cell || id:ebi-a-GCST90001802	Inverse variance weighted	7	-0.000592986	0.00136023	0.662877
2128	ebi-a-GCST90001802	ukb-b-6353	Reason for glasses/contact lenses: For short-sightedness, i.e. only or mainly for distance viewing such as driving, cinema etc (called 'myopia') || id:ukb-b-6353	CD27 on IgD- CD38- B cell || id:ebi-a-GCST90001802	Simple mode	7	0.00125418	0.00272269	0.661279
2129	ebi-a-GCST90001802	ukb-b-6353	Reason for glasses/contact lenses: For short-sightedness, i.e. only or mainly for distance viewing such as driving, cinema etc (called 'myopia') || id:ukb-b-6353	CD27 on IgD- CD38- B cell || id:ebi-a-GCST90001802	Weighted mode	7	-0.00357233	0.00146739	0.0508521
2130	ebi-a-GCST90001803	ukb-b-6353	Reason for glasses/contact lenses: For short-sightedness, i.e. only or mainly for distance viewing such as driving, cinema etc (called 'myopia') || id:ukb-b-6353	CD27 on IgD- CD38+ B cell || id:ebi-a-GCST90001803	Inverse variance weighted	2	-0.00202585	0.00776207	0.794098
2131	ebi-a-GCST90001804	ukb-b-6353	Reason for glasses/contact lenses: For short-sightedness, i.e. only or mainly for distance viewing such as driving, cinema etc (called 'myopia') || id:ukb-b-6353	CD27 on IgD- CD38dim B cell || id:ebi-a-GCST90001804	MR Egger	6	-0.00438643	0.00158496	0.0504583
2132	ebi-a-GCST90001804	ukb-b-6353	Reason for glasses/contact lenses: For short-sightedness, i.e. only or mainly for distance viewing such as driving, cinema etc (called 'myopia') || id:ukb-b-6353	CD27 on IgD- CD38dim B cell || id:ebi-a-GCST90001804	Weighted median	6	-0.00172105	0.000971022	0.0763261
2133	ebi-a-GCST90001804	ukb-b-6353	Reason for glasses/contact lenses: For short-sightedness, i.e. only or mainly for distance viewing such as driving, cinema etc (called 'myopia') || id:ukb-b-6353	CD27 on IgD- CD38dim B cell || id:ebi-a-GCST90001804	Inverse variance weighted	6	-0.00124276	0.00116251	0.285057
2134	ebi-a-GCST90001804	ukb-b-6353	Reason for glasses/contact lenses: For short-sightedness, i.e. only or mainly for distance viewing such as driving, cinema etc (called 'myopia') || id:ukb-b-6353	CD27 on IgD- CD38dim B cell || id:ebi-a-GCST90001804	Simple mode	6	0.000829085	0.0028046	0.779407
2135	ebi-a-GCST90001804	ukb-b-6353	Reason for glasses/contact lenses: For short-sightedness, i.e. only or mainly for distance viewing such as driving, cinema etc (called 'myopia') || id:ukb-b-6353	CD27 on IgD- CD38dim B cell || id:ebi-a-GCST90001804	Weighted mode	6	-0.00244633	0.0010318	0.0638784
2136	ebi-a-GCST90001805	ukb-b-6353	Reason for glasses/contact lenses: For short-sightedness, i.e. only or mainly for distance viewing such as driving, cinema etc (called 'myopia') || id:ukb-b-6353	CD27 on memory B cell || id:ebi-a-GCST90001805	MR Egger	7	-0.00404604	0.00331309	0.276436
2137	ebi-a-GCST90001805	ukb-b-6353	Reason for glasses/contact lenses: For short-sightedness, i.e. only or mainly for distance viewing such as driving, cinema etc (called 'myopia') || id:ukb-b-6353	CD27 on memory B cell || id:ebi-a-GCST90001805	Weighted median	7	-0.00317116	0.00115786	0.00616623
2138	ebi-a-GCST90001805	ukb-b-6353	Reason for glasses/contact lenses: For short-sightedness, i.e. only or mainly for distance viewing such as driving, cinema etc (called 'myopia') || id:ukb-b-6353	CD27 on memory B cell || id:ebi-a-GCST90001805	Inverse variance weighted	7	-0.00256966	0.00110717	0.0202915
2139	ebi-a-GCST90001805	ukb-b-6353	Reason for glasses/contact lenses: For short-sightedness, i.e. only or mainly for distance viewing such as driving, cinema etc (called 'myopia') || id:ukb-b-6353	CD27 on memory B cell || id:ebi-a-GCST90001805	Simple mode	7	-0.00257045	0.0021845	0.283888
2140	ebi-a-GCST90001805	ukb-b-6353	Reason for glasses/contact lenses: For short-sightedness, i.e. only or mainly for distance viewing such as driving, cinema etc (called 'myopia') || id:ukb-b-6353	CD27 on memory B cell || id:ebi-a-GCST90001805	Weighted mode	7	-0.00324251	0.00122568	0.0382596
2141	ebi-a-GCST90001806	ukb-b-6353	Reason for glasses/contact lenses: For short-sightedness, i.e. only or mainly for distance viewing such as driving, cinema etc (called 'myopia') || id:ukb-b-6353	CD27 on unswitched memory B cell || id:ebi-a-GCST90001806	MR Egger	11	-0.00138996	0.00285189	0.63764
2142	ebi-a-GCST90001806	ukb-b-6353	Reason for glasses/contact lenses: For short-sightedness, i.e. only or mainly for distance viewing such as driving, cinema etc (called 'myopia') || id:ukb-b-6353	CD27 on unswitched memory B cell || id:ebi-a-GCST90001806	Weighted median	11	-0.00293276	0.00116449	0.0117858
2143	ebi-a-GCST90001806	ukb-b-6353	Reason for glasses/contact lenses: For short-sightedness, i.e. only or mainly for distance viewing such as driving, cinema etc (called 'myopia') || id:ukb-b-6353	CD27 on unswitched memory B cell || id:ebi-a-GCST90001806	Inverse variance weighted	11	-0.00258414	0.00123688	0.0366862
2144	ebi-a-GCST90001806	ukb-b-6353	Reason for glasses/contact lenses: For short-sightedness, i.e. only or mainly for distance viewing such as driving, cinema etc (called 'myopia') || id:ukb-b-6353	CD27 on unswitched memory B cell || id:ebi-a-GCST90001806	Simple mode	11	-0.00131486	0.00228316	0.577415
2145	ebi-a-GCST90001806	ukb-b-6353	Reason for glasses/contact lenses: For short-sightedness, i.e. only or mainly for distance viewing such as driving, cinema etc (called 'myopia') || id:ukb-b-6353	CD27 on unswitched memory B cell || id:ebi-a-GCST90001806	Weighted mode	11	-0.00294689	0.0012111	0.035255
2146	ebi-a-GCST90001807	ukb-b-6353	Reason for glasses/contact lenses: For short-sightedness, i.e. only or mainly for distance viewing such as driving, cinema etc (called 'myopia') || id:ukb-b-6353	CD27 on Plasma Blast-Plasma Cell || id:ebi-a-GCST90001807	Wald ratio	1	0.00226283	0.0038339	0.555046
2147	ebi-a-GCST90001808	ukb-b-6353	Reason for glasses/contact lenses: For short-sightedness, i.e. only or mainly for distance viewing such as driving, cinema etc (called 'myopia') || id:ukb-b-6353	CD27 on switched memory B cell || id:ebi-a-GCST90001808	MR Egger	9	-0.00461685	0.00184167	0.0405816
2148	ebi-a-GCST90001808	ukb-b-6353	Reason for glasses/contact lenses: For short-sightedness, i.e. only or mainly for distance viewing such as driving, cinema etc (called 'myopia') || id:ukb-b-6353	CD27 on switched memory B cell || id:ebi-a-GCST90001808	Weighted median	9	-0.00127966	0.00110988	0.24892
2149	ebi-a-GCST90001808	ukb-b-6353	Reason for glasses/contact lenses: For short-sightedness, i.e. only or mainly for distance viewing such as driving, cinema etc (called 'myopia') || id:ukb-b-6353	CD27 on switched memory B cell || id:ebi-a-GCST90001808	Inverse variance weighted	9	-0.000837317	0.000882255	0.342587
2150	ebi-a-GCST90001808	ukb-b-6353	Reason for glasses/contact lenses: For short-sightedness, i.e. only or mainly for distance viewing such as driving, cinema etc (called 'myopia') || id:ukb-b-6353	CD27 on switched memory B cell || id:ebi-a-GCST90001808	Simple mode	9	0.000127357	0.00207348	0.95253
2151	ebi-a-GCST90001808	ukb-b-6353	Reason for glasses/contact lenses: For short-sightedness, i.e. only or mainly for distance viewing such as driving, cinema etc (called 'myopia') || id:ukb-b-6353	CD27 on switched memory B cell || id:ebi-a-GCST90001808	Weighted mode	9	-0.00292044	0.00116928	0.0370775
2152	ebi-a-GCST90001811	ukb-b-6353	Reason for glasses/contact lenses: For short-sightedness, i.e. only or mainly for distance viewing such as driving, cinema etc (called 'myopia') || id:ukb-b-6353	CD38 on IgD+ CD24- B cell || id:ebi-a-GCST90001811	Inverse variance weighted	2	0.00138013	0.00217195	0.525146
2153	ebi-a-GCST90001812	ukb-b-6353	Reason for glasses/contact lenses: For short-sightedness, i.e. only or mainly for distance viewing such as driving, cinema etc (called 'myopia') || id:ukb-b-6353	CD38 on IgD+ CD38+ B cell || id:ebi-a-GCST90001812	MR Egger	3	0.00140833	0.00449267	0.806613
2154	ebi-a-GCST90001812	ukb-b-6353	Reason for glasses/contact lenses: For short-sightedness, i.e. only or mainly for distance viewing such as driving, cinema etc (called 'myopia') || id:ukb-b-6353	CD38 on IgD+ CD38+ B cell || id:ebi-a-GCST90001812	Weighted median	3	-0.00112815	0.00216995	0.603134
2155	ebi-a-GCST90001812	ukb-b-6353	Reason for glasses/contact lenses: For short-sightedness, i.e. only or mainly for distance viewing such as driving, cinema etc (called 'myopia') || id:ukb-b-6353	CD38 on IgD+ CD38+ B cell || id:ebi-a-GCST90001812	Inverse variance weighted	3	-0.00163459	0.00187544	0.38344
2156	ebi-a-GCST90001812	ukb-b-6353	Reason for glasses/contact lenses: For short-sightedness, i.e. only or mainly for distance viewing such as driving, cinema etc (called 'myopia') || id:ukb-b-6353	CD38 on IgD+ CD38+ B cell || id:ebi-a-GCST90001812	Simple mode	3	-0.000858639	0.00247546	0.761793
2157	ebi-a-GCST90001812	ukb-b-6353	Reason for glasses/contact lenses: For short-sightedness, i.e. only or mainly for distance viewing such as driving, cinema etc (called 'myopia') || id:ukb-b-6353	CD38 on IgD+ CD38+ B cell || id:ebi-a-GCST90001812	Weighted mode	3	-0.000895878	0.00256138	0.759914
2158	ebi-a-GCST90001813	ukb-b-6353	Reason for glasses/contact lenses: For short-sightedness, i.e. only or mainly for distance viewing such as driving, cinema etc (called 'myopia') || id:ukb-b-6353	CD38 on IgD+ CD38dim B cell || id:ebi-a-GCST90001813	MR Egger	4	-3.43295e-06	0.00399513	0.999392
2159	ebi-a-GCST90001813	ukb-b-6353	Reason for glasses/contact lenses: For short-sightedness, i.e. only or mainly for distance viewing such as driving, cinema etc (called 'myopia') || id:ukb-b-6353	CD38 on IgD+ CD38dim B cell || id:ebi-a-GCST90001813	Weighted median	4	0.000740615	0.00154546	0.631782
2160	ebi-a-GCST90001813	ukb-b-6353	Reason for glasses/contact lenses: For short-sightedness, i.e. only or mainly for distance viewing such as driving, cinema etc (called 'myopia') || id:ukb-b-6353	CD38 on IgD+ CD38dim B cell || id:ebi-a-GCST90001813	Inverse variance weighted	4	0.0012522	0.00135039	0.35378
2161	ebi-a-GCST90001813	ukb-b-6353	Reason for glasses/contact lenses: For short-sightedness, i.e. only or mainly for distance viewing such as driving, cinema etc (called 'myopia') || id:ukb-b-6353	CD38 on IgD+ CD38dim B cell || id:ebi-a-GCST90001813	Simple mode	4	-2.67263e-05	0.00225742	0.991297
2162	ebi-a-GCST90001813	ukb-b-6353	Reason for glasses/contact lenses: For short-sightedness, i.e. only or mainly for distance viewing such as driving, cinema etc (called 'myopia') || id:ukb-b-6353	CD38 on IgD+ CD38dim B cell || id:ebi-a-GCST90001813	Weighted mode	4	0.00247665	0.00208384	0.320145
2163	ebi-a-GCST90001815	ukb-b-6353	Reason for glasses/contact lenses: For short-sightedness, i.e. only or mainly for distance viewing such as driving, cinema etc (called 'myopia') || id:ukb-b-6353	CD38 on IgD- CD38dim B cell || id:ebi-a-GCST90001815	MR Egger	3	-0.00115988	0.00498784	0.854545
2164	ebi-a-GCST90001815	ukb-b-6353	Reason for glasses/contact lenses: For short-sightedness, i.e. only or mainly for distance viewing such as driving, cinema etc (called 'myopia') || id:ukb-b-6353	CD38 on IgD- CD38dim B cell || id:ebi-a-GCST90001815	Weighted median	3	0.00194882	0.00174725	0.264695
2165	ebi-a-GCST90001815	ukb-b-6353	Reason for glasses/contact lenses: For short-sightedness, i.e. only or mainly for distance viewing such as driving, cinema etc (called 'myopia') || id:ukb-b-6353	CD38 on IgD- CD38dim B cell || id:ebi-a-GCST90001815	Inverse variance weighted	3	0.00164228	0.00155658	0.291398
2166	ebi-a-GCST90001815	ukb-b-6353	Reason for glasses/contact lenses: For short-sightedness, i.e. only or mainly for distance viewing such as driving, cinema etc (called 'myopia') || id:ukb-b-6353	CD38 on IgD- CD38dim B cell || id:ebi-a-GCST90001815	Simple mode	3	0.00286656	0.00232724	0.343218
2167	ebi-a-GCST90001815	ukb-b-6353	Reason for glasses/contact lenses: For short-sightedness, i.e. only or mainly for distance viewing such as driving, cinema etc (called 'myopia') || id:ukb-b-6353	CD38 on IgD- CD38dim B cell || id:ebi-a-GCST90001815	Weighted mode	3	0.00270855	0.00233733	0.366193
2168	ebi-a-GCST90001816	ukb-b-6353	Reason for glasses/contact lenses: For short-sightedness, i.e. only or mainly for distance viewing such as driving, cinema etc (called 'myopia') || id:ukb-b-6353	CD38 on naive-mature B cell || id:ebi-a-GCST90001816	MR Egger	3	-0.00165377	0.00538236	0.810223
2169	ebi-a-GCST90001816	ukb-b-6353	Reason for glasses/contact lenses: For short-sightedness, i.e. only or mainly for distance viewing such as driving, cinema etc (called 'myopia') || id:ukb-b-6353	CD38 on naive-mature B cell || id:ebi-a-GCST90001816	Weighted median	3	0.00208097	0.0020281	0.304858
2170	ebi-a-GCST90001816	ukb-b-6353	Reason for glasses/contact lenses: For short-sightedness, i.e. only or mainly for distance viewing such as driving, cinema etc (called 'myopia') || id:ukb-b-6353	CD38 on naive-mature B cell || id:ebi-a-GCST90001816	Inverse variance weighted	3	0.00175953	0.00171249	0.304199
2171	ebi-a-GCST90001816	ukb-b-6353	Reason for glasses/contact lenses: For short-sightedness, i.e. only or mainly for distance viewing such as driving, cinema etc (called 'myopia') || id:ukb-b-6353	CD38 on naive-mature B cell || id:ebi-a-GCST90001816	Simple mode	3	0.00321047	0.00241637	0.315289
2172	ebi-a-GCST90001816	ukb-b-6353	Reason for glasses/contact lenses: For short-sightedness, i.e. only or mainly for distance viewing such as driving, cinema etc (called 'myopia') || id:ukb-b-6353	CD38 on naive-mature B cell || id:ebi-a-GCST90001816	Weighted mode	3	0.00306172	0.00246036	0.339398
2173	ebi-a-GCST90001818	ukb-b-6353	Reason for glasses/contact lenses: For short-sightedness, i.e. only or mainly for distance viewing such as driving, cinema etc (called 'myopia') || id:ukb-b-6353	CD38 on IgD+ B cell || id:ebi-a-GCST90001818	Wald ratio	1	-0.000525571	0.00397632	0.894846
2174	ebi-a-GCST90001819	ukb-b-6353	Reason for glasses/contact lenses: For short-sightedness, i.e. only or mainly for distance viewing such as driving, cinema etc (called 'myopia') || id:ukb-b-6353	CD38 on transitional B cell || id:ebi-a-GCST90001819	MR Egger	5	0.000108982	0.00201742	0.960315
2175	ebi-a-GCST90001819	ukb-b-6353	Reason for glasses/contact lenses: For short-sightedness, i.e. only or mainly for distance viewing such as driving, cinema etc (called 'myopia') || id:ukb-b-6353	CD38 on transitional B cell || id:ebi-a-GCST90001819	Weighted median	5	0.00163415	0.00154685	0.290767
2176	ebi-a-GCST90001819	ukb-b-6353	Reason for glasses/contact lenses: For short-sightedness, i.e. only or mainly for distance viewing such as driving, cinema etc (called 'myopia') || id:ukb-b-6353	CD38 on transitional B cell || id:ebi-a-GCST90001819	Inverse variance weighted	5	0.00180488	0.00126939	0.15507
2177	ebi-a-GCST90001819	ukb-b-6353	Reason for glasses/contact lenses: For short-sightedness, i.e. only or mainly for distance viewing such as driving, cinema etc (called 'myopia') || id:ukb-b-6353	CD38 on transitional B cell || id:ebi-a-GCST90001819	Simple mode	5	0.00132067	0.00218531	0.578223
2178	ebi-a-GCST90001819	ukb-b-6353	Reason for glasses/contact lenses: For short-sightedness, i.e. only or mainly for distance viewing such as driving, cinema etc (called 'myopia') || id:ukb-b-6353	CD38 on transitional B cell || id:ebi-a-GCST90001819	Weighted mode	5	0.00175267	0.00196169	0.422115
2179	ebi-a-GCST90001820	ukb-b-6353	Reason for glasses/contact lenses: For short-sightedness, i.e. only or mainly for distance viewing such as driving, cinema etc (called 'myopia') || id:ukb-b-6353	IgD on IgD+ CD24+ B cell || id:ebi-a-GCST90001820	MR Egger	6	-0.00724422	0.00216652	0.0287364
2180	ebi-a-GCST90001820	ukb-b-6353	Reason for glasses/contact lenses: For short-sightedness, i.e. only or mainly for distance viewing such as driving, cinema etc (called 'myopia') || id:ukb-b-6353	IgD on IgD+ CD24+ B cell || id:ebi-a-GCST90001820	Weighted median	6	-0.00342901	0.00109532	0.00174445
2181	ebi-a-GCST90001820	ukb-b-6353	Reason for glasses/contact lenses: For short-sightedness, i.e. only or mainly for distance viewing such as driving, cinema etc (called 'myopia') || id:ukb-b-6353	IgD on IgD+ CD24+ B cell || id:ebi-a-GCST90001820	Inverse variance weighted	6	-0.00234197	0.00134575	0.0818118
2182	ebi-a-GCST90001820	ukb-b-6353	Reason for glasses/contact lenses: For short-sightedness, i.e. only or mainly for distance viewing such as driving, cinema etc (called 'myopia') || id:ukb-b-6353	IgD on IgD+ CD24+ B cell || id:ebi-a-GCST90001820	Simple mode	6	-0.00276123	0.00314762	0.4205
2183	ebi-a-GCST90001820	ukb-b-6353	Reason for glasses/contact lenses: For short-sightedness, i.e. only or mainly for distance viewing such as driving, cinema etc (called 'myopia') || id:ukb-b-6353	IgD on IgD+ CD24+ B cell || id:ebi-a-GCST90001820	Weighted mode	6	-0.00357347	0.00101568	0.0169497
2184	ebi-a-GCST90001821	ukb-b-6353	Reason for glasses/contact lenses: For short-sightedness, i.e. only or mainly for distance viewing such as driving, cinema etc (called 'myopia') || id:ukb-b-6353	IgD on IgD+ CD24- B cell || id:ebi-a-GCST90001821	MR Egger	5	-0.00688	0.00161559	0.0237448
2185	ebi-a-GCST90001821	ukb-b-6353	Reason for glasses/contact lenses: For short-sightedness, i.e. only or mainly for distance viewing such as driving, cinema etc (called 'myopia') || id:ukb-b-6353	IgD on IgD+ CD24- B cell || id:ebi-a-GCST90001821	Weighted median	5	-0.00225417	0.000975641	0.020863
2186	ebi-a-GCST90001821	ukb-b-6353	Reason for glasses/contact lenses: For short-sightedness, i.e. only or mainly for distance viewing such as driving, cinema etc (called 'myopia') || id:ukb-b-6353	IgD on IgD+ CD24- B cell || id:ebi-a-GCST90001821	Inverse variance weighted	5	-0.00114178	0.00205852	0.579127
2187	ebi-a-GCST90001821	ukb-b-6353	Reason for glasses/contact lenses: For short-sightedness, i.e. only or mainly for distance viewing such as driving, cinema etc (called 'myopia') || id:ukb-b-6353	IgD on IgD+ CD24- B cell || id:ebi-a-GCST90001821	Simple mode	5	0.00132486	0.0026314	0.641089
2188	ebi-a-GCST90001821	ukb-b-6353	Reason for glasses/contact lenses: For short-sightedness, i.e. only or mainly for distance viewing such as driving, cinema etc (called 'myopia') || id:ukb-b-6353	IgD on IgD+ CD24- B cell || id:ebi-a-GCST90001821	Weighted mode	5	-0.00278055	0.000983933	0.0475398
2189	ebi-a-GCST90001822	ukb-b-6353	Reason for glasses/contact lenses: For short-sightedness, i.e. only or mainly for distance viewing such as driving, cinema etc (called 'myopia') || id:ukb-b-6353	IgD on IgD+ CD38- B cell || id:ebi-a-GCST90001822	Wald ratio	1	-0.00452597	0.00136188	0.000889491
2190	ebi-a-GCST90001824	ukb-b-6353	Reason for glasses/contact lenses: For short-sightedness, i.e. only or mainly for distance viewing such as driving, cinema etc (called 'myopia') || id:ukb-b-6353	IgD on IgD+ CD38+ B cell || id:ebi-a-GCST90001824	MR Egger	6	-0.0048277	0.00273649	0.152468
2191	ebi-a-GCST90001824	ukb-b-6353	Reason for glasses/contact lenses: For short-sightedness, i.e. only or mainly for distance viewing such as driving, cinema etc (called 'myopia') || id:ukb-b-6353	IgD on IgD+ CD38+ B cell || id:ebi-a-GCST90001824	Weighted median	6	-0.00137928	0.00101606	0.174628
2192	ebi-a-GCST90001824	ukb-b-6353	Reason for glasses/contact lenses: For short-sightedness, i.e. only or mainly for distance viewing such as driving, cinema etc (called 'myopia') || id:ukb-b-6353	IgD on IgD+ CD38+ B cell || id:ebi-a-GCST90001824	Inverse variance weighted	6	-0.00116393	0.00154263	0.450543
2193	ebi-a-GCST90001824	ukb-b-6353	Reason for glasses/contact lenses: For short-sightedness, i.e. only or mainly for distance viewing such as driving, cinema etc (called 'myopia') || id:ukb-b-6353	IgD on IgD+ CD38+ B cell || id:ebi-a-GCST90001824	Simple mode	6	0.00392948	0.00235462	0.156021
2194	ebi-a-GCST90001824	ukb-b-6353	Reason for glasses/contact lenses: For short-sightedness, i.e. only or mainly for distance viewing such as driving, cinema etc (called 'myopia') || id:ukb-b-6353	IgD on IgD+ CD38+ B cell || id:ebi-a-GCST90001824	Weighted mode	6	-0.00304038	0.0010215	0.0309283
2195	ebi-a-GCST90001825	ukb-b-6353	Reason for glasses/contact lenses: For short-sightedness, i.e. only or mainly for distance viewing such as driving, cinema etc (called 'myopia') || id:ukb-b-6353	IgD on IgD+ CD38dim B cell || id:ebi-a-GCST90001825	MR Egger	5	-0.00751496	0.00174702	0.0231176
2196	ebi-a-GCST90001825	ukb-b-6353	Reason for glasses/contact lenses: For short-sightedness, i.e. only or mainly for distance viewing such as driving, cinema etc (called 'myopia') || id:ukb-b-6353	IgD on IgD+ CD38dim B cell || id:ebi-a-GCST90001825	Weighted median	5	-0.00226178	0.0010263	0.0275363
2197	ebi-a-GCST90001825	ukb-b-6353	Reason for glasses/contact lenses: For short-sightedness, i.e. only or mainly for distance viewing such as driving, cinema etc (called 'myopia') || id:ukb-b-6353	IgD on IgD+ CD38dim B cell || id:ebi-a-GCST90001825	Inverse variance weighted	5	-0.00108866	0.00215523	0.613472
2198	ebi-a-GCST90001825	ukb-b-6353	Reason for glasses/contact lenses: For short-sightedness, i.e. only or mainly for distance viewing such as driving, cinema etc (called 'myopia') || id:ukb-b-6353	IgD on IgD+ CD38dim B cell || id:ebi-a-GCST90001825	Simple mode	5	0.0013545	0.00246132	0.611389
2199	ebi-a-GCST90001825	ukb-b-6353	Reason for glasses/contact lenses: For short-sightedness, i.e. only or mainly for distance viewing such as driving, cinema etc (called 'myopia') || id:ukb-b-6353	IgD on IgD+ CD38dim B cell || id:ebi-a-GCST90001825	Weighted mode	5	-0.00292868	0.00102688	0.0463009
2200	ebi-a-GCST90001826	ukb-b-6353	Reason for glasses/contact lenses: For short-sightedness, i.e. only or mainly for distance viewing such as driving, cinema etc (called 'myopia') || id:ukb-b-6353	IgD on unswitched memory B cell || id:ebi-a-GCST90001826	MR Egger	5	-0.00609124	0.00293247	0.129352
2201	ebi-a-GCST90001826	ukb-b-6353	Reason for glasses/contact lenses: For short-sightedness, i.e. only or mainly for distance viewing such as driving, cinema etc (called 'myopia') || id:ukb-b-6353	IgD on unswitched memory B cell || id:ebi-a-GCST90001826	Weighted median	5	-0.0031587	0.00107475	0.00329255
2202	ebi-a-GCST90001826	ukb-b-6353	Reason for glasses/contact lenses: For short-sightedness, i.e. only or mainly for distance viewing such as driving, cinema etc (called 'myopia') || id:ukb-b-6353	IgD on unswitched memory B cell || id:ebi-a-GCST90001826	Inverse variance weighted	5	-0.0029831	0.00100176	0.00290272
2203	ebi-a-GCST90001826	ukb-b-6353	Reason for glasses/contact lenses: For short-sightedness, i.e. only or mainly for distance viewing such as driving, cinema etc (called 'myopia') || id:ukb-b-6353	IgD on unswitched memory B cell || id:ebi-a-GCST90001826	Simple mode	5	-0.00248165	0.00191139	0.263966
2204	ebi-a-GCST90001826	ukb-b-6353	Reason for glasses/contact lenses: For short-sightedness, i.e. only or mainly for distance viewing such as driving, cinema etc (called 'myopia') || id:ukb-b-6353	IgD on unswitched memory B cell || id:ebi-a-GCST90001826	Weighted mode	5	-0.00348594	0.00116892	0.0406504
2205	ebi-a-GCST90001827	ukb-b-6353	Reason for glasses/contact lenses: For short-sightedness, i.e. only or mainly for distance viewing such as driving, cinema etc (called 'myopia') || id:ukb-b-6353	IgD on IgD+ B cell || id:ebi-a-GCST90001827	Inverse variance weighted	2	-0.00279789	0.00290534	0.33554
2206	ebi-a-GCST90001828	ukb-b-6353	Reason for glasses/contact lenses: For short-sightedness, i.e. only or mainly for distance viewing such as driving, cinema etc (called 'myopia') || id:ukb-b-6353	IgD on transitional B cell || id:ebi-a-GCST90001828	MR Egger	5	-0.00595876	0.00453786	0.280549
2207	ebi-a-GCST90001828	ukb-b-6353	Reason for glasses/contact lenses: For short-sightedness, i.e. only or mainly for distance viewing such as driving, cinema etc (called 'myopia') || id:ukb-b-6353	IgD on transitional B cell || id:ebi-a-GCST90001828	Weighted median	5	-0.00168834	0.0012121	0.163647
2208	ebi-a-GCST90001828	ukb-b-6353	Reason for glasses/contact lenses: For short-sightedness, i.e. only or mainly for distance viewing such as driving, cinema etc (called 'myopia') || id:ukb-b-6353	IgD on transitional B cell || id:ebi-a-GCST90001828	Inverse variance weighted	5	-0.00197198	0.00205428	0.337087
2209	ebi-a-GCST90001828	ukb-b-6353	Reason for glasses/contact lenses: For short-sightedness, i.e. only or mainly for distance viewing such as driving, cinema etc (called 'myopia') || id:ukb-b-6353	IgD on transitional B cell || id:ebi-a-GCST90001828	Simple mode	5	0.00432005	0.00359349	0.295592
2210	ebi-a-GCST90001828	ukb-b-6353	Reason for glasses/contact lenses: For short-sightedness, i.e. only or mainly for distance viewing such as driving, cinema etc (called 'myopia') || id:ukb-b-6353	IgD on transitional B cell || id:ebi-a-GCST90001828	Weighted mode	5	-0.00397195	0.0013456	0.0418941
2211	ebi-a-GCST90001829	ukb-b-6353	Reason for glasses/contact lenses: For short-sightedness, i.e. only or mainly for distance viewing such as driving, cinema etc (called 'myopia') || id:ukb-b-6353	BAFF-R on B cell || id:ebi-a-GCST90001829	MR Egger	10	-0.000891198	0.000889245	0.345594
2212	ebi-a-GCST90001829	ukb-b-6353	Reason for glasses/contact lenses: For short-sightedness, i.e. only or mainly for distance viewing such as driving, cinema etc (called 'myopia') || id:ukb-b-6353	BAFF-R on B cell || id:ebi-a-GCST90001829	Weighted median	10	-0.000620668	0.000663785	0.349766
2213	ebi-a-GCST90001829	ukb-b-6353	Reason for glasses/contact lenses: For short-sightedness, i.e. only or mainly for distance viewing such as driving, cinema etc (called 'myopia') || id:ukb-b-6353	BAFF-R on B cell || id:ebi-a-GCST90001829	Inverse variance weighted	10	-0.000194182	0.00061597	0.752576
2214	ebi-a-GCST90001829	ukb-b-6353	Reason for glasses/contact lenses: For short-sightedness, i.e. only or mainly for distance viewing such as driving, cinema etc (called 'myopia') || id:ukb-b-6353	BAFF-R on B cell || id:ebi-a-GCST90001829	Simple mode	10	-0.00062801	0.00143307	0.671551
2215	ebi-a-GCST90001829	ukb-b-6353	Reason for glasses/contact lenses: For short-sightedness, i.e. only or mainly for distance viewing such as driving, cinema etc (called 'myopia') || id:ukb-b-6353	BAFF-R on B cell || id:ebi-a-GCST90001829	Weighted mode	10	-0.000745748	0.000640041	0.273907
2216	ebi-a-GCST90001830	ukb-b-6353	Reason for glasses/contact lenses: For short-sightedness, i.e. only or mainly for distance viewing such as driving, cinema etc (called 'myopia') || id:ukb-b-6353	BAFF-R on CD20- B cell || id:ebi-a-GCST90001830	Wald ratio	1	-0.00262093	0.00246553	0.287769
2217	ebi-a-GCST90001847	ukb-b-6353	Reason for glasses/contact lenses: For short-sightedness, i.e. only or mainly for distance viewing such as driving, cinema etc (called 'myopia') || id:ukb-b-6353	CD3 on HLA DR+ T cell || id:ebi-a-GCST90001847	Inverse variance weighted	2	-0.00199952	0.00134265	0.136424
2218	ebi-a-GCST90001848	ukb-b-6353	Reason for glasses/contact lenses: For short-sightedness, i.e. only or mainly for distance viewing such as driving, cinema etc (called 'myopia') || id:ukb-b-6353	CD3 on Natural Killer T || id:ebi-a-GCST90001848	Inverse variance weighted	2	0.00024538	0.0028395	0.931135
2219	ebi-a-GCST90001849	ukb-b-6353	Reason for glasses/contact lenses: For short-sightedness, i.e. only or mainly for distance viewing such as driving, cinema etc (called 'myopia') || id:ukb-b-6353	CD3 on HLA DR+ CD4+ T cell || id:ebi-a-GCST90001849	Inverse variance weighted	2	-0.00219694	0.00192537	0.25385
2220	ebi-a-GCST90001850	ukb-b-6353	Reason for glasses/contact lenses: For short-sightedness, i.e. only or mainly for distance viewing such as driving, cinema etc (called 'myopia') || id:ukb-b-6353	CD3 on HLA DR+ CD8+ T cell || id:ebi-a-GCST90001850	Wald ratio	1	-0.00259356	0.00205045	0.205916
2221	ebi-a-GCST90001883	ukb-b-6353	Reason for glasses/contact lenses: For short-sightedness, i.e. only or mainly for distance viewing such as driving, cinema etc (called 'myopia') || id:ukb-b-6353	CD16-CD56 on Natural Killer T || id:ebi-a-GCST90001883	MR Egger	5	-0.00253841	0.00317649	0.482635
2222	ebi-a-GCST90001883	ukb-b-6353	Reason for glasses/contact lenses: For short-sightedness, i.e. only or mainly for distance viewing such as driving, cinema etc (called 'myopia') || id:ukb-b-6353	CD16-CD56 on Natural Killer T || id:ebi-a-GCST90001883	Weighted median	5	-0.000112546	0.00144388	0.93787
2223	ebi-a-GCST90001883	ukb-b-6353	Reason for glasses/contact lenses: For short-sightedness, i.e. only or mainly for distance viewing such as driving, cinema etc (called 'myopia') || id:ukb-b-6353	CD16-CD56 on Natural Killer T || id:ebi-a-GCST90001883	Inverse variance weighted	5	0.000245831	0.00124452	0.843413
2224	ebi-a-GCST90001883	ukb-b-6353	Reason for glasses/contact lenses: For short-sightedness, i.e. only or mainly for distance viewing such as driving, cinema etc (called 'myopia') || id:ukb-b-6353	CD16-CD56 on Natural Killer T || id:ebi-a-GCST90001883	Simple mode	5	-0.000310409	0.00210179	0.889734
2225	ebi-a-GCST90001883	ukb-b-6353	Reason for glasses/contact lenses: For short-sightedness, i.e. only or mainly for distance viewing such as driving, cinema etc (called 'myopia') || id:ukb-b-6353	CD16-CD56 on Natural Killer T || id:ebi-a-GCST90001883	Weighted mode	5	-0.000208405	0.00205215	0.923998
2226	ebi-a-GCST90001884	ukb-b-6353	Reason for glasses/contact lenses: For short-sightedness, i.e. only or mainly for distance viewing such as driving, cinema etc (called 'myopia') || id:ukb-b-6353	CD16-CD56 on Natural Killer || id:ebi-a-GCST90001884	MR Egger	8	-0.000793125	0.00185313	0.683593
2227	ebi-a-GCST90001884	ukb-b-6353	Reason for glasses/contact lenses: For short-sightedness, i.e. only or mainly for distance viewing such as driving, cinema etc (called 'myopia') || id:ukb-b-6353	CD16-CD56 on Natural Killer || id:ebi-a-GCST90001884	Weighted median	8	9.67021e-05	0.00107352	0.928224
2228	ebi-a-GCST90001884	ukb-b-6353	Reason for glasses/contact lenses: For short-sightedness, i.e. only or mainly for distance viewing such as driving, cinema etc (called 'myopia') || id:ukb-b-6353	CD16-CD56 on Natural Killer || id:ebi-a-GCST90001884	Inverse variance weighted	8	0.0007923	0.000884549	0.370407
2229	ebi-a-GCST90001884	ukb-b-6353	Reason for glasses/contact lenses: For short-sightedness, i.e. only or mainly for distance viewing such as driving, cinema etc (called 'myopia') || id:ukb-b-6353	CD16-CD56 on Natural Killer || id:ebi-a-GCST90001884	Simple mode	8	-0.000300633	0.00128446	0.82164
2230	ebi-a-GCST90001884	ukb-b-6353	Reason for glasses/contact lenses: For short-sightedness, i.e. only or mainly for distance viewing such as driving, cinema etc (called 'myopia') || id:ukb-b-6353	CD16-CD56 on Natural Killer || id:ebi-a-GCST90001884	Weighted mode	8	0.000159621	0.00122356	0.899876
2231	ebi-a-GCST90001909	ukb-b-6353	Reason for glasses/contact lenses: For short-sightedness, i.e. only or mainly for distance viewing such as driving, cinema etc (called 'myopia') || id:ukb-b-6353	CD45 on CD14+ monocyte || id:ebi-a-GCST90001909	Wald ratio	1	0.00335768	0.00589067	0.568678
2232	ebi-a-GCST90001910	ukb-b-6353	Reason for glasses/contact lenses: For short-sightedness, i.e. only or mainly for distance viewing such as driving, cinema etc (called 'myopia') || id:ukb-b-6353	CD45 on B cell || id:ebi-a-GCST90001910	Inverse variance weighted	2	0.000950027	0.00319626	0.76629
2233	ebi-a-GCST90001911	ukb-b-6353	Reason for glasses/contact lenses: For short-sightedness, i.e. only or mainly for distance viewing such as driving, cinema etc (called 'myopia') || id:ukb-b-6353	CD45 on Natural Killer || id:ebi-a-GCST90001911	Inverse variance weighted	2	0.00243909	0.00261614	0.35117
2234	ebi-a-GCST90001913	ukb-b-6353	Reason for glasses/contact lenses: For short-sightedness, i.e. only or mainly for distance viewing such as driving, cinema etc (called 'myopia') || id:ukb-b-6353	CD45 on granulocyte || id:ebi-a-GCST90001913	Wald ratio	1	-0.00188954	0.00369213	0.608808
2235	ebi-a-GCST90001917	ukb-b-6353	Reason for glasses/contact lenses: For short-sightedness, i.e. only or mainly for distance viewing such as driving, cinema etc (called 'myopia') || id:ukb-b-6353	CD45 on CD8+ T cell || id:ebi-a-GCST90001917	Inverse variance weighted	2	-0.00110445	0.000751346	0.141571
2236	ebi-a-GCST90001918	ukb-b-6353	Reason for glasses/contact lenses: For short-sightedness, i.e. only or mainly for distance viewing such as driving, cinema etc (called 'myopia') || id:ukb-b-6353	CD45 on HLA DR+ T cell || id:ebi-a-GCST90001918	Wald ratio	1	-0.00146303	0.00229834	0.524411
2237	ebi-a-GCST90001919	ukb-b-6353	Reason for glasses/contact lenses: For short-sightedness, i.e. only or mainly for distance viewing such as driving, cinema etc (called 'myopia') || id:ukb-b-6353	CD45 on Natural Killer T || id:ebi-a-GCST90001919	Wald ratio	1	0.00228044	0.00381823	0.550339
2238	ebi-a-GCST90001920	ukb-b-6353	Reason for glasses/contact lenses: For short-sightedness, i.e. only or mainly for distance viewing such as driving, cinema etc (called 'myopia') || id:ukb-b-6353	CD45 on HLA DR+ CD4+ T cell || id:ebi-a-GCST90001920	Inverse variance weighted	2	-0.0001629	0.00273348	0.952479
2239	ebi-a-GCST90001933	ukb-b-6353	Reason for glasses/contact lenses: For short-sightedness, i.e. only or mainly for distance viewing such as driving, cinema etc (called 'myopia') || id:ukb-b-6353	CD25 on CD45RA- CD4 not regulatory T cell || id:ebi-a-GCST90001933	Inverse variance weighted	2	-0.00238619	0.00150176	0.112075
2240	ebi-a-GCST90001934	ukb-b-6353	Reason for glasses/contact lenses: For short-sightedness, i.e. only or mainly for distance viewing such as driving, cinema etc (called 'myopia') || id:ukb-b-6353	CD25 on CD45RA+ CD4 not regulatory T cell || id:ebi-a-GCST90001934	Wald ratio	1	0.00167623	0.00268985	0.533175
2241	ebi-a-GCST90001935	ukb-b-6353	Reason for glasses/contact lenses: For short-sightedness, i.e. only or mainly for distance viewing such as driving, cinema etc (called 'myopia') || id:ukb-b-6353	CD25 on CD39+ CD4 regulatory T cell || id:ebi-a-GCST90001935	Wald ratio	1	-0.00226321	0.00319286	0.478427
2242	ebi-a-GCST90001937	ukb-b-6353	Reason for glasses/contact lenses: For short-sightedness, i.e. only or mainly for distance viewing such as driving, cinema etc (called 'myopia') || id:ukb-b-6353	CD25 on resting CD4 regulatory T cell || id:ebi-a-GCST90001937	Wald ratio	1	0.00525414	0.00613748	0.391957
2243	ebi-a-GCST90001938	ukb-b-6353	Reason for glasses/contact lenses: For short-sightedness, i.e. only or mainly for distance viewing such as driving, cinema etc (called 'myopia') || id:ukb-b-6353	CD25 on CD39+ resting CD4 regulatory T cell || id:ebi-a-GCST90001938	Wald ratio	1	-0.00237261	0.00447634	0.596089
2244	ebi-a-GCST90001940	ukb-b-6353	Reason for glasses/contact lenses: For short-sightedness, i.e. only or mainly for distance viewing such as driving, cinema etc (called 'myopia') || id:ukb-b-6353	CD25 on CD39+ activated CD4 regulatory T cell || id:ebi-a-GCST90001940	Wald ratio	1	-0.00240317	0.00339032	0.478427
2245	ebi-a-GCST90001941	ukb-b-6353	Reason for glasses/contact lenses: For short-sightedness, i.e. only or mainly for distance viewing such as driving, cinema etc (called 'myopia') || id:ukb-b-6353	CD25 on secreting CD4 regulatory T cell || id:ebi-a-GCST90001941	Wald ratio	1	0.000356978	0.00167806	0.831536
2246	ebi-a-GCST90001942	ukb-b-6353	Reason for glasses/contact lenses: For short-sightedness, i.e. only or mainly for distance viewing such as driving, cinema etc (called 'myopia') || id:ukb-b-6353	CD25 on CD39+ secreting CD4 regulatory T cell || id:ebi-a-GCST90001942	Wald ratio	1	0.000364484	0.00171335	0.831536
2247	ebi-a-GCST90001943	ukb-b-6353	Reason for glasses/contact lenses: For short-sightedness, i.e. only or mainly for distance viewing such as driving, cinema etc (called 'myopia') || id:ukb-b-6353	CD25 on activated & secreting CD4 regulatory T cell || id:ebi-a-GCST90001943	Wald ratio	1	0.000405778	0.00190746	0.831536
2248	ebi-a-GCST90001958	ukb-b-6353	Reason for glasses/contact lenses: For short-sightedness, i.e. only or mainly for distance viewing such as driving, cinema etc (called 'myopia') || id:ukb-b-6353	CD4 on monocyte || id:ebi-a-GCST90001958	Wald ratio	1	-0.000814964	0.00248563	0.743009
2249	ebi-a-GCST90001959	ukb-b-6353	Reason for glasses/contact lenses: For short-sightedness, i.e. only or mainly for distance viewing such as driving, cinema etc (called 'myopia') || id:ukb-b-6353	CD4 on HLA DR+ CD4+ T cell || id:ebi-a-GCST90001959	Inverse variance weighted	2	0.00391203	0.00253188	0.12232
2250	ebi-a-GCST90001967	ukb-b-6353	Reason for glasses/contact lenses: For short-sightedness, i.e. only or mainly for distance viewing such as driving, cinema etc (called 'myopia') || id:ukb-b-6353	FSC-A on CD14+ monocyte || id:ebi-a-GCST90001967	Wald ratio	1	0.00138357	0.00561521	0.805375
2251	ebi-a-GCST90001969	ukb-b-6353	Reason for glasses/contact lenses: For short-sightedness, i.e. only or mainly for distance viewing such as driving, cinema etc (called 'myopia') || id:ukb-b-6353	FSC-A on Natural Killer || id:ebi-a-GCST90001969	MR Egger	3	0.000104242	0.00426719	0.984451
2252	ebi-a-GCST90001969	ukb-b-6353	Reason for glasses/contact lenses: For short-sightedness, i.e. only or mainly for distance viewing such as driving, cinema etc (called 'myopia') || id:ukb-b-6353	FSC-A on Natural Killer || id:ebi-a-GCST90001969	Weighted median	3	0.000702966	0.00196062	0.719937
2253	ebi-a-GCST90001969	ukb-b-6353	Reason for glasses/contact lenses: For short-sightedness, i.e. only or mainly for distance viewing such as driving, cinema etc (called 'myopia') || id:ukb-b-6353	FSC-A on Natural Killer || id:ebi-a-GCST90001969	Inverse variance weighted	3	0.00105647	0.00175503	0.547198
2254	ebi-a-GCST90001969	ukb-b-6353	Reason for glasses/contact lenses: For short-sightedness, i.e. only or mainly for distance viewing such as driving, cinema etc (called 'myopia') || id:ukb-b-6353	FSC-A on Natural Killer || id:ebi-a-GCST90001969	Simple mode	3	0.000492279	0.00261103	0.867853
2255	ebi-a-GCST90001969	ukb-b-6353	Reason for glasses/contact lenses: For short-sightedness, i.e. only or mainly for distance viewing such as driving, cinema etc (called 'myopia') || id:ukb-b-6353	FSC-A on Natural Killer || id:ebi-a-GCST90001969	Weighted mode	3	0.00061109	0.00226267	0.812418
2256	ebi-a-GCST90001973	ukb-b-6353	Reason for glasses/contact lenses: For short-sightedness, i.e. only or mainly for distance viewing such as driving, cinema etc (called 'myopia') || id:ukb-b-6353	FSC-A on CD4+ T cell || id:ebi-a-GCST90001973	MR Egger	3	0.0331926	0.0279395	0.445429
2257	ebi-a-GCST90001973	ukb-b-6353	Reason for glasses/contact lenses: For short-sightedness, i.e. only or mainly for distance viewing such as driving, cinema etc (called 'myopia') || id:ukb-b-6353	FSC-A on CD4+ T cell || id:ebi-a-GCST90001973	Weighted median	3	-0.00625623	0.00321456	0.0516289
2258	ebi-a-GCST90001973	ukb-b-6353	Reason for glasses/contact lenses: For short-sightedness, i.e. only or mainly for distance viewing such as driving, cinema etc (called 'myopia') || id:ukb-b-6353	FSC-A on CD4+ T cell || id:ebi-a-GCST90001973	Inverse variance weighted	3	-0.00508891	0.00276273	0.0654772
2259	ebi-a-GCST90001973	ukb-b-6353	Reason for glasses/contact lenses: For short-sightedness, i.e. only or mainly for distance viewing such as driving, cinema etc (called 'myopia') || id:ukb-b-6353	FSC-A on CD4+ T cell || id:ebi-a-GCST90001973	Simple mode	3	-0.00747693	0.00415863	0.214012
2260	ebi-a-GCST90001973	ukb-b-6353	Reason for glasses/contact lenses: For short-sightedness, i.e. only or mainly for distance viewing such as driving, cinema etc (called 'myopia') || id:ukb-b-6353	FSC-A on CD4+ T cell || id:ebi-a-GCST90001973	Weighted mode	3	-0.00670935	0.00352834	0.197584
2261	ebi-a-GCST90001974	ukb-b-6353	Reason for glasses/contact lenses: For short-sightedness, i.e. only or mainly for distance viewing such as driving, cinema etc (called 'myopia') || id:ukb-b-6353	FSC-A on CD8+ T cell || id:ebi-a-GCST90001974	Wald ratio	1	0.0151392	0.00686148	0.0273557
2262	ebi-a-GCST90001976	ukb-b-6353	Reason for glasses/contact lenses: For short-sightedness, i.e. only or mainly for distance viewing such as driving, cinema etc (called 'myopia') || id:ukb-b-6353	FSC-A on Natural Killer T || id:ebi-a-GCST90001976	Inverse variance weighted	2	0.00606503	0.00598544	0.310918
2263	ebi-a-GCST90001979	ukb-b-6353	Reason for glasses/contact lenses: For short-sightedness, i.e. only or mainly for distance viewing such as driving, cinema etc (called 'myopia') || id:ukb-b-6353	CD16 on CD14- CD16+ monocyte || id:ebi-a-GCST90001979	MR Egger	6	0.00159994	0.00130259	0.286672
2264	ebi-a-GCST90001979	ukb-b-6353	Reason for glasses/contact lenses: For short-sightedness, i.e. only or mainly for distance viewing such as driving, cinema etc (called 'myopia') || id:ukb-b-6353	CD16 on CD14- CD16+ monocyte || id:ebi-a-GCST90001979	Weighted median	6	0.000659821	0.000724895	0.362702
2265	ebi-a-GCST90001979	ukb-b-6353	Reason for glasses/contact lenses: For short-sightedness, i.e. only or mainly for distance viewing such as driving, cinema etc (called 'myopia') || id:ukb-b-6353	CD16 on CD14- CD16+ monocyte || id:ebi-a-GCST90001979	Inverse variance weighted	6	0.000557742	0.000908346	0.539203
2266	ebi-a-GCST90001979	ukb-b-6353	Reason for glasses/contact lenses: For short-sightedness, i.e. only or mainly for distance viewing such as driving, cinema etc (called 'myopia') || id:ukb-b-6353	CD16 on CD14- CD16+ monocyte || id:ebi-a-GCST90001979	Simple mode	6	0.000436021	0.00191887	0.829245
2267	ebi-a-GCST90001979	ukb-b-6353	Reason for glasses/contact lenses: For short-sightedness, i.e. only or mainly for distance viewing such as driving, cinema etc (called 'myopia') || id:ukb-b-6353	CD16 on CD14- CD16+ monocyte || id:ebi-a-GCST90001979	Weighted mode	6	0.000637814	0.00073263	0.423801
2268	ebi-a-GCST90001980	ukb-b-6353	Reason for glasses/contact lenses: For short-sightedness, i.e. only or mainly for distance viewing such as driving, cinema etc (called 'myopia') || id:ukb-b-6353	CD40 on CD14+ CD16- monocyte || id:ebi-a-GCST90001980	MR Egger	4	0.00245407	0.00280643	0.474089
2269	ebi-a-GCST90001980	ukb-b-6353	Reason for glasses/contact lenses: For short-sightedness, i.e. only or mainly for distance viewing such as driving, cinema etc (called 'myopia') || id:ukb-b-6353	CD40 on CD14+ CD16- monocyte || id:ebi-a-GCST90001980	Weighted median	4	0.000732235	0.000858188	0.39353
2270	ebi-a-GCST90001980	ukb-b-6353	Reason for glasses/contact lenses: For short-sightedness, i.e. only or mainly for distance viewing such as driving, cinema etc (called 'myopia') || id:ukb-b-6353	CD40 on CD14+ CD16- monocyte || id:ebi-a-GCST90001980	Inverse variance weighted	4	0.000887387	0.000916954	0.333167
2271	ebi-a-GCST90001980	ukb-b-6353	Reason for glasses/contact lenses: For short-sightedness, i.e. only or mainly for distance viewing such as driving, cinema etc (called 'myopia') || id:ukb-b-6353	CD40 on CD14+ CD16- monocyte || id:ebi-a-GCST90001980	Simple mode	4	1.51956e-05	0.00148856	0.992496
2272	ebi-a-GCST90001980	ukb-b-6353	Reason for glasses/contact lenses: For short-sightedness, i.e. only or mainly for distance viewing such as driving, cinema etc (called 'myopia') || id:ukb-b-6353	CD40 on CD14+ CD16- monocyte || id:ebi-a-GCST90001980	Weighted mode	4	0.00109599	0.000960808	0.336814
2273	ebi-a-GCST90001981	ukb-b-6353	Reason for glasses/contact lenses: For short-sightedness, i.e. only or mainly for distance viewing such as driving, cinema etc (called 'myopia') || id:ukb-b-6353	CD40 on CD14+ CD16+ monocyte || id:ebi-a-GCST90001981	MR Egger	4	0.00143573	0.00267974	0.645723
2274	ebi-a-GCST90001981	ukb-b-6353	Reason for glasses/contact lenses: For short-sightedness, i.e. only or mainly for distance viewing such as driving, cinema etc (called 'myopia') || id:ukb-b-6353	CD40 on CD14+ CD16+ monocyte || id:ebi-a-GCST90001981	Weighted median	4	0.000590782	0.000810953	0.466305
2275	ebi-a-GCST90001981	ukb-b-6353	Reason for glasses/contact lenses: For short-sightedness, i.e. only or mainly for distance viewing such as driving, cinema etc (called 'myopia') || id:ukb-b-6353	CD40 on CD14+ CD16+ monocyte || id:ebi-a-GCST90001981	Inverse variance weighted	4	0.00075584	0.000803356	0.34678
2276	ebi-a-GCST90001981	ukb-b-6353	Reason for glasses/contact lenses: For short-sightedness, i.e. only or mainly for distance viewing such as driving, cinema etc (called 'myopia') || id:ukb-b-6353	CD40 on CD14+ CD16+ monocyte || id:ebi-a-GCST90001981	Simple mode	4	-0.00010468	0.00158077	0.951368
2277	ebi-a-GCST90001981	ukb-b-6353	Reason for glasses/contact lenses: For short-sightedness, i.e. only or mainly for distance viewing such as driving, cinema etc (called 'myopia') || id:ukb-b-6353	CD40 on CD14+ CD16+ monocyte || id:ebi-a-GCST90001981	Weighted mode	4	0.00101949	0.000871138	0.326393
2278	ebi-a-GCST90001982	ukb-b-6353	Reason for glasses/contact lenses: For short-sightedness, i.e. only or mainly for distance viewing such as driving, cinema etc (called 'myopia') || id:ukb-b-6353	CCR2 on CD14- CD16+ monocyte || id:ebi-a-GCST90001982	Wald ratio	1	-0.00137339	0.0039781	0.729916
2279	ebi-a-GCST90001983	ukb-b-6353	Reason for glasses/contact lenses: For short-sightedness, i.e. only or mainly for distance viewing such as driving, cinema etc (called 'myopia') || id:ukb-b-6353	CD14 on CD14+ CD16+ monocyte || id:ebi-a-GCST90001983	Inverse variance weighted	2	-0.000773955	0.00245511	0.752578
2280	ebi-a-GCST90001984	ukb-b-6353	Reason for glasses/contact lenses: For short-sightedness, i.e. only or mainly for distance viewing such as driving, cinema etc (called 'myopia') || id:ukb-b-6353	HLA DR on CD14- CD16+ monocyte || id:ebi-a-GCST90001984	MR Egger	5	0.00130518	0.00360165	0.741089
2281	ebi-a-GCST90001984	ukb-b-6353	Reason for glasses/contact lenses: For short-sightedness, i.e. only or mainly for distance viewing such as driving, cinema etc (called 'myopia') || id:ukb-b-6353	HLA DR on CD14- CD16+ monocyte || id:ebi-a-GCST90001984	Weighted median	5	-0.000720296	0.00146978	0.624084
2282	ebi-a-GCST90001984	ukb-b-6353	Reason for glasses/contact lenses: For short-sightedness, i.e. only or mainly for distance viewing such as driving, cinema etc (called 'myopia') || id:ukb-b-6353	HLA DR on CD14- CD16+ monocyte || id:ebi-a-GCST90001984	Inverse variance weighted	5	-0.00157072	0.00110617	0.15562
2283	ebi-a-GCST90001984	ukb-b-6353	Reason for glasses/contact lenses: For short-sightedness, i.e. only or mainly for distance viewing such as driving, cinema etc (called 'myopia') || id:ukb-b-6353	HLA DR on CD14- CD16+ monocyte || id:ebi-a-GCST90001984	Simple mode	5	-0.00345274	0.0022572	0.20084
2284	ebi-a-GCST90001984	ukb-b-6353	Reason for glasses/contact lenses: For short-sightedness, i.e. only or mainly for distance viewing such as driving, cinema etc (called 'myopia') || id:ukb-b-6353	HLA DR on CD14- CD16+ monocyte || id:ebi-a-GCST90001984	Weighted mode	5	0.000272933	0.00173001	0.882287
2285	ebi-a-GCST90001985	ukb-b-6353	Reason for glasses/contact lenses: For short-sightedness, i.e. only or mainly for distance viewing such as driving, cinema etc (called 'myopia') || id:ukb-b-6353	CD40 on monocytes || id:ebi-a-GCST90001985	MR Egger	5	0.00150756	0.00148719	0.385378
2286	ebi-a-GCST90001985	ukb-b-6353	Reason for glasses/contact lenses: For short-sightedness, i.e. only or mainly for distance viewing such as driving, cinema etc (called 'myopia') || id:ukb-b-6353	CD40 on monocytes || id:ebi-a-GCST90001985	Weighted median	5	0.00105984	0.000785793	0.177414
2287	ebi-a-GCST90001985	ukb-b-6353	Reason for glasses/contact lenses: For short-sightedness, i.e. only or mainly for distance viewing such as driving, cinema etc (called 'myopia') || id:ukb-b-6353	CD40 on monocytes || id:ebi-a-GCST90001985	Inverse variance weighted	5	0.000481005	0.000672618	0.474533
2288	ebi-a-GCST90001985	ukb-b-6353	Reason for glasses/contact lenses: For short-sightedness, i.e. only or mainly for distance viewing such as driving, cinema etc (called 'myopia') || id:ukb-b-6353	CD40 on monocytes || id:ebi-a-GCST90001985	Simple mode	5	0.000916902	0.00139351	0.546492
2289	ebi-a-GCST90001985	ukb-b-6353	Reason for glasses/contact lenses: For short-sightedness, i.e. only or mainly for distance viewing such as driving, cinema etc (called 'myopia') || id:ukb-b-6353	CD40 on monocytes || id:ebi-a-GCST90001985	Weighted mode	5	0.000676382	0.000812523	0.451971
2290	ebi-a-GCST90001986	ukb-b-6353	Reason for glasses/contact lenses: For short-sightedness, i.e. only or mainly for distance viewing such as driving, cinema etc (called 'myopia') || id:ukb-b-6353	CD14 on CD14+ CD16- monocyte || id:ebi-a-GCST90001986	Wald ratio	1	-0.000938815	0.00262313	0.720419
2291	ebi-a-GCST90001987	ukb-b-6353	Reason for glasses/contact lenses: For short-sightedness, i.e. only or mainly for distance viewing such as driving, cinema etc (called 'myopia') || id:ukb-b-6353	CD64 on CD14+ CD16- monocyte || id:ebi-a-GCST90001987	MR Egger	7	-0.000638919	0.00221592	0.784664
2292	ebi-a-GCST90001987	ukb-b-6353	Reason for glasses/contact lenses: For short-sightedness, i.e. only or mainly for distance viewing such as driving, cinema etc (called 'myopia') || id:ukb-b-6353	CD64 on CD14+ CD16- monocyte || id:ebi-a-GCST90001987	Weighted median	7	-0.000962747	0.000840473	0.252009
2293	ebi-a-GCST90001987	ukb-b-6353	Reason for glasses/contact lenses: For short-sightedness, i.e. only or mainly for distance viewing such as driving, cinema etc (called 'myopia') || id:ukb-b-6353	CD64 on CD14+ CD16- monocyte || id:ebi-a-GCST90001987	Inverse variance weighted	7	-0.00077808	0.000689631	0.259212
2294	ebi-a-GCST90001987	ukb-b-6353	Reason for glasses/contact lenses: For short-sightedness, i.e. only or mainly for distance viewing such as driving, cinema etc (called 'myopia') || id:ukb-b-6353	CD64 on CD14+ CD16- monocyte || id:ebi-a-GCST90001987	Simple mode	7	-0.00105488	0.00115011	0.394412
2295	ebi-a-GCST90001987	ukb-b-6353	Reason for glasses/contact lenses: For short-sightedness, i.e. only or mainly for distance viewing such as driving, cinema etc (called 'myopia') || id:ukb-b-6353	CD64 on CD14+ CD16- monocyte || id:ebi-a-GCST90001987	Weighted mode	7	-0.00102483	0.000999914	0.344934
2296	ebi-a-GCST90001988	ukb-b-6353	Reason for glasses/contact lenses: For short-sightedness, i.e. only or mainly for distance viewing such as driving, cinema etc (called 'myopia') || id:ukb-b-6353	HLA DR on CD14+ CD16- monocyte || id:ebi-a-GCST90001988	MR Egger	4	-0.00394314	0.00228106	0.226014
2297	ebi-a-GCST90001988	ukb-b-6353	Reason for glasses/contact lenses: For short-sightedness, i.e. only or mainly for distance viewing such as driving, cinema etc (called 'myopia') || id:ukb-b-6353	HLA DR on CD14+ CD16- monocyte || id:ebi-a-GCST90001988	Weighted median	4	-0.00221403	0.000889709	0.0128288
2298	ebi-a-GCST90001988	ukb-b-6353	Reason for glasses/contact lenses: For short-sightedness, i.e. only or mainly for distance viewing such as driving, cinema etc (called 'myopia') || id:ukb-b-6353	HLA DR on CD14+ CD16- monocyte || id:ebi-a-GCST90001988	Inverse variance weighted	4	-0.00215992	0.000833557	0.0095641
2299	ebi-a-GCST90001988	ukb-b-6353	Reason for glasses/contact lenses: For short-sightedness, i.e. only or mainly for distance viewing such as driving, cinema etc (called 'myopia') || id:ukb-b-6353	HLA DR on CD14+ CD16- monocyte || id:ebi-a-GCST90001988	Simple mode	4	-0.00113943	0.00156747	0.519862
2300	ebi-a-GCST90001988	ukb-b-6353	Reason for glasses/contact lenses: For short-sightedness, i.e. only or mainly for distance viewing such as driving, cinema etc (called 'myopia') || id:ukb-b-6353	HLA DR on CD14+ CD16- monocyte || id:ebi-a-GCST90001988	Weighted mode	4	-0.00255642	0.000924323	0.0698179
2301	ebi-a-GCST90001989	ukb-b-6353	Reason for glasses/contact lenses: For short-sightedness, i.e. only or mainly for distance viewing such as driving, cinema etc (called 'myopia') || id:ukb-b-6353	CD40 on CD14- CD16+ monocyte || id:ebi-a-GCST90001989	MR Egger	8	0.00215605	0.00235002	0.394283
2302	ebi-a-GCST90001989	ukb-b-6353	Reason for glasses/contact lenses: For short-sightedness, i.e. only or mainly for distance viewing such as driving, cinema etc (called 'myopia') || id:ukb-b-6353	CD40 on CD14- CD16+ monocyte || id:ebi-a-GCST90001989	Weighted median	8	0.000868712	0.000799679	0.277334
2303	ebi-a-GCST90001989	ukb-b-6353	Reason for glasses/contact lenses: For short-sightedness, i.e. only or mainly for distance viewing such as driving, cinema etc (called 'myopia') || id:ukb-b-6353	CD40 on CD14- CD16+ monocyte || id:ebi-a-GCST90001989	Inverse variance weighted	8	0.000447986	0.000630289	0.477231
2304	ebi-a-GCST90001989	ukb-b-6353	Reason for glasses/contact lenses: For short-sightedness, i.e. only or mainly for distance viewing such as driving, cinema etc (called 'myopia') || id:ukb-b-6353	CD40 on CD14- CD16+ monocyte || id:ebi-a-GCST90001989	Simple mode	8	0.00023515	0.00133197	0.864866
2305	ebi-a-GCST90001989	ukb-b-6353	Reason for glasses/contact lenses: For short-sightedness, i.e. only or mainly for distance viewing such as driving, cinema etc (called 'myopia') || id:ukb-b-6353	CD40 on CD14- CD16+ monocyte || id:ebi-a-GCST90001989	Weighted mode	8	0.00106636	0.000797252	0.222869
2306	ebi-a-GCST90001990	ukb-b-6353	Reason for glasses/contact lenses: For short-sightedness, i.e. only or mainly for distance viewing such as driving, cinema etc (called 'myopia') || id:ukb-b-6353	CD64 on CD14- CD16+ monocyte || id:ebi-a-GCST90001990	Wald ratio	1	-0.00320665	0.00350282	0.359957
2307	ebi-a-GCST90001991	ukb-b-6353	Reason for glasses/contact lenses: For short-sightedness, i.e. only or mainly for distance viewing such as driving, cinema etc (called 'myopia') || id:ukb-b-6353	HLA DR on CD14+ monocyte || id:ebi-a-GCST90001991	MR Egger	4	-0.00408808	0.00236903	0.226555
2308	ebi-a-GCST90001991	ukb-b-6353	Reason for glasses/contact lenses: For short-sightedness, i.e. only or mainly for distance viewing such as driving, cinema etc (called 'myopia') || id:ukb-b-6353	HLA DR on CD14+ monocyte || id:ebi-a-GCST90001991	Weighted median	4	-0.00231292	0.00085957	0.00712843
2309	ebi-a-GCST90001991	ukb-b-6353	Reason for glasses/contact lenses: For short-sightedness, i.e. only or mainly for distance viewing such as driving, cinema etc (called 'myopia') || id:ukb-b-6353	HLA DR on CD14+ monocyte || id:ebi-a-GCST90001991	Inverse variance weighted	4	-0.00221792	0.000857358	0.00968375
2310	ebi-a-GCST90001991	ukb-b-6353	Reason for glasses/contact lenses: For short-sightedness, i.e. only or mainly for distance viewing such as driving, cinema etc (called 'myopia') || id:ukb-b-6353	HLA DR on CD14+ monocyte || id:ebi-a-GCST90001991	Simple mode	4	-0.00114393	0.00161711	0.530323
2311	ebi-a-GCST90001991	ukb-b-6353	Reason for glasses/contact lenses: For short-sightedness, i.e. only or mainly for distance viewing such as driving, cinema etc (called 'myopia') || id:ukb-b-6353	HLA DR on CD14+ monocyte || id:ebi-a-GCST90001991	Weighted mode	4	-0.00263623	0.000984307	0.0751599
2312	ebi-a-GCST90001992	ukb-b-6353	Reason for glasses/contact lenses: For short-sightedness, i.e. only or mainly for distance viewing such as driving, cinema etc (called 'myopia') || id:ukb-b-6353	CCR2 on CD14+ CD16+ monocyte || id:ebi-a-GCST90001992	Wald ratio	1	-0.00154169	0.00467057	0.741334
2313	ebi-a-GCST90001993	ukb-b-6353	Reason for glasses/contact lenses: For short-sightedness, i.e. only or mainly for distance viewing such as driving, cinema etc (called 'myopia') || id:ukb-b-6353	PDL-1 on CD14+ CD16- monocyte || id:ebi-a-GCST90001993	Wald ratio	1	-0.000257799	0.00422201	0.951311
2314	ebi-a-GCST90001994	ukb-b-6353	Reason for glasses/contact lenses: For short-sightedness, i.e. only or mainly for distance viewing such as driving, cinema etc (called 'myopia') || id:ukb-b-6353	CX3CR1 on CD14- CD16- || id:ebi-a-GCST90001994	MR Egger	3	-0.00180403	0.0035773	0.702646
2315	ebi-a-GCST90001994	ukb-b-6353	Reason for glasses/contact lenses: For short-sightedness, i.e. only or mainly for distance viewing such as driving, cinema etc (called 'myopia') || id:ukb-b-6353	CX3CR1 on CD14- CD16- || id:ebi-a-GCST90001994	Weighted median	3	-0.000818103	0.00179009	0.647658
2316	ebi-a-GCST90001994	ukb-b-6353	Reason for glasses/contact lenses: For short-sightedness, i.e. only or mainly for distance viewing such as driving, cinema etc (called 'myopia') || id:ukb-b-6353	CX3CR1 on CD14- CD16- || id:ebi-a-GCST90001994	Inverse variance weighted	3	-0.000798123	0.00171502	0.641665
2317	ebi-a-GCST90001994	ukb-b-6353	Reason for glasses/contact lenses: For short-sightedness, i.e. only or mainly for distance viewing such as driving, cinema etc (called 'myopia') || id:ukb-b-6353	CX3CR1 on CD14- CD16- || id:ebi-a-GCST90001994	Simple mode	3	-0.00135678	0.00243179	0.633009
2318	ebi-a-GCST90001994	ukb-b-6353	Reason for glasses/contact lenses: For short-sightedness, i.e. only or mainly for distance viewing such as driving, cinema etc (called 'myopia') || id:ukb-b-6353	CX3CR1 on CD14- CD16- || id:ebi-a-GCST90001994	Weighted mode	3	-0.0009435	0.00206839	0.693025
2319	ebi-a-GCST90001995	ukb-b-6353	Reason for glasses/contact lenses: For short-sightedness, i.e. only or mainly for distance viewing such as driving, cinema etc (called 'myopia') || id:ukb-b-6353	CX3CR1 on monocyte || id:ebi-a-GCST90001995	MR Egger	3	0.00273245	0.00456913	0.656884
2320	ebi-a-GCST90001995	ukb-b-6353	Reason for glasses/contact lenses: For short-sightedness, i.e. only or mainly for distance viewing such as driving, cinema etc (called 'myopia') || id:ukb-b-6353	CX3CR1 on monocyte || id:ebi-a-GCST90001995	Weighted median	3	-6.89903e-05	0.0012088	0.954487
2321	ebi-a-GCST90001995	ukb-b-6353	Reason for glasses/contact lenses: For short-sightedness, i.e. only or mainly for distance viewing such as driving, cinema etc (called 'myopia') || id:ukb-b-6353	CX3CR1 on monocyte || id:ebi-a-GCST90001995	Inverse variance weighted	3	8.88455e-05	0.00109333	0.935234
2322	ebi-a-GCST90001995	ukb-b-6353	Reason for glasses/contact lenses: For short-sightedness, i.e. only or mainly for distance viewing such as driving, cinema etc (called 'myopia') || id:ukb-b-6353	CX3CR1 on monocyte || id:ebi-a-GCST90001995	Simple mode	3	-0.00132776	0.00177847	0.533153
2323	ebi-a-GCST90001995	ukb-b-6353	Reason for glasses/contact lenses: For short-sightedness, i.e. only or mainly for distance viewing such as driving, cinema etc (called 'myopia') || id:ukb-b-6353	CX3CR1 on monocyte || id:ebi-a-GCST90001995	Weighted mode	3	0.000948471	0.00136845	0.559917
2324	ebi-a-GCST90001996	ukb-b-6353	Reason for glasses/contact lenses: For short-sightedness, i.e. only or mainly for distance viewing such as driving, cinema etc (called 'myopia') || id:ukb-b-6353	CX3CR1 on CD14+ CD16+ monocyte || id:ebi-a-GCST90001996	MR Egger	3	0.00212912	0.00270982	0.576034
2325	ebi-a-GCST90001996	ukb-b-6353	Reason for glasses/contact lenses: For short-sightedness, i.e. only or mainly for distance viewing such as driving, cinema etc (called 'myopia') || id:ukb-b-6353	CX3CR1 on CD14+ CD16+ monocyte || id:ebi-a-GCST90001996	Weighted median	3	0.00025095	0.00114946	0.82718
2326	ebi-a-GCST90001996	ukb-b-6353	Reason for glasses/contact lenses: For short-sightedness, i.e. only or mainly for distance viewing such as driving, cinema etc (called 'myopia') || id:ukb-b-6353	CX3CR1 on CD14+ CD16+ monocyte || id:ebi-a-GCST90001996	Inverse variance weighted	3	0.000313347	0.00109518	0.774791
2327	ebi-a-GCST90001996	ukb-b-6353	Reason for glasses/contact lenses: For short-sightedness, i.e. only or mainly for distance viewing such as driving, cinema etc (called 'myopia') || id:ukb-b-6353	CX3CR1 on CD14+ CD16+ monocyte || id:ebi-a-GCST90001996	Simple mode	3	-0.00173854	0.00192258	0.461294
2328	ebi-a-GCST90001996	ukb-b-6353	Reason for glasses/contact lenses: For short-sightedness, i.e. only or mainly for distance viewing such as driving, cinema etc (called 'myopia') || id:ukb-b-6353	CX3CR1 on CD14+ CD16+ monocyte || id:ebi-a-GCST90001996	Weighted mode	3	0.00084068	0.00118112	0.550435
2329	ebi-a-GCST90001997	ukb-b-6353	Reason for glasses/contact lenses: For short-sightedness, i.e. only or mainly for distance viewing such as driving, cinema etc (called 'myopia') || id:ukb-b-6353	CX3CR1 on CD14+ CD16- monocyte || id:ebi-a-GCST90001997	MR Egger	3	0.00347745	0.00486551	0.604956
2330	ebi-a-GCST90001997	ukb-b-6353	Reason for glasses/contact lenses: For short-sightedness, i.e. only or mainly for distance viewing such as driving, cinema etc (called 'myopia') || id:ukb-b-6353	CX3CR1 on CD14+ CD16- monocyte || id:ebi-a-GCST90001997	Weighted median	3	3.62434e-06	0.00105233	0.997252
2331	ebi-a-GCST90001997	ukb-b-6353	Reason for glasses/contact lenses: For short-sightedness, i.e. only or mainly for distance viewing such as driving, cinema etc (called 'myopia') || id:ukb-b-6353	CX3CR1 on CD14+ CD16- monocyte || id:ebi-a-GCST90001997	Inverse variance weighted	3	8.32126e-05	0.000994202	0.933297
2332	ebi-a-GCST90001997	ukb-b-6353	Reason for glasses/contact lenses: For short-sightedness, i.e. only or mainly for distance viewing such as driving, cinema etc (called 'myopia') || id:ukb-b-6353	CX3CR1 on CD14+ CD16- monocyte || id:ebi-a-GCST90001997	Simple mode	3	-0.00122208	0.00165484	0.537118
2333	ebi-a-GCST90001997	ukb-b-6353	Reason for glasses/contact lenses: For short-sightedness, i.e. only or mainly for distance viewing such as driving, cinema etc (called 'myopia') || id:ukb-b-6353	CX3CR1 on CD14+ CD16- monocyte || id:ebi-a-GCST90001997	Weighted mode	3	0.000860268	0.00116479	0.537083
2334	ebi-a-GCST90001998	ukb-b-6353	Reason for glasses/contact lenses: For short-sightedness, i.e. only or mainly for distance viewing such as driving, cinema etc (called 'myopia') || id:ukb-b-6353	PDL-1 on CD14+ CD16+ monocyte || id:ebi-a-GCST90001998	Wald ratio	1	-0.00268931	0.00392859	0.493629
2335	ebi-a-GCST90001999	ukb-b-6353	Reason for glasses/contact lenses: For short-sightedness, i.e. only or mainly for distance viewing such as driving, cinema etc (called 'myopia') || id:ukb-b-6353	PDL-1 on CD14- CD16+ monocyte || id:ebi-a-GCST90001999	Inverse variance weighted	2	0.00158331	0.00147406	0.28277
2336	ebi-a-GCST90002000	ukb-b-6353	Reason for glasses/contact lenses: For short-sightedness, i.e. only or mainly for distance viewing such as driving, cinema etc (called 'myopia') || id:ukb-b-6353	PDL-1 on CD14- CD16- || id:ebi-a-GCST90002000	Wald ratio	1	-0.00109413	0.00422649	0.795732
2337	ebi-a-GCST90002001	ukb-b-6353	Reason for glasses/contact lenses: For short-sightedness, i.e. only or mainly for distance viewing such as driving, cinema etc (called 'myopia') || id:ukb-b-6353	CD64 on CD14- CD16- || id:ebi-a-GCST90002001	MR Egger	3	-0.00293537	0.0052794	0.676952
2338	ebi-a-GCST90002001	ukb-b-6353	Reason for glasses/contact lenses: For short-sightedness, i.e. only or mainly for distance viewing such as driving, cinema etc (called 'myopia') || id:ukb-b-6353	CD64 on CD14- CD16- || id:ebi-a-GCST90002001	Weighted median	3	-0.00381198	0.00232752	0.101466
2339	ebi-a-GCST90002001	ukb-b-6353	Reason for glasses/contact lenses: For short-sightedness, i.e. only or mainly for distance viewing such as driving, cinema etc (called 'myopia') || id:ukb-b-6353	CD64 on CD14- CD16- || id:ebi-a-GCST90002001	Inverse variance weighted	3	-0.00382564	0.00201947	0.0581755
2340	ebi-a-GCST90002001	ukb-b-6353	Reason for glasses/contact lenses: For short-sightedness, i.e. only or mainly for distance viewing such as driving, cinema etc (called 'myopia') || id:ukb-b-6353	CD64 on CD14- CD16- || id:ebi-a-GCST90002001	Simple mode	3	-0.00398802	0.00268151	0.275328
2341	ebi-a-GCST90002001	ukb-b-6353	Reason for glasses/contact lenses: For short-sightedness, i.e. only or mainly for distance viewing such as driving, cinema etc (called 'myopia') || id:ukb-b-6353	CD64 on CD14- CD16- || id:ebi-a-GCST90002001	Weighted mode	3	-0.00380884	0.00269964	0.293731
2342	ebi-a-GCST90002002	ukb-b-6353	Reason for glasses/contact lenses: For short-sightedness, i.e. only or mainly for distance viewing such as driving, cinema etc (called 'myopia') || id:ukb-b-6353	PDL-1 on monocyte || id:ebi-a-GCST90002002	Inverse variance weighted	2	0.00115168	0.00173765	0.507472
2343	ebi-a-GCST90002003	ukb-b-6353	Reason for glasses/contact lenses: For short-sightedness, i.e. only or mainly for distance viewing such as driving, cinema etc (called 'myopia') || id:ukb-b-6353	CCR2 on CD14- CD16- || id:ebi-a-GCST90002003	MR Egger	3	-0.0200133	0.00891356	0.266748
2344	ebi-a-GCST90002003	ukb-b-6353	Reason for glasses/contact lenses: For short-sightedness, i.e. only or mainly for distance viewing such as driving, cinema etc (called 'myopia') || id:ukb-b-6353	CCR2 on CD14- CD16- || id:ebi-a-GCST90002003	Weighted median	3	-0.000242843	0.0028961	0.933175
2345	ebi-a-GCST90002003	ukb-b-6353	Reason for glasses/contact lenses: For short-sightedness, i.e. only or mainly for distance viewing such as driving, cinema etc (called 'myopia') || id:ukb-b-6353	CCR2 on CD14- CD16- || id:ebi-a-GCST90002003	Inverse variance weighted	3	-0.00233807	0.00368166	0.52539
2346	ebi-a-GCST90002003	ukb-b-6353	Reason for glasses/contact lenses: For short-sightedness, i.e. only or mainly for distance viewing such as driving, cinema etc (called 'myopia') || id:ukb-b-6353	CCR2 on CD14- CD16- || id:ebi-a-GCST90002003	Simple mode	3	-0.000191746	0.00362913	0.962666
2347	ebi-a-GCST90002003	ukb-b-6353	Reason for glasses/contact lenses: For short-sightedness, i.e. only or mainly for distance viewing such as driving, cinema etc (called 'myopia') || id:ukb-b-6353	CCR2 on CD14- CD16- || id:ebi-a-GCST90002003	Weighted mode	3	0.000284696	0.00282942	0.92903
2348	ebi-a-GCST90002004	ukb-b-6353	Reason for glasses/contact lenses: For short-sightedness, i.e. only or mainly for distance viewing such as driving, cinema etc (called 'myopia') || id:ukb-b-6353	CCR2 on CD14+ CD16- monocyte || id:ebi-a-GCST90002004	Wald ratio	1	0.000376055	0.00240102	0.875542
2349	ebi-a-GCST90002005	ukb-b-6353	Reason for glasses/contact lenses: For short-sightedness, i.e. only or mainly for distance viewing such as driving, cinema etc (called 'myopia') || id:ukb-b-6353	CD16 on CD14+ CD16+ monocyte || id:ebi-a-GCST90002005	MR Egger	3	-0.000667058	0.00426094	0.901138
2350	ebi-a-GCST90002005	ukb-b-6353	Reason for glasses/contact lenses: For short-sightedness, i.e. only or mainly for distance viewing such as driving, cinema etc (called 'myopia') || id:ukb-b-6353	CD16 on CD14+ CD16+ monocyte || id:ebi-a-GCST90002005	Weighted median	3	0.000933166	0.000971527	0.336796
2351	ebi-a-GCST90002005	ukb-b-6353	Reason for glasses/contact lenses: For short-sightedness, i.e. only or mainly for distance viewing such as driving, cinema etc (called 'myopia') || id:ukb-b-6353	CD16 on CD14+ CD16+ monocyte || id:ebi-a-GCST90002005	Inverse variance weighted	3	0.00128889	0.00130447	0.323124
2352	ebi-a-GCST90002005	ukb-b-6353	Reason for glasses/contact lenses: For short-sightedness, i.e. only or mainly for distance viewing such as driving, cinema etc (called 'myopia') || id:ukb-b-6353	CD16 on CD14+ CD16+ monocyte || id:ebi-a-GCST90002005	Simple mode	3	0.000941925	0.00189008	0.667644
2353	ebi-a-GCST90002005	ukb-b-6353	Reason for glasses/contact lenses: For short-sightedness, i.e. only or mainly for distance viewing such as driving, cinema etc (called 'myopia') || id:ukb-b-6353	CD16 on CD14+ CD16+ monocyte || id:ebi-a-GCST90002005	Weighted mode	3	0.000922144	0.00101349	0.458935
2354	ebi-a-GCST90002006	ukb-b-6353	Reason for glasses/contact lenses: For short-sightedness, i.e. only or mainly for distance viewing such as driving, cinema etc (called 'myopia') || id:ukb-b-6353	CD64 on monocyte || id:ebi-a-GCST90002006	MR Egger	7	-0.000498397	0.00224552	0.833132
2355	ebi-a-GCST90002006	ukb-b-6353	Reason for glasses/contact lenses: For short-sightedness, i.e. only or mainly for distance viewing such as driving, cinema etc (called 'myopia') || id:ukb-b-6353	CD64 on monocyte || id:ebi-a-GCST90002006	Weighted median	7	-0.00104339	0.000907177	0.250083
2356	ebi-a-GCST90002006	ukb-b-6353	Reason for glasses/contact lenses: For short-sightedness, i.e. only or mainly for distance viewing such as driving, cinema etc (called 'myopia') || id:ukb-b-6353	CD64 on monocyte || id:ebi-a-GCST90002006	Inverse variance weighted	7	-0.000811909	0.000734578	0.269041
2357	ebi-a-GCST90002006	ukb-b-6353	Reason for glasses/contact lenses: For short-sightedness, i.e. only or mainly for distance viewing such as driving, cinema etc (called 'myopia') || id:ukb-b-6353	CD64 on monocyte || id:ebi-a-GCST90002006	Simple mode	7	-0.00114497	0.00125958	0.398385
2358	ebi-a-GCST90002006	ukb-b-6353	Reason for glasses/contact lenses: For short-sightedness, i.e. only or mainly for distance viewing such as driving, cinema etc (called 'myopia') || id:ukb-b-6353	CD64 on monocyte || id:ebi-a-GCST90002006	Weighted mode	7	-0.00111525	0.0011111	0.354256
2359	ebi-a-GCST90002007	ukb-b-6353	Reason for glasses/contact lenses: For short-sightedness, i.e. only or mainly for distance viewing such as driving, cinema etc (called 'myopia') || id:ukb-b-6353	HLA DR on CD14+ CD16+ monocyte || id:ebi-a-GCST90002007	MR Egger	3	-0.018891	0.0100287	0.310696
2360	ebi-a-GCST90002007	ukb-b-6353	Reason for glasses/contact lenses: For short-sightedness, i.e. only or mainly for distance viewing such as driving, cinema etc (called 'myopia') || id:ukb-b-6353	HLA DR on CD14+ CD16+ monocyte || id:ebi-a-GCST90002007	Weighted median	3	-0.00078099	0.0015042	0.603617
2361	ebi-a-GCST90002007	ukb-b-6353	Reason for glasses/contact lenses: For short-sightedness, i.e. only or mainly for distance viewing such as driving, cinema etc (called 'myopia') || id:ukb-b-6353	HLA DR on CD14+ CD16+ monocyte || id:ebi-a-GCST90002007	Inverse variance weighted	3	0.000269479	0.0019724	0.891327
2362	ebi-a-GCST90002007	ukb-b-6353	Reason for glasses/contact lenses: For short-sightedness, i.e. only or mainly for distance viewing such as driving, cinema etc (called 'myopia') || id:ukb-b-6353	HLA DR on CD14+ CD16+ monocyte || id:ebi-a-GCST90002007	Simple mode	3	-0.000692347	0.00260738	0.815464
2363	ebi-a-GCST90002007	ukb-b-6353	Reason for glasses/contact lenses: For short-sightedness, i.e. only or mainly for distance viewing such as driving, cinema etc (called 'myopia') || id:ukb-b-6353	HLA DR on CD14+ CD16+ monocyte || id:ebi-a-GCST90002007	Weighted mode	3	-0.000859101	0.00157469	0.640078
2364	ebi-a-GCST90002008	ukb-b-6353	Reason for glasses/contact lenses: For short-sightedness, i.e. only or mainly for distance viewing such as driving, cinema etc (called 'myopia') || id:ukb-b-6353	CCR2 on monocyte || id:ebi-a-GCST90002008	Wald ratio	1	0.000414945	0.00264933	0.875542
2365	ebi-a-GCST90002009	ukb-b-6353	Reason for glasses/contact lenses: For short-sightedness, i.e. only or mainly for distance viewing such as driving, cinema etc (called 'myopia') || id:ukb-b-6353	HLA DR on CD14- CD16- || id:ebi-a-GCST90002009	MR Egger	5	-0.00242523	0.00187497	0.286437
2366	ebi-a-GCST90002009	ukb-b-6353	Reason for glasses/contact lenses: For short-sightedness, i.e. only or mainly for distance viewing such as driving, cinema etc (called 'myopia') || id:ukb-b-6353	HLA DR on CD14- CD16- || id:ebi-a-GCST90002009	Weighted median	5	-0.00153742	0.000952879	0.106648
2367	ebi-a-GCST90002009	ukb-b-6353	Reason for glasses/contact lenses: For short-sightedness, i.e. only or mainly for distance viewing such as driving, cinema etc (called 'myopia') || id:ukb-b-6353	HLA DR on CD14- CD16- || id:ebi-a-GCST90002009	Inverse variance weighted	5	-0.00119999	0.000865048	0.165383
2368	ebi-a-GCST90002009	ukb-b-6353	Reason for glasses/contact lenses: For short-sightedness, i.e. only or mainly for distance viewing such as driving, cinema etc (called 'myopia') || id:ukb-b-6353	HLA DR on CD14- CD16- || id:ebi-a-GCST90002009	Simple mode	5	-0.00159552	0.00119503	0.252751
2369	ebi-a-GCST90002009	ukb-b-6353	Reason for glasses/contact lenses: For short-sightedness, i.e. only or mainly for distance viewing such as driving, cinema etc (called 'myopia') || id:ukb-b-6353	HLA DR on CD14- CD16- || id:ebi-a-GCST90002009	Weighted mode	5	-0.00150778	0.000948741	0.187207
2370	ebi-a-GCST90002010	ukb-b-6353	Reason for glasses/contact lenses: For short-sightedness, i.e. only or mainly for distance viewing such as driving, cinema etc (called 'myopia') || id:ukb-b-6353	HLA DR on monocyte || id:ebi-a-GCST90002010	MR Egger	4	-0.0095094	0.00266859	0.0705223
2371	ebi-a-GCST90002010	ukb-b-6353	Reason for glasses/contact lenses: For short-sightedness, i.e. only or mainly for distance viewing such as driving, cinema etc (called 'myopia') || id:ukb-b-6353	HLA DR on monocyte || id:ebi-a-GCST90002010	Weighted median	4	-0.00238416	0.00108172	0.0275208
2372	ebi-a-GCST90002010	ukb-b-6353	Reason for glasses/contact lenses: For short-sightedness, i.e. only or mainly for distance viewing such as driving, cinema etc (called 'myopia') || id:ukb-b-6353	HLA DR on monocyte || id:ebi-a-GCST90002010	Inverse variance weighted	4	-0.00113609	0.00193553	0.557227
2373	ebi-a-GCST90002010	ukb-b-6353	Reason for glasses/contact lenses: For short-sightedness, i.e. only or mainly for distance viewing such as driving, cinema etc (called 'myopia') || id:ukb-b-6353	HLA DR on monocyte || id:ebi-a-GCST90002010	Simple mode	4	-0.00101088	0.00446278	0.835358
2374	ebi-a-GCST90002010	ukb-b-6353	Reason for glasses/contact lenses: For short-sightedness, i.e. only or mainly for distance viewing such as driving, cinema etc (called 'myopia') || id:ukb-b-6353	HLA DR on monocyte || id:ebi-a-GCST90002010	Weighted mode	4	-0.00272384	0.00103822	0.0787589
2375	ebi-a-GCST90002011	ukb-b-6353	Reason for glasses/contact lenses: For short-sightedness, i.e. only or mainly for distance viewing such as driving, cinema etc (called 'myopia') || id:ukb-b-6353	CD64 on CD14+ CD16+ monocyte || id:ebi-a-GCST90002011	Wald ratio	1	0.00663543	0.00381852	0.0822645
2376	ebi-a-GCST90002012	ukb-b-6353	Reason for glasses/contact lenses: For short-sightedness, i.e. only or mainly for distance viewing such as driving, cinema etc (called 'myopia') || id:ukb-b-6353	CX3CR1 on CD14- CD16+ monocyte || id:ebi-a-GCST90002012	Inverse variance weighted	2	0.0010618	0.00222217	0.632775
2377	ebi-a-GCST90002028	ukb-b-6353	Reason for glasses/contact lenses: For short-sightedness, i.e. only or mainly for distance viewing such as driving, cinema etc (called 'myopia') || id:ukb-b-6353	CD19 on B cell || id:ebi-a-GCST90002028	Wald ratio	1	0.00707598	0.00360594	0.0497258
2378	ebi-a-GCST90002058	ukb-b-6353	Reason for glasses/contact lenses: For short-sightedness, i.e. only or mainly for distance viewing such as driving, cinema etc (called 'myopia') || id:ukb-b-6353	CD8 on CD8+ T cell || id:ebi-a-GCST90002058	Inverse variance weighted	2	0.0020118	0.00128505	0.117454
2379	ebi-a-GCST90002059	ukb-b-6353	Reason for glasses/contact lenses: For short-sightedness, i.e. only or mainly for distance viewing such as driving, cinema etc (called 'myopia') || id:ukb-b-6353	CD8 on Natural Killer T || id:ebi-a-GCST90002059	Inverse variance weighted	2	-0.000324534	0.00219376	0.882394
2380	ebi-a-GCST90002060	ukb-b-6353	Reason for glasses/contact lenses: For short-sightedness, i.e. only or mainly for distance viewing such as driving, cinema etc (called 'myopia') || id:ukb-b-6353	CD8 on HLA DR+ CD8+ T cell || id:ebi-a-GCST90002060	Inverse variance weighted	2	0.00283961	0.0021548	0.187568
2381	ebi-a-GCST90002074	ukb-b-6353	Reason for glasses/contact lenses: For short-sightedness, i.e. only or mainly for distance viewing such as driving, cinema etc (called 'myopia') || id:ukb-b-6353	SSC-A on CD14+ monocyte || id:ebi-a-GCST90002074	MR Egger	6	-0.00230202	0.00193056	0.299001
2382	ebi-a-GCST90002074	ukb-b-6353	Reason for glasses/contact lenses: For short-sightedness, i.e. only or mainly for distance viewing such as driving, cinema etc (called 'myopia') || id:ukb-b-6353	SSC-A on CD14+ monocyte || id:ebi-a-GCST90002074	Weighted median	6	3.09589e-05	0.00106446	0.976797
2383	ebi-a-GCST90002074	ukb-b-6353	Reason for glasses/contact lenses: For short-sightedness, i.e. only or mainly for distance viewing such as driving, cinema etc (called 'myopia') || id:ukb-b-6353	SSC-A on CD14+ monocyte || id:ebi-a-GCST90002074	Inverse variance weighted	6	0.00135935	0.00145138	0.34897
2384	ebi-a-GCST90002074	ukb-b-6353	Reason for glasses/contact lenses: For short-sightedness, i.e. only or mainly for distance viewing such as driving, cinema etc (called 'myopia') || id:ukb-b-6353	SSC-A on CD14+ monocyte || id:ebi-a-GCST90002074	Simple mode	6	0.00129267	0.00236016	0.607447
2385	ebi-a-GCST90002074	ukb-b-6353	Reason for glasses/contact lenses: For short-sightedness, i.e. only or mainly for distance viewing such as driving, cinema etc (called 'myopia') || id:ukb-b-6353	SSC-A on CD14+ monocyte || id:ebi-a-GCST90002074	Weighted mode	6	-0.000317136	0.00112539	0.789386
2386	ebi-a-GCST90002076	ukb-b-6353	Reason for glasses/contact lenses: For short-sightedness, i.e. only or mainly for distance viewing such as driving, cinema etc (called 'myopia') || id:ukb-b-6353	SSC-A on Natural Killer || id:ebi-a-GCST90002076	Wald ratio	1	0.000693424	0.00217843	0.750247
2387	ebi-a-GCST90002078	ukb-b-6353	Reason for glasses/contact lenses: For short-sightedness, i.e. only or mainly for distance viewing such as driving, cinema etc (called 'myopia') || id:ukb-b-6353	SSC-A on granulocyte || id:ebi-a-GCST90002078	MR Egger	3	0.000326206	0.00433772	0.952215
2388	ebi-a-GCST90002078	ukb-b-6353	Reason for glasses/contact lenses: For short-sightedness, i.e. only or mainly for distance viewing such as driving, cinema etc (called 'myopia') || id:ukb-b-6353	SSC-A on granulocyte || id:ebi-a-GCST90002078	Weighted median	3	0.000224392	0.00172456	0.896475
2389	ebi-a-GCST90002078	ukb-b-6353	Reason for glasses/contact lenses: For short-sightedness, i.e. only or mainly for distance viewing such as driving, cinema etc (called 'myopia') || id:ukb-b-6353	SSC-A on granulocyte || id:ebi-a-GCST90002078	Inverse variance weighted	3	-0.000473561	0.00152929	0.756819
2390	ebi-a-GCST90002078	ukb-b-6353	Reason for glasses/contact lenses: For short-sightedness, i.e. only or mainly for distance viewing such as driving, cinema etc (called 'myopia') || id:ukb-b-6353	SSC-A on granulocyte || id:ebi-a-GCST90002078	Simple mode	3	0.000499704	0.00222381	0.843077
2391	ebi-a-GCST90002078	ukb-b-6353	Reason for glasses/contact lenses: For short-sightedness, i.e. only or mainly for distance viewing such as driving, cinema etc (called 'myopia') || id:ukb-b-6353	SSC-A on granulocyte || id:ebi-a-GCST90002078	Weighted mode	3	0.000445426	0.002191	0.857709
2392	ebi-a-GCST90002079	ukb-b-6353	Reason for glasses/contact lenses: For short-sightedness, i.e. only or mainly for distance viewing such as driving, cinema etc (called 'myopia') || id:ukb-b-6353	SSC-A on lymphocyte || id:ebi-a-GCST90002079	Wald ratio	1	-0.00161868	0.00344484	0.638437
2393	ebi-a-GCST90002080	ukb-b-6353	Reason for glasses/contact lenses: For short-sightedness, i.e. only or mainly for distance viewing such as driving, cinema etc (called 'myopia') || id:ukb-b-6353	SSC-A on T cell || id:ebi-a-GCST90002080	Wald ratio	1	-0.00411079	0.00483436	0.395143
2394	ebi-a-GCST90002081	ukb-b-6353	Reason for glasses/contact lenses: For short-sightedness, i.e. only or mainly for distance viewing such as driving, cinema etc (called 'myopia') || id:ukb-b-6353	SSC-A on CD4+ T cell || id:ebi-a-GCST90002081	MR Egger	3	-0.0346316	0.0340737	0.494831
2395	ebi-a-GCST90002081	ukb-b-6353	Reason for glasses/contact lenses: For short-sightedness, i.e. only or mainly for distance viewing such as driving, cinema etc (called 'myopia') || id:ukb-b-6353	SSC-A on CD4+ T cell || id:ebi-a-GCST90002081	Weighted median	3	-0.0044855	0.00266767	0.092679
2396	ebi-a-GCST90002081	ukb-b-6353	Reason for glasses/contact lenses: For short-sightedness, i.e. only or mainly for distance viewing such as driving, cinema etc (called 'myopia') || id:ukb-b-6353	SSC-A on CD4+ T cell || id:ebi-a-GCST90002081	Inverse variance weighted	3	-0.00423962	0.00237468	0.0742062
2397	ebi-a-GCST90002081	ukb-b-6353	Reason for glasses/contact lenses: For short-sightedness, i.e. only or mainly for distance viewing such as driving, cinema etc (called 'myopia') || id:ukb-b-6353	SSC-A on CD4+ T cell || id:ebi-a-GCST90002081	Simple mode	3	-0.00596929	0.00376671	0.253889
2398	ebi-a-GCST90002081	ukb-b-6353	Reason for glasses/contact lenses: For short-sightedness, i.e. only or mainly for distance viewing such as driving, cinema etc (called 'myopia') || id:ukb-b-6353	SSC-A on CD4+ T cell || id:ebi-a-GCST90002081	Weighted mode	3	-0.00525605	0.00316118	0.238271
2399	ebi-a-GCST90002083	ukb-b-6353	Reason for glasses/contact lenses: For short-sightedness, i.e. only or mainly for distance viewing such as driving, cinema etc (called 'myopia') || id:ukb-b-6353	SSC-A on HLA DR+ T cell || id:ebi-a-GCST90002083	Wald ratio	1	-0.00191412	0.00300696	0.524411
2400	ebi-a-GCST90002084	ukb-b-6353	Reason for glasses/contact lenses: For short-sightedness, i.e. only or mainly for distance viewing such as driving, cinema etc (called 'myopia') || id:ukb-b-6353	SSC-A on Natural Killer T || id:ebi-a-GCST90002084	Inverse variance weighted	2	-0.00355888	0.00261259	0.173133
2401	ebi-a-GCST90002113	ukb-b-6353	Reason for glasses/contact lenses: For short-sightedness, i.e. only or mainly for distance viewing such as driving, cinema etc (called 'myopia') || id:ukb-b-6353	HLA DR on HLA DR+ T cell || id:ebi-a-GCST90002113	Wald ratio	1	0.000337363	0.00257612	0.895809
2402	ebi-a-GCST90002114	ukb-b-6353	Reason for glasses/contact lenses: For short-sightedness, i.e. only or mainly for distance viewing such as driving, cinema etc (called 'myopia') || id:ukb-b-6353	HLA DR on HLA DR+ CD4+ T cell || id:ebi-a-GCST90002114	Wald ratio	1	0.000490325	0.00374415	0.895809
2403	ebi-a-GCST90002116	ukb-b-6353	Reason for glasses/contact lenses: For short-sightedness, i.e. only or mainly for distance viewing such as driving, cinema etc (called 'myopia') || id:ukb-b-6353	HLA DR on B cell || id:ebi-a-GCST90002116	MR Egger	8	4.38485e-05	0.0018383	0.981744
2404	ebi-a-GCST90002116	ukb-b-6353	Reason for glasses/contact lenses: For short-sightedness, i.e. only or mainly for distance viewing such as driving, cinema etc (called 'myopia') || id:ukb-b-6353	HLA DR on B cell || id:ebi-a-GCST90002116	Weighted median	8	0.000458542	0.000807235	0.570008
2405	ebi-a-GCST90002116	ukb-b-6353	Reason for glasses/contact lenses: For short-sightedness, i.e. only or mainly for distance viewing such as driving, cinema etc (called 'myopia') || id:ukb-b-6353	HLA DR on B cell || id:ebi-a-GCST90002116	Inverse variance weighted	8	0.000343828	0.000697772	0.622188
2406	ebi-a-GCST90002116	ukb-b-6353	Reason for glasses/contact lenses: For short-sightedness, i.e. only or mainly for distance viewing such as driving, cinema etc (called 'myopia') || id:ukb-b-6353	HLA DR on B cell || id:ebi-a-GCST90002116	Simple mode	8	-0.000150819	0.00105553	0.890408
2407	ebi-a-GCST90002116	ukb-b-6353	Reason for glasses/contact lenses: For short-sightedness, i.e. only or mainly for distance viewing such as driving, cinema etc (called 'myopia') || id:ukb-b-6353	HLA DR on B cell || id:ebi-a-GCST90002116	Weighted mode	8	0.000446222	0.000873424	0.625143
2408	ebi-a-GCST90002232	ukb-b-6353	Reason for glasses/contact lenses: For short-sightedness, i.e. only or mainly for distance viewing such as driving, cinema etc (called 'myopia') || id:ukb-b-6353	Fasting glucose || id:ebi-a-GCST90002232	MR Egger	64	0.00874692	0.0102801	0.39812
2409	ebi-a-GCST90002232	ukb-b-6353	Reason for glasses/contact lenses: For short-sightedness, i.e. only or mainly for distance viewing such as driving, cinema etc (called 'myopia') || id:ukb-b-6353	Fasting glucose || id:ebi-a-GCST90002232	Weighted median	64	0.0116477	0.00604959	0.0541836
2410	ebi-a-GCST90002232	ukb-b-6353	Reason for glasses/contact lenses: For short-sightedness, i.e. only or mainly for distance viewing such as driving, cinema etc (called 'myopia') || id:ukb-b-6353	Fasting glucose || id:ebi-a-GCST90002232	Inverse variance weighted	64	0.0110291	0.00560881	0.0492534
2411	ebi-a-GCST90002232	ukb-b-6353	Reason for glasses/contact lenses: For short-sightedness, i.e. only or mainly for distance viewing such as driving, cinema etc (called 'myopia') || id:ukb-b-6353	Fasting glucose || id:ebi-a-GCST90002232	Simple mode	64	0.0149837	0.0141449	0.293508
2412	ebi-a-GCST90002232	ukb-b-6353	Reason for glasses/contact lenses: For short-sightedness, i.e. only or mainly for distance viewing such as driving, cinema etc (called 'myopia') || id:ukb-b-6353	Fasting glucose || id:ebi-a-GCST90002232	Weighted mode	64	0.0106155	0.00583538	0.0736389
2413	ebi-a-GCST90002238	ukb-b-6353	Reason for glasses/contact lenses: For short-sightedness, i.e. only or mainly for distance viewing such as driving, cinema etc (called 'myopia') || id:ukb-b-6353	Fasting insulin || id:ebi-a-GCST90002238	MR Egger	37	0.0351843	0.0353239	0.326064
2414	ebi-a-GCST90002238	ukb-b-6353	Reason for glasses/contact lenses: For short-sightedness, i.e. only or mainly for distance viewing such as driving, cinema etc (called 'myopia') || id:ukb-b-6353	Fasting insulin || id:ebi-a-GCST90002238	Weighted median	37	0.00824527	0.0121935	0.498912
2415	ebi-a-GCST90002238	ukb-b-6353	Reason for glasses/contact lenses: For short-sightedness, i.e. only or mainly for distance viewing such as driving, cinema etc (called 'myopia') || id:ukb-b-6353	Fasting insulin || id:ebi-a-GCST90002238	Inverse variance weighted	37	0.00208345	0.011163	0.851944
2416	ebi-a-GCST90002238	ukb-b-6353	Reason for glasses/contact lenses: For short-sightedness, i.e. only or mainly for distance viewing such as driving, cinema etc (called 'myopia') || id:ukb-b-6353	Fasting insulin || id:ebi-a-GCST90002238	Simple mode	37	0.000585571	0.0316446	0.985338
2417	ebi-a-GCST90002238	ukb-b-6353	Reason for glasses/contact lenses: For short-sightedness, i.e. only or mainly for distance viewing such as driving, cinema etc (called 'myopia') || id:ukb-b-6353	Fasting insulin || id:ebi-a-GCST90002238	Weighted mode	37	-0.00040124	0.0223049	0.985747
2418	ebi-a-GCST90002244	ukb-b-6353	Reason for glasses/contact lenses: For short-sightedness, i.e. only or mainly for distance viewing such as driving, cinema etc (called 'myopia') || id:ukb-b-6353	Glycated hemoglobin levels || id:ebi-a-GCST90002244	MR Egger	72	0.0130113	0.0107588	0.23059
2419	ebi-a-GCST90002244	ukb-b-6353	Reason for glasses/contact lenses: For short-sightedness, i.e. only or mainly for distance viewing such as driving, cinema etc (called 'myopia') || id:ukb-b-6353	Glycated hemoglobin levels || id:ebi-a-GCST90002244	Weighted median	72	0.00488111	0.00839314	0.560864
2420	ebi-a-GCST90002244	ukb-b-6353	Reason for glasses/contact lenses: For short-sightedness, i.e. only or mainly for distance viewing such as driving, cinema etc (called 'myopia') || id:ukb-b-6353	Glycated hemoglobin levels || id:ebi-a-GCST90002244	Inverse variance weighted	72	0.00499471	0.00599498	0.404762
2421	ebi-a-GCST90002244	ukb-b-6353	Reason for glasses/contact lenses: For short-sightedness, i.e. only or mainly for distance viewing such as driving, cinema etc (called 'myopia') || id:ukb-b-6353	Glycated hemoglobin levels || id:ebi-a-GCST90002244	Simple mode	72	0.0220207	0.0161723	0.177618
2422	ebi-a-GCST90002244	ukb-b-6353	Reason for glasses/contact lenses: For short-sightedness, i.e. only or mainly for distance viewing such as driving, cinema etc (called 'myopia') || id:ukb-b-6353	Glycated hemoglobin levels || id:ebi-a-GCST90002244	Weighted mode	72	0.00634259	0.0081898	0.441236
2423	ebi-a-GCST90002304	ukb-b-6353	Reason for glasses/contact lenses: For short-sightedness, i.e. only or mainly for distance viewing such as driving, cinema etc (called 'myopia') || id:ukb-b-6353	Hematocrit || id:ebi-a-GCST90002304	MR Egger	429	-0.00182416	0.00366789	0.619211
2424	ebi-a-GCST90002304	ukb-b-6353	Reason for glasses/contact lenses: For short-sightedness, i.e. only or mainly for distance viewing such as driving, cinema etc (called 'myopia') || id:ukb-b-6353	Hematocrit || id:ebi-a-GCST90002304	Weighted median	429	-0.00365196	0.00266433	0.170473
2425	ebi-a-GCST90002304	ukb-b-6353	Reason for glasses/contact lenses: For short-sightedness, i.e. only or mainly for distance viewing such as driving, cinema etc (called 'myopia') || id:ukb-b-6353	Hematocrit || id:ebi-a-GCST90002304	Inverse variance weighted	429	-0.00287096	0.00187027	0.12477
2426	ebi-a-GCST90002304	ukb-b-6353	Reason for glasses/contact lenses: For short-sightedness, i.e. only or mainly for distance viewing such as driving, cinema etc (called 'myopia') || id:ukb-b-6353	Hematocrit || id:ebi-a-GCST90002304	Simple mode	429	-0.0048959	0.00675899	0.469245
2427	ebi-a-GCST90002304	ukb-b-6353	Reason for glasses/contact lenses: For short-sightedness, i.e. only or mainly for distance viewing such as driving, cinema etc (called 'myopia') || id:ukb-b-6353	Hematocrit || id:ebi-a-GCST90002304	Weighted mode	429	-0.00570437	0.00319013	0.074462
2428	ebi-a-GCST90002386	ukb-b-6353	Reason for glasses/contact lenses: For short-sightedness, i.e. only or mainly for distance viewing such as driving, cinema etc (called 'myopia') || id:ukb-b-6353	High light scatter reticulocyte percentage of red cells || id:ebi-a-GCST90002386	MR Egger	369	-0.00203755	0.00299146	0.496224
2429	ebi-a-GCST90002386	ukb-b-6353	Reason for glasses/contact lenses: For short-sightedness, i.e. only or mainly for distance viewing such as driving, cinema etc (called 'myopia') || id:ukb-b-6353	High light scatter reticulocyte percentage of red cells || id:ebi-a-GCST90002386	Weighted median	369	-0.000934043	0.00211746	0.65913
2430	ebi-a-GCST90002386	ukb-b-6353	Reason for glasses/contact lenses: For short-sightedness, i.e. only or mainly for distance viewing such as driving, cinema etc (called 'myopia') || id:ukb-b-6353	High light scatter reticulocyte percentage of red cells || id:ebi-a-GCST90002386	Inverse variance weighted	369	0.000256768	0.00163255	0.875024
2431	ebi-a-GCST90002386	ukb-b-6353	Reason for glasses/contact lenses: For short-sightedness, i.e. only or mainly for distance viewing such as driving, cinema etc (called 'myopia') || id:ukb-b-6353	High light scatter reticulocyte percentage of red cells || id:ebi-a-GCST90002386	Simple mode	369	-0.00320975	0.0051041	0.529833
2432	ebi-a-GCST90002386	ukb-b-6353	Reason for glasses/contact lenses: For short-sightedness, i.e. only or mainly for distance viewing such as driving, cinema etc (called 'myopia') || id:ukb-b-6353	High light scatter reticulocyte percentage of red cells || id:ebi-a-GCST90002386	Weighted mode	369	-0.000738244	0.00273292	0.787212
2433	ebi-a-GCST90002404	ukb-b-6353	Reason for glasses/contact lenses: For short-sightedness, i.e. only or mainly for distance viewing such as driving, cinema etc (called 'myopia') || id:ukb-b-6353	Red cell distribution width || id:ebi-a-GCST90002404	MR Egger	327	-0.00120893	0.00301035	0.68825
2434	ebi-a-GCST90002404	ukb-b-6353	Reason for glasses/contact lenses: For short-sightedness, i.e. only or mainly for distance viewing such as driving, cinema etc (called 'myopia') || id:ukb-b-6353	Red cell distribution width || id:ebi-a-GCST90002404	Weighted median	327	-0.00319585	0.00206541	0.121786
2435	ebi-a-GCST90002404	ukb-b-6353	Reason for glasses/contact lenses: For short-sightedness, i.e. only or mainly for distance viewing such as driving, cinema etc (called 'myopia') || id:ukb-b-6353	Red cell distribution width || id:ebi-a-GCST90002404	Inverse variance weighted	327	-0.00377288	0.00162488	0.0202363
2436	ebi-a-GCST90002404	ukb-b-6353	Reason for glasses/contact lenses: For short-sightedness, i.e. only or mainly for distance viewing such as driving, cinema etc (called 'myopia') || id:ukb-b-6353	Red cell distribution width || id:ebi-a-GCST90002404	Simple mode	327	-0.00709801	0.00477132	0.137813
2437	ebi-a-GCST90002404	ukb-b-6353	Reason for glasses/contact lenses: For short-sightedness, i.e. only or mainly for distance viewing such as driving, cinema etc (called 'myopia') || id:ukb-b-6353	Red cell distribution width || id:ebi-a-GCST90002404	Weighted mode	327	-0.00193445	0.00275614	0.483263
2438	ebi-a-GCST90002409	ukb-b-6353	Reason for glasses/contact lenses: For short-sightedness, i.e. only or mainly for distance viewing such as driving, cinema etc (called 'myopia') || id:ukb-b-6353	Childhood body mass index || id:ebi-a-GCST90002409	MR Egger	16	-0.0255735	0.0160154	0.132627
2439	ebi-a-GCST90002409	ukb-b-6353	Reason for glasses/contact lenses: For short-sightedness, i.e. only or mainly for distance viewing such as driving, cinema etc (called 'myopia') || id:ukb-b-6353	Childhood body mass index || id:ebi-a-GCST90002409	Weighted median	16	-0.0105256	0.00380168	0.00562876
2440	ebi-a-GCST90002409	ukb-b-6353	Reason for glasses/contact lenses: For short-sightedness, i.e. only or mainly for distance viewing such as driving, cinema etc (called 'myopia') || id:ukb-b-6353	Childhood body mass index || id:ebi-a-GCST90002409	Inverse variance weighted	16	-0.00800526	0.00393221	0.041769
2441	ebi-a-GCST90002409	ukb-b-6353	Reason for glasses/contact lenses: For short-sightedness, i.e. only or mainly for distance viewing such as driving, cinema etc (called 'myopia') || id:ukb-b-6353	Childhood body mass index || id:ebi-a-GCST90002409	Simple mode	16	-0.0110849	0.00620464	0.0942321
2442	ebi-a-GCST90002409	ukb-b-6353	Reason for glasses/contact lenses: For short-sightedness, i.e. only or mainly for distance viewing such as driving, cinema etc (called 'myopia') || id:ukb-b-6353	Childhood body mass index || id:ebi-a-GCST90002409	Weighted mode	16	-0.0120998	0.00616354	0.0684499
2443	ebi-a-GCST90002412	ukb-b-6353	Reason for glasses/contact lenses: For short-sightedness, i.e. only or mainly for distance viewing such as driving, cinema etc (called 'myopia') || id:ukb-b-6353	Low density lipoprotein cholesterol levels || id:ebi-a-GCST90002412	MR Egger	304	-0.00308262	0.00223525	0.168887
2444	ebi-a-GCST90002412	ukb-b-6353	Reason for glasses/contact lenses: For short-sightedness, i.e. only or mainly for distance viewing such as driving, cinema etc (called 'myopia') || id:ukb-b-6353	Low density lipoprotein cholesterol levels || id:ebi-a-GCST90002412	Weighted median	304	-0.0032544	0.00200053	0.103786
2445	ebi-a-GCST90002412	ukb-b-6353	Reason for glasses/contact lenses: For short-sightedness, i.e. only or mainly for distance viewing such as driving, cinema etc (called 'myopia') || id:ukb-b-6353	Low density lipoprotein cholesterol levels || id:ebi-a-GCST90002412	Inverse variance weighted	304	-0.00315665	0.0015395	0.0403216
2446	ebi-a-GCST90002412	ukb-b-6353	Reason for glasses/contact lenses: For short-sightedness, i.e. only or mainly for distance viewing such as driving, cinema etc (called 'myopia') || id:ukb-b-6353	Low density lipoprotein cholesterol levels || id:ebi-a-GCST90002412	Simple mode	304	-0.00047432	0.00402372	0.90624
2447	ebi-a-GCST90002412	ukb-b-6353	Reason for glasses/contact lenses: For short-sightedness, i.e. only or mainly for distance viewing such as driving, cinema etc (called 'myopia') || id:ukb-b-6353	Low density lipoprotein cholesterol levels || id:ebi-a-GCST90002412	Weighted mode	304	-0.0034929	0.00171568	0.0426332
2448	ebi-a-GCST90006885	ukb-b-6353	Reason for glasses/contact lenses: For short-sightedness, i.e. only or mainly for distance viewing such as driving, cinema etc (called 'myopia') || id:ukb-b-6353	BK polyomavirus VP1 antibody levels || id:ebi-a-GCST90006885	Wald ratio	1	-0.00992332	0.00633591	0.117301
2449	ebi-a-GCST90006886	ukb-b-6353	Reason for glasses/contact lenses: For short-sightedness, i.e. only or mainly for distance viewing such as driving, cinema etc (called 'myopia') || id:ukb-b-6353	Anti-chlamydia trachomatis IgG seropositivity || id:ebi-a-GCST90006886	Wald ratio	1	0.0122359	0.0159118	0.441905
2450	ebi-a-GCST90006894	ukb-b-6353	Reason for glasses/contact lenses: For short-sightedness, i.e. only or mainly for distance viewing such as driving, cinema etc (called 'myopia') || id:ukb-b-6353	Cytomegalovirus pp28 antibody levels || id:ebi-a-GCST90006894	Wald ratio	1	0.00450738	0.00513537	0.380099
2451	ebi-a-GCST90006898	ukb-b-6353	Reason for glasses/contact lenses: For short-sightedness, i.e. only or mainly for distance viewing such as driving, cinema etc (called 'myopia') || id:ukb-b-6353	Epstein-Barr virus EA-D antibody levels || id:ebi-a-GCST90006898	MR Egger	4	0.00384073	0.0244715	0.889699
2452	ebi-a-GCST90006898	ukb-b-6353	Reason for glasses/contact lenses: For short-sightedness, i.e. only or mainly for distance viewing such as driving, cinema etc (called 'myopia') || id:ukb-b-6353	Epstein-Barr virus EA-D antibody levels || id:ebi-a-GCST90006898	Weighted median	4	0.00121157	0.00362554	0.738246
2453	ebi-a-GCST90006898	ukb-b-6353	Reason for glasses/contact lenses: For short-sightedness, i.e. only or mainly for distance viewing such as driving, cinema etc (called 'myopia') || id:ukb-b-6353	Epstein-Barr virus EA-D antibody levels || id:ebi-a-GCST90006898	Inverse variance weighted	4	0.000921102	0.0037916	0.808058
2454	ebi-a-GCST90006898	ukb-b-6353	Reason for glasses/contact lenses: For short-sightedness, i.e. only or mainly for distance viewing such as driving, cinema etc (called 'myopia') || id:ukb-b-6353	Epstein-Barr virus EA-D antibody levels || id:ebi-a-GCST90006898	Simple mode	4	0.00722863	0.00645963	0.344644
2455	ebi-a-GCST90006898	ukb-b-6353	Reason for glasses/contact lenses: For short-sightedness, i.e. only or mainly for distance viewing such as driving, cinema etc (called 'myopia') || id:ukb-b-6353	Epstein-Barr virus EA-D antibody levels || id:ebi-a-GCST90006898	Weighted mode	4	-0.00437402	0.00560273	0.49192
2456	ebi-a-GCST90006899	ukb-b-6353	Reason for glasses/contact lenses: For short-sightedness, i.e. only or mainly for distance viewing such as driving, cinema etc (called 'myopia') || id:ukb-b-6353	Epstein-Barr virus EBNA-1 antibody levels || id:ebi-a-GCST90006899	MR Egger	5	0.00121741	0.00459754	0.808318
2457	ebi-a-GCST90006899	ukb-b-6353	Reason for glasses/contact lenses: For short-sightedness, i.e. only or mainly for distance viewing such as driving, cinema etc (called 'myopia') || id:ukb-b-6353	Epstein-Barr virus EBNA-1 antibody levels || id:ebi-a-GCST90006899	Weighted median	5	0.000374165	0.00183957	0.838824
2458	ebi-a-GCST90006899	ukb-b-6353	Reason for glasses/contact lenses: For short-sightedness, i.e. only or mainly for distance viewing such as driving, cinema etc (called 'myopia') || id:ukb-b-6353	Epstein-Barr virus EBNA-1 antibody levels || id:ebi-a-GCST90006899	Inverse variance weighted	5	0.000835699	0.00167023	0.61683
2459	ebi-a-GCST90006899	ukb-b-6353	Reason for glasses/contact lenses: For short-sightedness, i.e. only or mainly for distance viewing such as driving, cinema etc (called 'myopia') || id:ukb-b-6353	Epstein-Barr virus EBNA-1 antibody levels || id:ebi-a-GCST90006899	Simple mode	5	0.000778936	0.00319974	0.819642
2460	ebi-a-GCST90006899	ukb-b-6353	Reason for glasses/contact lenses: For short-sightedness, i.e. only or mainly for distance viewing such as driving, cinema etc (called 'myopia') || id:ukb-b-6353	Epstein-Barr virus EBNA-1 antibody levels || id:ebi-a-GCST90006899	Weighted mode	5	0.000443155	0.00184182	0.821689
2461	ebi-a-GCST90006900	ukb-b-6353	Reason for glasses/contact lenses: For short-sightedness, i.e. only or mainly for distance viewing such as driving, cinema etc (called 'myopia') || id:ukb-b-6353	Epstein-Barr virus VCA p18 antibody levels || id:ebi-a-GCST90006900	MR Egger	3	-0.0148074	0.0104918	0.39244
2462	ebi-a-GCST90006900	ukb-b-6353	Reason for glasses/contact lenses: For short-sightedness, i.e. only or mainly for distance viewing such as driving, cinema etc (called 'myopia') || id:ukb-b-6353	Epstein-Barr virus VCA p18 antibody levels || id:ebi-a-GCST90006900	Weighted median	3	-0.00456247	0.00317715	0.150995
2463	ebi-a-GCST90006900	ukb-b-6353	Reason for glasses/contact lenses: For short-sightedness, i.e. only or mainly for distance viewing such as driving, cinema etc (called 'myopia') || id:ukb-b-6353	Epstein-Barr virus VCA p18 antibody levels || id:ebi-a-GCST90006900	Inverse variance weighted	3	-0.00440566	0.00293515	0.133355
2464	ebi-a-GCST90006900	ukb-b-6353	Reason for glasses/contact lenses: For short-sightedness, i.e. only or mainly for distance viewing such as driving, cinema etc (called 'myopia') || id:ukb-b-6353	Epstein-Barr virus VCA p18 antibody levels || id:ebi-a-GCST90006900	Simple mode	3	-0.00204079	0.00488498	0.716696
2465	ebi-a-GCST90006900	ukb-b-6353	Reason for glasses/contact lenses: For short-sightedness, i.e. only or mainly for distance viewing such as driving, cinema etc (called 'myopia') || id:ukb-b-6353	Epstein-Barr virus VCA p18 antibody levels || id:ebi-a-GCST90006900	Weighted mode	3	-0.0062443	0.00372327	0.23552
2466	ebi-a-GCST90006901	ukb-b-6353	Reason for glasses/contact lenses: For short-sightedness, i.e. only or mainly for distance viewing such as driving, cinema etc (called 'myopia') || id:ukb-b-6353	Epstein-Barr virus ZEBRA antibody levels || id:ebi-a-GCST90006901	Inverse variance weighted	2	-0.00152254	0.00158111	0.335568
2467	ebi-a-GCST90006904	ukb-b-6353	Reason for glasses/contact lenses: For short-sightedness, i.e. only or mainly for distance viewing such as driving, cinema etc (called 'myopia') || id:ukb-b-6353	Human herpes virus<U+00A0>6 IE1A<U+00A0>antibody<U+00A0>levels || id:ebi-a-GCST90006904	Inverse variance weighted	2	-0.00922003	0.00494979	0.0625029
2468	ebi-a-GCST90006909	ukb-b-6353	Reason for glasses/contact lenses: For short-sightedness, i.e. only or mainly for distance viewing such as driving, cinema etc (called 'myopia') || id:ukb-b-6353	Human herpes<U+00A0>virus<U+00A0>7 U14<U+00A0>antibody<U+00A0>levels || id:ebi-a-GCST90006909	Inverse variance weighted	2	0.00397646	0.00440131	0.366275
2469	ebi-a-GCST90006919	ukb-b-6353	Reason for glasses/contact lenses: For short-sightedness, i.e. only or mainly for distance viewing such as driving, cinema etc (called 'myopia') || id:ukb-b-6353	Anti-herpes simplex virus 2 IgG seropositivity || id:ebi-a-GCST90006919	Wald ratio	1	-0.0136854	0.0182609	0.453596
2470	ebi-a-GCST90006922	ukb-b-6353	Reason for glasses/contact lenses: For short-sightedness, i.e. only or mainly for distance viewing such as driving, cinema etc (called 'myopia') || id:ukb-b-6353	Polyomavirus 2 JC VP1 antibody levels || id:ebi-a-GCST90006922	Wald ratio	1	-0.00481621	0.0048322	0.318914
2471	ebi-a-GCST90006923	ukb-b-6353	Reason for glasses/contact lenses: For short-sightedness, i.e. only or mainly for distance viewing such as driving, cinema etc (called 'myopia') || id:ukb-b-6353	Anti-Merkel cell polyomavirus IgG seropositivity || id:ebi-a-GCST90006923	Wald ratio	1	0.0326746	0.0126641	0.00987712
2472	ebi-a-GCST90006924	ukb-b-6353	Reason for glasses/contact lenses: For short-sightedness, i.e. only or mainly for distance viewing such as driving, cinema etc (called 'myopia') || id:ukb-b-6353	Merkel cell polyomavirus VP1 antibody levels || id:ebi-a-GCST90006924	MR Egger	3	-0.0172579	0.00604333	0.214434
2473	ebi-a-GCST90006924	ukb-b-6353	Reason for glasses/contact lenses: For short-sightedness, i.e. only or mainly for distance viewing such as driving, cinema etc (called 'myopia') || id:ukb-b-6353	Merkel cell polyomavirus VP1 antibody levels || id:ebi-a-GCST90006924	Weighted median	3	0.000890667	0.00255215	0.727099
2474	ebi-a-GCST90006924	ukb-b-6353	Reason for glasses/contact lenses: For short-sightedness, i.e. only or mainly for distance viewing such as driving, cinema etc (called 'myopia') || id:ukb-b-6353	Merkel cell polyomavirus VP1 antibody levels || id:ebi-a-GCST90006924	Inverse variance weighted	3	0.00106293	0.00443382	0.810537
2475	ebi-a-GCST90006924	ukb-b-6353	Reason for glasses/contact lenses: For short-sightedness, i.e. only or mainly for distance viewing such as driving, cinema etc (called 'myopia') || id:ukb-b-6353	Merkel cell polyomavirus VP1 antibody levels || id:ebi-a-GCST90006924	Simple mode	3	0.00226062	0.00424953	0.647925
2476	ebi-a-GCST90006924	ukb-b-6353	Reason for glasses/contact lenses: For short-sightedness, i.e. only or mainly for distance viewing such as driving, cinema etc (called 'myopia') || id:ukb-b-6353	Merkel cell polyomavirus VP1 antibody levels || id:ebi-a-GCST90006924	Weighted mode	3	0.00108517	0.00340716	0.780291
2477	ebi-a-GCST90006927	ukb-b-6353	Reason for glasses/contact lenses: For short-sightedness, i.e. only or mainly for distance viewing such as driving, cinema etc (called 'myopia') || id:ukb-b-6353	Toxoplasma gondii sag1 antibody levels || id:ebi-a-GCST90006927	Wald ratio	1	-0.00807119	0.0039707	0.0420842
2478	ebi-a-GCST90006929	ukb-b-6353	Reason for glasses/contact lenses: For short-sightedness, i.e. only or mainly for distance viewing such as driving, cinema etc (called 'myopia') || id:ukb-b-6353	Varicella zoster virus glycoproteins E and I antibody levels || id:ebi-a-GCST90006929	Wald ratio	1	9.75718e-06	0.00351018	0.997782
2479	ebi-a-GCST90007526	ukb-b-6353	Reason for glasses/contact lenses: For short-sightedness, i.e. only or mainly for distance viewing such as driving, cinema etc (called 'myopia') || id:ukb-b-6353	Low hand grip strength (60 years and older) (EWGSOP) || id:ebi-a-GCST90007526	MR Egger	15	-0.0212264	0.0175304	0.247511
2480	ebi-a-GCST90007526	ukb-b-6353	Reason for glasses/contact lenses: For short-sightedness, i.e. only or mainly for distance viewing such as driving, cinema etc (called 'myopia') || id:ukb-b-6353	Low hand grip strength (60 years and older) (EWGSOP) || id:ebi-a-GCST90007526	Weighted median	15	-0.0100593	0.0050202	0.0450944
2481	ebi-a-GCST90007526	ukb-b-6353	Reason for glasses/contact lenses: For short-sightedness, i.e. only or mainly for distance viewing such as driving, cinema etc (called 'myopia') || id:ukb-b-6353	Low hand grip strength (60 years and older) (EWGSOP) || id:ebi-a-GCST90007526	Inverse variance weighted	15	-0.00748614	0.00532236	0.159562
2482	ebi-a-GCST90007526	ukb-b-6353	Reason for glasses/contact lenses: For short-sightedness, i.e. only or mainly for distance viewing such as driving, cinema etc (called 'myopia') || id:ukb-b-6353	Low hand grip strength (60 years and older) (EWGSOP) || id:ebi-a-GCST90007526	Simple mode	15	-0.0107786	0.0111529	0.350224
2483	ebi-a-GCST90007526	ukb-b-6353	Reason for glasses/contact lenses: For short-sightedness, i.e. only or mainly for distance viewing such as driving, cinema etc (called 'myopia') || id:ukb-b-6353	Low hand grip strength (60 years and older) (EWGSOP) || id:ebi-a-GCST90007526	Weighted mode	15	-0.0118436	0.00846827	0.183697
2484	ebi-a-GCST90007527	ukb-b-6353	Reason for glasses/contact lenses: For short-sightedness, i.e. only or mainly for distance viewing such as driving, cinema etc (called 'myopia') || id:ukb-b-6353	Low hand grip strength (60 years and older) (EWGSOP) || id:ebi-a-GCST90007527	MR Egger	9	-0.0331083	0.0171786	0.0953009
2485	ebi-a-GCST90007527	ukb-b-6353	Reason for glasses/contact lenses: For short-sightedness, i.e. only or mainly for distance viewing such as driving, cinema etc (called 'myopia') || id:ukb-b-6353	Low hand grip strength (60 years and older) (EWGSOP) || id:ebi-a-GCST90007527	Weighted median	9	-0.00749809	0.00490483	0.126335
2486	ebi-a-GCST90007527	ukb-b-6353	Reason for glasses/contact lenses: For short-sightedness, i.e. only or mainly for distance viewing such as driving, cinema etc (called 'myopia') || id:ukb-b-6353	Low hand grip strength (60 years and older) (EWGSOP) || id:ebi-a-GCST90007527	Inverse variance weighted	9	-0.00516035	0.0046472	0.266818
2487	ebi-a-GCST90007527	ukb-b-6353	Reason for glasses/contact lenses: For short-sightedness, i.e. only or mainly for distance viewing such as driving, cinema etc (called 'myopia') || id:ukb-b-6353	Low hand grip strength (60 years and older) (EWGSOP) || id:ebi-a-GCST90007527	Simple mode	9	-0.00871276	0.00927547	0.375051
2488	ebi-a-GCST90007527	ukb-b-6353	Reason for glasses/contact lenses: For short-sightedness, i.e. only or mainly for distance viewing such as driving, cinema etc (called 'myopia') || id:ukb-b-6353	Low hand grip strength (60 years and older) (EWGSOP) || id:ebi-a-GCST90007527	Weighted mode	9	-0.0104666	0.00722218	0.185314
2489	ebi-a-GCST90007528	ukb-b-6353	Reason for glasses/contact lenses: For short-sightedness, i.e. only or mainly for distance viewing such as driving, cinema etc (called 'myopia') || id:ukb-b-6353	Low hand grip strength (60 years and older) (EWGSOP) || id:ebi-a-GCST90007528	Inverse variance weighted	2	-0.0189085	0.00824576	0.0218412
2490	ebi-a-GCST90007529	ukb-b-6353	Reason for glasses/contact lenses: For short-sightedness, i.e. only or mainly for distance viewing such as driving, cinema etc (called 'myopia') || id:ukb-b-6353	Low hand grip strength (60 years and older) (FNIH) || id:ebi-a-GCST90007529	MR Egger	5	-0.011494	0.00971171	0.321842
2491	ebi-a-GCST90007529	ukb-b-6353	Reason for glasses/contact lenses: For short-sightedness, i.e. only or mainly for distance viewing such as driving, cinema etc (called 'myopia') || id:ukb-b-6353	Low hand grip strength (60 years and older) (FNIH) || id:ebi-a-GCST90007529	Weighted median	5	-0.00557997	0.00437079	0.201726
2492	ebi-a-GCST90007529	ukb-b-6353	Reason for glasses/contact lenses: For short-sightedness, i.e. only or mainly for distance viewing such as driving, cinema etc (called 'myopia') || id:ukb-b-6353	Low hand grip strength (60 years and older) (FNIH) || id:ebi-a-GCST90007529	Inverse variance weighted	5	-0.00567307	0.00351776	0.106811
2493	ebi-a-GCST90007529	ukb-b-6353	Reason for glasses/contact lenses: For short-sightedness, i.e. only or mainly for distance viewing such as driving, cinema etc (called 'myopia') || id:ukb-b-6353	Low hand grip strength (60 years and older) (FNIH) || id:ebi-a-GCST90007529	Simple mode	5	-0.00478306	0.00589049	0.46235
2494	ebi-a-GCST90007529	ukb-b-6353	Reason for glasses/contact lenses: For short-sightedness, i.e. only or mainly for distance viewing such as driving, cinema etc (called 'myopia') || id:ukb-b-6353	Low hand grip strength (60 years and older) (FNIH) || id:ebi-a-GCST90007529	Weighted mode	5	-0.00639995	0.00569168	0.323738
2495	ebi-a-GCST90007530	ukb-b-6353	Reason for glasses/contact lenses: For short-sightedness, i.e. only or mainly for distance viewing such as driving, cinema etc (called 'myopia') || id:ukb-b-6353	Low hand grip strength (60 years and older) (FNIH) || id:ebi-a-GCST90007530	MR Egger	5	-0.0130435	0.0169935	0.498628
2496	ebi-a-GCST90007530	ukb-b-6353	Reason for glasses/contact lenses: For short-sightedness, i.e. only or mainly for distance viewing such as driving, cinema etc (called 'myopia') || id:ukb-b-6353	Low hand grip strength (60 years and older) (FNIH) || id:ebi-a-GCST90007530	Weighted median	5	-0.00689846	0.00413915	0.0955863
2497	ebi-a-GCST90007530	ukb-b-6353	Reason for glasses/contact lenses: For short-sightedness, i.e. only or mainly for distance viewing such as driving, cinema etc (called 'myopia') || id:ukb-b-6353	Low hand grip strength (60 years and older) (FNIH) || id:ebi-a-GCST90007530	Inverse variance weighted	5	-0.00664941	0.00433938	0.125438
2498	ebi-a-GCST90007530	ukb-b-6353	Reason for glasses/contact lenses: For short-sightedness, i.e. only or mainly for distance viewing such as driving, cinema etc (called 'myopia') || id:ukb-b-6353	Low hand grip strength (60 years and older) (FNIH) || id:ebi-a-GCST90007530	Simple mode	5	-0.00163483	0.00657087	0.815769
2499	ebi-a-GCST90007530	ukb-b-6353	Reason for glasses/contact lenses: For short-sightedness, i.e. only or mainly for distance viewing such as driving, cinema etc (called 'myopia') || id:ukb-b-6353	Low hand grip strength (60 years and older) (FNIH) || id:ebi-a-GCST90007530	Weighted mode	5	-0.00663408	0.00575209	0.313
2500	ebi-a-GCST90011304	ukb-b-6353	Reason for glasses/contact lenses: For short-sightedness, i.e. only or mainly for distance viewing such as driving, cinema etc (called 'myopia') || id:ukb-b-6353	C_Betaproteobacteria abundance || id:ebi-a-GCST90011304	Wald ratio	1	0.00983499	0.00617766	0.111379
2501	ebi-a-GCST90011305	ukb-b-6353	Reason for glasses/contact lenses: For short-sightedness, i.e. only or mainly for distance viewing such as driving, cinema etc (called 'myopia') || id:ukb-b-6353	C_Clostridia abundance || id:ebi-a-GCST90011305	Wald ratio	1	0.00331763	0.00684848	0.628079
2502	ebi-a-GCST90011319	ukb-b-6353	Reason for glasses/contact lenses: For short-sightedness, i.e. only or mainly for distance viewing such as driving, cinema etc (called 'myopia') || id:ukb-b-6353	G_Alistipes abundance || id:ebi-a-GCST90011319	Wald ratio	1	-0.00521105	0.00650833	0.42332
2503	ebi-a-GCST90011320	ukb-b-6353	Reason for glasses/contact lenses: For short-sightedness, i.e. only or mainly for distance viewing such as driving, cinema etc (called 'myopia') || id:ukb-b-6353	G_Alloprevotella abundance || id:ebi-a-GCST90011320	Wald ratio	1	-0.00141493	0.00295369	0.631912
2504	ebi-a-GCST90011349	ukb-b-6353	Reason for glasses/contact lenses: For short-sightedness, i.e. only or mainly for distance viewing such as driving, cinema etc (called 'myopia') || id:ukb-b-6353	O_Burkholderiales abundance || id:ebi-a-GCST90011349	Wald ratio	1	0.00956177	0.00600604	0.111379
2505	ebi-a-GCST90011362	ukb-b-6353	Reason for glasses/contact lenses: For short-sightedness, i.e. only or mainly for distance viewing such as driving, cinema etc (called 'myopia') || id:ukb-b-6353	OTU97_11 (Parabacteroides) abundance || id:ebi-a-GCST90011362	Wald ratio	1	-0.00428646	0.00442582	0.332789
2506	ebi-a-GCST90011373	ukb-b-6353	Reason for glasses/contact lenses: For short-sightedness, i.e. only or mainly for distance viewing such as driving, cinema etc (called 'myopia') || id:ukb-b-6353	OTU97_15 (Parasutterella) abundance || id:ebi-a-GCST90011373	Wald ratio	1	-0.00303157	0.00500184	0.544454
2507	ebi-a-GCST90011416	ukb-b-6353	Reason for glasses/contact lenses: For short-sightedness, i.e. only or mainly for distance viewing such as driving, cinema etc (called 'myopia') || id:ukb-b-6353	OTU97_9 (Alistipes) abundance || id:ebi-a-GCST90011416	Wald ratio	1	0.000160237	0.00213583	0.940196
2508	ebi-a-GCST90011452	ukb-b-6353	Reason for glasses/contact lenses: For short-sightedness, i.e. only or mainly for distance viewing such as driving, cinema etc (called 'myopia') || id:ukb-b-6353	OTU99_30 (Parasutterella) abundance || id:ebi-a-GCST90011452	Wald ratio	1	-0.00627653	0.00378555	0.0973125
2509	ebi-a-GCST90011457	ukb-b-6353	Reason for glasses/contact lenses: For short-sightedness, i.e. only or mainly for distance viewing such as driving, cinema etc (called 'myopia') || id:ukb-b-6353	OTU99_4 (Alistipes) abundance || id:ebi-a-GCST90011457	Wald ratio	1	0.00555808	0.00533484	0.297483
2510	ebi-a-GCST90011464	ukb-b-6353	Reason for glasses/contact lenses: For short-sightedness, i.e. only or mainly for distance viewing such as driving, cinema etc (called 'myopia') || id:ukb-b-6353	OTU99_55 (Barnesiella) abundance || id:ebi-a-GCST90011464	Wald ratio	1	0.00438207	0.00356653	0.219198
2511	ebi-a-GCST90011477	ukb-b-6353	Reason for glasses/contact lenses: For short-sightedness, i.e. only or mainly for distance viewing such as driving, cinema etc (called 'myopia') || id:ukb-b-6353	OTU99_9 (Alistipes) abundance || id:ebi-a-GCST90011477	Wald ratio	1	0.00015895	0.00211868	0.940196
2512	ebi-a-GCST90011492	ukb-b-6353	Reason for glasses/contact lenses: For short-sightedness, i.e. only or mainly for distance viewing such as driving, cinema etc (called 'myopia') || id:ukb-b-6353	TestASV_16 (Bacteroides) abundance || id:ebi-a-GCST90011492	Wald ratio	1	0.00195123	0.0017452	0.263544
2513	ebi-a-GCST90011498	ukb-b-6353	Reason for glasses/contact lenses: For short-sightedness, i.e. only or mainly for distance viewing such as driving, cinema etc (called 'myopia') || id:ukb-b-6353	TestASV_21 (Ruminococcaceae) abundance || id:ebi-a-GCST90011498	Wald ratio	1	0.00878821	0.00379873	0.0206973
2514	ebi-a-GCST90011503	ukb-b-6353	Reason for glasses/contact lenses: For short-sightedness, i.e. only or mainly for distance viewing such as driving, cinema etc (called 'myopia') || id:ukb-b-6353	TestASV_26 (Phascolarctobacterium) abundance || id:ebi-a-GCST90011503	Wald ratio	1	0.000444657	0.00150671	0.767904
2515	ebi-a-GCST90011504	ukb-b-6353	Reason for glasses/contact lenses: For short-sightedness, i.e. only or mainly for distance viewing such as driving, cinema etc (called 'myopia') || id:ukb-b-6353	TestASV_27 (Ruminococcaceae) abundance || id:ebi-a-GCST90011504	Wald ratio	1	0.00250778	0.00268773	0.350796
2516	ebi-a-GCST90011518	ukb-b-6353	Reason for glasses/contact lenses: For short-sightedness, i.e. only or mainly for distance viewing such as driving, cinema etc (called 'myopia') || id:ukb-b-6353	TestASV_4 (Alistipes) abundance || id:ebi-a-GCST90011518	Wald ratio	1	0.00535124	0.00513631	0.297483
2517	ebi-a-GCST90011532	ukb-b-6353	Reason for glasses/contact lenses: For short-sightedness, i.e. only or mainly for distance viewing such as driving, cinema etc (called 'myopia') || id:ukb-b-6353	TestASV_9 (Alistipes) abundance || id:ebi-a-GCST90011532	Wald ratio	1	0.0001595	0.00212601	0.940196
2518	ebi-a-GCST90011541	ukb-b-6353	Reason for glasses/contact lenses: For short-sightedness, i.e. only or mainly for distance viewing such as driving, cinema etc (called 'myopia') || id:ukb-b-6353	G_Barnesiella prevalence || id:ebi-a-GCST90011541	Wald ratio	1	0.00251902	0.00295219	0.393509
2519	ebi-a-GCST90011550	ukb-b-6353	Reason for glasses/contact lenses: For short-sightedness, i.e. only or mainly for distance viewing such as driving, cinema etc (called 'myopia') || id:ukb-b-6353	G_Prevotella prevalence || id:ebi-a-GCST90011550	Wald ratio	1	-0.00232224	0.00169963	0.171838
2520	ebi-a-GCST90011553	ukb-b-6353	Reason for glasses/contact lenses: For short-sightedness, i.e. only or mainly for distance viewing such as driving, cinema etc (called 'myopia') || id:ukb-b-6353	G_Sutterella prevalence || id:ebi-a-GCST90011553	Wald ratio	1	0.00625327	0.00302634	0.0388021
2521	ebi-a-GCST90011562	ukb-b-6353	Reason for glasses/contact lenses: For short-sightedness, i.e. only or mainly for distance viewing such as driving, cinema etc (called 'myopia') || id:ukb-b-6353	OTU97_109 (Paraprevotella) prevalence || id:ebi-a-GCST90011562	Wald ratio	1	-0.000837476	0.00271243	0.757508
2522	ebi-a-GCST90011563	ukb-b-6353	Reason for glasses/contact lenses: For short-sightedness, i.e. only or mainly for distance viewing such as driving, cinema etc (called 'myopia') || id:ukb-b-6353	OTU97_11 (Parabacteroides) prevalence || id:ebi-a-GCST90011563	Wald ratio	1	-0.00556367	0.00278392	0.0456623
2523	ebi-a-GCST90011565	ukb-b-6353	Reason for glasses/contact lenses: For short-sightedness, i.e. only or mainly for distance viewing such as driving, cinema etc (called 'myopia') || id:ukb-b-6353	OTU97_117 (Ruminococcus) prevalence || id:ebi-a-GCST90011565	Wald ratio	1	0.00195988	0.00205255	0.339653
2524	ebi-a-GCST90011584	ukb-b-6353	Reason for glasses/contact lenses: For short-sightedness, i.e. only or mainly for distance viewing such as driving, cinema etc (called 'myopia') || id:ukb-b-6353	OTU97_23 (Faecalibacterium) prevalence || id:ebi-a-GCST90011584	Wald ratio	1	-0.000509147	0.00183861	0.781841
2525	ebi-a-GCST90011589	ukb-b-6353	Reason for glasses/contact lenses: For short-sightedness, i.e. only or mainly for distance viewing such as driving, cinema etc (called 'myopia') || id:ukb-b-6353	OTU97_27 (Bacteroides) prevalence || id:ebi-a-GCST90011589	Inverse variance weighted	2	-7.28431e-05	0.00163332	0.964428
2526	ebi-a-GCST90011595	ukb-b-6353	Reason for glasses/contact lenses: For short-sightedness, i.e. only or mainly for distance viewing such as driving, cinema etc (called 'myopia') || id:ukb-b-6353	OTU97_34 (Ruminococcus) prevalence || id:ebi-a-GCST90011595	Wald ratio	1	0.000600724	0.00268644	0.823058
2527	ebi-a-GCST90011603	ukb-b-6353	Reason for glasses/contact lenses: For short-sightedness, i.e. only or mainly for distance viewing such as driving, cinema etc (called 'myopia') || id:ukb-b-6353	OTU97_51 (Barnesiella) prevalence || id:ebi-a-GCST90011603	Wald ratio	1	0.00254106	0.00290807	0.38223
2528	ebi-a-GCST90011614	ukb-b-6353	Reason for glasses/contact lenses: For short-sightedness, i.e. only or mainly for distance viewing such as driving, cinema etc (called 'myopia') || id:ukb-b-6353	OTU97_80 (Ruminococcus) prevalence || id:ebi-a-GCST90011614	Wald ratio	1	-0.000856176	0.00291282	0.768809
2529	ebi-a-GCST90011615	ukb-b-6353	Reason for glasses/contact lenses: For short-sightedness, i.e. only or mainly for distance viewing such as driving, cinema etc (called 'myopia') || id:ukb-b-6353	OTU97_82 (Bacteroides) prevalence || id:ebi-a-GCST90011615	Wald ratio	1	0.00277006	0.00144229	0.0547817
2530	ebi-a-GCST90011633	ukb-b-6353	Reason for glasses/contact lenses: For short-sightedness, i.e. only or mainly for distance viewing such as driving, cinema etc (called 'myopia') || id:ukb-b-6353	OTU99_137 (Ruminococcus) prevalence || id:ebi-a-GCST90011633	Wald ratio	1	0.00195988	0.00205255	0.339653
2531	ebi-a-GCST90011656	ukb-b-6353	Reason for glasses/contact lenses: For short-sightedness, i.e. only or mainly for distance viewing such as driving, cinema etc (called 'myopia') || id:ukb-b-6353	OTU99_35 (Ruminococcus) prevalence || id:ebi-a-GCST90011656	Wald ratio	1	0.000599546	0.00268117	0.823058
2532	ebi-a-GCST90011679	ukb-b-6353	Reason for glasses/contact lenses: For short-sightedness, i.e. only or mainly for distance viewing such as driving, cinema etc (called 'myopia') || id:ukb-b-6353	OTU99_92 (Ruminococcus) prevalence || id:ebi-a-GCST90011679	Wald ratio	1	-0.000722389	0.00288211	0.802088
2533	ebi-a-GCST90011680	ukb-b-6353	Reason for glasses/contact lenses: For short-sightedness, i.e. only or mainly for distance viewing such as driving, cinema etc (called 'myopia') || id:ukb-b-6353	OTU99_94 (Bacteroides) prevalence || id:ebi-a-GCST90011680	Wald ratio	1	0.00274863	0.00143113	0.0547817
2534	ebi-a-GCST90011688	ukb-b-6353	Reason for glasses/contact lenses: For short-sightedness, i.e. only or mainly for distance viewing such as driving, cinema etc (called 'myopia') || id:ukb-b-6353	TestASV_15 (Bacteroides) prevalence || id:ebi-a-GCST90011688	Wald ratio	1	0.00401828	0.00299615	0.179873
2535	ebi-a-GCST90011689	ukb-b-6353	Reason for glasses/contact lenses: For short-sightedness, i.e. only or mainly for distance viewing such as driving, cinema etc (called 'myopia') || id:ukb-b-6353	TestASV_16 (Bacteroides) prevalence || id:ebi-a-GCST90011689	Wald ratio	1	-0.000483435	0.00203279	0.812022
2536	ebi-a-GCST90011706	ukb-b-6353	Reason for glasses/contact lenses: For short-sightedness, i.e. only or mainly for distance viewing such as driving, cinema etc (called 'myopia') || id:ukb-b-6353	TestASV_31 (Ruminococcus) prevalence || id:ebi-a-GCST90011706	Wald ratio	1	0.00109401	0.00156056	0.483281
2537	ebi-a-GCST90011713	ukb-b-6353	Reason for glasses/contact lenses: For short-sightedness, i.e. only or mainly for distance viewing such as driving, cinema etc (called 'myopia') || id:ukb-b-6353	TestASV_38 (Ruminococcus) prevalence || id:ebi-a-GCST90011713	Wald ratio	1	0.0019552	0.00204765	0.339653
2538	ebi-a-GCST90011724	ukb-b-6353	Reason for glasses/contact lenses: For short-sightedness, i.e. only or mainly for distance viewing such as driving, cinema etc (called 'myopia') || id:ukb-b-6353	TestASV_48 (Sutterella) prevalence || id:ebi-a-GCST90011724	Wald ratio	1	0.000337776	0.00159784	0.832579
2539	ebi-a-GCST90011994	ukb-b-6353	Reason for glasses/contact lenses: For short-sightedness, i.e. only or mainly for distance viewing such as driving, cinema etc (called 'myopia') || id:ukb-b-6353	Interleukin-8 levels || id:ebi-a-GCST90011994	Wald ratio	1	0.00615943	0.00659856	0.350587
2540	ebi-a-GCST90011995	ukb-b-6353	Reason for glasses/contact lenses: For short-sightedness, i.e. only or mainly for distance viewing such as driving, cinema etc (called 'myopia') || id:ukb-b-6353	Vascular endothelial growth factor levels || id:ebi-a-GCST90011995	MR Egger	5	0.00136964	0.00243206	0.612672
2541	ebi-a-GCST90011995	ukb-b-6353	Reason for glasses/contact lenses: For short-sightedness, i.e. only or mainly for distance viewing such as driving, cinema etc (called 'myopia') || id:ukb-b-6353	Vascular endothelial growth factor levels || id:ebi-a-GCST90011995	Weighted median	5	0.000940294	0.00122272	0.441881
2542	ebi-a-GCST90011995	ukb-b-6353	Reason for glasses/contact lenses: For short-sightedness, i.e. only or mainly for distance viewing such as driving, cinema etc (called 'myopia') || id:ukb-b-6353	Vascular endothelial growth factor levels || id:ebi-a-GCST90011995	Inverse variance weighted	5	0.000753937	0.00129843	0.561476
2543	ebi-a-GCST90011995	ukb-b-6353	Reason for glasses/contact lenses: For short-sightedness, i.e. only or mainly for distance viewing such as driving, cinema etc (called 'myopia') || id:ukb-b-6353	Vascular endothelial growth factor levels || id:ebi-a-GCST90011995	Simple mode	5	-0.00456557	0.00335884	0.245645
2544	ebi-a-GCST90011995	ukb-b-6353	Reason for glasses/contact lenses: For short-sightedness, i.e. only or mainly for distance viewing such as driving, cinema etc (called 'myopia') || id:ukb-b-6353	Vascular endothelial growth factor levels || id:ebi-a-GCST90011995	Weighted mode	5	0.00112517	0.00127774	0.428266
2545	ebi-a-GCST90011996	ukb-b-6353	Reason for glasses/contact lenses: For short-sightedness, i.e. only or mainly for distance viewing such as driving, cinema etc (called 'myopia') || id:ukb-b-6353	Adrenomedullin levels || id:ebi-a-GCST90011996	MR Egger	4	-0.00711212	0.00937768	0.527394
2546	ebi-a-GCST90011996	ukb-b-6353	Reason for glasses/contact lenses: For short-sightedness, i.e. only or mainly for distance viewing such as driving, cinema etc (called 'myopia') || id:ukb-b-6353	Adrenomedullin levels || id:ebi-a-GCST90011996	Weighted median	4	0.00171329	0.00361065	0.635136
2547	ebi-a-GCST90011996	ukb-b-6353	Reason for glasses/contact lenses: For short-sightedness, i.e. only or mainly for distance viewing such as driving, cinema etc (called 'myopia') || id:ukb-b-6353	Adrenomedullin levels || id:ebi-a-GCST90011996	Inverse variance weighted	4	0.00302634	0.00321877	0.347107
2548	ebi-a-GCST90011996	ukb-b-6353	Reason for glasses/contact lenses: For short-sightedness, i.e. only or mainly for distance viewing such as driving, cinema etc (called 'myopia') || id:ukb-b-6353	Adrenomedullin levels || id:ebi-a-GCST90011996	Simple mode	4	0.00248887	0.00539723	0.676077
2549	ebi-a-GCST90011996	ukb-b-6353	Reason for glasses/contact lenses: For short-sightedness, i.e. only or mainly for distance viewing such as driving, cinema etc (called 'myopia') || id:ukb-b-6353	Adrenomedullin levels || id:ebi-a-GCST90011996	Weighted mode	4	0.000815265	0.00398599	0.851028
2550	ebi-a-GCST90011998	ukb-b-6353	Reason for glasses/contact lenses: For short-sightedness, i.e. only or mainly for distance viewing such as driving, cinema etc (called 'myopia') || id:ukb-b-6353	Growth differentiation factor-15 levels || id:ebi-a-GCST90011998	Inverse variance weighted	2	-0.000572098	0.00212304	0.787567
2551	ebi-a-GCST90011999	ukb-b-6353	Reason for glasses/contact lenses: For short-sightedness, i.e. only or mainly for distance viewing such as driving, cinema etc (called 'myopia') || id:ukb-b-6353	Placenta growth factor levels || id:ebi-a-GCST90011999	Wald ratio	1	-0.00169031	0.0049499	0.732739
2552	ebi-a-GCST90012000	ukb-b-6353	Reason for glasses/contact lenses: For short-sightedness, i.e. only or mainly for distance viewing such as driving, cinema etc (called 'myopia') || id:ukb-b-6353	E-selectin levels || id:ebi-a-GCST90012000	MR Egger	10	0.00115191	0.00167589	0.511297
2553	ebi-a-GCST90012000	ukb-b-6353	Reason for glasses/contact lenses: For short-sightedness, i.e. only or mainly for distance viewing such as driving, cinema etc (called 'myopia') || id:ukb-b-6353	E-selectin levels || id:ebi-a-GCST90012000	Weighted median	10	-8.51408e-05	0.00136501	0.950265
2554	ebi-a-GCST90012000	ukb-b-6353	Reason for glasses/contact lenses: For short-sightedness, i.e. only or mainly for distance viewing such as driving, cinema etc (called 'myopia') || id:ukb-b-6353	E-selectin levels || id:ebi-a-GCST90012000	Inverse variance weighted	10	-0.000537535	0.00131779	0.683342
2555	ebi-a-GCST90012000	ukb-b-6353	Reason for glasses/contact lenses: For short-sightedness, i.e. only or mainly for distance viewing such as driving, cinema etc (called 'myopia') || id:ukb-b-6353	E-selectin levels || id:ebi-a-GCST90012000	Simple mode	10	0.000479404	0.00217478	0.830449
2556	ebi-a-GCST90012000	ukb-b-6353	Reason for glasses/contact lenses: For short-sightedness, i.e. only or mainly for distance viewing such as driving, cinema etc (called 'myopia') || id:ukb-b-6353	E-selectin levels || id:ebi-a-GCST90012000	Weighted mode	10	0.000186316	0.00123135	0.883068
2557	ebi-a-GCST90012001	ukb-b-6353	Reason for glasses/contact lenses: For short-sightedness, i.e. only or mainly for distance viewing such as driving, cinema etc (called 'myopia') || id:ukb-b-6353	Epidermal growth factor levels || id:ebi-a-GCST90012001	Wald ratio	1	-0.00385302	0.00449625	0.391477
2558	ebi-a-GCST90012002	ukb-b-6353	Reason for glasses/contact lenses: For short-sightedness, i.e. only or mainly for distance viewing such as driving, cinema etc (called 'myopia') || id:ukb-b-6353	Osteoprotegerin levels || id:ebi-a-GCST90012002	MR Egger	7	0.00234759	0.00720077	0.757613
2559	ebi-a-GCST90012002	ukb-b-6353	Reason for glasses/contact lenses: For short-sightedness, i.e. only or mainly for distance viewing such as driving, cinema etc (called 'myopia') || id:ukb-b-6353	Osteoprotegerin levels || id:ebi-a-GCST90012002	Weighted median	7	0.00267045	0.00260837	0.305931
2560	ebi-a-GCST90012002	ukb-b-6353	Reason for glasses/contact lenses: For short-sightedness, i.e. only or mainly for distance viewing such as driving, cinema etc (called 'myopia') || id:ukb-b-6353	Osteoprotegerin levels || id:ebi-a-GCST90012002	Inverse variance weighted	7	0.000388542	0.00221011	0.86045
2561	ebi-a-GCST90012002	ukb-b-6353	Reason for glasses/contact lenses: For short-sightedness, i.e. only or mainly for distance viewing such as driving, cinema etc (called 'myopia') || id:ukb-b-6353	Osteoprotegerin levels || id:ebi-a-GCST90012002	Simple mode	7	0.00342118	0.00407844	0.433698
2562	ebi-a-GCST90012002	ukb-b-6353	Reason for glasses/contact lenses: For short-sightedness, i.e. only or mainly for distance viewing such as driving, cinema etc (called 'myopia') || id:ukb-b-6353	Osteoprotegerin levels || id:ebi-a-GCST90012002	Weighted mode	7	0.00281161	0.00262862	0.325924
2563	ebi-a-GCST90012004	ukb-b-6353	Reason for glasses/contact lenses: For short-sightedness, i.e. only or mainly for distance viewing such as driving, cinema etc (called 'myopia') || id:ukb-b-6353	Interleukin-1-receptor antagonist levels || id:ebi-a-GCST90012004	MR Egger	4	0.000519467	0.00779654	0.952939
2564	ebi-a-GCST90012004	ukb-b-6353	Reason for glasses/contact lenses: For short-sightedness, i.e. only or mainly for distance viewing such as driving, cinema etc (called 'myopia') || id:ukb-b-6353	Interleukin-1-receptor antagonist levels || id:ebi-a-GCST90012004	Weighted median	4	-0.00110453	0.00243856	0.65059
2565	ebi-a-GCST90012004	ukb-b-6353	Reason for glasses/contact lenses: For short-sightedness, i.e. only or mainly for distance viewing such as driving, cinema etc (called 'myopia') || id:ukb-b-6353	Interleukin-1-receptor antagonist levels || id:ebi-a-GCST90012004	Inverse variance weighted	4	-0.000652202	0.00245451	0.790458
2566	ebi-a-GCST90012004	ukb-b-6353	Reason for glasses/contact lenses: For short-sightedness, i.e. only or mainly for distance viewing such as driving, cinema etc (called 'myopia') || id:ukb-b-6353	Interleukin-1-receptor antagonist levels || id:ebi-a-GCST90012004	Simple mode	4	-0.00321936	0.00476601	0.547775
2567	ebi-a-GCST90012004	ukb-b-6353	Reason for glasses/contact lenses: For short-sightedness, i.e. only or mainly for distance viewing such as driving, cinema etc (called 'myopia') || id:ukb-b-6353	Interleukin-1-receptor antagonist levels || id:ebi-a-GCST90012004	Weighted mode	4	0.003044	0.00452081	0.548968
2568	ebi-a-GCST90012005	ukb-b-6353	Reason for glasses/contact lenses: For short-sightedness, i.e. only or mainly for distance viewing such as driving, cinema etc (called 'myopia') || id:ukb-b-6353	Interleukin-6 levels || id:ebi-a-GCST90012005	Inverse variance weighted	2	0.00166508	0.00752311	0.824836
2569	ebi-a-GCST90012006	ukb-b-6353	Reason for glasses/contact lenses: For short-sightedness, i.e. only or mainly for distance viewing such as driving, cinema etc (called 'myopia') || id:ukb-b-6353	Cystatin-B levels || id:ebi-a-GCST90012006	MR Egger	3	0.00225043	0.00294139	0.58423
2570	ebi-a-GCST90012006	ukb-b-6353	Reason for glasses/contact lenses: For short-sightedness, i.e. only or mainly for distance viewing such as driving, cinema etc (called 'myopia') || id:ukb-b-6353	Cystatin-B levels || id:ebi-a-GCST90012006	Weighted median	3	0.0018911	0.0014531	0.193113
2571	ebi-a-GCST90012006	ukb-b-6353	Reason for glasses/contact lenses: For short-sightedness, i.e. only or mainly for distance viewing such as driving, cinema etc (called 'myopia') || id:ukb-b-6353	Cystatin-B levels || id:ebi-a-GCST90012006	Inverse variance weighted	3	0.00180709	0.00137279	0.188051
2572	ebi-a-GCST90012006	ukb-b-6353	Reason for glasses/contact lenses: For short-sightedness, i.e. only or mainly for distance viewing such as driving, cinema etc (called 'myopia') || id:ukb-b-6353	Cystatin-B levels || id:ebi-a-GCST90012006	Simple mode	3	0.00378037	0.00321251	0.360376
2573	ebi-a-GCST90012006	ukb-b-6353	Reason for glasses/contact lenses: For short-sightedness, i.e. only or mainly for distance viewing such as driving, cinema etc (called 'myopia') || id:ukb-b-6353	Cystatin-B levels || id:ebi-a-GCST90012006	Weighted mode	3	0.00185787	0.0014153	0.319687
2574	ebi-a-GCST90012007	ukb-b-6353	Reason for glasses/contact lenses: For short-sightedness, i.e. only or mainly for distance viewing such as driving, cinema etc (called 'myopia') || id:ukb-b-6353	Monocyte chemoattractant protein-1 levels || id:ebi-a-GCST90012007	MR Egger	6	0.00721414	0.00722523	0.374561
2575	ebi-a-GCST90012007	ukb-b-6353	Reason for glasses/contact lenses: For short-sightedness, i.e. only or mainly for distance viewing such as driving, cinema etc (called 'myopia') || id:ukb-b-6353	Monocyte chemoattractant protein-1 levels || id:ebi-a-GCST90012007	Weighted median	6	0.00293629	0.00351007	0.402856
2576	ebi-a-GCST90012007	ukb-b-6353	Reason for glasses/contact lenses: For short-sightedness, i.e. only or mainly for distance viewing such as driving, cinema etc (called 'myopia') || id:ukb-b-6353	Monocyte chemoattractant protein-1 levels || id:ebi-a-GCST90012007	Inverse variance weighted	6	0.00321813	0.00314026	0.305458
2577	ebi-a-GCST90012007	ukb-b-6353	Reason for glasses/contact lenses: For short-sightedness, i.e. only or mainly for distance viewing such as driving, cinema etc (called 'myopia') || id:ukb-b-6353	Monocyte chemoattractant protein-1 levels || id:ebi-a-GCST90012007	Simple mode	6	-0.00132895	0.00566561	0.82385
2578	ebi-a-GCST90012007	ukb-b-6353	Reason for glasses/contact lenses: For short-sightedness, i.e. only or mainly for distance viewing such as driving, cinema etc (called 'myopia') || id:ukb-b-6353	Monocyte chemoattractant protein-1 levels || id:ebi-a-GCST90012007	Weighted mode	6	0.00326283	0.0039607	0.447552
2579	ebi-a-GCST90012008	ukb-b-6353	Reason for glasses/contact lenses: For short-sightedness, i.e. only or mainly for distance viewing such as driving, cinema etc (called 'myopia') || id:ukb-b-6353	Kallikrein-6 levels || id:ebi-a-GCST90012008	Inverse variance weighted	2	-0.00617707	0.003333	0.0638386
2580	ebi-a-GCST90012009	ukb-b-6353	Reason for glasses/contact lenses: For short-sightedness, i.e. only or mainly for distance viewing such as driving, cinema etc (called 'myopia') || id:ukb-b-6353	Galectin-3 levels || id:ebi-a-GCST90012009	MR Egger	8	-0.00225089	0.0026615	0.430138
2581	ebi-a-GCST90012009	ukb-b-6353	Reason for glasses/contact lenses: For short-sightedness, i.e. only or mainly for distance viewing such as driving, cinema etc (called 'myopia') || id:ukb-b-6353	Galectin-3 levels || id:ebi-a-GCST90012009	Weighted median	8	-0.00149658	0.0014891	0.314886
2582	ebi-a-GCST90012009	ukb-b-6353	Reason for glasses/contact lenses: For short-sightedness, i.e. only or mainly for distance viewing such as driving, cinema etc (called 'myopia') || id:ukb-b-6353	Galectin-3 levels || id:ebi-a-GCST90012009	Inverse variance weighted	8	-0.00215869	0.00154077	0.161201
2583	ebi-a-GCST90012009	ukb-b-6353	Reason for glasses/contact lenses: For short-sightedness, i.e. only or mainly for distance viewing such as driving, cinema etc (called 'myopia') || id:ukb-b-6353	Galectin-3 levels || id:ebi-a-GCST90012009	Simple mode	8	0.00214769	0.00446085	0.644882
2584	ebi-a-GCST90012009	ukb-b-6353	Reason for glasses/contact lenses: For short-sightedness, i.e. only or mainly for distance viewing such as driving, cinema etc (called 'myopia') || id:ukb-b-6353	Galectin-3 levels || id:ebi-a-GCST90012009	Weighted mode	8	-0.0008675	0.00156041	0.595564
2585	ebi-a-GCST90012010	ukb-b-6353	Reason for glasses/contact lenses: For short-sightedness, i.e. only or mainly for distance viewing such as driving, cinema etc (called 'myopia') || id:ukb-b-6353	Proteinase-activated receptor 1 levels || id:ebi-a-GCST90012010	MR Egger	3	0.00430863	0.0300125	0.909226
2586	ebi-a-GCST90012010	ukb-b-6353	Reason for glasses/contact lenses: For short-sightedness, i.e. only or mainly for distance viewing such as driving, cinema etc (called 'myopia') || id:ukb-b-6353	Proteinase-activated receptor 1 levels || id:ebi-a-GCST90012010	Weighted median	3	0.00276605	0.00365186	0.448788
2587	ebi-a-GCST90012010	ukb-b-6353	Reason for glasses/contact lenses: For short-sightedness, i.e. only or mainly for distance viewing such as driving, cinema etc (called 'myopia') || id:ukb-b-6353	Proteinase-activated receptor 1 levels || id:ebi-a-GCST90012010	Inverse variance weighted	3	0.00265733	0.00314655	0.398378
2588	ebi-a-GCST90012010	ukb-b-6353	Reason for glasses/contact lenses: For short-sightedness, i.e. only or mainly for distance viewing such as driving, cinema etc (called 'myopia') || id:ukb-b-6353	Proteinase-activated receptor 1 levels || id:ebi-a-GCST90012010	Simple mode	3	0.0033174	0.00479922	0.56087
2589	ebi-a-GCST90012010	ukb-b-6353	Reason for glasses/contact lenses: For short-sightedness, i.e. only or mainly for distance viewing such as driving, cinema etc (called 'myopia') || id:ukb-b-6353	Proteinase-activated receptor 1 levels || id:ebi-a-GCST90012010	Weighted mode	3	0.00293317	0.00448796	0.580491
2590	ebi-a-GCST90012011	ukb-b-6353	Reason for glasses/contact lenses: For short-sightedness, i.e. only or mainly for distance viewing such as driving, cinema etc (called 'myopia') || id:ukb-b-6353	TNF-related apoptosis-inducing ligand levels || id:ebi-a-GCST90012011	MR Egger	8	0.00294026	0.00251263	0.286295
2591	ebi-a-GCST90012011	ukb-b-6353	Reason for glasses/contact lenses: For short-sightedness, i.e. only or mainly for distance viewing such as driving, cinema etc (called 'myopia') || id:ukb-b-6353	TNF-related apoptosis-inducing ligand levels || id:ebi-a-GCST90012011	Weighted median	8	0.00151962	0.00171531	0.375662
2592	ebi-a-GCST90012011	ukb-b-6353	Reason for glasses/contact lenses: For short-sightedness, i.e. only or mainly for distance viewing such as driving, cinema etc (called 'myopia') || id:ukb-b-6353	TNF-related apoptosis-inducing ligand levels || id:ebi-a-GCST90012011	Inverse variance weighted	8	0.00239004	0.00140728	0.0894437
2593	ebi-a-GCST90012011	ukb-b-6353	Reason for glasses/contact lenses: For short-sightedness, i.e. only or mainly for distance viewing such as driving, cinema etc (called 'myopia') || id:ukb-b-6353	TNF-related apoptosis-inducing ligand levels || id:ebi-a-GCST90012011	Simple mode	8	-0.000100927	0.00239852	0.967611
2594	ebi-a-GCST90012011	ukb-b-6353	Reason for glasses/contact lenses: For short-sightedness, i.e. only or mainly for distance viewing such as driving, cinema etc (called 'myopia') || id:ukb-b-6353	TNF-related apoptosis-inducing ligand levels || id:ebi-a-GCST90012011	Weighted mode	8	0.00148298	0.00177286	0.430504
2595	ebi-a-GCST90012012	ukb-b-6353	Reason for glasses/contact lenses: For short-sightedness, i.e. only or mainly for distance viewing such as driving, cinema etc (called 'myopia') || id:ukb-b-6353	kallikrein-11 levels || id:ebi-a-GCST90012012	MR Egger	3	0.00140554	0.00137916	0.493969
2596	ebi-a-GCST90012012	ukb-b-6353	Reason for glasses/contact lenses: For short-sightedness, i.e. only or mainly for distance viewing such as driving, cinema etc (called 'myopia') || id:ukb-b-6353	kallikrein-11 levels || id:ebi-a-GCST90012012	Weighted median	3	0.001014	0.00114615	0.376321
2597	ebi-a-GCST90012012	ukb-b-6353	Reason for glasses/contact lenses: For short-sightedness, i.e. only or mainly for distance viewing such as driving, cinema etc (called 'myopia') || id:ukb-b-6353	kallikrein-11 levels || id:ebi-a-GCST90012012	Inverse variance weighted	3	0.000912836	0.0010577	0.388114
2598	ebi-a-GCST90012012	ukb-b-6353	Reason for glasses/contact lenses: For short-sightedness, i.e. only or mainly for distance viewing such as driving, cinema etc (called 'myopia') || id:ukb-b-6353	kallikrein-11 levels || id:ebi-a-GCST90012012	Simple mode	3	0.000881567	0.00158293	0.633585
2599	ebi-a-GCST90012012	ukb-b-6353	Reason for glasses/contact lenses: For short-sightedness, i.e. only or mainly for distance viewing such as driving, cinema etc (called 'myopia') || id:ukb-b-6353	kallikrein-11 levels || id:ebi-a-GCST90012012	Weighted mode	3	0.00105173	0.00115788	0.459585
2600	ebi-a-GCST90012013	ukb-b-6353	Reason for glasses/contact lenses: For short-sightedness, i.e. only or mainly for distance viewing such as driving, cinema etc (called 'myopia') || id:ukb-b-6353	Angiopoietin-1 receptor levels || id:ebi-a-GCST90012013	MR Egger	8	0.00160377	0.0020285	0.459267
2601	ebi-a-GCST90012013	ukb-b-6353	Reason for glasses/contact lenses: For short-sightedness, i.e. only or mainly for distance viewing such as driving, cinema etc (called 'myopia') || id:ukb-b-6353	Angiopoietin-1 receptor levels || id:ebi-a-GCST90012013	Weighted median	8	0.00159651	0.00125445	0.20313
2602	ebi-a-GCST90012013	ukb-b-6353	Reason for glasses/contact lenses: For short-sightedness, i.e. only or mainly for distance viewing such as driving, cinema etc (called 'myopia') || id:ukb-b-6353	Angiopoietin-1 receptor levels || id:ebi-a-GCST90012013	Inverse variance weighted	8	0.00112675	0.00142324	0.428548
2603	ebi-a-GCST90012013	ukb-b-6353	Reason for glasses/contact lenses: For short-sightedness, i.e. only or mainly for distance viewing such as driving, cinema etc (called 'myopia') || id:ukb-b-6353	Angiopoietin-1 receptor levels || id:ebi-a-GCST90012013	Simple mode	8	0.00296254	0.00213232	0.207315
2604	ebi-a-GCST90012013	ukb-b-6353	Reason for glasses/contact lenses: For short-sightedness, i.e. only or mainly for distance viewing such as driving, cinema etc (called 'myopia') || id:ukb-b-6353	Angiopoietin-1 receptor levels || id:ebi-a-GCST90012013	Weighted mode	8	0.00151469	0.00120701	0.249785
2605	ebi-a-GCST90012014	ukb-b-6353	Reason for glasses/contact lenses: For short-sightedness, i.e. only or mainly for distance viewing such as driving, cinema etc (called 'myopia') || id:ukb-b-6353	Tissue factor levels || id:ebi-a-GCST90012014	MR Egger	7	0.0101954	0.00484787	0.0894035
2606	ebi-a-GCST90012014	ukb-b-6353	Reason for glasses/contact lenses: For short-sightedness, i.e. only or mainly for distance viewing such as driving, cinema etc (called 'myopia') || id:ukb-b-6353	Tissue factor levels || id:ebi-a-GCST90012014	Weighted median	7	0.00346948	0.00192422	0.0713794
2607	ebi-a-GCST90012014	ukb-b-6353	Reason for glasses/contact lenses: For short-sightedness, i.e. only or mainly for distance viewing such as driving, cinema etc (called 'myopia') || id:ukb-b-6353	Tissue factor levels || id:ebi-a-GCST90012014	Inverse variance weighted	7	0.00219113	0.002009	0.275424
2608	ebi-a-GCST90012014	ukb-b-6353	Reason for glasses/contact lenses: For short-sightedness, i.e. only or mainly for distance viewing such as driving, cinema etc (called 'myopia') || id:ukb-b-6353	Tissue factor levels || id:ebi-a-GCST90012014	Simple mode	7	0.00358376	0.00265152	0.225237
2609	ebi-a-GCST90012014	ukb-b-6353	Reason for glasses/contact lenses: For short-sightedness, i.e. only or mainly for distance viewing such as driving, cinema etc (called 'myopia') || id:ukb-b-6353	Tissue factor levels || id:ebi-a-GCST90012014	Weighted mode	7	0.00358376	0.00197812	0.119991
2610	ebi-a-GCST90012015	ukb-b-6353	Reason for glasses/contact lenses: For short-sightedness, i.e. only or mainly for distance viewing such as driving, cinema etc (called 'myopia') || id:ukb-b-6353	Tumor necrosis factor receptor 1 levels || id:ebi-a-GCST90012015	MR Egger	4	0.00347942	0.00597412	0.619198
2611	ebi-a-GCST90012015	ukb-b-6353	Reason for glasses/contact lenses: For short-sightedness, i.e. only or mainly for distance viewing such as driving, cinema etc (called 'myopia') || id:ukb-b-6353	Tumor necrosis factor receptor 1 levels || id:ebi-a-GCST90012015	Weighted median	4	-0.0025737	0.00477805	0.590128
2612	ebi-a-GCST90012015	ukb-b-6353	Reason for glasses/contact lenses: For short-sightedness, i.e. only or mainly for distance viewing such as driving, cinema etc (called 'myopia') || id:ukb-b-6353	Tumor necrosis factor receptor 1 levels || id:ebi-a-GCST90012015	Inverse variance weighted	4	-0.00588506	0.00423011	0.164155
2613	ebi-a-GCST90012015	ukb-b-6353	Reason for glasses/contact lenses: For short-sightedness, i.e. only or mainly for distance viewing such as driving, cinema etc (called 'myopia') || id:ukb-b-6353	Tumor necrosis factor receptor 1 levels || id:ebi-a-GCST90012015	Simple mode	4	-0.00256768	0.00675893	0.729323
2614	ebi-a-GCST90012015	ukb-b-6353	Reason for glasses/contact lenses: For short-sightedness, i.e. only or mainly for distance viewing such as driving, cinema etc (called 'myopia') || id:ukb-b-6353	Tumor necrosis factor receptor 1 levels || id:ebi-a-GCST90012015	Weighted mode	4	-0.00165118	0.00515777	0.769867
2615	ebi-a-GCST90012016	ukb-b-6353	Reason for glasses/contact lenses: For short-sightedness, i.e. only or mainly for distance viewing such as driving, cinema etc (called 'myopia') || id:ukb-b-6353	Platelet-derived growth factor subunit B levels || id:ebi-a-GCST90012016	MR Egger	7	-0.00124449	0.00719308	0.869428
2616	ebi-a-GCST90012016	ukb-b-6353	Reason for glasses/contact lenses: For short-sightedness, i.e. only or mainly for distance viewing such as driving, cinema etc (called 'myopia') || id:ukb-b-6353	Platelet-derived growth factor subunit B levels || id:ebi-a-GCST90012016	Weighted median	7	0.00432606	0.00317005	0.172357
2617	ebi-a-GCST90012016	ukb-b-6353	Reason for glasses/contact lenses: For short-sightedness, i.e. only or mainly for distance viewing such as driving, cinema etc (called 'myopia') || id:ukb-b-6353	Platelet-derived growth factor subunit B levels || id:ebi-a-GCST90012016	Inverse variance weighted	7	0.00498845	0.00256909	0.0521714
2618	ebi-a-GCST90012016	ukb-b-6353	Reason for glasses/contact lenses: For short-sightedness, i.e. only or mainly for distance viewing such as driving, cinema etc (called 'myopia') || id:ukb-b-6353	Platelet-derived growth factor subunit B levels || id:ebi-a-GCST90012016	Simple mode	7	0.00477546	0.00505884	0.381621
2619	ebi-a-GCST90012016	ukb-b-6353	Reason for glasses/contact lenses: For short-sightedness, i.e. only or mainly for distance viewing such as driving, cinema etc (called 'myopia') || id:ukb-b-6353	Platelet-derived growth factor subunit B levels || id:ebi-a-GCST90012016	Weighted mode	7	0.00436019	0.00350921	0.260409
2620	ebi-a-GCST90012017	ukb-b-6353	Reason for glasses/contact lenses: For short-sightedness, i.e. only or mainly for distance viewing such as driving, cinema etc (called 'myopia') || id:ukb-b-6353	Interleukin-27 levels || id:ebi-a-GCST90012017	MR Egger	13	0.000204101	0.00271588	0.941444
2621	ebi-a-GCST90012017	ukb-b-6353	Reason for glasses/contact lenses: For short-sightedness, i.e. only or mainly for distance viewing such as driving, cinema etc (called 'myopia') || id:ukb-b-6353	Interleukin-27 levels || id:ebi-a-GCST90012017	Weighted median	13	0.00117317	0.00121802	0.335458
2622	ebi-a-GCST90012017	ukb-b-6353	Reason for glasses/contact lenses: For short-sightedness, i.e. only or mainly for distance viewing such as driving, cinema etc (called 'myopia') || id:ukb-b-6353	Interleukin-27 levels || id:ebi-a-GCST90012017	Inverse variance weighted	13	0.00127571	0.00144496	0.377307
2623	ebi-a-GCST90012017	ukb-b-6353	Reason for glasses/contact lenses: For short-sightedness, i.e. only or mainly for distance viewing such as driving, cinema etc (called 'myopia') || id:ukb-b-6353	Interleukin-27 levels || id:ebi-a-GCST90012017	Simple mode	13	0.000707555	0.00232226	0.765827
2624	ebi-a-GCST90012017	ukb-b-6353	Reason for glasses/contact lenses: For short-sightedness, i.e. only or mainly for distance viewing such as driving, cinema etc (called 'myopia') || id:ukb-b-6353	Interleukin-27 levels || id:ebi-a-GCST90012017	Weighted mode	13	0.00115109	0.00122274	0.365064
2625	ebi-a-GCST90012018	ukb-b-6353	Reason for glasses/contact lenses: For short-sightedness, i.e. only or mainly for distance viewing such as driving, cinema etc (called 'myopia') || id:ukb-b-6353	Macrophage colony-stimulating factor 1 levels || id:ebi-a-GCST90012018	Wald ratio	1	-0.0020403	0.00323538	0.528289
2626	ebi-a-GCST90012019	ukb-b-6353	Reason for glasses/contact lenses: For short-sightedness, i.e. only or mainly for distance viewing such as driving, cinema etc (called 'myopia') || id:ukb-b-6353	C-X-C motif chemokine 1 levels || id:ebi-a-GCST90012019	Inverse variance weighted	2	-0.00131187	0.00291866	0.653087
2627	ebi-a-GCST90012020	ukb-b-6353	Reason for glasses/contact lenses: For short-sightedness, i.e. only or mainly for distance viewing such as driving, cinema etc (called 'myopia') || id:ukb-b-6353	Lectin-like oxidized LDL receptor 1 levels || id:ebi-a-GCST90012020	MR Egger	6	0.0104179	0.015235	0.531651
2628	ebi-a-GCST90012020	ukb-b-6353	Reason for glasses/contact lenses: For short-sightedness, i.e. only or mainly for distance viewing such as driving, cinema etc (called 'myopia') || id:ukb-b-6353	Lectin-like oxidized LDL receptor 1 levels || id:ebi-a-GCST90012020	Weighted median	6	0.00484733	0.0042537	0.254472
2629	ebi-a-GCST90012020	ukb-b-6353	Reason for glasses/contact lenses: For short-sightedness, i.e. only or mainly for distance viewing such as driving, cinema etc (called 'myopia') || id:ukb-b-6353	Lectin-like oxidized LDL receptor 1 levels || id:ebi-a-GCST90012020	Inverse variance weighted	6	0.00265096	0.00362927	0.465122
2630	ebi-a-GCST90012020	ukb-b-6353	Reason for glasses/contact lenses: For short-sightedness, i.e. only or mainly for distance viewing such as driving, cinema etc (called 'myopia') || id:ukb-b-6353	Lectin-like oxidized LDL receptor 1 levels || id:ebi-a-GCST90012020	Simple mode	6	-0.00561376	0.00726395	0.474555
2631	ebi-a-GCST90012020	ukb-b-6353	Reason for glasses/contact lenses: For short-sightedness, i.e. only or mainly for distance viewing such as driving, cinema etc (called 'myopia') || id:ukb-b-6353	Lectin-like oxidized LDL receptor 1 levels || id:ebi-a-GCST90012020	Weighted mode	6	0.00800429	0.00580232	0.226246
2632	ebi-a-GCST90012021	ukb-b-6353	Reason for glasses/contact lenses: For short-sightedness, i.e. only or mainly for distance viewing such as driving, cinema etc (called 'myopia') || id:ukb-b-6353	TNF-related apoptosis-inducing ligand receptor 2 levels || id:ebi-a-GCST90012021	MR Egger	4	-0.00249464	0.00376912	0.576118
2633	ebi-a-GCST90012021	ukb-b-6353	Reason for glasses/contact lenses: For short-sightedness, i.e. only or mainly for distance viewing such as driving, cinema etc (called 'myopia') || id:ukb-b-6353	TNF-related apoptosis-inducing ligand receptor 2 levels || id:ebi-a-GCST90012021	Weighted median	4	-0.000188181	0.00196541	0.923722
2634	ebi-a-GCST90012021	ukb-b-6353	Reason for glasses/contact lenses: For short-sightedness, i.e. only or mainly for distance viewing such as driving, cinema etc (called 'myopia') || id:ukb-b-6353	TNF-related apoptosis-inducing ligand receptor 2 levels || id:ebi-a-GCST90012021	Inverse variance weighted	4	0.000149288	0.00181198	0.934337
2635	ebi-a-GCST90012021	ukb-b-6353	Reason for glasses/contact lenses: For short-sightedness, i.e. only or mainly for distance viewing such as driving, cinema etc (called 'myopia') || id:ukb-b-6353	TNF-related apoptosis-inducing ligand receptor 2 levels || id:ebi-a-GCST90012021	Simple mode	4	-5.15673e-05	0.00376318	0.989927
2636	ebi-a-GCST90012021	ukb-b-6353	Reason for glasses/contact lenses: For short-sightedness, i.e. only or mainly for distance viewing such as driving, cinema etc (called 'myopia') || id:ukb-b-6353	TNF-related apoptosis-inducing ligand receptor 2 levels || id:ebi-a-GCST90012021	Weighted mode	4	-0.000409569	0.00189339	0.842617
2637	ebi-a-GCST90012022	ukb-b-6353	Reason for glasses/contact lenses: For short-sightedness, i.e. only or mainly for distance viewing such as driving, cinema etc (called 'myopia') || id:ukb-b-6353	Fibroblast growth factor 23 levels || id:ebi-a-GCST90012022	MR Egger	8	0.0148305	0.0100801	0.19163
2638	ebi-a-GCST90012022	ukb-b-6353	Reason for glasses/contact lenses: For short-sightedness, i.e. only or mainly for distance viewing such as driving, cinema etc (called 'myopia') || id:ukb-b-6353	Fibroblast growth factor 23 levels || id:ebi-a-GCST90012022	Weighted median	8	-0.00244964	0.00355922	0.491293
2639	ebi-a-GCST90012022	ukb-b-6353	Reason for glasses/contact lenses: For short-sightedness, i.e. only or mainly for distance viewing such as driving, cinema etc (called 'myopia') || id:ukb-b-6353	Fibroblast growth factor 23 levels || id:ebi-a-GCST90012022	Inverse variance weighted	8	-0.00146126	0.00280587	0.602514
2640	ebi-a-GCST90012022	ukb-b-6353	Reason for glasses/contact lenses: For short-sightedness, i.e. only or mainly for distance viewing such as driving, cinema etc (called 'myopia') || id:ukb-b-6353	Fibroblast growth factor 23 levels || id:ebi-a-GCST90012022	Simple mode	8	-0.00300807	0.00527752	0.586511
2641	ebi-a-GCST90012022	ukb-b-6353	Reason for glasses/contact lenses: For short-sightedness, i.e. only or mainly for distance viewing such as driving, cinema etc (called 'myopia') || id:ukb-b-6353	Fibroblast growth factor 23 levels || id:ebi-a-GCST90012022	Weighted mode	8	-0.00274387	0.00497449	0.598388
2642	ebi-a-GCST90012023	ukb-b-6353	Reason for glasses/contact lenses: For short-sightedness, i.e. only or mainly for distance viewing such as driving, cinema etc (called 'myopia') || id:ukb-b-6353	Stem cell factor levels || id:ebi-a-GCST90012023	MR Egger	13	0.00518728	0.00470421	0.293703
2643	ebi-a-GCST90012023	ukb-b-6353	Reason for glasses/contact lenses: For short-sightedness, i.e. only or mainly for distance viewing such as driving, cinema etc (called 'myopia') || id:ukb-b-6353	Stem cell factor levels || id:ebi-a-GCST90012023	Weighted median	13	0.00450039	0.00209199	0.0314564
2644	ebi-a-GCST90012023	ukb-b-6353	Reason for glasses/contact lenses: For short-sightedness, i.e. only or mainly for distance viewing such as driving, cinema etc (called 'myopia') || id:ukb-b-6353	Stem cell factor levels || id:ebi-a-GCST90012023	Inverse variance weighted	13	0.00412271	0.00225902	0.0680013
2645	ebi-a-GCST90012023	ukb-b-6353	Reason for glasses/contact lenses: For short-sightedness, i.e. only or mainly for distance viewing such as driving, cinema etc (called 'myopia') || id:ukb-b-6353	Stem cell factor levels || id:ebi-a-GCST90012023	Simple mode	13	0.00207178	0.00336313	0.549384
2646	ebi-a-GCST90012023	ukb-b-6353	Reason for glasses/contact lenses: For short-sightedness, i.e. only or mainly for distance viewing such as driving, cinema etc (called 'myopia') || id:ukb-b-6353	Stem cell factor levels || id:ebi-a-GCST90012023	Weighted mode	13	0.00443288	0.00203218	0.0497744
2647	ebi-a-GCST90012024	ukb-b-6353	Reason for glasses/contact lenses: For short-sightedness, i.e. only or mainly for distance viewing such as driving, cinema etc (called 'myopia') || id:ukb-b-6353	Interleukin-18 levels || id:ebi-a-GCST90012024	MR Egger	7	0.00605786	0.00365963	0.158764
2648	ebi-a-GCST90012024	ukb-b-6353	Reason for glasses/contact lenses: For short-sightedness, i.e. only or mainly for distance viewing such as driving, cinema etc (called 'myopia') || id:ukb-b-6353	Interleukin-18 levels || id:ebi-a-GCST90012024	Weighted median	7	0.00416508	0.00194099	0.0318846
2649	ebi-a-GCST90012024	ukb-b-6353	Reason for glasses/contact lenses: For short-sightedness, i.e. only or mainly for distance viewing such as driving, cinema etc (called 'myopia') || id:ukb-b-6353	Interleukin-18 levels || id:ebi-a-GCST90012024	Inverse variance weighted	7	0.00337846	0.00161653	0.0366232
2650	ebi-a-GCST90012024	ukb-b-6353	Reason for glasses/contact lenses: For short-sightedness, i.e. only or mainly for distance viewing such as driving, cinema etc (called 'myopia') || id:ukb-b-6353	Interleukin-18 levels || id:ebi-a-GCST90012024	Simple mode	7	0.00428892	0.00288523	0.187697
2651	ebi-a-GCST90012024	ukb-b-6353	Reason for glasses/contact lenses: For short-sightedness, i.e. only or mainly for distance viewing such as driving, cinema etc (called 'myopia') || id:ukb-b-6353	Interleukin-18 levels || id:ebi-a-GCST90012024	Weighted mode	7	0.00433227	0.00204026	0.0779175
2652	ebi-a-GCST90012025	ukb-b-6353	Reason for glasses/contact lenses: For short-sightedness, i.e. only or mainly for distance viewing such as driving, cinema etc (called 'myopia') || id:ukb-b-6353	Interleukin-6 receptor subunit alpha levels || id:ebi-a-GCST90012025	MR Egger	7	0.00122221	0.00209813	0.585493
2653	ebi-a-GCST90012025	ukb-b-6353	Reason for glasses/contact lenses: For short-sightedness, i.e. only or mainly for distance viewing such as driving, cinema etc (called 'myopia') || id:ukb-b-6353	Interleukin-6 receptor subunit alpha levels || id:ebi-a-GCST90012025	Weighted median	7	0.00154468	0.00131286	0.239363
2654	ebi-a-GCST90012025	ukb-b-6353	Reason for glasses/contact lenses: For short-sightedness, i.e. only or mainly for distance viewing such as driving, cinema etc (called 'myopia') || id:ukb-b-6353	Interleukin-6 receptor subunit alpha levels || id:ebi-a-GCST90012025	Inverse variance weighted	7	0.000962422	0.0010841	0.374671
2655	ebi-a-GCST90012025	ukb-b-6353	Reason for glasses/contact lenses: For short-sightedness, i.e. only or mainly for distance viewing such as driving, cinema etc (called 'myopia') || id:ukb-b-6353	Interleukin-6 receptor subunit alpha levels || id:ebi-a-GCST90012025	Simple mode	7	0.00212799	0.00165875	0.246857
2656	ebi-a-GCST90012025	ukb-b-6353	Reason for glasses/contact lenses: For short-sightedness, i.e. only or mainly for distance viewing such as driving, cinema etc (called 'myopia') || id:ukb-b-6353	Interleukin-6 receptor subunit alpha levels || id:ebi-a-GCST90012025	Weighted mode	7	0.00143464	0.00147147	0.36723
2657	ebi-a-GCST90012026	ukb-b-6353	Reason for glasses/contact lenses: For short-sightedness, i.e. only or mainly for distance viewing such as driving, cinema etc (called 'myopia') || id:ukb-b-6353	Tumor necrosis factor receptor 2 levels || id:ebi-a-GCST90012026	MR Egger	6	-0.0032604	0.00753755	0.687639
2658	ebi-a-GCST90012026	ukb-b-6353	Reason for glasses/contact lenses: For short-sightedness, i.e. only or mainly for distance viewing such as driving, cinema etc (called 'myopia') || id:ukb-b-6353	Tumor necrosis factor receptor 2 levels || id:ebi-a-GCST90012026	Weighted median	6	0.000265361	0.00333814	0.93664
2659	ebi-a-GCST90012026	ukb-b-6353	Reason for glasses/contact lenses: For short-sightedness, i.e. only or mainly for distance viewing such as driving, cinema etc (called 'myopia') || id:ukb-b-6353	Tumor necrosis factor receptor 2 levels || id:ebi-a-GCST90012026	Inverse variance weighted	6	-0.000842133	0.00458945	0.854411
2660	ebi-a-GCST90012026	ukb-b-6353	Reason for glasses/contact lenses: For short-sightedness, i.e. only or mainly for distance viewing such as driving, cinema etc (called 'myopia') || id:ukb-b-6353	Tumor necrosis factor receptor 2 levels || id:ebi-a-GCST90012026	Simple mode	6	-0.00183211	0.00633342	0.783981
2661	ebi-a-GCST90012026	ukb-b-6353	Reason for glasses/contact lenses: For short-sightedness, i.e. only or mainly for distance viewing such as driving, cinema etc (called 'myopia') || id:ukb-b-6353	Tumor necrosis factor receptor 2 levels || id:ebi-a-GCST90012026	Weighted mode	6	0.000255898	0.00348667	0.944339
2662	ebi-a-GCST90012027	ukb-b-6353	Reason for glasses/contact lenses: For short-sightedness, i.e. only or mainly for distance viewing such as driving, cinema etc (called 'myopia') || id:ukb-b-6353	Matrix metalloproteinase-3 levels || id:ebi-a-GCST90012027	MR Egger	7	-0.0056489	0.00216179	0.0474939
2663	ebi-a-GCST90012027	ukb-b-6353	Reason for glasses/contact lenses: For short-sightedness, i.e. only or mainly for distance viewing such as driving, cinema etc (called 'myopia') || id:ukb-b-6353	Matrix metalloproteinase-3 levels || id:ebi-a-GCST90012027	Weighted median	7	-0.00142413	0.00147447	0.334116
2664	ebi-a-GCST90012027	ukb-b-6353	Reason for glasses/contact lenses: For short-sightedness, i.e. only or mainly for distance viewing such as driving, cinema etc (called 'myopia') || id:ukb-b-6353	Matrix metalloproteinase-3 levels || id:ebi-a-GCST90012027	Inverse variance weighted	7	-0.000891695	0.00179193	0.618753
2665	ebi-a-GCST90012027	ukb-b-6353	Reason for glasses/contact lenses: For short-sightedness, i.e. only or mainly for distance viewing such as driving, cinema etc (called 'myopia') || id:ukb-b-6353	Matrix metalloproteinase-3 levels || id:ebi-a-GCST90012027	Simple mode	7	-0.000551306	0.00304391	0.862238
2666	ebi-a-GCST90012027	ukb-b-6353	Reason for glasses/contact lenses: For short-sightedness, i.e. only or mainly for distance viewing such as driving, cinema etc (called 'myopia') || id:ukb-b-6353	Matrix metalloproteinase-3 levels || id:ebi-a-GCST90012027	Weighted mode	7	-0.00172706	0.00145417	0.279848
2667	ebi-a-GCST90012028	ukb-b-6353	Reason for glasses/contact lenses: For short-sightedness, i.e. only or mainly for distance viewing such as driving, cinema etc (called 'myopia') || id:ukb-b-6353	Heat shock 27 kDa protein levels || id:ebi-a-GCST90012028	Inverse variance weighted	2	0.00193422	0.00187194	0.301477
2668	ebi-a-GCST90012029	ukb-b-6353	Reason for glasses/contact lenses: For short-sightedness, i.e. only or mainly for distance viewing such as driving, cinema etc (called 'myopia') || id:ukb-b-6353	Tumor necrosis factor ligand superfamily member 14 levels || id:ebi-a-GCST90012029	Wald ratio	1	0.00330592	0.00196267	0.092105
2669	ebi-a-GCST90012031	ukb-b-6353	Reason for glasses/contact lenses: For short-sightedness, i.e. only or mainly for distance viewing such as driving, cinema etc (called 'myopia') || id:ukb-b-6353	Myeloperoxidase levels || id:ebi-a-GCST90012031	MR Egger	10	0.00172537	0.00504262	0.741047
2670	ebi-a-GCST90012031	ukb-b-6353	Reason for glasses/contact lenses: For short-sightedness, i.e. only or mainly for distance viewing such as driving, cinema etc (called 'myopia') || id:ukb-b-6353	Myeloperoxidase levels || id:ebi-a-GCST90012031	Weighted median	10	0.0010553	0.00294206	0.719823
2671	ebi-a-GCST90012031	ukb-b-6353	Reason for glasses/contact lenses: For short-sightedness, i.e. only or mainly for distance viewing such as driving, cinema etc (called 'myopia') || id:ukb-b-6353	Myeloperoxidase levels || id:ebi-a-GCST90012031	Inverse variance weighted	10	0.00200875	0.00260674	0.440944
2672	ebi-a-GCST90012031	ukb-b-6353	Reason for glasses/contact lenses: For short-sightedness, i.e. only or mainly for distance viewing such as driving, cinema etc (called 'myopia') || id:ukb-b-6353	Myeloperoxidase levels || id:ebi-a-GCST90012031	Simple mode	10	0.00304299	0.00493816	0.553015
2673	ebi-a-GCST90012031	ukb-b-6353	Reason for glasses/contact lenses: For short-sightedness, i.e. only or mainly for distance viewing such as driving, cinema etc (called 'myopia') || id:ukb-b-6353	Myeloperoxidase levels || id:ebi-a-GCST90012031	Weighted mode	10	0.00167329	0.00324955	0.619009
2674	ebi-a-GCST90012033	ukb-b-6353	Reason for glasses/contact lenses: For short-sightedness, i.e. only or mainly for distance viewing such as driving, cinema etc (called 'myopia') || id:ukb-b-6353	Matrix metalloproteinase-1 levels || id:ebi-a-GCST90012033	MR Egger	7	0.00133966	0.00296041	0.669849
2675	ebi-a-GCST90012033	ukb-b-6353	Reason for glasses/contact lenses: For short-sightedness, i.e. only or mainly for distance viewing such as driving, cinema etc (called 'myopia') || id:ukb-b-6353	Matrix metalloproteinase-1 levels || id:ebi-a-GCST90012033	Weighted median	7	-8.37953e-05	0.00153608	0.956496
2676	ebi-a-GCST90012033	ukb-b-6353	Reason for glasses/contact lenses: For short-sightedness, i.e. only or mainly for distance viewing such as driving, cinema etc (called 'myopia') || id:ukb-b-6353	Matrix metalloproteinase-1 levels || id:ebi-a-GCST90012033	Inverse variance weighted	7	-0.000600459	0.00156188	0.700648
2677	ebi-a-GCST90012033	ukb-b-6353	Reason for glasses/contact lenses: For short-sightedness, i.e. only or mainly for distance viewing such as driving, cinema etc (called 'myopia') || id:ukb-b-6353	Matrix metalloproteinase-1 levels || id:ebi-a-GCST90012033	Simple mode	7	-0.0032443	0.00390436	0.437816
2678	ebi-a-GCST90012033	ukb-b-6353	Reason for glasses/contact lenses: For short-sightedness, i.e. only or mainly for distance viewing such as driving, cinema etc (called 'myopia') || id:ukb-b-6353	Matrix metalloproteinase-1 levels || id:ebi-a-GCST90012033	Weighted mode	7	0.000580825	0.00168593	0.742215
2679	ebi-a-GCST90012034	ukb-b-6353	Reason for glasses/contact lenses: For short-sightedness, i.e. only or mainly for distance viewing such as driving, cinema etc (called 'myopia') || id:ukb-b-6353	Resistin levels || id:ebi-a-GCST90012034	MR Egger	13	0.0014033	0.00307254	0.656757
2680	ebi-a-GCST90012034	ukb-b-6353	Reason for glasses/contact lenses: For short-sightedness, i.e. only or mainly for distance viewing such as driving, cinema etc (called 'myopia') || id:ukb-b-6353	Resistin levels || id:ebi-a-GCST90012034	Weighted median	13	0.00201082	0.00257407	0.434695
2681	ebi-a-GCST90012034	ukb-b-6353	Reason for glasses/contact lenses: For short-sightedness, i.e. only or mainly for distance viewing such as driving, cinema etc (called 'myopia') || id:ukb-b-6353	Resistin levels || id:ebi-a-GCST90012034	Inverse variance weighted	13	0.00209571	0.00184389	0.255716
2682	ebi-a-GCST90012034	ukb-b-6353	Reason for glasses/contact lenses: For short-sightedness, i.e. only or mainly for distance viewing such as driving, cinema etc (called 'myopia') || id:ukb-b-6353	Resistin levels || id:ebi-a-GCST90012034	Simple mode	13	0.00361118	0.00387294	0.369505
2683	ebi-a-GCST90012034	ukb-b-6353	Reason for glasses/contact lenses: For short-sightedness, i.e. only or mainly for distance viewing such as driving, cinema etc (called 'myopia') || id:ukb-b-6353	Resistin levels || id:ebi-a-GCST90012034	Weighted mode	13	0.00153366	0.00291968	0.608955
2684	ebi-a-GCST90012035	ukb-b-6353	Reason for glasses/contact lenses: For short-sightedness, i.e. only or mainly for distance viewing such as driving, cinema etc (called 'myopia') || id:ukb-b-6353	Tumor necrosis factor receptor superfamily member 6 levels || id:ebi-a-GCST90012035	MR Egger	3	0.00248461	0.00621182	0.757772
2685	ebi-a-GCST90012035	ukb-b-6353	Reason for glasses/contact lenses: For short-sightedness, i.e. only or mainly for distance viewing such as driving, cinema etc (called 'myopia') || id:ukb-b-6353	Tumor necrosis factor receptor superfamily member 6 levels || id:ebi-a-GCST90012035	Weighted median	3	0.00330748	0.00235273	0.159782
2686	ebi-a-GCST90012035	ukb-b-6353	Reason for glasses/contact lenses: For short-sightedness, i.e. only or mainly for distance viewing such as driving, cinema etc (called 'myopia') || id:ukb-b-6353	Tumor necrosis factor receptor superfamily member 6 levels || id:ebi-a-GCST90012035	Inverse variance weighted	3	0.00348306	0.00232097	0.133435
2687	ebi-a-GCST90012035	ukb-b-6353	Reason for glasses/contact lenses: For short-sightedness, i.e. only or mainly for distance viewing such as driving, cinema etc (called 'myopia') || id:ukb-b-6353	Tumor necrosis factor receptor superfamily member 6 levels || id:ebi-a-GCST90012035	Simple mode	3	0.00351934	0.00355848	0.426906
2688	ebi-a-GCST90012035	ukb-b-6353	Reason for glasses/contact lenses: For short-sightedness, i.e. only or mainly for distance viewing such as driving, cinema etc (called 'myopia') || id:ukb-b-6353	Tumor necrosis factor receptor superfamily member 6 levels || id:ebi-a-GCST90012035	Weighted mode	3	0.00325888	0.0024694	0.317745
2689	ebi-a-GCST90012036	ukb-b-6353	Reason for glasses/contact lenses: For short-sightedness, i.e. only or mainly for distance viewing such as driving, cinema etc (called 'myopia') || id:ukb-b-6353	Pappalysin-1 levels || id:ebi-a-GCST90012036	MR Egger	8	-0.00458716	0.00267755	0.137511
2690	ebi-a-GCST90012036	ukb-b-6353	Reason for glasses/contact lenses: For short-sightedness, i.e. only or mainly for distance viewing such as driving, cinema etc (called 'myopia') || id:ukb-b-6353	Pappalysin-1 levels || id:ebi-a-GCST90012036	Weighted median	8	-0.00100591	0.00164387	0.540593
2691	ebi-a-GCST90012036	ukb-b-6353	Reason for glasses/contact lenses: For short-sightedness, i.e. only or mainly for distance viewing such as driving, cinema etc (called 'myopia') || id:ukb-b-6353	Pappalysin-1 levels || id:ebi-a-GCST90012036	Inverse variance weighted	8	-0.000266009	0.00191274	0.889393
2692	ebi-a-GCST90012036	ukb-b-6353	Reason for glasses/contact lenses: For short-sightedness, i.e. only or mainly for distance viewing such as driving, cinema etc (called 'myopia') || id:ukb-b-6353	Pappalysin-1 levels || id:ebi-a-GCST90012036	Simple mode	8	0.00265225	0.00524145	0.62839
2693	ebi-a-GCST90012036	ukb-b-6353	Reason for glasses/contact lenses: For short-sightedness, i.e. only or mainly for distance viewing such as driving, cinema etc (called 'myopia') || id:ukb-b-6353	Pappalysin-1 levels || id:ebi-a-GCST90012036	Weighted mode	8	-0.00145873	0.00189321	0.466202
2694	ebi-a-GCST90012037	ukb-b-6353	Reason for glasses/contact lenses: For short-sightedness, i.e. only or mainly for distance viewing such as driving, cinema etc (called 'myopia') || id:ukb-b-6353	Pentraxin-related protein PTX3 levels || id:ebi-a-GCST90012037	MR Egger	4	0.000856124	0.00285754	0.79275
2695	ebi-a-GCST90012037	ukb-b-6353	Reason for glasses/contact lenses: For short-sightedness, i.e. only or mainly for distance viewing such as driving, cinema etc (called 'myopia') || id:ukb-b-6353	Pentraxin-related protein PTX3 levels || id:ebi-a-GCST90012037	Weighted median	4	0.000256417	0.0014963	0.863935
2696	ebi-a-GCST90012037	ukb-b-6353	Reason for glasses/contact lenses: For short-sightedness, i.e. only or mainly for distance viewing such as driving, cinema etc (called 'myopia') || id:ukb-b-6353	Pentraxin-related protein PTX3 levels || id:ebi-a-GCST90012037	Inverse variance weighted	4	6.47531e-05	0.0018622	0.972261
2697	ebi-a-GCST90012037	ukb-b-6353	Reason for glasses/contact lenses: For short-sightedness, i.e. only or mainly for distance viewing such as driving, cinema etc (called 'myopia') || id:ukb-b-6353	Pentraxin-related protein PTX3 levels || id:ebi-a-GCST90012037	Simple mode	4	0.00203456	0.00240004	0.458869
2698	ebi-a-GCST90012037	ukb-b-6353	Reason for glasses/contact lenses: For short-sightedness, i.e. only or mainly for distance viewing such as driving, cinema etc (called 'myopia') || id:ukb-b-6353	Pentraxin-related protein PTX3 levels || id:ebi-a-GCST90012037	Weighted mode	4	7.15801e-05	0.00138301	0.961976
2699	ebi-a-GCST90012038	ukb-b-6353	Reason for glasses/contact lenses: For short-sightedness, i.e. only or mainly for distance viewing such as driving, cinema etc (called 'myopia') || id:ukb-b-6353	Renin levels || id:ebi-a-GCST90012038	MR Egger	4	-0.0131093	0.00708521	0.205504
2700	ebi-a-GCST90012038	ukb-b-6353	Reason for glasses/contact lenses: For short-sightedness, i.e. only or mainly for distance viewing such as driving, cinema etc (called 'myopia') || id:ukb-b-6353	Renin levels || id:ebi-a-GCST90012038	Weighted median	4	-0.00792668	0.00433991	0.0677811
2701	ebi-a-GCST90012038	ukb-b-6353	Reason for glasses/contact lenses: For short-sightedness, i.e. only or mainly for distance viewing such as driving, cinema etc (called 'myopia') || id:ukb-b-6353	Renin levels || id:ebi-a-GCST90012038	Inverse variance weighted	4	-0.00621375	0.00371471	0.0943782
2702	ebi-a-GCST90012038	ukb-b-6353	Reason for glasses/contact lenses: For short-sightedness, i.e. only or mainly for distance viewing such as driving, cinema etc (called 'myopia') || id:ukb-b-6353	Renin levels || id:ebi-a-GCST90012038	Simple mode	4	-0.0076567	0.00636045	0.31499
2703	ebi-a-GCST90012038	ukb-b-6353	Reason for glasses/contact lenses: For short-sightedness, i.e. only or mainly for distance viewing such as driving, cinema etc (called 'myopia') || id:ukb-b-6353	Renin levels || id:ebi-a-GCST90012038	Weighted mode	4	-0.00878307	0.00536381	0.200057
2704	ebi-a-GCST90012039	ukb-b-6353	Reason for glasses/contact lenses: For short-sightedness, i.e. only or mainly for distance viewing such as driving, cinema etc (called 'myopia') || id:ukb-b-6353	Chitinase-3-like protein 1 levels || id:ebi-a-GCST90012039	MR Egger	7	-0.00223794	0.00406347	0.60551
2705	ebi-a-GCST90012039	ukb-b-6353	Reason for glasses/contact lenses: For short-sightedness, i.e. only or mainly for distance viewing such as driving, cinema etc (called 'myopia') || id:ukb-b-6353	Chitinase-3-like protein 1 levels || id:ebi-a-GCST90012039	Weighted median	7	-0.0016427	0.00158012	0.298525
2706	ebi-a-GCST90012039	ukb-b-6353	Reason for glasses/contact lenses: For short-sightedness, i.e. only or mainly for distance viewing such as driving, cinema etc (called 'myopia') || id:ukb-b-6353	Chitinase-3-like protein 1 levels || id:ebi-a-GCST90012039	Inverse variance weighted	7	-0.00117263	0.00224011	0.600649
2707	ebi-a-GCST90012039	ukb-b-6353	Reason for glasses/contact lenses: For short-sightedness, i.e. only or mainly for distance viewing such as driving, cinema etc (called 'myopia') || id:ukb-b-6353	Chitinase-3-like protein 1 levels || id:ebi-a-GCST90012039	Simple mode	7	0.0043025	0.00439281	0.365187
2708	ebi-a-GCST90012039	ukb-b-6353	Reason for glasses/contact lenses: For short-sightedness, i.e. only or mainly for distance viewing such as driving, cinema etc (called 'myopia') || id:ukb-b-6353	Chitinase-3-like protein 1 levels || id:ebi-a-GCST90012039	Weighted mode	7	-0.00277973	0.00174389	0.162049
2709	ebi-a-GCST90012040	ukb-b-6353	Reason for glasses/contact lenses: For short-sightedness, i.e. only or mainly for distance viewing such as driving, cinema etc (called 'myopia') || id:ukb-b-6353	ST2 protein levels || id:ebi-a-GCST90012040	MR Egger	9	-0.000233533	0.00312132	0.942452
2710	ebi-a-GCST90012040	ukb-b-6353	Reason for glasses/contact lenses: For short-sightedness, i.e. only or mainly for distance viewing such as driving, cinema etc (called 'myopia') || id:ukb-b-6353	ST2 protein levels || id:ebi-a-GCST90012040	Weighted median	9	0.000790277	0.001551	0.610383
2711	ebi-a-GCST90012040	ukb-b-6353	Reason for glasses/contact lenses: For short-sightedness, i.e. only or mainly for distance viewing such as driving, cinema etc (called 'myopia') || id:ukb-b-6353	ST2 protein levels || id:ebi-a-GCST90012040	Inverse variance weighted	9	-0.000982963	0.00168302	0.559189
2712	ebi-a-GCST90012040	ukb-b-6353	Reason for glasses/contact lenses: For short-sightedness, i.e. only or mainly for distance viewing such as driving, cinema etc (called 'myopia') || id:ukb-b-6353	ST2 protein levels || id:ebi-a-GCST90012040	Simple mode	9	-0.000587036	0.00259139	0.826468
2713	ebi-a-GCST90012040	ukb-b-6353	Reason for glasses/contact lenses: For short-sightedness, i.e. only or mainly for distance viewing such as driving, cinema etc (called 'myopia') || id:ukb-b-6353	ST2 protein levels || id:ebi-a-GCST90012040	Weighted mode	9	3.77082e-05	0.00132523	0.977997
2714	ebi-a-GCST90012041	ukb-b-6353	Reason for glasses/contact lenses: For short-sightedness, i.e. only or mainly for distance viewing such as driving, cinema etc (called 'myopia') || id:ukb-b-6353	Kidney injury molecule 1 levels || id:ebi-a-GCST90012041	MR Egger	13	-0.00241509	0.00233736	0.323666
2715	ebi-a-GCST90012041	ukb-b-6353	Reason for glasses/contact lenses: For short-sightedness, i.e. only or mainly for distance viewing such as driving, cinema etc (called 'myopia') || id:ukb-b-6353	Kidney injury molecule 1 levels || id:ebi-a-GCST90012041	Weighted median	13	-0.00242094	0.00133015	0.0687502
2716	ebi-a-GCST90012041	ukb-b-6353	Reason for glasses/contact lenses: For short-sightedness, i.e. only or mainly for distance viewing such as driving, cinema etc (called 'myopia') || id:ukb-b-6353	Kidney injury molecule 1 levels || id:ebi-a-GCST90012041	Inverse variance weighted	13	-0.00123371	0.00167897	0.462459
2717	ebi-a-GCST90012041	ukb-b-6353	Reason for glasses/contact lenses: For short-sightedness, i.e. only or mainly for distance viewing such as driving, cinema etc (called 'myopia') || id:ukb-b-6353	Kidney injury molecule 1 levels || id:ebi-a-GCST90012041	Simple mode	13	-0.00305707	0.00257088	0.257393
2718	ebi-a-GCST90012041	ukb-b-6353	Reason for glasses/contact lenses: For short-sightedness, i.e. only or mainly for distance viewing such as driving, cinema etc (called 'myopia') || id:ukb-b-6353	Kidney injury molecule 1 levels || id:ebi-a-GCST90012041	Weighted mode	13	-0.00246412	0.00124743	0.0716823
2719	ebi-a-GCST90012043	ukb-b-6353	Reason for glasses/contact lenses: For short-sightedness, i.e. only or mainly for distance viewing such as driving, cinema etc (called 'myopia') || id:ukb-b-6353	Membrane-bound aminopeptidase P levels || id:ebi-a-GCST90012043	MR Egger	4	0.00138479	0.00883359	0.889826
2720	ebi-a-GCST90012043	ukb-b-6353	Reason for glasses/contact lenses: For short-sightedness, i.e. only or mainly for distance viewing such as driving, cinema etc (called 'myopia') || id:ukb-b-6353	Membrane-bound aminopeptidase P levels || id:ebi-a-GCST90012043	Weighted median	4	-0.00141724	0.00257835	0.582548
2721	ebi-a-GCST90012043	ukb-b-6353	Reason for glasses/contact lenses: For short-sightedness, i.e. only or mainly for distance viewing such as driving, cinema etc (called 'myopia') || id:ukb-b-6353	Membrane-bound aminopeptidase P levels || id:ebi-a-GCST90012043	Inverse variance weighted	4	-0.000602809	0.002228	0.786729
2722	ebi-a-GCST90012043	ukb-b-6353	Reason for glasses/contact lenses: For short-sightedness, i.e. only or mainly for distance viewing such as driving, cinema etc (called 'myopia') || id:ukb-b-6353	Membrane-bound aminopeptidase P levels || id:ebi-a-GCST90012043	Simple mode	4	-0.0023704	0.00372484	0.569763
2723	ebi-a-GCST90012043	ukb-b-6353	Reason for glasses/contact lenses: For short-sightedness, i.e. only or mainly for distance viewing such as driving, cinema etc (called 'myopia') || id:ukb-b-6353	Membrane-bound aminopeptidase P levels || id:ebi-a-GCST90012043	Weighted mode	4	-0.0020856	0.00291122	0.525478
2724	ebi-a-GCST90012044	ukb-b-6353	Reason for glasses/contact lenses: For short-sightedness, i.e. only or mainly for distance viewing such as driving, cinema etc (called 'myopia') || id:ukb-b-6353	TNF-related activation-induced cytokine levels || id:ebi-a-GCST90012044	MR Egger	6	0.00192448	0.00394608	0.65129
2725	ebi-a-GCST90012044	ukb-b-6353	Reason for glasses/contact lenses: For short-sightedness, i.e. only or mainly for distance viewing such as driving, cinema etc (called 'myopia') || id:ukb-b-6353	TNF-related activation-induced cytokine levels || id:ebi-a-GCST90012044	Weighted median	6	-3.21221e-05	0.00233937	0.989045
2726	ebi-a-GCST90012044	ukb-b-6353	Reason for glasses/contact lenses: For short-sightedness, i.e. only or mainly for distance viewing such as driving, cinema etc (called 'myopia') || id:ukb-b-6353	TNF-related activation-induced cytokine levels || id:ebi-a-GCST90012044	Inverse variance weighted	6	-0.000733946	0.00194125	0.705371
2727	ebi-a-GCST90012044	ukb-b-6353	Reason for glasses/contact lenses: For short-sightedness, i.e. only or mainly for distance viewing such as driving, cinema etc (called 'myopia') || id:ukb-b-6353	TNF-related activation-induced cytokine levels || id:ebi-a-GCST90012044	Simple mode	6	-0.000118106	0.00327719	0.972646
2728	ebi-a-GCST90012044	ukb-b-6353	Reason for glasses/contact lenses: For short-sightedness, i.e. only or mainly for distance viewing such as driving, cinema etc (called 'myopia') || id:ukb-b-6353	TNF-related activation-induced cytokine levels || id:ebi-a-GCST90012044	Weighted mode	6	0.000490677	0.00274703	0.865248
2729	ebi-a-GCST90012045	ukb-b-6353	Reason for glasses/contact lenses: For short-sightedness, i.e. only or mainly for distance viewing such as driving, cinema etc (called 'myopia') || id:ukb-b-6353	Hepatocyte growth factor levels || id:ebi-a-GCST90012045	Inverse variance weighted	2	0.00293093	0.00460214	0.524214
2730	ebi-a-GCST90012046	ukb-b-6353	Reason for glasses/contact lenses: For short-sightedness, i.e. only or mainly for distance viewing such as driving, cinema etc (called 'myopia') || id:ukb-b-6353	P-selectin glycoprotein ligand 1 levels || id:ebi-a-GCST90012046	MR Egger	5	-0.000829556	0.00166217	0.652024
2731	ebi-a-GCST90012046	ukb-b-6353	Reason for glasses/contact lenses: For short-sightedness, i.e. only or mainly for distance viewing such as driving, cinema etc (called 'myopia') || id:ukb-b-6353	P-selectin glycoprotein ligand 1 levels || id:ebi-a-GCST90012046	Weighted median	5	-0.000238121	0.00145085	0.869632
2732	ebi-a-GCST90012046	ukb-b-6353	Reason for glasses/contact lenses: For short-sightedness, i.e. only or mainly for distance viewing such as driving, cinema etc (called 'myopia') || id:ukb-b-6353	P-selectin glycoprotein ligand 1 levels || id:ebi-a-GCST90012046	Inverse variance weighted	5	0.000378214	0.00144041	0.792879
2733	ebi-a-GCST90012046	ukb-b-6353	Reason for glasses/contact lenses: For short-sightedness, i.e. only or mainly for distance viewing such as driving, cinema etc (called 'myopia') || id:ukb-b-6353	P-selectin glycoprotein ligand 1 levels || id:ebi-a-GCST90012046	Simple mode	5	0.00256086	0.00363223	0.519675
2734	ebi-a-GCST90012046	ukb-b-6353	Reason for glasses/contact lenses: For short-sightedness, i.e. only or mainly for distance viewing such as driving, cinema etc (called 'myopia') || id:ukb-b-6353	P-selectin glycoprotein ligand 1 levels || id:ebi-a-GCST90012046	Weighted mode	5	-0.000356794	0.00149979	0.823651
2735	ebi-a-GCST90012047	ukb-b-6353	Reason for glasses/contact lenses: For short-sightedness, i.e. only or mainly for distance viewing such as driving, cinema etc (called 'myopia') || id:ukb-b-6353	Myoglobin levels || id:ebi-a-GCST90012047	Inverse variance weighted	2	0.00716737	0.00623146	0.250065
2736	ebi-a-GCST90012048	ukb-b-6353	Reason for glasses/contact lenses: For short-sightedness, i.e. only or mainly for distance viewing such as driving, cinema etc (called 'myopia') || id:ukb-b-6353	Thrombomodulin levels || id:ebi-a-GCST90012048	MR Egger	6	0.00319725	0.00338663	0.398585
2737	ebi-a-GCST90012048	ukb-b-6353	Reason for glasses/contact lenses: For short-sightedness, i.e. only or mainly for distance viewing such as driving, cinema etc (called 'myopia') || id:ukb-b-6353	Thrombomodulin levels || id:ebi-a-GCST90012048	Weighted median	6	0.00103027	0.00155983	0.508935
2738	ebi-a-GCST90012048	ukb-b-6353	Reason for glasses/contact lenses: For short-sightedness, i.e. only or mainly for distance viewing such as driving, cinema etc (called 'myopia') || id:ukb-b-6353	Thrombomodulin levels || id:ebi-a-GCST90012048	Inverse variance weighted	6	0.000162047	0.00189845	0.931977
2739	ebi-a-GCST90012048	ukb-b-6353	Reason for glasses/contact lenses: For short-sightedness, i.e. only or mainly for distance viewing such as driving, cinema etc (called 'myopia') || id:ukb-b-6353	Thrombomodulin levels || id:ebi-a-GCST90012048	Simple mode	6	0.000317574	0.00333033	0.927734
2740	ebi-a-GCST90012048	ukb-b-6353	Reason for glasses/contact lenses: For short-sightedness, i.e. only or mainly for distance viewing such as driving, cinema etc (called 'myopia') || id:ukb-b-6353	Thrombomodulin levels || id:ebi-a-GCST90012048	Weighted mode	6	0.00138618	0.00171803	0.456403
2741	ebi-a-GCST90012049	ukb-b-6353	Reason for glasses/contact lenses: For short-sightedness, i.e. only or mainly for distance viewing such as driving, cinema etc (called 'myopia') || id:ukb-b-6353	Pro-interleukin-16 levels || id:ebi-a-GCST90012049	MR Egger	6	-0.0001499	0.00207493	0.945876
2742	ebi-a-GCST90012049	ukb-b-6353	Reason for glasses/contact lenses: For short-sightedness, i.e. only or mainly for distance viewing such as driving, cinema etc (called 'myopia') || id:ukb-b-6353	Pro-interleukin-16 levels || id:ebi-a-GCST90012049	Weighted median	6	0.00115515	0.00153367	0.451334
2743	ebi-a-GCST90012049	ukb-b-6353	Reason for glasses/contact lenses: For short-sightedness, i.e. only or mainly for distance viewing such as driving, cinema etc (called 'myopia') || id:ukb-b-6353	Pro-interleukin-16 levels || id:ebi-a-GCST90012049	Inverse variance weighted	6	0.000317566	0.00145654	0.827407
2744	ebi-a-GCST90012049	ukb-b-6353	Reason for glasses/contact lenses: For short-sightedness, i.e. only or mainly for distance viewing such as driving, cinema etc (called 'myopia') || id:ukb-b-6353	Pro-interleukin-16 levels || id:ebi-a-GCST90012049	Simple mode	6	0.00257797	0.00244491	0.339951
2745	ebi-a-GCST90012049	ukb-b-6353	Reason for glasses/contact lenses: For short-sightedness, i.e. only or mainly for distance viewing such as driving, cinema etc (called 'myopia') || id:ukb-b-6353	Pro-interleukin-16 levels || id:ebi-a-GCST90012049	Weighted mode	6	0.0013471	0.0022394	0.573708
2746	ebi-a-GCST90012050	ukb-b-6353	Reason for glasses/contact lenses: For short-sightedness, i.e. only or mainly for distance viewing such as driving, cinema etc (called 'myopia') || id:ukb-b-6353	Matrix metalloproteinase-10 levels || id:ebi-a-GCST90012050	MR Egger	6	0.00259565	0.00202008	0.268176
2747	ebi-a-GCST90012050	ukb-b-6353	Reason for glasses/contact lenses: For short-sightedness, i.e. only or mainly for distance viewing such as driving, cinema etc (called 'myopia') || id:ukb-b-6353	Matrix metalloproteinase-10 levels || id:ebi-a-GCST90012050	Weighted median	6	0.00155085	0.00150548	0.302947
2748	ebi-a-GCST90012050	ukb-b-6353	Reason for glasses/contact lenses: For short-sightedness, i.e. only or mainly for distance viewing such as driving, cinema etc (called 'myopia') || id:ukb-b-6353	Matrix metalloproteinase-10 levels || id:ebi-a-GCST90012050	Inverse variance weighted	6	0.0012062	0.00143784	0.401528
2749	ebi-a-GCST90012050	ukb-b-6353	Reason for glasses/contact lenses: For short-sightedness, i.e. only or mainly for distance viewing such as driving, cinema etc (called 'myopia') || id:ukb-b-6353	Matrix metalloproteinase-10 levels || id:ebi-a-GCST90012050	Simple mode	6	0.00252179	0.00271873	0.396204
2750	ebi-a-GCST90012050	ukb-b-6353	Reason for glasses/contact lenses: For short-sightedness, i.e. only or mainly for distance viewing such as driving, cinema etc (called 'myopia') || id:ukb-b-6353	Matrix metalloproteinase-10 levels || id:ebi-a-GCST90012050	Weighted mode	6	0.00197174	0.00171381	0.301972
2751	ebi-a-GCST90012051	ukb-b-6353	Reason for glasses/contact lenses: For short-sightedness, i.e. only or mainly for distance viewing such as driving, cinema etc (called 'myopia') || id:ukb-b-6353	Urokinase plasminogen activator surface receptor levels || id:ebi-a-GCST90012051	MR Egger	5	0.00800607	0.012359	0.563275
2752	ebi-a-GCST90012051	ukb-b-6353	Reason for glasses/contact lenses: For short-sightedness, i.e. only or mainly for distance viewing such as driving, cinema etc (called 'myopia') || id:ukb-b-6353	Urokinase plasminogen activator surface receptor levels || id:ebi-a-GCST90012051	Weighted median	5	-0.000942263	0.00338553	0.780767
2753	ebi-a-GCST90012051	ukb-b-6353	Reason for glasses/contact lenses: For short-sightedness, i.e. only or mainly for distance viewing such as driving, cinema etc (called 'myopia') || id:ukb-b-6353	Urokinase plasminogen activator surface receptor levels || id:ebi-a-GCST90012051	Inverse variance weighted	5	-0.00210063	0.00294854	0.476197
2754	ebi-a-GCST90012051	ukb-b-6353	Reason for glasses/contact lenses: For short-sightedness, i.e. only or mainly for distance viewing such as driving, cinema etc (called 'myopia') || id:ukb-b-6353	Urokinase plasminogen activator surface receptor levels || id:ebi-a-GCST90012051	Simple mode	5	-0.000215111	0.00499382	0.967706
2755	ebi-a-GCST90012051	ukb-b-6353	Reason for glasses/contact lenses: For short-sightedness, i.e. only or mainly for distance viewing such as driving, cinema etc (called 'myopia') || id:ukb-b-6353	Urokinase plasminogen activator surface receptor levels || id:ebi-a-GCST90012051	Weighted mode	5	1.71744e-05	0.00420262	0.996935
2756	ebi-a-GCST90012052	ukb-b-6353	Reason for glasses/contact lenses: For short-sightedness, i.e. only or mainly for distance viewing such as driving, cinema etc (called 'myopia') || id:ukb-b-6353	C-C motif chemokine 4 levels || id:ebi-a-GCST90012052	MR Egger	4	-0.00415116	0.00203712	0.178461
2757	ebi-a-GCST90012052	ukb-b-6353	Reason for glasses/contact lenses: For short-sightedness, i.e. only or mainly for distance viewing such as driving, cinema etc (called 'myopia') || id:ukb-b-6353	C-C motif chemokine 4 levels || id:ebi-a-GCST90012052	Weighted median	4	-0.00138384	0.00124921	0.26796
2758	ebi-a-GCST90012052	ukb-b-6353	Reason for glasses/contact lenses: For short-sightedness, i.e. only or mainly for distance viewing such as driving, cinema etc (called 'myopia') || id:ukb-b-6353	C-C motif chemokine 4 levels || id:ebi-a-GCST90012052	Inverse variance weighted	4	-0.000953994	0.00147846	0.518757
2759	ebi-a-GCST90012052	ukb-b-6353	Reason for glasses/contact lenses: For short-sightedness, i.e. only or mainly for distance viewing such as driving, cinema etc (called 'myopia') || id:ukb-b-6353	C-C motif chemokine 4 levels || id:ebi-a-GCST90012052	Simple mode	4	-0.00034569	0.0019169	0.868382
2760	ebi-a-GCST90012052	ukb-b-6353	Reason for glasses/contact lenses: For short-sightedness, i.e. only or mainly for distance viewing such as driving, cinema etc (called 'myopia') || id:ukb-b-6353	C-C motif chemokine 4 levels || id:ebi-a-GCST90012052	Weighted mode	4	-0.00142619	0.00120811	0.322873
2761	ebi-a-GCST90012053	ukb-b-6353	Reason for glasses/contact lenses: For short-sightedness, i.e. only or mainly for distance viewing such as driving, cinema etc (called 'myopia') || id:ukb-b-6353	Cathepsin D levels || id:ebi-a-GCST90012053	MR Egger	7	0.00489926	0.0045912	0.334719
2762	ebi-a-GCST90012053	ukb-b-6353	Reason for glasses/contact lenses: For short-sightedness, i.e. only or mainly for distance viewing such as driving, cinema etc (called 'myopia') || id:ukb-b-6353	Cathepsin D levels || id:ebi-a-GCST90012053	Weighted median	7	0.00297983	0.00190691	0.118135
2763	ebi-a-GCST90012053	ukb-b-6353	Reason for glasses/contact lenses: For short-sightedness, i.e. only or mainly for distance viewing such as driving, cinema etc (called 'myopia') || id:ukb-b-6353	Cathepsin D levels || id:ebi-a-GCST90012053	Inverse variance weighted	7	0.00329522	0.00258815	0.202947
2764	ebi-a-GCST90012053	ukb-b-6353	Reason for glasses/contact lenses: For short-sightedness, i.e. only or mainly for distance viewing such as driving, cinema etc (called 'myopia') || id:ukb-b-6353	Cathepsin D levels || id:ebi-a-GCST90012053	Simple mode	7	0.00721265	0.00404414	0.124774
2765	ebi-a-GCST90012053	ukb-b-6353	Reason for glasses/contact lenses: For short-sightedness, i.e. only or mainly for distance viewing such as driving, cinema etc (called 'myopia') || id:ukb-b-6353	Cathepsin D levels || id:ebi-a-GCST90012053	Weighted mode	7	0.00327684	0.00192203	0.139098
2766	ebi-a-GCST90012054	ukb-b-6353	Reason for glasses/contact lenses: For short-sightedness, i.e. only or mainly for distance viewing such as driving, cinema etc (called 'myopia') || id:ukb-b-6353	Receptor for advanced glycosylation end products levels || id:ebi-a-GCST90012054	MR Egger	8	-0.00289899	0.009838	0.778174
2767	ebi-a-GCST90012054	ukb-b-6353	Reason for glasses/contact lenses: For short-sightedness, i.e. only or mainly for distance viewing such as driving, cinema etc (called 'myopia') || id:ukb-b-6353	Receptor for advanced glycosylation end products levels || id:ebi-a-GCST90012054	Weighted median	8	0.0024886	0.0029919	0.405532
2768	ebi-a-GCST90012054	ukb-b-6353	Reason for glasses/contact lenses: For short-sightedness, i.e. only or mainly for distance viewing such as driving, cinema etc (called 'myopia') || id:ukb-b-6353	Receptor for advanced glycosylation end products levels || id:ebi-a-GCST90012054	Inverse variance weighted	8	0.00181779	0.00309436	0.5569
2769	ebi-a-GCST90012054	ukb-b-6353	Reason for glasses/contact lenses: For short-sightedness, i.e. only or mainly for distance viewing such as driving, cinema etc (called 'myopia') || id:ukb-b-6353	Receptor for advanced glycosylation end products levels || id:ebi-a-GCST90012054	Simple mode	8	0.00166321	0.00504764	0.751416
2770	ebi-a-GCST90012054	ukb-b-6353	Reason for glasses/contact lenses: For short-sightedness, i.e. only or mainly for distance viewing such as driving, cinema etc (called 'myopia') || id:ukb-b-6353	Receptor for advanced glycosylation end products levels || id:ebi-a-GCST90012054	Weighted mode	8	0.00181571	0.00351221	0.621104
2771	ebi-a-GCST90012055	ukb-b-6353	Reason for glasses/contact lenses: For short-sightedness, i.e. only or mainly for distance viewing such as driving, cinema etc (called 'myopia') || id:ukb-b-6353	C-C motif chemokine 3 levels || id:ebi-a-GCST90012055	MR Egger	7	-0.00267744	0.00237581	0.310921
2772	ebi-a-GCST90012055	ukb-b-6353	Reason for glasses/contact lenses: For short-sightedness, i.e. only or mainly for distance viewing such as driving, cinema etc (called 'myopia') || id:ukb-b-6353	C-C motif chemokine 3 levels || id:ebi-a-GCST90012055	Weighted median	7	-1.24562e-06	0.0015581	0.999362
2773	ebi-a-GCST90012055	ukb-b-6353	Reason for glasses/contact lenses: For short-sightedness, i.e. only or mainly for distance viewing such as driving, cinema etc (called 'myopia') || id:ukb-b-6353	C-C motif chemokine 3 levels || id:ebi-a-GCST90012055	Inverse variance weighted	7	0.000112678	0.00147252	0.939005
2774	ebi-a-GCST90012055	ukb-b-6353	Reason for glasses/contact lenses: For short-sightedness, i.e. only or mainly for distance viewing such as driving, cinema etc (called 'myopia') || id:ukb-b-6353	C-C motif chemokine 3 levels || id:ebi-a-GCST90012055	Simple mode	7	-0.00312349	0.00376977	0.439061
2775	ebi-a-GCST90012055	ukb-b-6353	Reason for glasses/contact lenses: For short-sightedness, i.e. only or mainly for distance viewing such as driving, cinema etc (called 'myopia') || id:ukb-b-6353	C-C motif chemokine 3 levels || id:ebi-a-GCST90012055	Weighted mode	7	-0.000226768	0.00164845	0.895085
2776	ebi-a-GCST90012056	ukb-b-6353	Reason for glasses/contact lenses: For short-sightedness, i.e. only or mainly for distance viewing such as driving, cinema etc (called 'myopia') || id:ukb-b-6353	Matrix metalloproteinase-7 levels || id:ebi-a-GCST90012056	MR Egger	4	-0.00157047	0.00257477	0.603968
2777	ebi-a-GCST90012056	ukb-b-6353	Reason for glasses/contact lenses: For short-sightedness, i.e. only or mainly for distance viewing such as driving, cinema etc (called 'myopia') || id:ukb-b-6353	Matrix metalloproteinase-7 levels || id:ebi-a-GCST90012056	Weighted median	4	-0.000393398	0.00196966	0.841692
2778	ebi-a-GCST90012056	ukb-b-6353	Reason for glasses/contact lenses: For short-sightedness, i.e. only or mainly for distance viewing such as driving, cinema etc (called 'myopia') || id:ukb-b-6353	Matrix metalloproteinase-7 levels || id:ebi-a-GCST90012056	Inverse variance weighted	4	0.000148791	0.00184294	0.935652
2779	ebi-a-GCST90012056	ukb-b-6353	Reason for glasses/contact lenses: For short-sightedness, i.e. only or mainly for distance viewing such as driving, cinema etc (called 'myopia') || id:ukb-b-6353	Matrix metalloproteinase-7 levels || id:ebi-a-GCST90012056	Simple mode	4	7.48032e-06	0.00333927	0.998353
2780	ebi-a-GCST90012056	ukb-b-6353	Reason for glasses/contact lenses: For short-sightedness, i.e. only or mainly for distance viewing such as driving, cinema etc (called 'myopia') || id:ukb-b-6353	Matrix metalloproteinase-7 levels || id:ebi-a-GCST90012056	Weighted mode	4	-0.000480146	0.00208504	0.832683
2781	ebi-a-GCST90012057	ukb-b-6353	Reason for glasses/contact lenses: For short-sightedness, i.e. only or mainly for distance viewing such as driving, cinema etc (called 'myopia') || id:ukb-b-6353	C-X-C motif chemokine 6 levels || id:ebi-a-GCST90012057	MR Egger	4	0.000693967	0.00214507	0.777
2782	ebi-a-GCST90012057	ukb-b-6353	Reason for glasses/contact lenses: For short-sightedness, i.e. only or mainly for distance viewing such as driving, cinema etc (called 'myopia') || id:ukb-b-6353	C-X-C motif chemokine 6 levels || id:ebi-a-GCST90012057	Weighted median	4	-3.71896e-06	0.0012783	0.997679
2783	ebi-a-GCST90012057	ukb-b-6353	Reason for glasses/contact lenses: For short-sightedness, i.e. only or mainly for distance viewing such as driving, cinema etc (called 'myopia') || id:ukb-b-6353	C-X-C motif chemokine 6 levels || id:ebi-a-GCST90012057	Inverse variance weighted	4	-4.16828e-05	0.00122176	0.972784
2784	ebi-a-GCST90012057	ukb-b-6353	Reason for glasses/contact lenses: For short-sightedness, i.e. only or mainly for distance viewing such as driving, cinema etc (called 'myopia') || id:ukb-b-6353	C-X-C motif chemokine 6 levels || id:ebi-a-GCST90012057	Simple mode	4	-0.00332571	0.00250993	0.277046
2785	ebi-a-GCST90012057	ukb-b-6353	Reason for glasses/contact lenses: For short-sightedness, i.e. only or mainly for distance viewing such as driving, cinema etc (called 'myopia') || id:ukb-b-6353	C-X-C motif chemokine 6 levels || id:ebi-a-GCST90012057	Weighted mode	4	-8.47488e-05	0.00133363	0.953328
2786	ebi-a-GCST90012058	ukb-b-6353	Reason for glasses/contact lenses: For short-sightedness, i.e. only or mainly for distance viewing such as driving, cinema etc (called 'myopia') || id:ukb-b-6353	Melusin levels || id:ebi-a-GCST90012058	Wald ratio	1	-0.00339648	0.00397843	0.393258
2787	ebi-a-GCST90012059	ukb-b-6353	Reason for glasses/contact lenses: For short-sightedness, i.e. only or mainly for distance viewing such as driving, cinema etc (called 'myopia') || id:ukb-b-6353	C-X-C motif chemokine 16 levels || id:ebi-a-GCST90012059	MR Egger	12	0.00111851	0.00613565	0.858992
2788	ebi-a-GCST90012059	ukb-b-6353	Reason for glasses/contact lenses: For short-sightedness, i.e. only or mainly for distance viewing such as driving, cinema etc (called 'myopia') || id:ukb-b-6353	C-X-C motif chemokine 16 levels || id:ebi-a-GCST90012059	Weighted median	12	0.000913399	0.00265088	0.730422
2789	ebi-a-GCST90012059	ukb-b-6353	Reason for glasses/contact lenses: For short-sightedness, i.e. only or mainly for distance viewing such as driving, cinema etc (called 'myopia') || id:ukb-b-6353	C-X-C motif chemokine 16 levels || id:ebi-a-GCST90012059	Inverse variance weighted	12	0.000836577	0.00244442	0.732171
2790	ebi-a-GCST90012059	ukb-b-6353	Reason for glasses/contact lenses: For short-sightedness, i.e. only or mainly for distance viewing such as driving, cinema etc (called 'myopia') || id:ukb-b-6353	C-X-C motif chemokine 16 levels || id:ebi-a-GCST90012059	Simple mode	12	0.00561073	0.00521047	0.304611
2791	ebi-a-GCST90012059	ukb-b-6353	Reason for glasses/contact lenses: For short-sightedness, i.e. only or mainly for distance viewing such as driving, cinema etc (called 'myopia') || id:ukb-b-6353	C-X-C motif chemokine 16 levels || id:ebi-a-GCST90012059	Weighted mode	12	0.00123854	0.00308004	0.695299
2792	ebi-a-GCST90012060	ukb-b-6353	Reason for glasses/contact lenses: For short-sightedness, i.e. only or mainly for distance viewing such as driving, cinema etc (called 'myopia') || id:ukb-b-6353	Dickkopf-related protein 1 levels || id:ebi-a-GCST90012060	MR Egger	8	-0.00722683	0.00916782	0.460532
2793	ebi-a-GCST90012060	ukb-b-6353	Reason for glasses/contact lenses: For short-sightedness, i.e. only or mainly for distance viewing such as driving, cinema etc (called 'myopia') || id:ukb-b-6353	Dickkopf-related protein 1 levels || id:ebi-a-GCST90012060	Weighted median	8	0.00185615	0.00276929	0.502692
2794	ebi-a-GCST90012060	ukb-b-6353	Reason for glasses/contact lenses: For short-sightedness, i.e. only or mainly for distance viewing such as driving, cinema etc (called 'myopia') || id:ukb-b-6353	Dickkopf-related protein 1 levels || id:ebi-a-GCST90012060	Inverse variance weighted	8	0.00244483	0.00318486	0.442701
2795	ebi-a-GCST90012060	ukb-b-6353	Reason for glasses/contact lenses: For short-sightedness, i.e. only or mainly for distance viewing such as driving, cinema etc (called 'myopia') || id:ukb-b-6353	Dickkopf-related protein 1 levels || id:ebi-a-GCST90012060	Simple mode	8	0.00390193	0.00533324	0.488162
2796	ebi-a-GCST90012060	ukb-b-6353	Reason for glasses/contact lenses: For short-sightedness, i.e. only or mainly for distance viewing such as driving, cinema etc (called 'myopia') || id:ukb-b-6353	Dickkopf-related protein 1 levels || id:ebi-a-GCST90012060	Weighted mode	8	0.000376683	0.00324458	0.910837
2797	ebi-a-GCST90012061	ukb-b-6353	Reason for glasses/contact lenses: For short-sightedness, i.e. only or mainly for distance viewing such as driving, cinema etc (called 'myopia') || id:ukb-b-6353	SIR2-like protein 2 levels || id:ebi-a-GCST90012061	Inverse variance weighted	2	-0.00109108	0.00770612	0.887407
2798	ebi-a-GCST90012062	ukb-b-6353	Reason for glasses/contact lenses: For short-sightedness, i.e. only or mainly for distance viewing such as driving, cinema etc (called 'myopia') || id:ukb-b-6353	Galanin peptide levels || id:ebi-a-GCST90012062	MR Egger	5	-0.00814091	0.00554314	0.238246
2799	ebi-a-GCST90012062	ukb-b-6353	Reason for glasses/contact lenses: For short-sightedness, i.e. only or mainly for distance viewing such as driving, cinema etc (called 'myopia') || id:ukb-b-6353	Galanin peptide levels || id:ebi-a-GCST90012062	Weighted median	5	-0.00354013	0.00251405	0.15909
2800	ebi-a-GCST90012062	ukb-b-6353	Reason for glasses/contact lenses: For short-sightedness, i.e. only or mainly for distance viewing such as driving, cinema etc (called 'myopia') || id:ukb-b-6353	Galanin peptide levels || id:ebi-a-GCST90012062	Inverse variance weighted	5	-0.00244207	0.00218563	0.263854
2801	ebi-a-GCST90012062	ukb-b-6353	Reason for glasses/contact lenses: For short-sightedness, i.e. only or mainly for distance viewing such as driving, cinema etc (called 'myopia') || id:ukb-b-6353	Galanin peptide levels || id:ebi-a-GCST90012062	Simple mode	5	-0.00157533	0.00359143	0.683577
2802	ebi-a-GCST90012062	ukb-b-6353	Reason for glasses/contact lenses: For short-sightedness, i.e. only or mainly for distance viewing such as driving, cinema etc (called 'myopia') || id:ukb-b-6353	Galanin peptide levels || id:ebi-a-GCST90012062	Weighted mode	5	-0.0044806	0.00285412	0.191531
2803	ebi-a-GCST90012063	ukb-b-6353	Reason for glasses/contact lenses: For short-sightedness, i.e. only or mainly for distance viewing such as driving, cinema etc (called 'myopia') || id:ukb-b-6353	Agouti-related protein levels || id:ebi-a-GCST90012063	MR Egger	3	-0.00376767	0.0176679	0.866245
2804	ebi-a-GCST90012063	ukb-b-6353	Reason for glasses/contact lenses: For short-sightedness, i.e. only or mainly for distance viewing such as driving, cinema etc (called 'myopia') || id:ukb-b-6353	Agouti-related protein levels || id:ebi-a-GCST90012063	Weighted median	3	-0.000780041	0.00575268	0.892141
2805	ebi-a-GCST90012063	ukb-b-6353	Reason for glasses/contact lenses: For short-sightedness, i.e. only or mainly for distance viewing such as driving, cinema etc (called 'myopia') || id:ukb-b-6353	Agouti-related protein levels || id:ebi-a-GCST90012063	Inverse variance weighted	3	-0.00535949	0.00759046	0.480137
2806	ebi-a-GCST90012063	ukb-b-6353	Reason for glasses/contact lenses: For short-sightedness, i.e. only or mainly for distance viewing such as driving, cinema etc (called 'myopia') || id:ukb-b-6353	Agouti-related protein levels || id:ebi-a-GCST90012063	Simple mode	3	8.42541e-05	0.00832511	0.992844
2807	ebi-a-GCST90012063	ukb-b-6353	Reason for glasses/contact lenses: For short-sightedness, i.e. only or mainly for distance viewing such as driving, cinema etc (called 'myopia') || id:ukb-b-6353	Agouti-related protein levels || id:ebi-a-GCST90012063	Weighted mode	3	0.00119542	0.00529361	0.842316
2808	ebi-a-GCST90012064	ukb-b-6353	Reason for glasses/contact lenses: For short-sightedness, i.e. only or mainly for distance viewing such as driving, cinema etc (called 'myopia') || id:ukb-b-6353	Protein S100-A12 levels || id:ebi-a-GCST90012064	MR Egger	3	0.00354583	0.00555763	0.638462
2809	ebi-a-GCST90012064	ukb-b-6353	Reason for glasses/contact lenses: For short-sightedness, i.e. only or mainly for distance viewing such as driving, cinema etc (called 'myopia') || id:ukb-b-6353	Protein S100-A12 levels || id:ebi-a-GCST90012064	Weighted median	3	0.00252959	0.00192374	0.188532
2810	ebi-a-GCST90012064	ukb-b-6353	Reason for glasses/contact lenses: For short-sightedness, i.e. only or mainly for distance viewing such as driving, cinema etc (called 'myopia') || id:ukb-b-6353	Protein S100-A12 levels || id:ebi-a-GCST90012064	Inverse variance weighted	3	0.00265838	0.00180953	0.141807
2811	ebi-a-GCST90012064	ukb-b-6353	Reason for glasses/contact lenses: For short-sightedness, i.e. only or mainly for distance viewing such as driving, cinema etc (called 'myopia') || id:ukb-b-6353	Protein S100-A12 levels || id:ebi-a-GCST90012064	Simple mode	3	0.00227876	0.00256342	0.46782
2812	ebi-a-GCST90012064	ukb-b-6353	Reason for glasses/contact lenses: For short-sightedness, i.e. only or mainly for distance viewing such as driving, cinema etc (called 'myopia') || id:ukb-b-6353	Protein S100-A12 levels || id:ebi-a-GCST90012064	Weighted mode	3	0.00258687	0.00229903	0.377389
2813	ebi-a-GCST90012065	ukb-b-6353	Reason for glasses/contact lenses: For short-sightedness, i.e. only or mainly for distance viewing such as driving, cinema etc (called 'myopia') || id:ukb-b-6353	Tumor necrosis factor receptor superfamily member 5 levels || id:ebi-a-GCST90012065	MR Egger	3	0.00446108	0.00240932	0.315248
2814	ebi-a-GCST90012065	ukb-b-6353	Reason for glasses/contact lenses: For short-sightedness, i.e. only or mainly for distance viewing such as driving, cinema etc (called 'myopia') || id:ukb-b-6353	Tumor necrosis factor receptor superfamily member 5 levels || id:ebi-a-GCST90012065	Weighted median	3	0.0027632	0.00139257	0.0472292
2815	ebi-a-GCST90012065	ukb-b-6353	Reason for glasses/contact lenses: For short-sightedness, i.e. only or mainly for distance viewing such as driving, cinema etc (called 'myopia') || id:ukb-b-6353	Tumor necrosis factor receptor superfamily member 5 levels || id:ebi-a-GCST90012065	Inverse variance weighted	3	0.00268597	0.00136476	0.0490578
2816	ebi-a-GCST90012065	ukb-b-6353	Reason for glasses/contact lenses: For short-sightedness, i.e. only or mainly for distance viewing such as driving, cinema etc (called 'myopia') || id:ukb-b-6353	Tumor necrosis factor receptor superfamily member 5 levels || id:ebi-a-GCST90012065	Simple mode	3	-0.00124805	0.00335111	0.745337
2817	ebi-a-GCST90012065	ukb-b-6353	Reason for glasses/contact lenses: For short-sightedness, i.e. only or mainly for distance viewing such as driving, cinema etc (called 'myopia') || id:ukb-b-6353	Tumor necrosis factor receptor superfamily member 5 levels || id:ebi-a-GCST90012065	Weighted mode	3	0.00310632	0.00149335	0.173026
2818	ebi-a-GCST90012066	ukb-b-6353	Reason for glasses/contact lenses: For short-sightedness, i.e. only or mainly for distance viewing such as driving, cinema etc (called 'myopia') || id:ukb-b-6353	Tissue-type plasminogen activator levels || id:ebi-a-GCST90012066	Inverse variance weighted	2	-0.00499029	0.0166323	0.764149
2819	ebi-a-GCST90012067	ukb-b-6353	Reason for glasses/contact lenses: For short-sightedness, i.e. only or mainly for distance viewing such as driving, cinema etc (called 'myopia') || id:ukb-b-6353	Proheparin-binding EGF-like growth factor levels || id:ebi-a-GCST90012067	MR Egger	5	0.00704928	0.00930506	0.503779
2820	ebi-a-GCST90012067	ukb-b-6353	Reason for glasses/contact lenses: For short-sightedness, i.e. only or mainly for distance viewing such as driving, cinema etc (called 'myopia') || id:ukb-b-6353	Proheparin-binding EGF-like growth factor levels || id:ebi-a-GCST90012067	Weighted median	5	0.00517925	0.00338598	0.126112
2821	ebi-a-GCST90012067	ukb-b-6353	Reason for glasses/contact lenses: For short-sightedness, i.e. only or mainly for distance viewing such as driving, cinema etc (called 'myopia') || id:ukb-b-6353	Proheparin-binding EGF-like growth factor levels || id:ebi-a-GCST90012067	Inverse variance weighted	5	0.00608414	0.00279055	0.0292375
2822	ebi-a-GCST90012067	ukb-b-6353	Reason for glasses/contact lenses: For short-sightedness, i.e. only or mainly for distance viewing such as driving, cinema etc (called 'myopia') || id:ukb-b-6353	Proheparin-binding EGF-like growth factor levels || id:ebi-a-GCST90012067	Simple mode	5	0.00565179	0.00453109	0.280317
2823	ebi-a-GCST90012067	ukb-b-6353	Reason for glasses/contact lenses: For short-sightedness, i.e. only or mainly for distance viewing such as driving, cinema etc (called 'myopia') || id:ukb-b-6353	Proheparin-binding EGF-like growth factor levels || id:ebi-a-GCST90012067	Weighted mode	5	0.0053051	0.00361162	0.215787
2824	ebi-a-GCST90012068	ukb-b-6353	Reason for glasses/contact lenses: For short-sightedness, i.e. only or mainly for distance viewing such as driving, cinema etc (called 'myopia') || id:ukb-b-6353	Endothelial cell-specific molecule 1 levels || id:ebi-a-GCST90012068	Inverse variance weighted	2	0.00378521	0.00367725	0.303311
2825	ebi-a-GCST90012069	ukb-b-6353	Reason for glasses/contact lenses: For short-sightedness, i.e. only or mainly for distance viewing such as driving, cinema etc (called 'myopia') || id:ukb-b-6353	vascular endothelial growth factor D levels || id:ebi-a-GCST90012069	MR Egger	4	-0.000777269	0.00769687	0.928774
2826	ebi-a-GCST90012069	ukb-b-6353	Reason for glasses/contact lenses: For short-sightedness, i.e. only or mainly for distance viewing such as driving, cinema etc (called 'myopia') || id:ukb-b-6353	vascular endothelial growth factor D levels || id:ebi-a-GCST90012069	Weighted median	4	0.00226748	0.00277492	0.413852
2827	ebi-a-GCST90012069	ukb-b-6353	Reason for glasses/contact lenses: For short-sightedness, i.e. only or mainly for distance viewing such as driving, cinema etc (called 'myopia') || id:ukb-b-6353	vascular endothelial growth factor D levels || id:ebi-a-GCST90012069	Inverse variance weighted	4	0.00228869	0.00270401	0.397325
2828	ebi-a-GCST90012069	ukb-b-6353	Reason for glasses/contact lenses: For short-sightedness, i.e. only or mainly for distance viewing such as driving, cinema etc (called 'myopia') || id:ukb-b-6353	vascular endothelial growth factor D levels || id:ebi-a-GCST90012069	Simple mode	4	0.00753393	0.00547087	0.262246
2829	ebi-a-GCST90012069	ukb-b-6353	Reason for glasses/contact lenses: For short-sightedness, i.e. only or mainly for distance viewing such as driving, cinema etc (called 'myopia') || id:ukb-b-6353	vascular endothelial growth factor D levels || id:ebi-a-GCST90012069	Weighted mode	4	0.000783458	0.00281432	0.798804
2830	ebi-a-GCST90012070	ukb-b-6353	Reason for glasses/contact lenses: For short-sightedness, i.e. only or mainly for distance viewing such as driving, cinema etc (called 'myopia') || id:ukb-b-6353	Matrix metalloproteinase-12 levels || id:ebi-a-GCST90012070	MR Egger	6	0.0016994	0.00222141	0.486908
2831	ebi-a-GCST90012070	ukb-b-6353	Reason for glasses/contact lenses: For short-sightedness, i.e. only or mainly for distance viewing such as driving, cinema etc (called 'myopia') || id:ukb-b-6353	Matrix metalloproteinase-12 levels || id:ebi-a-GCST90012070	Weighted median	6	0.00216193	0.00134631	0.108314
2832	ebi-a-GCST90012070	ukb-b-6353	Reason for glasses/contact lenses: For short-sightedness, i.e. only or mainly for distance viewing such as driving, cinema etc (called 'myopia') || id:ukb-b-6353	Matrix metalloproteinase-12 levels || id:ebi-a-GCST90012070	Inverse variance weighted	6	0.00220433	0.00124645	0.0769791
2833	ebi-a-GCST90012070	ukb-b-6353	Reason for glasses/contact lenses: For short-sightedness, i.e. only or mainly for distance viewing such as driving, cinema etc (called 'myopia') || id:ukb-b-6353	Matrix metalloproteinase-12 levels || id:ebi-a-GCST90012070	Simple mode	6	0.00272171	0.00206829	0.2453
2834	ebi-a-GCST90012070	ukb-b-6353	Reason for glasses/contact lenses: For short-sightedness, i.e. only or mainly for distance viewing such as driving, cinema etc (called 'myopia') || id:ukb-b-6353	Matrix metalloproteinase-12 levels || id:ebi-a-GCST90012070	Weighted mode	6	0.00212387	0.00145991	0.20548
2835	ebi-a-GCST90012071	ukb-b-6353	Reason for glasses/contact lenses: For short-sightedness, i.e. only or mainly for distance viewing such as driving, cinema etc (called 'myopia') || id:ukb-b-6353	Spondin-1 levels || id:ebi-a-GCST90012071	Inverse variance weighted	2	3.14853e-05	0.00237305	0.989414
2836	ebi-a-GCST90012072	ukb-b-6353	Reason for glasses/contact lenses: For short-sightedness, i.e. only or mainly for distance viewing such as driving, cinema etc (called 'myopia') || id:ukb-b-6353	Caspase 8 levels || id:ebi-a-GCST90012072	Inverse variance weighted	2	0.00306243	0.00210226	0.14519
2837	ebi-a-GCST90012073	ukb-b-6353	Reason for glasses/contact lenses: For short-sightedness, i.e. only or mainly for distance viewing such as driving, cinema etc (called 'myopia') || id:ukb-b-6353	Cathepsin L1 levels || id:ebi-a-GCST90012073	MR Egger	11	-0.00201851	0.00790391	0.804169
2838	ebi-a-GCST90012073	ukb-b-6353	Reason for glasses/contact lenses: For short-sightedness, i.e. only or mainly for distance viewing such as driving, cinema etc (called 'myopia') || id:ukb-b-6353	Cathepsin L1 levels || id:ebi-a-GCST90012073	Weighted median	11	-0.00376669	0.0026229	0.15098
2839	ebi-a-GCST90012073	ukb-b-6353	Reason for glasses/contact lenses: For short-sightedness, i.e. only or mainly for distance viewing such as driving, cinema etc (called 'myopia') || id:ukb-b-6353	Cathepsin L1 levels || id:ebi-a-GCST90012073	Inverse variance weighted	11	-0.00377781	0.0021815	0.0833181
2840	ebi-a-GCST90012073	ukb-b-6353	Reason for glasses/contact lenses: For short-sightedness, i.e. only or mainly for distance viewing such as driving, cinema etc (called 'myopia') || id:ukb-b-6353	Cathepsin L1 levels || id:ebi-a-GCST90012073	Simple mode	11	-0.00653069	0.00429154	0.159042
2841	ebi-a-GCST90012073	ukb-b-6353	Reason for glasses/contact lenses: For short-sightedness, i.e. only or mainly for distance viewing such as driving, cinema etc (called 'myopia') || id:ukb-b-6353	Cathepsin L1 levels || id:ebi-a-GCST90012073	Weighted mode	11	-0.0030028	0.00301135	0.342204
2842	ebi-a-GCST90012074	ukb-b-6353	Reason for glasses/contact lenses: For short-sightedness, i.e. only or mainly for distance viewing such as driving, cinema etc (called 'myopia') || id:ukb-b-6353	CX3CL1 levels || id:ebi-a-GCST90012074	MR Egger	6	-0.00324152	0.00589735	0.611801
2843	ebi-a-GCST90012074	ukb-b-6353	Reason for glasses/contact lenses: For short-sightedness, i.e. only or mainly for distance viewing such as driving, cinema etc (called 'myopia') || id:ukb-b-6353	CX3CL1 levels || id:ebi-a-GCST90012074	Weighted median	6	-0.000858334	0.00250387	0.731747
2844	ebi-a-GCST90012074	ukb-b-6353	Reason for glasses/contact lenses: For short-sightedness, i.e. only or mainly for distance viewing such as driving, cinema etc (called 'myopia') || id:ukb-b-6353	CX3CL1 levels || id:ebi-a-GCST90012074	Inverse variance weighted	6	-0.00198913	0.00217691	0.360855
2845	ebi-a-GCST90012074	ukb-b-6353	Reason for glasses/contact lenses: For short-sightedness, i.e. only or mainly for distance viewing such as driving, cinema etc (called 'myopia') || id:ukb-b-6353	CX3CL1 levels || id:ebi-a-GCST90012074	Simple mode	6	0.000939787	0.00432489	0.836565
2846	ebi-a-GCST90012074	ukb-b-6353	Reason for glasses/contact lenses: For short-sightedness, i.e. only or mainly for distance viewing such as driving, cinema etc (called 'myopia') || id:ukb-b-6353	CX3CL1 levels || id:ebi-a-GCST90012074	Weighted mode	6	-0.000731158	0.00273333	0.79977
2847	ebi-a-GCST90012075	ukb-b-6353	Reason for glasses/contact lenses: For short-sightedness, i.e. only or mainly for distance viewing such as driving, cinema etc (called 'myopia') || id:ukb-b-6353	Fatty acid-binding protein, adipocyte levels || id:ebi-a-GCST90012075	Inverse variance weighted	2	-0.00686619	0.00759368	0.36589
2848	ebi-a-GCST90012076	ukb-b-6353	Reason for glasses/contact lenses: For short-sightedness, i.e. only or mainly for distance viewing such as driving, cinema etc (called 'myopia') || id:ukb-b-6353	circulating leptin levels || id:ebi-a-GCST90012076	Inverse variance weighted	2	0.00165462	0.00589615	0.778996
2849	ebi-a-GCST90012077	ukb-b-6353	Reason for glasses/contact lenses: For short-sightedness, i.e. only or mainly for distance viewing such as driving, cinema etc (called 'myopia') || id:ukb-b-6353	C-C motif chemokine 20 levels || id:ebi-a-GCST90012077	Inverse variance weighted	2	-0.00237077	0.0069485	0.732959
2850	ebi-a-GCST90012078	ukb-b-6353	Reason for glasses/contact lenses: For short-sightedness, i.e. only or mainly for distance viewing such as driving, cinema etc (called 'myopia') || id:ukb-b-6353	Ovarian cancer-related tumor marker CA 125 levels || id:ebi-a-GCST90012078	MR Egger	4	-0.00228686	0.0028764	0.509951
2851	ebi-a-GCST90012078	ukb-b-6353	Reason for glasses/contact lenses: For short-sightedness, i.e. only or mainly for distance viewing such as driving, cinema etc (called 'myopia') || id:ukb-b-6353	Ovarian cancer-related tumor marker CA 125 levels || id:ebi-a-GCST90012078	Weighted median	4	-0.00255421	0.00114428	0.0256048
2852	ebi-a-GCST90012078	ukb-b-6353	Reason for glasses/contact lenses: For short-sightedness, i.e. only or mainly for distance viewing such as driving, cinema etc (called 'myopia') || id:ukb-b-6353	Ovarian cancer-related tumor marker CA 125 levels || id:ebi-a-GCST90012078	Inverse variance weighted	4	-0.00229049	0.00135745	0.091537
2853	ebi-a-GCST90012078	ukb-b-6353	Reason for glasses/contact lenses: For short-sightedness, i.e. only or mainly for distance viewing such as driving, cinema etc (called 'myopia') || id:ukb-b-6353	Ovarian cancer-related tumor marker CA 125 levels || id:ebi-a-GCST90012078	Simple mode	4	-0.00416158	0.00175156	0.0979778
2854	ebi-a-GCST90012078	ukb-b-6353	Reason for glasses/contact lenses: For short-sightedness, i.e. only or mainly for distance viewing such as driving, cinema etc (called 'myopia') || id:ukb-b-6353	Ovarian cancer-related tumor marker CA 125 levels || id:ebi-a-GCST90012078	Weighted mode	4	-0.00219509	0.00115661	0.153954
2855	ebi-a-GCST90012080	ukb-b-6353	Reason for glasses/contact lenses: For short-sightedness, i.e. only or mainly for distance viewing such as driving, cinema etc (called 'myopia') || id:ukb-b-6353	Follistatin levels || id:ebi-a-GCST90012080	MR Egger	5	0.0112779	0.00763301	0.23605
2856	ebi-a-GCST90012080	ukb-b-6353	Reason for glasses/contact lenses: For short-sightedness, i.e. only or mainly for distance viewing such as driving, cinema etc (called 'myopia') || id:ukb-b-6353	Follistatin levels || id:ebi-a-GCST90012080	Weighted median	5	0.00577348	0.00315906	0.0676103
2857	ebi-a-GCST90012080	ukb-b-6353	Reason for glasses/contact lenses: For short-sightedness, i.e. only or mainly for distance viewing such as driving, cinema etc (called 'myopia') || id:ukb-b-6353	Follistatin levels || id:ebi-a-GCST90012080	Inverse variance weighted	5	0.0046281	0.00260456	0.0755806
2858	ebi-a-GCST90012080	ukb-b-6353	Reason for glasses/contact lenses: For short-sightedness, i.e. only or mainly for distance viewing such as driving, cinema etc (called 'myopia') || id:ukb-b-6353	Follistatin levels || id:ebi-a-GCST90012080	Simple mode	5	0.00570948	0.00413778	0.239746
2859	ebi-a-GCST90012080	ukb-b-6353	Reason for glasses/contact lenses: For short-sightedness, i.e. only or mainly for distance viewing such as driving, cinema etc (called 'myopia') || id:ukb-b-6353	Follistatin levels || id:ebi-a-GCST90012080	Weighted mode	5	0.00589709	0.00370414	0.186594
2860	ebi-a-GCST90012081	ukb-b-6353	Reason for glasses/contact lenses: For short-sightedness, i.e. only or mainly for distance viewing such as driving, cinema etc (called 'myopia') || id:ukb-b-6353	Platelet endothelial cell adhesion molecule levels || id:ebi-a-GCST90012081	MR Egger	4	0.000961192	0.00294086	0.774824
2861	ebi-a-GCST90012081	ukb-b-6353	Reason for glasses/contact lenses: For short-sightedness, i.e. only or mainly for distance viewing such as driving, cinema etc (called 'myopia') || id:ukb-b-6353	Platelet endothelial cell adhesion molecule levels || id:ebi-a-GCST90012081	Weighted median	4	0.00103761	0.00158448	0.51256
2862	ebi-a-GCST90012081	ukb-b-6353	Reason for glasses/contact lenses: For short-sightedness, i.e. only or mainly for distance viewing such as driving, cinema etc (called 'myopia') || id:ukb-b-6353	Platelet endothelial cell adhesion molecule levels || id:ebi-a-GCST90012081	Inverse variance weighted	4	0.000332236	0.00145253	0.81908
2863	ebi-a-GCST90012081	ukb-b-6353	Reason for glasses/contact lenses: For short-sightedness, i.e. only or mainly for distance viewing such as driving, cinema etc (called 'myopia') || id:ukb-b-6353	Platelet endothelial cell adhesion molecule levels || id:ebi-a-GCST90012081	Simple mode	4	0.000934623	0.00238768	0.721622
2864	ebi-a-GCST90012081	ukb-b-6353	Reason for glasses/contact lenses: For short-sightedness, i.e. only or mainly for distance viewing such as driving, cinema etc (called 'myopia') || id:ukb-b-6353	Platelet endothelial cell adhesion molecule levels || id:ebi-a-GCST90012081	Weighted mode	4	0.0011243	0.00170992	0.557793
2865	ebi-a-GCST90012082	ukb-b-6353	Reason for glasses/contact lenses: For short-sightedness, i.e. only or mainly for distance viewing such as driving, cinema etc (called 'myopia') || id:ukb-b-6353	N-terminal prohormone brain natriuretic peptide levels || id:ebi-a-GCST90012082	Wald ratio	1	2.28464e-05	0.00272344	0.993307
2866	ebi-a-GCST90012083	ukb-b-6353	Reason for glasses/contact lenses: For short-sightedness, i.e. only or mainly for distance viewing such as driving, cinema etc (called 'myopia') || id:ukb-b-6353	Eosinophil cationic protein levels || id:ebi-a-GCST90012083	Inverse variance weighted	2	-0.001561	0.00239151	0.513934
2867	ebi-a-GCST90012102	ukb-b-6353	Reason for glasses/contact lenses: For short-sightedness, i.e. only or mainly for distance viewing such as driving, cinema etc (called 'myopia') || id:ukb-b-6353	Bioavailable testosterone levels || id:ebi-a-GCST90012102	MR Egger	131	-0.00624632	0.00547259	0.255825
2868	ebi-a-GCST90012102	ukb-b-6353	Reason for glasses/contact lenses: For short-sightedness, i.e. only or mainly for distance viewing such as driving, cinema etc (called 'myopia') || id:ukb-b-6353	Bioavailable testosterone levels || id:ebi-a-GCST90012102	Weighted median	131	-0.00993616	0.00409479	0.0152437
2869	ebi-a-GCST90012102	ukb-b-6353	Reason for glasses/contact lenses: For short-sightedness, i.e. only or mainly for distance viewing such as driving, cinema etc (called 'myopia') || id:ukb-b-6353	Bioavailable testosterone levels || id:ebi-a-GCST90012102	Inverse variance weighted	131	-0.00652851	0.00277108	0.0184758
2870	ebi-a-GCST90012102	ukb-b-6353	Reason for glasses/contact lenses: For short-sightedness, i.e. only or mainly for distance viewing such as driving, cinema etc (called 'myopia') || id:ukb-b-6353	Bioavailable testosterone levels || id:ebi-a-GCST90012102	Simple mode	131	-0.0192804	0.00863911	0.0273434
2871	ebi-a-GCST90012102	ukb-b-6353	Reason for glasses/contact lenses: For short-sightedness, i.e. only or mainly for distance viewing such as driving, cinema etc (called 'myopia') || id:ukb-b-6353	Bioavailable testosterone levels || id:ebi-a-GCST90012102	Weighted mode	131	-0.0106677	0.00446151	0.0182334
2872	ebi-a-GCST90012103	ukb-b-6353	Reason for glasses/contact lenses: For short-sightedness, i.e. only or mainly for distance viewing such as driving, cinema etc (called 'myopia') || id:ukb-b-6353	Bioavailable testosterone levels || id:ebi-a-GCST90012103	MR Egger	77	0.000195605	0.0057022	0.972726
2873	ebi-a-GCST90012103	ukb-b-6353	Reason for glasses/contact lenses: For short-sightedness, i.e. only or mainly for distance viewing such as driving, cinema etc (called 'myopia') || id:ukb-b-6353	Bioavailable testosterone levels || id:ebi-a-GCST90012103	Weighted median	77	0.00139416	0.00369083	0.705625
2874	ebi-a-GCST90012103	ukb-b-6353	Reason for glasses/contact lenses: For short-sightedness, i.e. only or mainly for distance viewing such as driving, cinema etc (called 'myopia') || id:ukb-b-6353	Bioavailable testosterone levels || id:ebi-a-GCST90012103	Inverse variance weighted	77	0.000982821	0.00307415	0.749192
2875	ebi-a-GCST90012103	ukb-b-6353	Reason for glasses/contact lenses: For short-sightedness, i.e. only or mainly for distance viewing such as driving, cinema etc (called 'myopia') || id:ukb-b-6353	Bioavailable testosterone levels || id:ebi-a-GCST90012103	Simple mode	77	-0.0121713	0.0082246	0.143044
2876	ebi-a-GCST90012103	ukb-b-6353	Reason for glasses/contact lenses: For short-sightedness, i.e. only or mainly for distance viewing such as driving, cinema etc (called 'myopia') || id:ukb-b-6353	Bioavailable testosterone levels || id:ebi-a-GCST90012103	Weighted mode	77	-0.000851774	0.00426974	0.842412
2877	ebi-a-GCST90012104	ukb-b-6353	Reason for glasses/contact lenses: For short-sightedness, i.e. only or mainly for distance viewing such as driving, cinema etc (called 'myopia') || id:ukb-b-6353	Bioavailable testosterone levels || id:ebi-a-GCST90012104	MR Egger	96	-0.00899845	0.00895963	0.317797
2878	ebi-a-GCST90012104	ukb-b-6353	Reason for glasses/contact lenses: For short-sightedness, i.e. only or mainly for distance viewing such as driving, cinema etc (called 'myopia') || id:ukb-b-6353	Bioavailable testosterone levels || id:ebi-a-GCST90012104	Weighted median	96	-0.015255	0.00584455	0.00905106
2879	ebi-a-GCST90012104	ukb-b-6353	Reason for glasses/contact lenses: For short-sightedness, i.e. only or mainly for distance viewing such as driving, cinema etc (called 'myopia') || id:ukb-b-6353	Bioavailable testosterone levels || id:ebi-a-GCST90012104	Inverse variance weighted	96	-0.00728591	0.00435109	0.0940319
2880	ebi-a-GCST90012104	ukb-b-6353	Reason for glasses/contact lenses: For short-sightedness, i.e. only or mainly for distance viewing such as driving, cinema etc (called 'myopia') || id:ukb-b-6353	Bioavailable testosterone levels || id:ebi-a-GCST90012104	Simple mode	96	-0.0270247	0.0128569	0.0382016
2881	ebi-a-GCST90012104	ukb-b-6353	Reason for glasses/contact lenses: For short-sightedness, i.e. only or mainly for distance viewing such as driving, cinema etc (called 'myopia') || id:ukb-b-6353	Bioavailable testosterone levels || id:ebi-a-GCST90012104	Weighted mode	96	-0.0157433	0.00712229	0.0294761
2882	ebi-a-GCST90012105	ukb-b-6353	Reason for glasses/contact lenses: For short-sightedness, i.e. only or mainly for distance viewing such as driving, cinema etc (called 'myopia') || id:ukb-b-6353	Estradiol levels || id:ebi-a-GCST90012105	MR Egger	13	-0.0241809	0.055456	0.671244
2883	ebi-a-GCST90012105	ukb-b-6353	Reason for glasses/contact lenses: For short-sightedness, i.e. only or mainly for distance viewing such as driving, cinema etc (called 'myopia') || id:ukb-b-6353	Estradiol levels || id:ebi-a-GCST90012105	Weighted median	13	-0.04348	0.0272285	0.110298
2884	ebi-a-GCST90012105	ukb-b-6353	Reason for glasses/contact lenses: For short-sightedness, i.e. only or mainly for distance viewing such as driving, cinema etc (called 'myopia') || id:ukb-b-6353	Estradiol levels || id:ebi-a-GCST90012105	Inverse variance weighted	13	-0.0232278	0.0205452	0.258236
2885	ebi-a-GCST90012105	ukb-b-6353	Reason for glasses/contact lenses: For short-sightedness, i.e. only or mainly for distance viewing such as driving, cinema etc (called 'myopia') || id:ukb-b-6353	Estradiol levels || id:ebi-a-GCST90012105	Simple mode	13	-0.0635995	0.0459528	0.191553
2886	ebi-a-GCST90012105	ukb-b-6353	Reason for glasses/contact lenses: For short-sightedness, i.e. only or mainly for distance viewing such as driving, cinema etc (called 'myopia') || id:ukb-b-6353	Estradiol levels || id:ebi-a-GCST90012105	Weighted mode	13	-0.0438053	0.0323391	0.200513
2887	ebi-a-GCST90012106	ukb-b-6353	Reason for glasses/contact lenses: For short-sightedness, i.e. only or mainly for distance viewing such as driving, cinema etc (called 'myopia') || id:ukb-b-6353	Sex hormone-binding globulin levels adjusted for BMI || id:ebi-a-GCST90012106	MR Egger	261	0.00180037	0.00745747	0.809422
2888	ebi-a-GCST90012106	ukb-b-6353	Reason for glasses/contact lenses: For short-sightedness, i.e. only or mainly for distance viewing such as driving, cinema etc (called 'myopia') || id:ukb-b-6353	Sex hormone-binding globulin levels adjusted for BMI || id:ebi-a-GCST90012106	Weighted median	261	-0.00467995	0.00534682	0.381423
2889	ebi-a-GCST90012106	ukb-b-6353	Reason for glasses/contact lenses: For short-sightedness, i.e. only or mainly for distance viewing such as driving, cinema etc (called 'myopia') || id:ukb-b-6353	Sex hormone-binding globulin levels adjusted for BMI || id:ebi-a-GCST90012106	Inverse variance weighted	261	-0.00179056	0.00382413	0.639623
2890	ebi-a-GCST90012106	ukb-b-6353	Reason for glasses/contact lenses: For short-sightedness, i.e. only or mainly for distance viewing such as driving, cinema etc (called 'myopia') || id:ukb-b-6353	Sex hormone-binding globulin levels adjusted for BMI || id:ebi-a-GCST90012106	Simple mode	261	-0.0177876	0.0127602	0.164513
2891	ebi-a-GCST90012106	ukb-b-6353	Reason for glasses/contact lenses: For short-sightedness, i.e. only or mainly for distance viewing such as driving, cinema etc (called 'myopia') || id:ukb-b-6353	Sex hormone-binding globulin levels adjusted for BMI || id:ebi-a-GCST90012106	Weighted mode	261	-0.00117909	0.00763311	0.877359
2892	ebi-a-GCST90012107	ukb-b-6353	Reason for glasses/contact lenses: For short-sightedness, i.e. only or mainly for distance viewing such as driving, cinema etc (called 'myopia') || id:ukb-b-6353	Sex hormone-binding globulin levels || id:ebi-a-GCST90012107	MR Egger	197	0.00184372	0.00715649	0.796965
2893	ebi-a-GCST90012107	ukb-b-6353	Reason for glasses/contact lenses: For short-sightedness, i.e. only or mainly for distance viewing such as driving, cinema etc (called 'myopia') || id:ukb-b-6353	Sex hormone-binding globulin levels || id:ebi-a-GCST90012107	Weighted median	197	0.00861446	0.00514785	0.0942465
2894	ebi-a-GCST90012107	ukb-b-6353	Reason for glasses/contact lenses: For short-sightedness, i.e. only or mainly for distance viewing such as driving, cinema etc (called 'myopia') || id:ukb-b-6353	Sex hormone-binding globulin levels || id:ebi-a-GCST90012107	Inverse variance weighted	197	0.00212837	0.0038777	0.583092
2895	ebi-a-GCST90012107	ukb-b-6353	Reason for glasses/contact lenses: For short-sightedness, i.e. only or mainly for distance viewing such as driving, cinema etc (called 'myopia') || id:ukb-b-6353	Sex hormone-binding globulin levels || id:ebi-a-GCST90012107	Simple mode	197	0.0156365	0.0123581	0.207274
2896	ebi-a-GCST90012107	ukb-b-6353	Reason for glasses/contact lenses: For short-sightedness, i.e. only or mainly for distance viewing such as driving, cinema etc (called 'myopia') || id:ukb-b-6353	Sex hormone-binding globulin levels || id:ebi-a-GCST90012107	Weighted mode	197	0.00906922	0.00605862	0.136025
2897	ebi-a-GCST90012108	ukb-b-6353	Reason for glasses/contact lenses: For short-sightedness, i.e. only or mainly for distance viewing such as driving, cinema etc (called 'myopia') || id:ukb-b-6353	Sex hormone-binding globulin levels adjusted for BMI || id:ebi-a-GCST90012108	MR Egger	231	0.00240602	0.00706803	0.733861
2898	ebi-a-GCST90012108	ukb-b-6353	Reason for glasses/contact lenses: For short-sightedness, i.e. only or mainly for distance viewing such as driving, cinema etc (called 'myopia') || id:ukb-b-6353	Sex hormone-binding globulin levels adjusted for BMI || id:ebi-a-GCST90012108	Weighted median	231	0.0077741	0.00552327	0.159274
2899	ebi-a-GCST90012108	ukb-b-6353	Reason for glasses/contact lenses: For short-sightedness, i.e. only or mainly for distance viewing such as driving, cinema etc (called 'myopia') || id:ukb-b-6353	Sex hormone-binding globulin levels adjusted for BMI || id:ebi-a-GCST90012108	Inverse variance weighted	231	-0.000730687	0.00395648	0.853479
2900	ebi-a-GCST90012108	ukb-b-6353	Reason for glasses/contact lenses: For short-sightedness, i.e. only or mainly for distance viewing such as driving, cinema etc (called 'myopia') || id:ukb-b-6353	Sex hormone-binding globulin levels adjusted for BMI || id:ebi-a-GCST90012108	Simple mode	231	-0.0095501	0.0132073	0.470356
2901	ebi-a-GCST90012108	ukb-b-6353	Reason for glasses/contact lenses: For short-sightedness, i.e. only or mainly for distance viewing such as driving, cinema etc (called 'myopia') || id:ukb-b-6353	Sex hormone-binding globulin levels adjusted for BMI || id:ebi-a-GCST90012108	Weighted mode	231	0.00434388	0.00653929	0.50718
2902	ebi-a-GCST90012109	ukb-b-6353	Reason for glasses/contact lenses: For short-sightedness, i.e. only or mainly for distance viewing such as driving, cinema etc (called 'myopia') || id:ukb-b-6353	Sex hormone-binding globulin levels || id:ebi-a-GCST90012109	MR Egger	210	0.00481156	0.00731097	0.511183
2903	ebi-a-GCST90012109	ukb-b-6353	Reason for glasses/contact lenses: For short-sightedness, i.e. only or mainly for distance viewing such as driving, cinema etc (called 'myopia') || id:ukb-b-6353	Sex hormone-binding globulin levels || id:ebi-a-GCST90012109	Weighted median	210	0.00978707	0.00574908	0.0886854
2904	ebi-a-GCST90012109	ukb-b-6353	Reason for glasses/contact lenses: For short-sightedness, i.e. only or mainly for distance viewing such as driving, cinema etc (called 'myopia') || id:ukb-b-6353	Sex hormone-binding globulin levels || id:ebi-a-GCST90012109	Inverse variance weighted	210	0.00478508	0.00412689	0.246258
2905	ebi-a-GCST90012109	ukb-b-6353	Reason for glasses/contact lenses: For short-sightedness, i.e. only or mainly for distance viewing such as driving, cinema etc (called 'myopia') || id:ukb-b-6353	Sex hormone-binding globulin levels || id:ebi-a-GCST90012109	Simple mode	210	0.00314054	0.0134091	0.815051
2906	ebi-a-GCST90012109	ukb-b-6353	Reason for glasses/contact lenses: For short-sightedness, i.e. only or mainly for distance viewing such as driving, cinema etc (called 'myopia') || id:ukb-b-6353	Sex hormone-binding globulin levels || id:ebi-a-GCST90012109	Weighted mode	210	0.00764014	0.00742221	0.304499
2907	ebi-a-GCST90012110	ukb-b-6353	Reason for glasses/contact lenses: For short-sightedness, i.e. only or mainly for distance viewing such as driving, cinema etc (called 'myopia') || id:ukb-b-6353	Sex hormone-binding globulin levels adjusted for BMI || id:ebi-a-GCST90012110	MR Egger	396	0.00620196	0.0065709	0.345824
2908	ebi-a-GCST90012110	ukb-b-6353	Reason for glasses/contact lenses: For short-sightedness, i.e. only or mainly for distance viewing such as driving, cinema etc (called 'myopia') || id:ukb-b-6353	Sex hormone-binding globulin levels adjusted for BMI || id:ebi-a-GCST90012110	Weighted median	396	0.00979754	0.00536821	0.0679853
2909	ebi-a-GCST90012110	ukb-b-6353	Reason for glasses/contact lenses: For short-sightedness, i.e. only or mainly for distance viewing such as driving, cinema etc (called 'myopia') || id:ukb-b-6353	Sex hormone-binding globulin levels adjusted for BMI || id:ebi-a-GCST90012110	Inverse variance weighted	396	0.00135908	0.00388532	0.726489
2910	ebi-a-GCST90012110	ukb-b-6353	Reason for glasses/contact lenses: For short-sightedness, i.e. only or mainly for distance viewing such as driving, cinema etc (called 'myopia') || id:ukb-b-6353	Sex hormone-binding globulin levels adjusted for BMI || id:ebi-a-GCST90012110	Simple mode	396	0.00559021	0.0135386	0.679898
2911	ebi-a-GCST90012110	ukb-b-6353	Reason for glasses/contact lenses: For short-sightedness, i.e. only or mainly for distance viewing such as driving, cinema etc (called 'myopia') || id:ukb-b-6353	Sex hormone-binding globulin levels adjusted for BMI || id:ebi-a-GCST90012110	Weighted mode	396	0.010849	0.00819734	0.186443
2912	ebi-a-GCST90012111	ukb-b-6353	Reason for glasses/contact lenses: For short-sightedness, i.e. only or mainly for distance viewing such as driving, cinema etc (called 'myopia') || id:ukb-b-6353	Sex hormone-binding globulin levels || id:ebi-a-GCST90012111	MR Egger	336	0.00761293	0.00737954	0.302994
2913	ebi-a-GCST90012111	ukb-b-6353	Reason for glasses/contact lenses: For short-sightedness, i.e. only or mainly for distance viewing such as driving, cinema etc (called 'myopia') || id:ukb-b-6353	Sex hormone-binding globulin levels || id:ebi-a-GCST90012111	Weighted median	336	0.0107507	0.00539367	0.0462386
2914	ebi-a-GCST90012111	ukb-b-6353	Reason for glasses/contact lenses: For short-sightedness, i.e. only or mainly for distance viewing such as driving, cinema etc (called 'myopia') || id:ukb-b-6353	Sex hormone-binding globulin levels || id:ebi-a-GCST90012111	Inverse variance weighted	336	0.00465414	0.00411395	0.257925
2915	ebi-a-GCST90012111	ukb-b-6353	Reason for glasses/contact lenses: For short-sightedness, i.e. only or mainly for distance viewing such as driving, cinema etc (called 'myopia') || id:ukb-b-6353	Sex hormone-binding globulin levels || id:ebi-a-GCST90012111	Simple mode	336	0.0119198	0.0133621	0.373002
2916	ebi-a-GCST90012111	ukb-b-6353	Reason for glasses/contact lenses: For short-sightedness, i.e. only or mainly for distance viewing such as driving, cinema etc (called 'myopia') || id:ukb-b-6353	Sex hormone-binding globulin levels || id:ebi-a-GCST90012111	Weighted mode	336	0.00845093	0.00823239	0.305375
2917	ebi-a-GCST90012112	ukb-b-6353	Reason for glasses/contact lenses: For short-sightedness, i.e. only or mainly for distance viewing such as driving, cinema etc (called 'myopia') || id:ukb-b-6353	Total testosterone levels || id:ebi-a-GCST90012112	MR Egger	196	-0.00133747	0.00387577	0.730405
2918	ebi-a-GCST90012112	ukb-b-6353	Reason for glasses/contact lenses: For short-sightedness, i.e. only or mainly for distance viewing such as driving, cinema etc (called 'myopia') || id:ukb-b-6353	Total testosterone levels || id:ebi-a-GCST90012112	Weighted median	196	-0.000674755	0.00270832	0.803251
2919	ebi-a-GCST90012112	ukb-b-6353	Reason for glasses/contact lenses: For short-sightedness, i.e. only or mainly for distance viewing such as driving, cinema etc (called 'myopia') || id:ukb-b-6353	Total testosterone levels || id:ebi-a-GCST90012112	Inverse variance weighted	196	-0.00281702	0.00192139	0.142612
2920	ebi-a-GCST90012112	ukb-b-6353	Reason for glasses/contact lenses: For short-sightedness, i.e. only or mainly for distance viewing such as driving, cinema etc (called 'myopia') || id:ukb-b-6353	Total testosterone levels || id:ebi-a-GCST90012112	Simple mode	196	-0.0121112	0.00652324	0.064873
2921	ebi-a-GCST90012112	ukb-b-6353	Reason for glasses/contact lenses: For short-sightedness, i.e. only or mainly for distance viewing such as driving, cinema etc (called 'myopia') || id:ukb-b-6353	Total testosterone levels || id:ebi-a-GCST90012112	Weighted mode	196	-0.000863128	0.00341434	0.800693
2922	ebi-a-GCST90012113	ukb-b-6353	Reason for glasses/contact lenses: For short-sightedness, i.e. only or mainly for distance viewing such as driving, cinema etc (called 'myopia') || id:ukb-b-6353	Total testosterone levels || id:ebi-a-GCST90012113	MR Egger	147	0.0023821	0.00343723	0.489399
2923	ebi-a-GCST90012113	ukb-b-6353	Reason for glasses/contact lenses: For short-sightedness, i.e. only or mainly for distance viewing such as driving, cinema etc (called 'myopia') || id:ukb-b-6353	Total testosterone levels || id:ebi-a-GCST90012113	Weighted median	147	0.00479933	0.00262	0.0669807
2924	ebi-a-GCST90012113	ukb-b-6353	Reason for glasses/contact lenses: For short-sightedness, i.e. only or mainly for distance viewing such as driving, cinema etc (called 'myopia') || id:ukb-b-6353	Total testosterone levels || id:ebi-a-GCST90012113	Inverse variance weighted	147	0.00305398	0.00198524	0.123965
2925	ebi-a-GCST90012113	ukb-b-6353	Reason for glasses/contact lenses: For short-sightedness, i.e. only or mainly for distance viewing such as driving, cinema etc (called 'myopia') || id:ukb-b-6353	Total testosterone levels || id:ebi-a-GCST90012113	Simple mode	147	-0.00192119	0.00675868	0.776618
2926	ebi-a-GCST90012113	ukb-b-6353	Reason for glasses/contact lenses: For short-sightedness, i.e. only or mainly for distance viewing such as driving, cinema etc (called 'myopia') || id:ukb-b-6353	Total testosterone levels || id:ebi-a-GCST90012113	Weighted mode	147	0.00403611	0.00279858	0.151388
2927	ebi-a-GCST90012114	ukb-b-6353	Reason for glasses/contact lenses: For short-sightedness, i.e. only or mainly for distance viewing such as driving, cinema etc (called 'myopia') || id:ukb-b-6353	Total testosterone levels || id:ebi-a-GCST90012114	MR Egger	155	-0.00524606	0.00831334	0.528955
2928	ebi-a-GCST90012114	ukb-b-6353	Reason for glasses/contact lenses: For short-sightedness, i.e. only or mainly for distance viewing such as driving, cinema etc (called 'myopia') || id:ukb-b-6353	Total testosterone levels || id:ebi-a-GCST90012114	Weighted median	155	-0.00793622	0.00684466	0.246262
2929	ebi-a-GCST90012114	ukb-b-6353	Reason for glasses/contact lenses: For short-sightedness, i.e. only or mainly for distance viewing such as driving, cinema etc (called 'myopia') || id:ukb-b-6353	Total testosterone levels || id:ebi-a-GCST90012114	Inverse variance weighted	155	-0.00510496	0.00446808	0.25323
2930	ebi-a-GCST90012114	ukb-b-6353	Reason for glasses/contact lenses: For short-sightedness, i.e. only or mainly for distance viewing such as driving, cinema etc (called 'myopia') || id:ukb-b-6353	Total testosterone levels || id:ebi-a-GCST90012114	Simple mode	155	-0.0252533	0.0154778	0.10481
2931	ebi-a-GCST90012114	ukb-b-6353	Reason for glasses/contact lenses: For short-sightedness, i.e. only or mainly for distance viewing such as driving, cinema etc (called 'myopia') || id:ukb-b-6353	Total testosterone levels || id:ebi-a-GCST90012114	Weighted mode	155	-0.00103535	0.0079504	0.896558
2932	ebi-a-GCST90012115	ukb-b-6353	Reason for glasses/contact lenses: For short-sightedness, i.e. only or mainly for distance viewing such as driving, cinema etc (called 'myopia') || id:ukb-b-6353	Age-related hearing impairment (MTAG) || id:ebi-a-GCST90012115	MR Egger	29	0.043101	0.0293763	0.153873
2933	ebi-a-GCST90012115	ukb-b-6353	Reason for glasses/contact lenses: For short-sightedness, i.e. only or mainly for distance viewing such as driving, cinema etc (called 'myopia') || id:ukb-b-6353	Age-related hearing impairment (MTAG) || id:ebi-a-GCST90012115	Weighted median	29	0.0107903	0.0101116	0.285918
2934	ebi-a-GCST90012115	ukb-b-6353	Reason for glasses/contact lenses: For short-sightedness, i.e. only or mainly for distance viewing such as driving, cinema etc (called 'myopia') || id:ukb-b-6353	Age-related hearing impairment (MTAG) || id:ebi-a-GCST90012115	Inverse variance weighted	29	0.0208948	0.00760545	0.00600786
2935	ebi-a-GCST90012115	ukb-b-6353	Reason for glasses/contact lenses: For short-sightedness, i.e. only or mainly for distance viewing such as driving, cinema etc (called 'myopia') || id:ukb-b-6353	Age-related hearing impairment (MTAG) || id:ebi-a-GCST90012115	Simple mode	29	0.0012918	0.020418	0.950003
2936	ebi-a-GCST90012115	ukb-b-6353	Reason for glasses/contact lenses: For short-sightedness, i.e. only or mainly for distance viewing such as driving, cinema etc (called 'myopia') || id:ukb-b-6353	Age-related hearing impairment (MTAG) || id:ebi-a-GCST90012115	Weighted mode	29	0.00359062	0.0198888	0.858033
2937	ebi-a-GCST90012790	ukb-b-6353	Reason for glasses/contact lenses: For short-sightedness, i.e. only or mainly for distance viewing such as driving, cinema etc (called 'myopia') || id:ukb-b-6353	Percentage of invited food questionnaires completed || id:ebi-a-GCST90012790	MR Egger	14	-0.00259727	0.00241973	0.304215
2938	ebi-a-GCST90012790	ukb-b-6353	Reason for glasses/contact lenses: For short-sightedness, i.e. only or mainly for distance viewing such as driving, cinema etc (called 'myopia') || id:ukb-b-6353	Percentage of invited food questionnaires completed || id:ebi-a-GCST90012790	Weighted median	14	0.000293249	0.000447677	0.512439
2939	ebi-a-GCST90012790	ukb-b-6353	Reason for glasses/contact lenses: For short-sightedness, i.e. only or mainly for distance viewing such as driving, cinema etc (called 'myopia') || id:ukb-b-6353	Percentage of invited food questionnaires completed || id:ebi-a-GCST90012790	Inverse variance weighted	14	0.000669578	0.000417918	0.109117
2940	ebi-a-GCST90012790	ukb-b-6353	Reason for glasses/contact lenses: For short-sightedness, i.e. only or mainly for distance viewing such as driving, cinema etc (called 'myopia') || id:ukb-b-6353	Percentage of invited food questionnaires completed || id:ebi-a-GCST90012790	Simple mode	14	-0.000193785	0.000920216	0.836475
2941	ebi-a-GCST90012790	ukb-b-6353	Reason for glasses/contact lenses: For short-sightedness, i.e. only or mainly for distance viewing such as driving, cinema etc (called 'myopia') || id:ukb-b-6353	Percentage of invited food questionnaires completed || id:ebi-a-GCST90012790	Weighted mode	14	-0.000193785	0.000834464	0.819978
2942	ebi-a-GCST90012791	ukb-b-6353	Reason for glasses/contact lenses: For short-sightedness, i.e. only or mainly for distance viewing such as driving, cinema etc (called 'myopia') || id:ukb-b-6353	Acceptance of an invitation to wear a physical activity monitor || id:ebi-a-GCST90012791	MR Egger	3	1.45395	0.398926	0.170476
2943	ebi-a-GCST90012791	ukb-b-6353	Reason for glasses/contact lenses: For short-sightedness, i.e. only or mainly for distance viewing such as driving, cinema etc (called 'myopia') || id:ukb-b-6353	Acceptance of an invitation to wear a physical activity monitor || id:ebi-a-GCST90012791	Weighted median	3	0.0323484	0.035044	0.355965
2944	ebi-a-GCST90012791	ukb-b-6353	Reason for glasses/contact lenses: For short-sightedness, i.e. only or mainly for distance viewing such as driving, cinema etc (called 'myopia') || id:ukb-b-6353	Acceptance of an invitation to wear a physical activity monitor || id:ebi-a-GCST90012791	Inverse variance weighted	3	0.0273418	0.0665204	0.681052
2945	ebi-a-GCST90012791	ukb-b-6353	Reason for glasses/contact lenses: For short-sightedness, i.e. only or mainly for distance viewing such as driving, cinema etc (called 'myopia') || id:ukb-b-6353	Acceptance of an invitation to wear a physical activity monitor || id:ebi-a-GCST90012791	Simple mode	3	0.0524751	0.0543532	0.436181
2946	ebi-a-GCST90012791	ukb-b-6353	Reason for glasses/contact lenses: For short-sightedness, i.e. only or mainly for distance viewing such as driving, cinema etc (called 'myopia') || id:ukb-b-6353	Acceptance of an invitation to wear a physical activity monitor || id:ebi-a-GCST90012791	Weighted mode	3	0.0482063	0.0525441	0.45576
2947	ebi-a-GCST90012792	ukb-b-6353	Reason for glasses/contact lenses: For short-sightedness, i.e. only or mainly for distance viewing such as driving, cinema etc (called 'myopia') || id:ukb-b-6353	Acceptance of an invitation to participate in a mental health questionnaire || id:ebi-a-GCST90012792	MR Egger	34	0.116906	0.111966	0.304255
2948	ebi-a-GCST90012792	ukb-b-6353	Reason for glasses/contact lenses: For short-sightedness, i.e. only or mainly for distance viewing such as driving, cinema etc (called 'myopia') || id:ukb-b-6353	Acceptance of an invitation to participate in a mental health questionnaire || id:ebi-a-GCST90012792	Weighted median	34	0.0996499	0.0282862	0.000426835
2949	ebi-a-GCST90012792	ukb-b-6353	Reason for glasses/contact lenses: For short-sightedness, i.e. only or mainly for distance viewing such as driving, cinema etc (called 'myopia') || id:ukb-b-6353	Acceptance of an invitation to participate in a mental health questionnaire || id:ebi-a-GCST90012792	Inverse variance weighted	34	0.0798973	0.0261103	0.00221346
2950	ebi-a-GCST90012792	ukb-b-6353	Reason for glasses/contact lenses: For short-sightedness, i.e. only or mainly for distance viewing such as driving, cinema etc (called 'myopia') || id:ukb-b-6353	Acceptance of an invitation to participate in a mental health questionnaire || id:ebi-a-GCST90012792	Simple mode	34	0.15596	0.0897777	0.091682
2951	ebi-a-GCST90012792	ukb-b-6353	Reason for glasses/contact lenses: For short-sightedness, i.e. only or mainly for distance viewing such as driving, cinema etc (called 'myopia') || id:ukb-b-6353	Acceptance of an invitation to participate in a mental health questionnaire || id:ebi-a-GCST90012792	Weighted mode	34	0.152276	0.0747752	0.0497954
2952	ebi-a-GCST90012793	ukb-b-6353	Reason for glasses/contact lenses: For short-sightedness, i.e. only or mainly for distance viewing such as driving, cinema etc (called 'myopia') || id:ukb-b-6353	Completion of the aide-memoire || id:ebi-a-GCST90012793	MR Egger	4	-0.084861	0.163723	0.655877
2953	ebi-a-GCST90012793	ukb-b-6353	Reason for glasses/contact lenses: For short-sightedness, i.e. only or mainly for distance viewing such as driving, cinema etc (called 'myopia') || id:ukb-b-6353	Completion of the aide-memoire || id:ebi-a-GCST90012793	Weighted median	4	-0.0267994	0.0689283	0.697423
2954	ebi-a-GCST90012793	ukb-b-6353	Reason for glasses/contact lenses: For short-sightedness, i.e. only or mainly for distance viewing such as driving, cinema etc (called 'myopia') || id:ukb-b-6353	Completion of the aide-memoire || id:ebi-a-GCST90012793	Inverse variance weighted	4	0.00507409	0.0594261	0.931955
2955	ebi-a-GCST90012793	ukb-b-6353	Reason for glasses/contact lenses: For short-sightedness, i.e. only or mainly for distance viewing such as driving, cinema etc (called 'myopia') || id:ukb-b-6353	Completion of the aide-memoire || id:ebi-a-GCST90012793	Simple mode	4	-0.0453478	0.0907619	0.651677
2956	ebi-a-GCST90012793	ukb-b-6353	Reason for glasses/contact lenses: For short-sightedness, i.e. only or mainly for distance viewing such as driving, cinema etc (called 'myopia') || id:ukb-b-6353	Completion of the aide-memoire || id:ebi-a-GCST90012793	Weighted mode	4	-0.0460427	0.0970798	0.667686
2957	ebi-a-GCST90012794	ukb-b-6353	Reason for glasses/contact lenses: For short-sightedness, i.e. only or mainly for distance viewing such as driving, cinema etc (called 'myopia') || id:ukb-b-6353	Participation in an health questionnaire (not invited vs invited) || id:ebi-a-GCST90012794	MR Egger	24	0.212766	0.164343	0.208865
2958	ebi-a-GCST90012794	ukb-b-6353	Reason for glasses/contact lenses: For short-sightedness, i.e. only or mainly for distance viewing such as driving, cinema etc (called 'myopia') || id:ukb-b-6353	Participation in an health questionnaire (not invited vs invited) || id:ebi-a-GCST90012794	Weighted median	24	-0.130441	0.0338472	0.000116287
2959	ebi-a-GCST90012794	ukb-b-6353	Reason for glasses/contact lenses: For short-sightedness, i.e. only or mainly for distance viewing such as driving, cinema etc (called 'myopia') || id:ukb-b-6353	Participation in an health questionnaire (not invited vs invited) || id:ebi-a-GCST90012794	Inverse variance weighted	24	-0.122822	0.031413	9.23301e-05
2960	ebi-a-GCST90012794	ukb-b-6353	Reason for glasses/contact lenses: For short-sightedness, i.e. only or mainly for distance viewing such as driving, cinema etc (called 'myopia') || id:ukb-b-6353	Participation in an health questionnaire (not invited vs invited) || id:ebi-a-GCST90012794	Simple mode	24	-0.197958	0.0695457	0.00913823
2961	ebi-a-GCST90012794	ukb-b-6353	Reason for glasses/contact lenses: For short-sightedness, i.e. only or mainly for distance viewing such as driving, cinema etc (called 'myopia') || id:ukb-b-6353	Participation in an health questionnaire (not invited vs invited) || id:ebi-a-GCST90012794	Weighted mode	24	-0.197958	0.0743819	0.0139467
2962	ebi-a-GCST90012857	ukb-b-6353	Reason for glasses/contact lenses: For short-sightedness, i.e. only or mainly for distance viewing such as driving, cinema etc (called 'myopia') || id:ukb-b-6353	Falling risk || id:ebi-a-GCST90012857	Inverse variance weighted	2	-0.00527743	0.0218118	0.808816
2963	ebi-a-GCST90012877	ukb-b-6353	Reason for glasses/contact lenses: For short-sightedness, i.e. only or mainly for distance viewing such as driving, cinema etc (called 'myopia') || id:ukb-b-6353	Alzheimer's disease or family history of Alzheimer's disease || id:ebi-a-GCST90012877	MR Egger	36	-0.00261676	0.00224345	0.251569
2964	ebi-a-GCST90012877	ukb-b-6353	Reason for glasses/contact lenses: For short-sightedness, i.e. only or mainly for distance viewing such as driving, cinema etc (called 'myopia') || id:ukb-b-6353	Alzheimer's disease or family history of Alzheimer's disease || id:ebi-a-GCST90012877	Weighted median	36	-0.00470873	0.00142993	0.000991321
2965	ebi-a-GCST90012877	ukb-b-6353	Reason for glasses/contact lenses: For short-sightedness, i.e. only or mainly for distance viewing such as driving, cinema etc (called 'myopia') || id:ukb-b-6353	Alzheimer's disease or family history of Alzheimer's disease || id:ebi-a-GCST90012877	Inverse variance weighted	36	-0.00251931	0.00130906	0.0542891
2966	ebi-a-GCST90012877	ukb-b-6353	Reason for glasses/contact lenses: For short-sightedness, i.e. only or mainly for distance viewing such as driving, cinema etc (called 'myopia') || id:ukb-b-6353	Alzheimer's disease or family history of Alzheimer's disease || id:ebi-a-GCST90012877	Simple mode	36	-0.00955938	0.0036169	0.0122103
2967	ebi-a-GCST90012877	ukb-b-6353	Reason for glasses/contact lenses: For short-sightedness, i.e. only or mainly for distance viewing such as driving, cinema etc (called 'myopia') || id:ukb-b-6353	Alzheimer's disease or family history of Alzheimer's disease || id:ebi-a-GCST90012877	Weighted mode	36	-0.00389383	0.00148169	0.0126672
2968	ebi-a-GCST90012878	ukb-b-6353	Reason for glasses/contact lenses: For short-sightedness, i.e. only or mainly for distance viewing such as driving, cinema etc (called 'myopia') || id:ukb-b-6353	Family history of Alzheimer's disease || id:ebi-a-GCST90012878	MR Egger	12	-0.0205778	0.0263941	0.453661
2969	ebi-a-GCST90012878	ukb-b-6353	Reason for glasses/contact lenses: For short-sightedness, i.e. only or mainly for distance viewing such as driving, cinema etc (called 'myopia') || id:ukb-b-6353	Family history of Alzheimer's disease || id:ebi-a-GCST90012878	Weighted median	12	-0.0340209	0.0179034	0.0573998
2970	ebi-a-GCST90012878	ukb-b-6353	Reason for glasses/contact lenses: For short-sightedness, i.e. only or mainly for distance viewing such as driving, cinema etc (called 'myopia') || id:ukb-b-6353	Family history of Alzheimer's disease || id:ebi-a-GCST90012878	Inverse variance weighted	12	-0.0345362	0.0185778	0.063027
2971	ebi-a-GCST90012878	ukb-b-6353	Reason for glasses/contact lenses: For short-sightedness, i.e. only or mainly for distance viewing such as driving, cinema etc (called 'myopia') || id:ukb-b-6353	Family history of Alzheimer's disease || id:ebi-a-GCST90012878	Simple mode	12	-0.0756907	0.0420592	0.0993783
2972	ebi-a-GCST90012878	ukb-b-6353	Reason for glasses/contact lenses: For short-sightedness, i.e. only or mainly for distance viewing such as driving, cinema etc (called 'myopia') || id:ukb-b-6353	Family history of Alzheimer's disease || id:ebi-a-GCST90012878	Weighted mode	12	-0.0361023	0.0176717	0.06577
2973	ebi-a-GCST90013405	ukb-b-6353	Reason for glasses/contact lenses: For short-sightedness, i.e. only or mainly for distance viewing such as driving, cinema etc (called 'myopia') || id:ukb-b-6353	Liver enzyme levels (alanine transaminase) || id:ebi-a-GCST90013405	MR Egger	221	0.0349012	0.0260097	0.181034
2974	ebi-a-GCST90013405	ukb-b-6353	Reason for glasses/contact lenses: For short-sightedness, i.e. only or mainly for distance viewing such as driving, cinema etc (called 'myopia') || id:ukb-b-6353	Liver enzyme levels (alanine transaminase) || id:ebi-a-GCST90013405	Weighted median	221	0.0340421	0.0187206	0.0689988
2975	ebi-a-GCST90013405	ukb-b-6353	Reason for glasses/contact lenses: For short-sightedness, i.e. only or mainly for distance viewing such as driving, cinema etc (called 'myopia') || id:ukb-b-6353	Liver enzyme levels (alanine transaminase) || id:ebi-a-GCST90013405	Inverse variance weighted	221	0.0231085	0.0137946	0.0938989
2976	ebi-a-GCST90013405	ukb-b-6353	Reason for glasses/contact lenses: For short-sightedness, i.e. only or mainly for distance viewing such as driving, cinema etc (called 'myopia') || id:ukb-b-6353	Liver enzyme levels (alanine transaminase) || id:ebi-a-GCST90013405	Simple mode	221	0.0321015	0.0466115	0.491735
2977	ebi-a-GCST90013405	ukb-b-6353	Reason for glasses/contact lenses: For short-sightedness, i.e. only or mainly for distance viewing such as driving, cinema etc (called 'myopia') || id:ukb-b-6353	Liver enzyme levels (alanine transaminase) || id:ebi-a-GCST90013405	Weighted mode	221	0.0321015	0.0260239	0.21869
2978	ebi-a-GCST90013410	ukb-b-6353	Reason for glasses/contact lenses: For short-sightedness, i.e. only or mainly for distance viewing such as driving, cinema etc (called 'myopia') || id:ukb-b-6353	Basal cell carcinoma || id:ebi-a-GCST90013410	MR Egger	56	-0.00148978	0.00186285	0.427368
2979	ebi-a-GCST90013410	ukb-b-6353	Reason for glasses/contact lenses: For short-sightedness, i.e. only or mainly for distance viewing such as driving, cinema etc (called 'myopia') || id:ukb-b-6353	Basal cell carcinoma || id:ebi-a-GCST90013410	Weighted median	56	-0.00106939	0.00111242	0.336389
2980	ebi-a-GCST90013410	ukb-b-6353	Reason for glasses/contact lenses: For short-sightedness, i.e. only or mainly for distance viewing such as driving, cinema etc (called 'myopia') || id:ukb-b-6353	Basal cell carcinoma || id:ebi-a-GCST90013410	Inverse variance weighted	56	-0.000758389	0.00084483	0.369355
2981	ebi-a-GCST90013410	ukb-b-6353	Reason for glasses/contact lenses: For short-sightedness, i.e. only or mainly for distance viewing such as driving, cinema etc (called 'myopia') || id:ukb-b-6353	Basal cell carcinoma || id:ebi-a-GCST90013410	Simple mode	56	-8.32969e-05	0.00209718	0.968461
2982	ebi-a-GCST90013410	ukb-b-6353	Reason for glasses/contact lenses: For short-sightedness, i.e. only or mainly for distance viewing such as driving, cinema etc (called 'myopia') || id:ukb-b-6353	Basal cell carcinoma || id:ebi-a-GCST90013410	Weighted mode	56	-0.000535337	0.00182102	0.769882
2983	ebi-a-GCST90013414	ukb-b-6353	Reason for glasses/contact lenses: For short-sightedness, i.e. only or mainly for distance viewing such as driving, cinema etc (called 'myopia') || id:ukb-b-6353	COVID-19 (critical illness vs population) || id:ebi-a-GCST90013414	MR Egger	6	0.00023879	0.00228264	0.92172
2984	ebi-a-GCST90013414	ukb-b-6353	Reason for glasses/contact lenses: For short-sightedness, i.e. only or mainly for distance viewing such as driving, cinema etc (called 'myopia') || id:ukb-b-6353	COVID-19 (critical illness vs population) || id:ebi-a-GCST90013414	Weighted median	6	8.54731e-06	0.0010279	0.993365
2985	ebi-a-GCST90013414	ukb-b-6353	Reason for glasses/contact lenses: For short-sightedness, i.e. only or mainly for distance viewing such as driving, cinema etc (called 'myopia') || id:ukb-b-6353	COVID-19 (critical illness vs population) || id:ebi-a-GCST90013414	Inverse variance weighted	6	0.000308623	0.000817795	0.705888
2986	ebi-a-GCST90013414	ukb-b-6353	Reason for glasses/contact lenses: For short-sightedness, i.e. only or mainly for distance viewing such as driving, cinema etc (called 'myopia') || id:ukb-b-6353	COVID-19 (critical illness vs population) || id:ebi-a-GCST90013414	Simple mode	6	-0.000700917	0.00154808	0.669687
2987	ebi-a-GCST90013414	ukb-b-6353	Reason for glasses/contact lenses: For short-sightedness, i.e. only or mainly for distance viewing such as driving, cinema etc (called 'myopia') || id:ukb-b-6353	COVID-19 (critical illness vs population) || id:ebi-a-GCST90013414	Weighted mode	6	-9.67052e-05	0.00135666	0.945937
2988	ebi-a-GCST90013420	ukb-b-6353	Reason for glasses/contact lenses: For short-sightedness, i.e. only or mainly for distance viewing such as driving, cinema etc (called 'myopia') || id:ukb-b-6353	Ambidextrousness || id:ebi-a-GCST90013420	Wald ratio	1	-0.199853	0.301307	0.507147
2989	ebi-a-GCST90013422	ukb-b-6353	Reason for glasses/contact lenses: For short-sightedness, i.e. only or mainly for distance viewing such as driving, cinema etc (called 'myopia') || id:ukb-b-6353	Ultradistal forearm bone mineral density || id:ebi-a-GCST90013422	MR Egger	10	0.00183112	0.0063317	0.779783
2990	ebi-a-GCST90013422	ukb-b-6353	Reason for glasses/contact lenses: For short-sightedness, i.e. only or mainly for distance viewing such as driving, cinema etc (called 'myopia') || id:ukb-b-6353	Ultradistal forearm bone mineral density || id:ebi-a-GCST90013422	Weighted median	10	-0.00119017	0.00277229	0.667699
2991	ebi-a-GCST90013422	ukb-b-6353	Reason for glasses/contact lenses: For short-sightedness, i.e. only or mainly for distance viewing such as driving, cinema etc (called 'myopia') || id:ukb-b-6353	Ultradistal forearm bone mineral density || id:ebi-a-GCST90013422	Inverse variance weighted	10	-0.00334926	0.00265773	0.207599
2992	ebi-a-GCST90013422	ukb-b-6353	Reason for glasses/contact lenses: For short-sightedness, i.e. only or mainly for distance viewing such as driving, cinema etc (called 'myopia') || id:ukb-b-6353	Ultradistal forearm bone mineral density || id:ebi-a-GCST90013422	Simple mode	10	0.00125297	0.00445875	0.785053
2993	ebi-a-GCST90013422	ukb-b-6353	Reason for glasses/contact lenses: For short-sightedness, i.e. only or mainly for distance viewing such as driving, cinema etc (called 'myopia') || id:ukb-b-6353	Ultradistal forearm bone mineral density || id:ebi-a-GCST90013422	Weighted mode	10	-0.00109954	0.00298536	0.721156
2994	ebi-a-GCST90013456	ukb-b-6353	Reason for glasses/contact lenses: For short-sightedness, i.e. only or mainly for distance viewing such as driving, cinema etc (called 'myopia') || id:ukb-b-6353	Psychoticism || id:ebi-a-GCST90013456	Inverse variance weighted	2	-0.0012375	0.00429866	0.773438
2995	ebi-a-GCST90013474	ukb-b-6353	Reason for glasses/contact lenses: For short-sightedness, i.e. only or mainly for distance viewing such as driving, cinema etc (called 'myopia') || id:ukb-b-6353	Biological sex (age adjusted) || id:ebi-a-GCST90013474	MR Egger	5	-0.0170216	0.0673725	0.816862
2996	ebi-a-GCST90013474	ukb-b-6353	Reason for glasses/contact lenses: For short-sightedness, i.e. only or mainly for distance viewing such as driving, cinema etc (called 'myopia') || id:ukb-b-6353	Biological sex (age adjusted) || id:ebi-a-GCST90013474	Weighted median	5	0.0222122	0.0396224	0.575072
2997	ebi-a-GCST90013474	ukb-b-6353	Reason for glasses/contact lenses: For short-sightedness, i.e. only or mainly for distance viewing such as driving, cinema etc (called 'myopia') || id:ukb-b-6353	Biological sex (age adjusted) || id:ebi-a-GCST90013474	Inverse variance weighted	5	0.0256144	0.0332451	0.441021
2998	ebi-a-GCST90013474	ukb-b-6353	Reason for glasses/contact lenses: For short-sightedness, i.e. only or mainly for distance viewing such as driving, cinema etc (called 'myopia') || id:ukb-b-6353	Biological sex (age adjusted) || id:ebi-a-GCST90013474	Simple mode	5	0.0194506	0.0506342	0.720422
2999	ebi-a-GCST90013474	ukb-b-6353	Reason for glasses/contact lenses: For short-sightedness, i.e. only or mainly for distance viewing such as driving, cinema etc (called 'myopia') || id:ukb-b-6353	Biological sex (age adjusted) || id:ebi-a-GCST90013474	Weighted mode	5	0.025553	0.0482532	0.624445
3000	ebi-a-GCST90013534	ukb-b-6353	Reason for glasses/contact lenses: For short-sightedness, i.e. only or mainly for distance viewing such as driving, cinema etc (called 'myopia') || id:ukb-b-6353	Rheumatoid arthritis || id:ebi-a-GCST90013534	MR Egger	79	0.000197916	0.00080452	0.806332
3001	ebi-a-GCST90013534	ukb-b-6353	Reason for glasses/contact lenses: For short-sightedness, i.e. only or mainly for distance viewing such as driving, cinema etc (called 'myopia') || id:ukb-b-6353	Rheumatoid arthritis || id:ebi-a-GCST90013534	Weighted median	79	-0.000477661	0.000698478	0.494064
3002	ebi-a-GCST90013534	ukb-b-6353	Reason for glasses/contact lenses: For short-sightedness, i.e. only or mainly for distance viewing such as driving, cinema etc (called 'myopia') || id:ukb-b-6353	Rheumatoid arthritis || id:ebi-a-GCST90013534	Inverse variance weighted	79	-0.000142691	0.000526358	0.78632
3003	ebi-a-GCST90013534	ukb-b-6353	Reason for glasses/contact lenses: For short-sightedness, i.e. only or mainly for distance viewing such as driving, cinema etc (called 'myopia') || id:ukb-b-6353	Rheumatoid arthritis || id:ebi-a-GCST90013534	Simple mode	79	0.000112841	0.00157546	0.943084
3004	ebi-a-GCST90013534	ukb-b-6353	Reason for glasses/contact lenses: For short-sightedness, i.e. only or mainly for distance viewing such as driving, cinema etc (called 'myopia') || id:ukb-b-6353	Rheumatoid arthritis || id:ebi-a-GCST90013534	Weighted mode	79	-0.000134636	0.000617205	0.827891
3005	ebi-a-GCST90014033	ukb-b-6353	Reason for glasses/contact lenses: For short-sightedness, i.e. only or mainly for distance viewing such as driving, cinema etc (called 'myopia') || id:ukb-b-6353	Haemorrhoidal disease || id:ebi-a-GCST90014033	MR Egger	86	0.00794006	0.00880007	0.369492
3006	ebi-a-GCST90014033	ukb-b-6353	Reason for glasses/contact lenses: For short-sightedness, i.e. only or mainly for distance viewing such as driving, cinema etc (called 'myopia') || id:ukb-b-6353	Haemorrhoidal disease || id:ebi-a-GCST90014033	Weighted median	86	-0.000274738	0.00342915	0.936143
3007	ebi-a-GCST90014033	ukb-b-6353	Reason for glasses/contact lenses: For short-sightedness, i.e. only or mainly for distance viewing such as driving, cinema etc (called 'myopia') || id:ukb-b-6353	Haemorrhoidal disease || id:ebi-a-GCST90014033	Inverse variance weighted	86	-0.00294847	0.0027846	0.289669
3008	ebi-a-GCST90014033	ukb-b-6353	Reason for glasses/contact lenses: For short-sightedness, i.e. only or mainly for distance viewing such as driving, cinema etc (called 'myopia') || id:ukb-b-6353	Haemorrhoidal disease || id:ebi-a-GCST90014033	Simple mode	86	0.000441688	0.0079938	0.956066
3009	ebi-a-GCST90014033	ukb-b-6353	Reason for glasses/contact lenses: For short-sightedness, i.e. only or mainly for distance viewing such as driving, cinema etc (called 'myopia') || id:ukb-b-6353	Haemorrhoidal disease || id:ebi-a-GCST90014033	Weighted mode	86	0.000866487	0.00597978	0.885131
3010	ebi-a-GCST90014122	ukb-b-6353	Reason for glasses/contact lenses: For short-sightedness, i.e. only or mainly for distance viewing such as driving, cinema etc (called 'myopia') || id:ukb-b-6353	Lacunar stroke || id:ebi-a-GCST90014122	MR Egger	3	0.00893534	0.0108668	0.561899
3011	ebi-a-GCST90014122	ukb-b-6353	Reason for glasses/contact lenses: For short-sightedness, i.e. only or mainly for distance viewing such as driving, cinema etc (called 'myopia') || id:ukb-b-6353	Lacunar stroke || id:ebi-a-GCST90014122	Weighted median	3	-0.00185552	0.00305495	0.543598
3012	ebi-a-GCST90014122	ukb-b-6353	Reason for glasses/contact lenses: For short-sightedness, i.e. only or mainly for distance viewing such as driving, cinema etc (called 'myopia') || id:ukb-b-6353	Lacunar stroke || id:ebi-a-GCST90014122	Inverse variance weighted	3	-0.00047984	0.00260226	0.853705
3013	ebi-a-GCST90014122	ukb-b-6353	Reason for glasses/contact lenses: For short-sightedness, i.e. only or mainly for distance viewing such as driving, cinema etc (called 'myopia') || id:ukb-b-6353	Lacunar stroke || id:ebi-a-GCST90014122	Simple mode	3	-0.00237064	0.00382661	0.598748
3014	ebi-a-GCST90014122	ukb-b-6353	Reason for glasses/contact lenses: For short-sightedness, i.e. only or mainly for distance viewing such as driving, cinema etc (called 'myopia') || id:ukb-b-6353	Lacunar stroke || id:ebi-a-GCST90014122	Weighted mode	3	-0.00240005	0.00373921	0.586712
3015	ebi-a-GCST90014239	ukb-b-6353	Reason for glasses/contact lenses: For short-sightedness, i.e. only or mainly for distance viewing such as driving, cinema etc (called 'myopia') || id:ukb-b-6353	FEV1/FVC ratio x sex interaction || id:ebi-a-GCST90014239	Inverse variance weighted	2	0.00194907	0.0136645	0.886576
3016	ebi-a-GCST90014240	ukb-b-6353	Reason for glasses/contact lenses: For short-sightedness, i.e. only or mainly for distance viewing such as driving, cinema etc (called 'myopia') || id:ukb-b-6353	Forced expiratory volume in 1 second x sex interaction || id:ebi-a-GCST90014240	Inverse variance weighted	2	0.0102603	0.0118711	0.387418
3017	ebi-a-GCST90014242	ukb-b-6353	Reason for glasses/contact lenses: For short-sightedness, i.e. only or mainly for distance viewing such as driving, cinema etc (called 'myopia') || id:ukb-b-6353	Peak expiratory flow x sex interaction || id:ebi-a-GCST90014242	MR Egger	3	0.0248806	0.119653	0.869482
3018	ebi-a-GCST90014242	ukb-b-6353	Reason for glasses/contact lenses: For short-sightedness, i.e. only or mainly for distance viewing such as driving, cinema etc (called 'myopia') || id:ukb-b-6353	Peak expiratory flow x sex interaction || id:ebi-a-GCST90014242	Weighted median	3	0.0090404	0.0121631	0.457321
3019	ebi-a-GCST90014242	ukb-b-6353	Reason for glasses/contact lenses: For short-sightedness, i.e. only or mainly for distance viewing such as driving, cinema etc (called 'myopia') || id:ukb-b-6353	Peak expiratory flow x sex interaction || id:ebi-a-GCST90014242	Inverse variance weighted	3	0.00796742	0.0108302	0.461936
3020	ebi-a-GCST90014242	ukb-b-6353	Reason for glasses/contact lenses: For short-sightedness, i.e. only or mainly for distance viewing such as driving, cinema etc (called 'myopia') || id:ukb-b-6353	Peak expiratory flow x sex interaction || id:ebi-a-GCST90014242	Simple mode	3	0.00916894	0.0139359	0.578184
3021	ebi-a-GCST90014242	ukb-b-6353	Reason for glasses/contact lenses: For short-sightedness, i.e. only or mainly for distance viewing such as driving, cinema etc (called 'myopia') || id:ukb-b-6353	Peak expiratory flow x sex interaction || id:ebi-a-GCST90014242	Weighted mode	3	0.00919738	0.0139683	0.577915
3022	ebi-a-GCST90014266	ukb-b-6353	Reason for glasses/contact lenses: For short-sightedness, i.e. only or mainly for distance viewing such as driving, cinema etc (called 'myopia') || id:ukb-b-6353	Retinal nerve fibre layer (RNFL) thickness || id:ebi-a-GCST90014266	MR Egger	22	-0.000387011	0.00274861	0.889434
3023	ebi-a-GCST90014266	ukb-b-6353	Reason for glasses/contact lenses: For short-sightedness, i.e. only or mainly for distance viewing such as driving, cinema etc (called 'myopia') || id:ukb-b-6353	Retinal nerve fibre layer (RNFL) thickness || id:ebi-a-GCST90014266	Weighted median	22	0.000785703	0.000799315	0.325622
3024	ebi-a-GCST90014266	ukb-b-6353	Reason for glasses/contact lenses: For short-sightedness, i.e. only or mainly for distance viewing such as driving, cinema etc (called 'myopia') || id:ukb-b-6353	Retinal nerve fibre layer (RNFL) thickness || id:ebi-a-GCST90014266	Inverse variance weighted	22	-0.00055168	0.000941537	0.557919
3025	ebi-a-GCST90014266	ukb-b-6353	Reason for glasses/contact lenses: For short-sightedness, i.e. only or mainly for distance viewing such as driving, cinema etc (called 'myopia') || id:ukb-b-6353	Retinal nerve fibre layer (RNFL) thickness || id:ebi-a-GCST90014266	Simple mode	22	0.000149836	0.00165943	0.92891
3026	ebi-a-GCST90014266	ukb-b-6353	Reason for glasses/contact lenses: For short-sightedness, i.e. only or mainly for distance viewing such as driving, cinema etc (called 'myopia') || id:ukb-b-6353	Retinal nerve fibre layer (RNFL) thickness || id:ebi-a-GCST90014266	Weighted mode	22	0.00106171	0.00119507	0.384385
3027	ebi-a-GCST90014267	ukb-b-6353	Reason for glasses/contact lenses: For short-sightedness, i.e. only or mainly for distance viewing such as driving, cinema etc (called 'myopia') || id:ukb-b-6353	Ganglion cell inner plexiform layer (GCIPL) thickness || id:ebi-a-GCST90014267	MR Egger	21	-0.0032937	0.00196631	0.110302
3028	ebi-a-GCST90014267	ukb-b-6353	Reason for glasses/contact lenses: For short-sightedness, i.e. only or mainly for distance viewing such as driving, cinema etc (called 'myopia') || id:ukb-b-6353	Ganglion cell inner plexiform layer (GCIPL) thickness || id:ebi-a-GCST90014267	Weighted median	21	-3.06612e-05	0.000559691	0.956312
3029	ebi-a-GCST90014267	ukb-b-6353	Reason for glasses/contact lenses: For short-sightedness, i.e. only or mainly for distance viewing such as driving, cinema etc (called 'myopia') || id:ukb-b-6353	Ganglion cell inner plexiform layer (GCIPL) thickness || id:ebi-a-GCST90014267	Inverse variance weighted	21	-0.000555638	0.000707365	0.432158
3030	ebi-a-GCST90014267	ukb-b-6353	Reason for glasses/contact lenses: For short-sightedness, i.e. only or mainly for distance viewing such as driving, cinema etc (called 'myopia') || id:ukb-b-6353	Ganglion cell inner plexiform layer (GCIPL) thickness || id:ebi-a-GCST90014267	Simple mode	21	0.000196228	0.000945618	0.837708
3031	ebi-a-GCST90014267	ukb-b-6353	Reason for glasses/contact lenses: For short-sightedness, i.e. only or mainly for distance viewing such as driving, cinema etc (called 'myopia') || id:ukb-b-6353	Ganglion cell inner plexiform layer (GCIPL) thickness || id:ebi-a-GCST90014267	Weighted mode	21	0.000273838	0.000768661	0.725381
3032	ebi-a-GCST90014287	ukb-b-6353	Reason for glasses/contact lenses: For short-sightedness, i.e. only or mainly for distance viewing such as driving, cinema etc (called 'myopia') || id:ukb-b-6353	DNA methylation-estimated granulocyte proportions || id:ebi-a-GCST90014287	Inverse variance weighted	2	-0.0257364	0.0793977	0.745828
3033	ebi-a-GCST90014288	ukb-b-6353	Reason for glasses/contact lenses: For short-sightedness, i.e. only or mainly for distance viewing such as driving, cinema etc (called 'myopia') || id:ukb-b-6353	DNA methylation GrimAge acceleration || id:ebi-a-GCST90014288	MR Egger	4	-0.031267	0.0480648	0.582105
3034	ebi-a-GCST90014288	ukb-b-6353	Reason for glasses/contact lenses: For short-sightedness, i.e. only or mainly for distance viewing such as driving, cinema etc (called 'myopia') || id:ukb-b-6353	DNA methylation GrimAge acceleration || id:ebi-a-GCST90014288	Weighted median	4	-0.00234004	0.00217705	0.282433
3035	ebi-a-GCST90014288	ukb-b-6353	Reason for glasses/contact lenses: For short-sightedness, i.e. only or mainly for distance viewing such as driving, cinema etc (called 'myopia') || id:ukb-b-6353	DNA methylation GrimAge acceleration || id:ebi-a-GCST90014288	Inverse variance weighted	4	-0.00348459	0.0025532	0.172318
3036	ebi-a-GCST90014288	ukb-b-6353	Reason for glasses/contact lenses: For short-sightedness, i.e. only or mainly for distance viewing such as driving, cinema etc (called 'myopia') || id:ukb-b-6353	DNA methylation GrimAge acceleration || id:ebi-a-GCST90014288	Simple mode	4	-0.00187254	0.003453	0.625307
3037	ebi-a-GCST90014288	ukb-b-6353	Reason for glasses/contact lenses: For short-sightedness, i.e. only or mainly for distance viewing such as driving, cinema etc (called 'myopia') || id:ukb-b-6353	DNA methylation GrimAge acceleration || id:ebi-a-GCST90014288	Weighted mode	4	-0.00167934	0.0033134	0.647178
3038	ebi-a-GCST90014289	ukb-b-6353	Reason for glasses/contact lenses: For short-sightedness, i.e. only or mainly for distance viewing such as driving, cinema etc (called 'myopia') || id:ukb-b-6353	DNA methylation Hannum age acceleration || id:ebi-a-GCST90014289	MR Egger	9	-0.00153438	0.00593906	0.803566
3039	ebi-a-GCST90014289	ukb-b-6353	Reason for glasses/contact lenses: For short-sightedness, i.e. only or mainly for distance viewing such as driving, cinema etc (called 'myopia') || id:ukb-b-6353	DNA methylation Hannum age acceleration || id:ebi-a-GCST90014289	Weighted median	9	-0.000523599	0.00128624	0.683952
3040	ebi-a-GCST90014289	ukb-b-6353	Reason for glasses/contact lenses: For short-sightedness, i.e. only or mainly for distance viewing such as driving, cinema etc (called 'myopia') || id:ukb-b-6353	DNA methylation Hannum age acceleration || id:ebi-a-GCST90014289	Inverse variance weighted	9	3.94749e-05	0.00149781	0.978974
3041	ebi-a-GCST90014289	ukb-b-6353	Reason for glasses/contact lenses: For short-sightedness, i.e. only or mainly for distance viewing such as driving, cinema etc (called 'myopia') || id:ukb-b-6353	DNA methylation Hannum age acceleration || id:ebi-a-GCST90014289	Simple mode	9	0.00293566	0.00243372	0.262182
3042	ebi-a-GCST90014289	ukb-b-6353	Reason for glasses/contact lenses: For short-sightedness, i.e. only or mainly for distance viewing such as driving, cinema etc (called 'myopia') || id:ukb-b-6353	DNA methylation Hannum age acceleration || id:ebi-a-GCST90014289	Weighted mode	9	5.65551e-05	0.00166929	0.973803
3043	ebi-a-GCST90014290	ukb-b-6353	Reason for glasses/contact lenses: For short-sightedness, i.e. only or mainly for distance viewing such as driving, cinema etc (called 'myopia') || id:ukb-b-6353	Intrinsic epigenetic age acceleration || id:ebi-a-GCST90014290	MR Egger	24	7.88674e-06	0.00147149	0.995772
3044	ebi-a-GCST90014290	ukb-b-6353	Reason for glasses/contact lenses: For short-sightedness, i.e. only or mainly for distance viewing such as driving, cinema etc (called 'myopia') || id:ukb-b-6353	Intrinsic epigenetic age acceleration || id:ebi-a-GCST90014290	Weighted median	24	0.000209718	0.000764488	0.783834
3045	ebi-a-GCST90014290	ukb-b-6353	Reason for glasses/contact lenses: For short-sightedness, i.e. only or mainly for distance viewing such as driving, cinema etc (called 'myopia') || id:ukb-b-6353	Intrinsic epigenetic age acceleration || id:ebi-a-GCST90014290	Inverse variance weighted	24	2.0086e-06	0.000553145	0.997103
3046	ebi-a-GCST90014290	ukb-b-6353	Reason for glasses/contact lenses: For short-sightedness, i.e. only or mainly for distance viewing such as driving, cinema etc (called 'myopia') || id:ukb-b-6353	Intrinsic epigenetic age acceleration || id:ebi-a-GCST90014290	Simple mode	24	0.00135648	0.00123971	0.285197
3047	ebi-a-GCST90014290	ukb-b-6353	Reason for glasses/contact lenses: For short-sightedness, i.e. only or mainly for distance viewing such as driving, cinema etc (called 'myopia') || id:ukb-b-6353	Intrinsic epigenetic age acceleration || id:ebi-a-GCST90014290	Weighted mode	24	0.000569404	0.000987022	0.569617
3048	ebi-a-GCST90014291	ukb-b-6353	Reason for glasses/contact lenses: For short-sightedness, i.e. only or mainly for distance viewing such as driving, cinema etc (called 'myopia') || id:ukb-b-6353	DNA methylation-estimated plasminogen activator inhibitor-1 levels || id:ebi-a-GCST90014291	MR Egger	5	3.92285e-06	3.57147e-06	0.352286
3049	ebi-a-GCST90014291	ukb-b-6353	Reason for glasses/contact lenses: For short-sightedness, i.e. only or mainly for distance viewing such as driving, cinema etc (called 'myopia') || id:ukb-b-6353	DNA methylation-estimated plasminogen activator inhibitor-1 levels || id:ebi-a-GCST90014291	Weighted median	5	2.53904e-06	1.55662e-06	0.102864
3050	ebi-a-GCST90014291	ukb-b-6353	Reason for glasses/contact lenses: For short-sightedness, i.e. only or mainly for distance viewing such as driving, cinema etc (called 'myopia') || id:ukb-b-6353	DNA methylation-estimated plasminogen activator inhibitor-1 levels || id:ebi-a-GCST90014291	Inverse variance weighted	5	2.6062e-06	1.4386e-06	0.0700442
3051	ebi-a-GCST90014291	ukb-b-6353	Reason for glasses/contact lenses: For short-sightedness, i.e. only or mainly for distance viewing such as driving, cinema etc (called 'myopia') || id:ukb-b-6353	DNA methylation-estimated plasminogen activator inhibitor-1 levels || id:ebi-a-GCST90014291	Simple mode	5	-7.73346e-08	2.85864e-06	0.979713
3052	ebi-a-GCST90014291	ukb-b-6353	Reason for glasses/contact lenses: For short-sightedness, i.e. only or mainly for distance viewing such as driving, cinema etc (called 'myopia') || id:ukb-b-6353	DNA methylation-estimated plasminogen activator inhibitor-1 levels || id:ebi-a-GCST90014291	Weighted mode	5	3.90129e-06	1.79868e-06	0.0959201
3053	ebi-a-GCST90014292	ukb-b-6353	Reason for glasses/contact lenses: For short-sightedness, i.e. only or mainly for distance viewing such as driving, cinema etc (called 'myopia') || id:ukb-b-6353	DNA methylation PhenoAge acceleration || id:ebi-a-GCST90014292	MR Egger	10	0.00575423	0.00342176	0.13114
3054	ebi-a-GCST90014292	ukb-b-6353	Reason for glasses/contact lenses: For short-sightedness, i.e. only or mainly for distance viewing such as driving, cinema etc (called 'myopia') || id:ukb-b-6353	DNA methylation PhenoAge acceleration || id:ebi-a-GCST90014292	Weighted median	10	0.00186842	0.00100887	0.0640264
3055	ebi-a-GCST90014292	ukb-b-6353	Reason for glasses/contact lenses: For short-sightedness, i.e. only or mainly for distance viewing such as driving, cinema etc (called 'myopia') || id:ukb-b-6353	DNA methylation PhenoAge acceleration || id:ebi-a-GCST90014292	Inverse variance weighted	10	0.000332625	0.00108338	0.758825
3056	ebi-a-GCST90014292	ukb-b-6353	Reason for glasses/contact lenses: For short-sightedness, i.e. only or mainly for distance viewing such as driving, cinema etc (called 'myopia') || id:ukb-b-6353	DNA methylation PhenoAge acceleration || id:ebi-a-GCST90014292	Simple mode	10	0.00271776	0.00161741	0.127198
3057	ebi-a-GCST90014292	ukb-b-6353	Reason for glasses/contact lenses: For short-sightedness, i.e. only or mainly for distance viewing such as driving, cinema etc (called 'myopia') || id:ukb-b-6353	DNA methylation PhenoAge acceleration || id:ebi-a-GCST90014292	Weighted mode	10	0.00255227	0.001402	0.102031
3058	ebi-a-GCST90014300	ukb-b-6353	Reason for glasses/contact lenses: For short-sightedness, i.e. only or mainly for distance viewing such as driving, cinema etc (called 'myopia') || id:ukb-b-6353	DNA methylation GrimAge acceleration || id:ebi-a-GCST90014300	MR Egger	7	-0.0112548	0.00456819	0.0569663
3059	ebi-a-GCST90014300	ukb-b-6353	Reason for glasses/contact lenses: For short-sightedness, i.e. only or mainly for distance viewing such as driving, cinema etc (called 'myopia') || id:ukb-b-6353	DNA methylation GrimAge acceleration || id:ebi-a-GCST90014300	Weighted median	7	-0.00497983	0.00228929	0.0296094
3060	ebi-a-GCST90014300	ukb-b-6353	Reason for glasses/contact lenses: For short-sightedness, i.e. only or mainly for distance viewing such as driving, cinema etc (called 'myopia') || id:ukb-b-6353	DNA methylation GrimAge acceleration || id:ebi-a-GCST90014300	Inverse variance weighted	7	-0.00332827	0.00266348	0.211448
3061	ebi-a-GCST90014300	ukb-b-6353	Reason for glasses/contact lenses: For short-sightedness, i.e. only or mainly for distance viewing such as driving, cinema etc (called 'myopia') || id:ukb-b-6353	DNA methylation GrimAge acceleration || id:ebi-a-GCST90014300	Simple mode	7	-0.0030344	0.00308617	0.363467
3062	ebi-a-GCST90014300	ukb-b-6353	Reason for glasses/contact lenses: For short-sightedness, i.e. only or mainly for distance viewing such as driving, cinema etc (called 'myopia') || id:ukb-b-6353	DNA methylation GrimAge acceleration || id:ebi-a-GCST90014300	Weighted mode	7	-0.00500646	0.00211904	0.0560839
3063	ebi-a-GCST90014302	ukb-b-6353	Reason for glasses/contact lenses: For short-sightedness, i.e. only or mainly for distance viewing such as driving, cinema etc (called 'myopia') || id:ukb-b-6353	Intrinsic epigenetic age acceleration || id:ebi-a-GCST90014302	MR Egger	20	-0.00223399	0.00221035	0.325557
3064	ebi-a-GCST90014302	ukb-b-6353	Reason for glasses/contact lenses: For short-sightedness, i.e. only or mainly for distance viewing such as driving, cinema etc (called 'myopia') || id:ukb-b-6353	Intrinsic epigenetic age acceleration || id:ebi-a-GCST90014302	Weighted median	20	-0.000113142	0.000770805	0.883302
3065	ebi-a-GCST90014302	ukb-b-6353	Reason for glasses/contact lenses: For short-sightedness, i.e. only or mainly for distance viewing such as driving, cinema etc (called 'myopia') || id:ukb-b-6353	Intrinsic epigenetic age acceleration || id:ebi-a-GCST90014302	Inverse variance weighted	20	-0.000493903	0.00062891	0.432258
3066	ebi-a-GCST90014302	ukb-b-6353	Reason for glasses/contact lenses: For short-sightedness, i.e. only or mainly for distance viewing such as driving, cinema etc (called 'myopia') || id:ukb-b-6353	Intrinsic epigenetic age acceleration || id:ebi-a-GCST90014302	Simple mode	20	0.00042358	0.00128453	0.745194
3067	ebi-a-GCST90014302	ukb-b-6353	Reason for glasses/contact lenses: For short-sightedness, i.e. only or mainly for distance viewing such as driving, cinema etc (called 'myopia') || id:ukb-b-6353	Intrinsic epigenetic age acceleration || id:ebi-a-GCST90014302	Weighted mode	20	-0.000122684	0.00122252	0.921115
3068	ebi-a-GCST90014325	ukb-b-6353	Reason for glasses/contact lenses: For short-sightedness, i.e. only or mainly for distance viewing such as driving, cinema etc (called 'myopia') || id:ukb-b-6353	Asthma || id:ebi-a-GCST90014325	MR Egger	71	0.00582987	0.00418217	0.167796
3069	ebi-a-GCST90014325	ukb-b-6353	Reason for glasses/contact lenses: For short-sightedness, i.e. only or mainly for distance viewing such as driving, cinema etc (called 'myopia') || id:ukb-b-6353	Asthma || id:ebi-a-GCST90014325	Weighted median	71	-0.00141838	0.00193587	0.463752
3070	ebi-a-GCST90014325	ukb-b-6353	Reason for glasses/contact lenses: For short-sightedness, i.e. only or mainly for distance viewing such as driving, cinema etc (called 'myopia') || id:ukb-b-6353	Asthma || id:ebi-a-GCST90014325	Inverse variance weighted	71	-0.00057536	0.00169242	0.733884
3071	ebi-a-GCST90014325	ukb-b-6353	Reason for glasses/contact lenses: For short-sightedness, i.e. only or mainly for distance viewing such as driving, cinema etc (called 'myopia') || id:ukb-b-6353	Asthma || id:ebi-a-GCST90014325	Simple mode	71	-0.00419843	0.00425524	0.327213
3072	ebi-a-GCST90014325	ukb-b-6353	Reason for glasses/contact lenses: For short-sightedness, i.e. only or mainly for distance viewing such as driving, cinema etc (called 'myopia') || id:ukb-b-6353	Asthma || id:ebi-a-GCST90014325	Weighted mode	71	-0.00272611	0.00354148	0.444029
3073	ebi-a-GCST90016666	ukb-b-6353	Reason for glasses/contact lenses: For short-sightedness, i.e. only or mainly for distance viewing such as driving, cinema etc (called 'myopia') || id:ukb-b-6353	Liver volume || id:ebi-a-GCST90016666	MR Egger	11	-0.00584365	0.0100282	0.574387
3074	ebi-a-GCST90016666	ukb-b-6353	Reason for glasses/contact lenses: For short-sightedness, i.e. only or mainly for distance viewing such as driving, cinema etc (called 'myopia') || id:ukb-b-6353	Liver volume || id:ebi-a-GCST90016666	Weighted median	11	0.00468189	0.00490564	0.339886
3075	ebi-a-GCST90016666	ukb-b-6353	Reason for glasses/contact lenses: For short-sightedness, i.e. only or mainly for distance viewing such as driving, cinema etc (called 'myopia') || id:ukb-b-6353	Liver volume || id:ebi-a-GCST90016666	Inverse variance weighted	11	0.00253612	0.00477172	0.595079
3076	ebi-a-GCST90016666	ukb-b-6353	Reason for glasses/contact lenses: For short-sightedness, i.e. only or mainly for distance viewing such as driving, cinema etc (called 'myopia') || id:ukb-b-6353	Liver volume || id:ebi-a-GCST90016666	Simple mode	11	0.00972754	0.00883913	0.296895
3077	ebi-a-GCST90016666	ukb-b-6353	Reason for glasses/contact lenses: For short-sightedness, i.e. only or mainly for distance viewing such as driving, cinema etc (called 'myopia') || id:ukb-b-6353	Liver volume || id:ebi-a-GCST90016666	Weighted mode	11	0.00972754	0.0101669	0.361233
3078	ebi-a-GCST90016667	ukb-b-6353	Reason for glasses/contact lenses: For short-sightedness, i.e. only or mainly for distance viewing such as driving, cinema etc (called 'myopia') || id:ukb-b-6353	Spleen volume || id:ebi-a-GCST90016667	MR Egger	31	0.0033918	0.00532316	0.529007
3079	ebi-a-GCST90016667	ukb-b-6353	Reason for glasses/contact lenses: For short-sightedness, i.e. only or mainly for distance viewing such as driving, cinema etc (called 'myopia') || id:ukb-b-6353	Spleen volume || id:ebi-a-GCST90016667	Weighted median	31	0.00342118	0.00286045	0.231685
3080	ebi-a-GCST90016667	ukb-b-6353	Reason for glasses/contact lenses: For short-sightedness, i.e. only or mainly for distance viewing such as driving, cinema etc (called 'myopia') || id:ukb-b-6353	Spleen volume || id:ebi-a-GCST90016667	Inverse variance weighted	31	0.00139259	0.00204394	0.495667
3081	ebi-a-GCST90016667	ukb-b-6353	Reason for glasses/contact lenses: For short-sightedness, i.e. only or mainly for distance viewing such as driving, cinema etc (called 'myopia') || id:ukb-b-6353	Spleen volume || id:ebi-a-GCST90016667	Simple mode	31	0.00128263	0.00644346	0.84356
3082	ebi-a-GCST90016667	ukb-b-6353	Reason for glasses/contact lenses: For short-sightedness, i.e. only or mainly for distance viewing such as driving, cinema etc (called 'myopia') || id:ukb-b-6353	Spleen volume || id:ebi-a-GCST90016667	Weighted mode	31	0.00564389	0.00376551	0.144366
3083	ebi-a-GCST90016668	ukb-b-6353	Reason for glasses/contact lenses: For short-sightedness, i.e. only or mainly for distance viewing such as driving, cinema etc (called 'myopia') || id:ukb-b-6353	Lung volume || id:ebi-a-GCST90016668	MR Egger	7	-0.0812432	0.0560904	0.207164
3084	ebi-a-GCST90016668	ukb-b-6353	Reason for glasses/contact lenses: For short-sightedness, i.e. only or mainly for distance viewing such as driving, cinema etc (called 'myopia') || id:ukb-b-6353	Lung volume || id:ebi-a-GCST90016668	Weighted median	7	0.00846671	0.00744467	0.255419
3085	ebi-a-GCST90016668	ukb-b-6353	Reason for glasses/contact lenses: For short-sightedness, i.e. only or mainly for distance viewing such as driving, cinema etc (called 'myopia') || id:ukb-b-6353	Lung volume || id:ebi-a-GCST90016668	Inverse variance weighted	7	0.0145927	0.00790925	0.0650349
3086	ebi-a-GCST90016668	ukb-b-6353	Reason for glasses/contact lenses: For short-sightedness, i.e. only or mainly for distance viewing such as driving, cinema etc (called 'myopia') || id:ukb-b-6353	Lung volume || id:ebi-a-GCST90016668	Simple mode	7	0.00403209	0.0101657	0.705358
3087	ebi-a-GCST90016668	ukb-b-6353	Reason for glasses/contact lenses: For short-sightedness, i.e. only or mainly for distance viewing such as driving, cinema etc (called 'myopia') || id:ukb-b-6353	Lung volume || id:ebi-a-GCST90016668	Weighted mode	7	0.00403209	0.00999589	0.700654
3088	ebi-a-GCST90016669	ukb-b-6353	Reason for glasses/contact lenses: For short-sightedness, i.e. only or mainly for distance viewing such as driving, cinema etc (called 'myopia') || id:ukb-b-6353	Pancreas volume || id:ebi-a-GCST90016669	MR Egger	14	0.00823624	0.025004	0.747534
3089	ebi-a-GCST90016669	ukb-b-6353	Reason for glasses/contact lenses: For short-sightedness, i.e. only or mainly for distance viewing such as driving, cinema etc (called 'myopia') || id:ukb-b-6353	Pancreas volume || id:ebi-a-GCST90016669	Weighted median	14	-0.00271619	0.00485551	0.575886
3090	ebi-a-GCST90016669	ukb-b-6353	Reason for glasses/contact lenses: For short-sightedness, i.e. only or mainly for distance viewing such as driving, cinema etc (called 'myopia') || id:ukb-b-6353	Pancreas volume || id:ebi-a-GCST90016669	Inverse variance weighted	14	-0.00320508	0.00518387	0.536391
3091	ebi-a-GCST90016669	ukb-b-6353	Reason for glasses/contact lenses: For short-sightedness, i.e. only or mainly for distance viewing such as driving, cinema etc (called 'myopia') || id:ukb-b-6353	Pancreas volume || id:ebi-a-GCST90016669	Simple mode	14	0.00328144	0.0102775	0.754584
3092	ebi-a-GCST90016669	ukb-b-6353	Reason for glasses/contact lenses: For short-sightedness, i.e. only or mainly for distance viewing such as driving, cinema etc (called 'myopia') || id:ukb-b-6353	Pancreas volume || id:ebi-a-GCST90016669	Weighted mode	14	0.00277597	0.00974444	0.780226
3093	ebi-a-GCST90016670	ukb-b-6353	Reason for glasses/contact lenses: For short-sightedness, i.e. only or mainly for distance viewing such as driving, cinema etc (called 'myopia') || id:ukb-b-6353	Kidney volume || id:ebi-a-GCST90016670	MR Egger	11	-0.0023775	0.0232198	0.920691
3094	ebi-a-GCST90016670	ukb-b-6353	Reason for glasses/contact lenses: For short-sightedness, i.e. only or mainly for distance viewing such as driving, cinema etc (called 'myopia') || id:ukb-b-6353	Kidney volume || id:ebi-a-GCST90016670	Weighted median	11	-0.000810044	0.00530622	0.878667
3095	ebi-a-GCST90016670	ukb-b-6353	Reason for glasses/contact lenses: For short-sightedness, i.e. only or mainly for distance viewing such as driving, cinema etc (called 'myopia') || id:ukb-b-6353	Kidney volume || id:ebi-a-GCST90016670	Inverse variance weighted	11	-0.000904793	0.00411581	0.826001
3096	ebi-a-GCST90016670	ukb-b-6353	Reason for glasses/contact lenses: For short-sightedness, i.e. only or mainly for distance viewing such as driving, cinema etc (called 'myopia') || id:ukb-b-6353	Kidney volume || id:ebi-a-GCST90016670	Simple mode	11	0.0012636	0.00869915	0.887395
3097	ebi-a-GCST90016670	ukb-b-6353	Reason for glasses/contact lenses: For short-sightedness, i.e. only or mainly for distance viewing such as driving, cinema etc (called 'myopia') || id:ukb-b-6353	Kidney volume || id:ebi-a-GCST90016670	Weighted mode	11	0.000372858	0.00832876	0.965174
3098	ebi-a-GCST90016671	ukb-b-6353	Reason for glasses/contact lenses: For short-sightedness, i.e. only or mainly for distance viewing such as driving, cinema etc (called 'myopia') || id:ukb-b-6353	Visceral adipose tissue volume || id:ebi-a-GCST90016671	MR Egger	5	0.0192566	0.0804895	0.82633
3099	ebi-a-GCST90016671	ukb-b-6353	Reason for glasses/contact lenses: For short-sightedness, i.e. only or mainly for distance viewing such as driving, cinema etc (called 'myopia') || id:ukb-b-6353	Visceral adipose tissue volume || id:ebi-a-GCST90016671	Weighted median	5	-0.013193	0.00831891	0.112761
3100	ebi-a-GCST90016671	ukb-b-6353	Reason for glasses/contact lenses: For short-sightedness, i.e. only or mainly for distance viewing such as driving, cinema etc (called 'myopia') || id:ukb-b-6353	Visceral adipose tissue volume || id:ebi-a-GCST90016671	Inverse variance weighted	5	-0.0159894	0.00875672	0.0678565
3101	ebi-a-GCST90016671	ukb-b-6353	Reason for glasses/contact lenses: For short-sightedness, i.e. only or mainly for distance viewing such as driving, cinema etc (called 'myopia') || id:ukb-b-6353	Visceral adipose tissue volume || id:ebi-a-GCST90016671	Simple mode	5	-0.00876441	0.0116625	0.49415
3102	ebi-a-GCST90016671	ukb-b-6353	Reason for glasses/contact lenses: For short-sightedness, i.e. only or mainly for distance viewing such as driving, cinema etc (called 'myopia') || id:ukb-b-6353	Visceral adipose tissue volume || id:ebi-a-GCST90016671	Weighted mode	5	-0.00954019	0.0107685	0.425701
3103	ebi-a-GCST90016672	ukb-b-6353	Reason for glasses/contact lenses: For short-sightedness, i.e. only or mainly for distance viewing such as driving, cinema etc (called 'myopia') || id:ukb-b-6353	Abdominal subcutaneous adipose tissue volume || id:ebi-a-GCST90016672	Inverse variance weighted	2	-0.0119504	0.0239758	0.618176
3104	ebi-a-GCST90016673	ukb-b-6353	Reason for glasses/contact lenses: For short-sightedness, i.e. only or mainly for distance viewing such as driving, cinema etc (called 'myopia') || id:ukb-b-6353	Percent liver fat || id:ebi-a-GCST90016673	MR Egger	10	0.0083627	0.0029191	0.0209954
3105	ebi-a-GCST90016673	ukb-b-6353	Reason for glasses/contact lenses: For short-sightedness, i.e. only or mainly for distance viewing such as driving, cinema etc (called 'myopia') || id:ukb-b-6353	Percent liver fat || id:ebi-a-GCST90016673	Weighted median	10	0.00802422	0.00230151	0.000489375
3106	ebi-a-GCST90016673	ukb-b-6353	Reason for glasses/contact lenses: For short-sightedness, i.e. only or mainly for distance viewing such as driving, cinema etc (called 'myopia') || id:ukb-b-6353	Percent liver fat || id:ebi-a-GCST90016673	Inverse variance weighted	10	0.00697821	0.00185189	0.000164456
3107	ebi-a-GCST90016673	ukb-b-6353	Reason for glasses/contact lenses: For short-sightedness, i.e. only or mainly for distance viewing such as driving, cinema etc (called 'myopia') || id:ukb-b-6353	Percent liver fat || id:ebi-a-GCST90016673	Simple mode	10	0.00812591	0.00377768	0.0599359
3108	ebi-a-GCST90016673	ukb-b-6353	Reason for glasses/contact lenses: For short-sightedness, i.e. only or mainly for distance viewing such as driving, cinema etc (called 'myopia') || id:ukb-b-6353	Percent liver fat || id:ebi-a-GCST90016673	Weighted mode	10	0.00719599	0.00226194	0.0111608
3109	ebi-a-GCST90016674	ukb-b-6353	Reason for glasses/contact lenses: For short-sightedness, i.e. only or mainly for distance viewing such as driving, cinema etc (called 'myopia') || id:ukb-b-6353	Liver iron content || id:ebi-a-GCST90016674	MR Egger	7	-0.00368947	0.00347168	0.336514
3110	ebi-a-GCST90016674	ukb-b-6353	Reason for glasses/contact lenses: For short-sightedness, i.e. only or mainly for distance viewing such as driving, cinema etc (called 'myopia') || id:ukb-b-6353	Liver iron content || id:ebi-a-GCST90016674	Weighted median	7	-0.00434913	0.00187436	0.0203234
3111	ebi-a-GCST90016674	ukb-b-6353	Reason for glasses/contact lenses: For short-sightedness, i.e. only or mainly for distance viewing such as driving, cinema etc (called 'myopia') || id:ukb-b-6353	Liver iron content || id:ebi-a-GCST90016674	Inverse variance weighted	7	-0.00323761	0.00241308	0.179695
3112	ebi-a-GCST90016674	ukb-b-6353	Reason for glasses/contact lenses: For short-sightedness, i.e. only or mainly for distance viewing such as driving, cinema etc (called 'myopia') || id:ukb-b-6353	Liver iron content || id:ebi-a-GCST90016674	Simple mode	7	-0.0035736	0.0042748	0.435194
3113	ebi-a-GCST90016674	ukb-b-6353	Reason for glasses/contact lenses: For short-sightedness, i.e. only or mainly for distance viewing such as driving, cinema etc (called 'myopia') || id:ukb-b-6353	Liver iron content || id:ebi-a-GCST90016674	Weighted mode	7	-0.00439177	0.00199263	0.0697165
3114	ebi-a-GCST90016675	ukb-b-6353	Reason for glasses/contact lenses: For short-sightedness, i.e. only or mainly for distance viewing such as driving, cinema etc (called 'myopia') || id:ukb-b-6353	Pancreas fat || id:ebi-a-GCST90016675	MR Egger	7	-0.0265014	0.0191106	0.224168
3115	ebi-a-GCST90016675	ukb-b-6353	Reason for glasses/contact lenses: For short-sightedness, i.e. only or mainly for distance viewing such as driving, cinema etc (called 'myopia') || id:ukb-b-6353	Pancreas fat || id:ebi-a-GCST90016675	Weighted median	7	-0.0102779	0.0043417	0.0179205
3116	ebi-a-GCST90016675	ukb-b-6353	Reason for glasses/contact lenses: For short-sightedness, i.e. only or mainly for distance viewing such as driving, cinema etc (called 'myopia') || id:ukb-b-6353	Pancreas fat || id:ebi-a-GCST90016675	Inverse variance weighted	7	-0.00851595	0.00352075	0.0155723
3117	ebi-a-GCST90016675	ukb-b-6353	Reason for glasses/contact lenses: For short-sightedness, i.e. only or mainly for distance viewing such as driving, cinema etc (called 'myopia') || id:ukb-b-6353	Pancreas fat || id:ebi-a-GCST90016675	Simple mode	7	-0.0108028	0.00632233	0.138373
3118	ebi-a-GCST90016675	ukb-b-6353	Reason for glasses/contact lenses: For short-sightedness, i.e. only or mainly for distance viewing such as driving, cinema etc (called 'myopia') || id:ukb-b-6353	Pancreas fat || id:ebi-a-GCST90016675	Weighted mode	7	-0.0105806	0.00557434	0.106451
3119	ebi-a-GCST90016676	ukb-b-6353	Reason for glasses/contact lenses: For short-sightedness, i.e. only or mainly for distance viewing such as driving, cinema etc (called 'myopia') || id:ukb-b-6353	Pancreas iron content || id:ebi-a-GCST90016676	Wald ratio	1	-0.0204896	0.0118796	0.0845676
3120	ebi-a-GCST90016908	ukb-b-6353	Reason for glasses/contact lenses: For short-sightedness, i.e. only or mainly for distance viewing such as driving, cinema etc (called 'myopia') || id:ukb-b-6353	Gut microbiota abundance (class Actinobacteria id.419) || id:ebi-a-GCST90016908	Wald ratio	1	0.0139982	0.00574017	0.0147431
3121	ebi-a-GCST90016929	ukb-b-6353	Reason for glasses/contact lenses: For short-sightedness, i.e. only or mainly for distance viewing such as driving, cinema etc (called 'myopia') || id:ukb-b-6353	Gut microbiota abundance (family Bifidobacteriaceae id.433) || id:ebi-a-GCST90016929	Inverse variance weighted	2	0.0121608	0.00490533	0.0131713
3122	ebi-a-GCST90016943	ukb-b-6353	Reason for glasses/contact lenses: For short-sightedness, i.e. only or mainly for distance viewing such as driving, cinema etc (called 'myopia') || id:ukb-b-6353	Gut microbiota abundance (family Oxalobacteraceae id.2966) || id:ebi-a-GCST90016943	Wald ratio	1	0.0213581	0.00539564	7.54534e-05
3123	ebi-a-GCST90016946	ukb-b-6353	Reason for glasses/contact lenses: For short-sightedness, i.e. only or mainly for distance viewing such as driving, cinema etc (called 'myopia') || id:ukb-b-6353	Gut microbiota abundance (family Peptostreptococcaceae id.2042) || id:ebi-a-GCST90016946	Wald ratio	1	-0.00780623	0.00823555	0.343196
3124	ebi-a-GCST90016952	ukb-b-6353	Reason for glasses/contact lenses: For short-sightedness, i.e. only or mainly for distance viewing such as driving, cinema etc (called 'myopia') || id:ukb-b-6353	Gut microbiota abundance (family Streptococcaceae id.1850) || id:ebi-a-GCST90016952	Wald ratio	1	0.00176394	0.00893354	0.843475
3125	ebi-a-GCST90016953	ukb-b-6353	Reason for glasses/contact lenses: For short-sightedness, i.e. only or mainly for distance viewing such as driving, cinema etc (called 'myopia') || id:ukb-b-6353	Gut microbiota abundance (unknown family id.1000001214) || id:ebi-a-GCST90016953	Wald ratio	1	0.00494898	0.00571418	0.386442
3126	ebi-a-GCST90016963	ukb-b-6353	Reason for glasses/contact lenses: For short-sightedness, i.e. only or mainly for distance viewing such as driving, cinema etc (called 'myopia') || id:ukb-b-6353	Gut microbiota abundance (genus Allisonella id.2174) || id:ebi-a-GCST90016963	Wald ratio	1	-0.00726195	0.00383147	0.0580468
3127	ebi-a-GCST90016970	ukb-b-6353	Reason for glasses/contact lenses: For short-sightedness, i.e. only or mainly for distance viewing such as driving, cinema etc (called 'myopia') || id:ukb-b-6353	Gut microbiota abundance (genus Bifidobacterium id.436) || id:ebi-a-GCST90016970	Inverse variance weighted	2	0.0119144	0.00480351	0.0131254
3128	ebi-a-GCST90016976	ukb-b-6353	Reason for glasses/contact lenses: For short-sightedness, i.e. only or mainly for distance viewing such as driving, cinema etc (called 'myopia') || id:ukb-b-6353	Gut microbiota abundance (genus Candidatus Soleaferrea id.11350) || id:ebi-a-GCST90016976	Wald ratio	1	-0.00024202	0.006174	0.968731
3129	ebi-a-GCST90016993	ukb-b-6353	Reason for glasses/contact lenses: For short-sightedness, i.e. only or mainly for distance viewing such as driving, cinema etc (called 'myopia') || id:ukb-b-6353	Gut microbiota abundance (genus Erysipelatoclostridium id.11381) || id:ebi-a-GCST90016993	Wald ratio	1	0.00239005	0.00679993	0.725227
3130	ebi-a-GCST90016997	ukb-b-6353	Reason for glasses/contact lenses: For short-sightedness, i.e. only or mainly for distance viewing such as driving, cinema etc (called 'myopia') || id:ukb-b-6353	Gut microbiota abundance (genus Eubacterium coprostanoligenes group id.11375) || id:ebi-a-GCST90016997	Wald ratio	1	0.019472	0.00917388	0.0337917
3131	ebi-a-GCST90017018	ukb-b-6353	Reason for glasses/contact lenses: For short-sightedness, i.e. only or mainly for distance viewing such as driving, cinema etc (called 'myopia') || id:ukb-b-6353	Gut microbiota abundance (genus Intestinibacter id.11345) || id:ebi-a-GCST90017018	Wald ratio	1	-0.00726483	0.0080977	0.36964
3132	ebi-a-GCST90017038	ukb-b-6353	Reason for glasses/contact lenses: For short-sightedness, i.e. only or mainly for distance viewing such as driving, cinema etc (called 'myopia') || id:ukb-b-6353	Gut microbiota abundance (genus Oxalobacter id.2978) || id:ebi-a-GCST90017038	Wald ratio	1	0.00296102	0.00492078	0.547348
3133	ebi-a-GCST90017047	ukb-b-6353	Reason for glasses/contact lenses: For short-sightedness, i.e. only or mainly for distance viewing such as driving, cinema etc (called 'myopia') || id:ukb-b-6353	Gut microbiota abundance (genus Romboutsia id.11347) || id:ebi-a-GCST90017047	Wald ratio	1	-0.00772873	0.00815379	0.343196
3134	ebi-a-GCST90017060	ukb-b-6353	Reason for glasses/contact lenses: For short-sightedness, i.e. only or mainly for distance viewing such as driving, cinema etc (called 'myopia') || id:ukb-b-6353	Gut microbiota abundance (genus Ruminococcaceae UCG013 id.11370) || id:ebi-a-GCST90017060	Wald ratio	1	0.0021764	0.00908853	0.810744
3135	ebi-a-GCST90017066	ukb-b-6353	Reason for glasses/contact lenses: For short-sightedness, i.e. only or mainly for distance viewing such as driving, cinema etc (called 'myopia') || id:ukb-b-6353	Gut microbiota abundance (genus Ruminococcus torques group id.14377) || id:ebi-a-GCST90017066	Wald ratio	1	0.0127995	0.00929112	0.168324
3136	ebi-a-GCST90017070	ukb-b-6353	Reason for glasses/contact lenses: For short-sightedness, i.e. only or mainly for distance viewing such as driving, cinema etc (called 'myopia') || id:ukb-b-6353	Gut microbiota abundance (genus Streptococcus id.1853) || id:ebi-a-GCST90017070	Wald ratio	1	0.0016746	0.00848108	0.843475
3137	ebi-a-GCST90017075	ukb-b-6353	Reason for glasses/contact lenses: For short-sightedness, i.e. only or mainly for distance viewing such as driving, cinema etc (called 'myopia') || id:ukb-b-6353	Gut microbiota abundance (genus Tyzzerella3 id.11335) || id:ebi-a-GCST90017075	Wald ratio	1	0.00600568	0.00471964	0.2032
3138	ebi-a-GCST90017077	ukb-b-6353	Reason for glasses/contact lenses: For short-sightedness, i.e. only or mainly for distance viewing such as driving, cinema etc (called 'myopia') || id:ukb-b-6353	Gut microbiota abundance (unknown genus id.1000001215) || id:ebi-a-GCST90017077	Wald ratio	1	0.00494898	0.00571418	0.386442
3139	ebi-a-GCST90017093	ukb-b-6353	Reason for glasses/contact lenses: For short-sightedness, i.e. only or mainly for distance viewing such as driving, cinema etc (called 'myopia') || id:ukb-b-6353	Gut microbiota abundance (order Bifidobacteriales id.432) || id:ebi-a-GCST90017093	Inverse variance weighted	2	0.0121608	0.00490533	0.0131713
3140	ebi-a-GCST90017100	ukb-b-6353	Reason for glasses/contact lenses: For short-sightedness, i.e. only or mainly for distance viewing such as driving, cinema etc (called 'myopia') || id:ukb-b-6353	Gut microbiota abundance (order Gastranaerophilales id.1591) || id:ebi-a-GCST90017100	Wald ratio	1	0.00494898	0.00571418	0.386442
3141	ebi-a-GCST90017110	ukb-b-6353	Reason for glasses/contact lenses: For short-sightedness, i.e. only or mainly for distance viewing such as driving, cinema etc (called 'myopia') || id:ukb-b-6353	Gut microbiota abundance (phylum Actinobacteria id.400) || id:ebi-a-GCST90017110	Wald ratio	1	0.0153852	0.00711664	0.0306292
3142	ebi-a-GCST90018120	ukb-b-6353	Reason for glasses/contact lenses: For short-sightedness, i.e. only or mainly for distance viewing such as driving, cinema etc (called 'myopia') || id:ukb-b-6353	Idiopathic pulmonary fibrosis || id:ebi-a-GCST90018120	Inverse variance weighted	2	-0.247877	0.296806	0.403634
3143	ebi-a-GCST90020053	ukb-b-6353	Reason for glasses/contact lenses: For short-sightedness, i.e. only or mainly for distance viewing such as driving, cinema etc (called 'myopia') || id:ukb-b-6353	Frailty index || id:ebi-a-GCST90020053	MR Egger	15	-0.0395123	0.0506539	0.449335
3144	ebi-a-GCST90020053	ukb-b-6353	Reason for glasses/contact lenses: For short-sightedness, i.e. only or mainly for distance viewing such as driving, cinema etc (called 'myopia') || id:ukb-b-6353	Frailty index || id:ebi-a-GCST90020053	Weighted median	15	-0.00650887	0.0109997	0.55403
3145	ebi-a-GCST90020053	ukb-b-6353	Reason for glasses/contact lenses: For short-sightedness, i.e. only or mainly for distance viewing such as driving, cinema etc (called 'myopia') || id:ukb-b-6353	Frailty index || id:ebi-a-GCST90020053	Inverse variance weighted	15	-0.00744953	0.0111682	0.504752
3146	ebi-a-GCST90020053	ukb-b-6353	Reason for glasses/contact lenses: For short-sightedness, i.e. only or mainly for distance viewing such as driving, cinema etc (called 'myopia') || id:ukb-b-6353	Frailty index || id:ebi-a-GCST90020053	Simple mode	15	-0.0175693	0.0172299	0.325169
3147	ebi-a-GCST90020053	ukb-b-6353	Reason for glasses/contact lenses: For short-sightedness, i.e. only or mainly for distance viewing such as driving, cinema etc (called 'myopia') || id:ukb-b-6353	Frailty index || id:ebi-a-GCST90020053	Weighted mode	15	-0.0105308	0.0138223	0.458778
3148	ebi-a-GCST90020091	ukb-b-6353	Reason for glasses/contact lenses: For short-sightedness, i.e. only or mainly for distance viewing such as driving, cinema etc (called 'myopia') || id:ukb-b-6353	Estradiol levels || id:ebi-a-GCST90020091	MR Egger	12	-0.00250094	0.00428492	0.572378
3149	ebi-a-GCST90020091	ukb-b-6353	Reason for glasses/contact lenses: For short-sightedness, i.e. only or mainly for distance viewing such as driving, cinema etc (called 'myopia') || id:ukb-b-6353	Estradiol levels || id:ebi-a-GCST90020091	Weighted median	12	-0.002947	0.00189599	0.120105
3150	ebi-a-GCST90020091	ukb-b-6353	Reason for glasses/contact lenses: For short-sightedness, i.e. only or mainly for distance viewing such as driving, cinema etc (called 'myopia') || id:ukb-b-6353	Estradiol levels || id:ebi-a-GCST90020091	Inverse variance weighted	12	-0.00109051	0.00144372	0.450041
3151	ebi-a-GCST90020091	ukb-b-6353	Reason for glasses/contact lenses: For short-sightedness, i.e. only or mainly for distance viewing such as driving, cinema etc (called 'myopia') || id:ukb-b-6353	Estradiol levels || id:ebi-a-GCST90020091	Simple mode	12	-0.00316547	0.00358896	0.396639
3152	ebi-a-GCST90020091	ukb-b-6353	Reason for glasses/contact lenses: For short-sightedness, i.e. only or mainly for distance viewing such as driving, cinema etc (called 'myopia') || id:ukb-b-6353	Estradiol levels || id:ebi-a-GCST90020091	Weighted mode	12	-0.00297994	0.00224262	0.210827
3153	ebi-a-GCST90020092	ukb-b-6353	Reason for glasses/contact lenses: For short-sightedness, i.e. only or mainly for distance viewing such as driving, cinema etc (called 'myopia') || id:ukb-b-6353	Estradiol levels || id:ebi-a-GCST90020092	Inverse variance weighted	2	-0.00528133	0.00541033	0.328987
3154	ieu-a-100	ukb-b-6353	Reason for glasses/contact lenses: For short-sightedness, i.e. only or mainly for distance viewing such as driving, cinema etc (called 'myopia') || id:ukb-b-6353	Hip circumference || id:ieu-a-100	Inverse variance weighted	2	-0.00979895	0.0122049	0.422051
3155	ieu-a-1000	ukb-b-6353	Reason for glasses/contact lenses: For short-sightedness, i.e. only or mainly for distance viewing such as driving, cinema etc (called 'myopia') || id:ukb-b-6353	Depressive symptoms || id:ieu-a-1000	Wald ratio	1	-0.0120601	0.0230126	0.600233
3156	ieu-a-1001	ukb-b-6353	Reason for glasses/contact lenses: For short-sightedness, i.e. only or mainly for distance viewing such as driving, cinema etc (called 'myopia') || id:ukb-b-6353	Years of schooling || id:ieu-a-1001	MR Egger	68	0.0333153	0.0344172	0.336587
3157	ieu-a-1001	ukb-b-6353	Reason for glasses/contact lenses: For short-sightedness, i.e. only or mainly for distance viewing such as driving, cinema etc (called 'myopia') || id:ukb-b-6353	Years of schooling || id:ieu-a-1001	Weighted median	68	0.0403545	0.00728982	3.09928e-08
3158	ieu-a-1001	ukb-b-6353	Reason for glasses/contact lenses: For short-sightedness, i.e. only or mainly for distance viewing such as driving, cinema etc (called 'myopia') || id:ukb-b-6353	Years of schooling || id:ieu-a-1001	Inverse variance weighted	68	0.0468835	0.00662261	1.4488e-12
3159	ieu-a-1001	ukb-b-6353	Reason for glasses/contact lenses: For short-sightedness, i.e. only or mainly for distance viewing such as driving, cinema etc (called 'myopia') || id:ukb-b-6353	Years of schooling || id:ieu-a-1001	Simple mode	68	0.0451416	0.0169764	0.00979175
3160	ieu-a-1001	ukb-b-6353	Reason for glasses/contact lenses: For short-sightedness, i.e. only or mainly for distance viewing such as driving, cinema etc (called 'myopia') || id:ukb-b-6353	Years of schooling || id:ieu-a-1001	Weighted mode	68	0.0426711	0.0151946	0.00651862
3161	ieu-a-1002	ukb-b-6353	Reason for glasses/contact lenses: For short-sightedness, i.e. only or mainly for distance viewing such as driving, cinema etc (called 'myopia') || id:ukb-b-6353	Leptin || id:ieu-a-1002	Wald ratio	1	0.00714758	0.0200147	0.721004
3162	ieu-a-1004	ukb-b-6353	Reason for glasses/contact lenses: For short-sightedness, i.e. only or mainly for distance viewing such as driving, cinema etc (called 'myopia') || id:ukb-b-6353	Age at menopause || id:ieu-a-1004	MR Egger	38	-0.000257273	0.00144477	0.859665
3163	ieu-a-1004	ukb-b-6353	Reason for glasses/contact lenses: For short-sightedness, i.e. only or mainly for distance viewing such as driving, cinema etc (called 'myopia') || id:ukb-b-6353	Age at menopause || id:ieu-a-1004	Weighted median	38	-0.000417998	0.000780819	0.59242
3164	ieu-a-1004	ukb-b-6353	Reason for glasses/contact lenses: For short-sightedness, i.e. only or mainly for distance viewing such as driving, cinema etc (called 'myopia') || id:ukb-b-6353	Age at menopause || id:ieu-a-1004	Inverse variance weighted	38	-0.000509171	0.000625446	0.415592
3165	ieu-a-1004	ukb-b-6353	Reason for glasses/contact lenses: For short-sightedness, i.e. only or mainly for distance viewing such as driving, cinema etc (called 'myopia') || id:ukb-b-6353	Age at menopause || id:ieu-a-1004	Simple mode	38	0.000375048	0.00135315	0.783195
3166	ieu-a-1004	ukb-b-6353	Reason for glasses/contact lenses: For short-sightedness, i.e. only or mainly for distance viewing such as driving, cinema etc (called 'myopia') || id:ukb-b-6353	Age at menopause || id:ieu-a-1004	Weighted mode	38	-0.000212925	0.000905475	0.815387
3167	ieu-a-1006	ukb-b-6353	Reason for glasses/contact lenses: For short-sightedness, i.e. only or mainly for distance viewing such as driving, cinema etc (called 'myopia') || id:ukb-b-6353	Mean platelet volume || id:ieu-a-1006	MR Egger	23	0.00169382	0.0265258	0.949689
3168	ieu-a-1006	ukb-b-6353	Reason for glasses/contact lenses: For short-sightedness, i.e. only or mainly for distance viewing such as driving, cinema etc (called 'myopia') || id:ukb-b-6353	Mean platelet volume || id:ieu-a-1006	Weighted median	23	0.00177299	0.0160071	0.911804
3169	ieu-a-1006	ukb-b-6353	Reason for glasses/contact lenses: For short-sightedness, i.e. only or mainly for distance viewing such as driving, cinema etc (called 'myopia') || id:ukb-b-6353	Mean platelet volume || id:ieu-a-1006	Inverse variance weighted	23	0.0105561	0.0115936	0.362552
3170	ieu-a-1006	ukb-b-6353	Reason for glasses/contact lenses: For short-sightedness, i.e. only or mainly for distance viewing such as driving, cinema etc (called 'myopia') || id:ukb-b-6353	Mean platelet volume || id:ieu-a-1006	Simple mode	23	-0.023406	0.0291308	0.430293
3171	ieu-a-1006	ukb-b-6353	Reason for glasses/contact lenses: For short-sightedness, i.e. only or mainly for distance viewing such as driving, cinema etc (called 'myopia') || id:ukb-b-6353	Mean platelet volume || id:ieu-a-1006	Weighted mode	23	0.00310539	0.0210173	0.883883
3172	ieu-a-1007	ukb-b-6353	Reason for glasses/contact lenses: For short-sightedness, i.e. only or mainly for distance viewing such as driving, cinema etc (called 'myopia') || id:ukb-b-6353	Neuroticism || id:ieu-a-1007	MR Egger	10	-0.0174249	0.118578	0.886809
3173	ieu-a-1007	ukb-b-6353	Reason for glasses/contact lenses: For short-sightedness, i.e. only or mainly for distance viewing such as driving, cinema etc (called 'myopia') || id:ukb-b-6353	Neuroticism || id:ieu-a-1007	Weighted median	10	-0.0404191	0.0144807	0.00525067
3174	ieu-a-1007	ukb-b-6353	Reason for glasses/contact lenses: For short-sightedness, i.e. only or mainly for distance viewing such as driving, cinema etc (called 'myopia') || id:ukb-b-6353	Neuroticism || id:ieu-a-1007	Inverse variance weighted	10	-0.0270285	0.0138099	0.0503255
3175	ieu-a-1007	ukb-b-6353	Reason for glasses/contact lenses: For short-sightedness, i.e. only or mainly for distance viewing such as driving, cinema etc (called 'myopia') || id:ukb-b-6353	Neuroticism || id:ieu-a-1007	Simple mode	10	-0.0495715	0.0249547	0.0782414
3176	ieu-a-1007	ukb-b-6353	Reason for glasses/contact lenses: For short-sightedness, i.e. only or mainly for distance viewing such as driving, cinema etc (called 'myopia') || id:ukb-b-6353	Neuroticism || id:ieu-a-1007	Weighted mode	10	-0.0505549	0.0329441	0.159261
3177	ieu-a-1008	ukb-b-6353	Reason for glasses/contact lenses: For short-sightedness, i.e. only or mainly for distance viewing such as driving, cinema etc (called 'myopia') || id:ukb-b-6353	Platelet count || id:ieu-a-1008	MR Egger	32	-0.000120518	0.000107212	0.26988
3178	ieu-a-1008	ukb-b-6353	Reason for glasses/contact lenses: For short-sightedness, i.e. only or mainly for distance viewing such as driving, cinema etc (called 'myopia') || id:ukb-b-6353	Platelet count || id:ieu-a-1008	Weighted median	32	-1.27559e-05	4.64263e-05	0.783503
3179	ieu-a-1008	ukb-b-6353	Reason for glasses/contact lenses: For short-sightedness, i.e. only or mainly for distance viewing such as driving, cinema etc (called 'myopia') || id:ukb-b-6353	Platelet count || id:ieu-a-1008	Inverse variance weighted	32	-2.18083e-06	3.87562e-05	0.955126
3180	ieu-a-1008	ukb-b-6353	Reason for glasses/contact lenses: For short-sightedness, i.e. only or mainly for distance viewing such as driving, cinema etc (called 'myopia') || id:ukb-b-6353	Platelet count || id:ieu-a-1008	Simple mode	32	5.46428e-05	0.000101294	0.59343
3181	ieu-a-1008	ukb-b-6353	Reason for glasses/contact lenses: For short-sightedness, i.e. only or mainly for distance viewing such as driving, cinema etc (called 'myopia') || id:ukb-b-6353	Platelet count || id:ieu-a-1008	Weighted mode	32	-6.83862e-05	6.29883e-05	0.285984
3182	ieu-a-1009	ukb-b-6353	Reason for glasses/contact lenses: For short-sightedness, i.e. only or mainly for distance viewing such as driving, cinema etc (called 'myopia') || id:ukb-b-6353	Subjective well being || id:ieu-a-1009	Wald ratio	1	0.0451451	0.0312939	0.149128
3183	ieu-a-101	ukb-b-6353	Reason for glasses/contact lenses: For short-sightedness, i.e. only or mainly for distance viewing such as driving, cinema etc (called 'myopia') || id:ukb-b-6353	Hip circumference || id:ieu-a-101	MR Egger	5	-0.0122617	0.0586811	0.847867
3184	ieu-a-101	ukb-b-6353	Reason for glasses/contact lenses: For short-sightedness, i.e. only or mainly for distance viewing such as driving, cinema etc (called 'myopia') || id:ukb-b-6353	Hip circumference || id:ieu-a-101	Weighted median	5	-0.021391	0.0072364	0.00311626
3185	ieu-a-101	ukb-b-6353	Reason for glasses/contact lenses: For short-sightedness, i.e. only or mainly for distance viewing such as driving, cinema etc (called 'myopia') || id:ukb-b-6353	Hip circumference || id:ieu-a-101	Inverse variance weighted	5	-0.0178201	0.00548032	0.00114739
3186	ieu-a-101	ukb-b-6353	Reason for glasses/contact lenses: For short-sightedness, i.e. only or mainly for distance viewing such as driving, cinema etc (called 'myopia') || id:ukb-b-6353	Hip circumference || id:ieu-a-101	Simple mode	5	-0.0243741	0.00966242	0.0651781
3187	ieu-a-101	ukb-b-6353	Reason for glasses/contact lenses: For short-sightedness, i.e. only or mainly for distance viewing such as driving, cinema etc (called 'myopia') || id:ukb-b-6353	Hip circumference || id:ieu-a-101	Weighted mode	5	-0.0236916	0.00976627	0.0723034
3188	ieu-a-1010	ukb-b-6353	Reason for glasses/contact lenses: For short-sightedness, i.e. only or mainly for distance viewing such as driving, cinema etc (called 'myopia') || id:ukb-b-6353	Years of schooling || id:ieu-a-1010	MR Egger	14	-0.0413728	0.0870787	0.643233
3189	ieu-a-1010	ukb-b-6353	Reason for glasses/contact lenses: For short-sightedness, i.e. only or mainly for distance viewing such as driving, cinema etc (called 'myopia') || id:ukb-b-6353	Years of schooling || id:ieu-a-1010	Weighted median	14	0.0334673	0.0109614	0.00226409
3190	ieu-a-1010	ukb-b-6353	Reason for glasses/contact lenses: For short-sightedness, i.e. only or mainly for distance viewing such as driving, cinema etc (called 'myopia') || id:ukb-b-6353	Years of schooling || id:ieu-a-1010	Inverse variance weighted	14	0.0329646	0.0117278	0.0049416
3191	ieu-a-1010	ukb-b-6353	Reason for glasses/contact lenses: For short-sightedness, i.e. only or mainly for distance viewing such as driving, cinema etc (called 'myopia') || id:ukb-b-6353	Years of schooling || id:ieu-a-1010	Simple mode	14	0.0364974	0.019783	0.0879527
3192	ieu-a-1010	ukb-b-6353	Reason for glasses/contact lenses: For short-sightedness, i.e. only or mainly for distance viewing such as driving, cinema etc (called 'myopia') || id:ukb-b-6353	Years of schooling || id:ieu-a-1010	Weighted mode	14	0.0332535	0.0164289	0.0640136
3193	ieu-a-1011	ukb-b-6353	Reason for glasses/contact lenses: For short-sightedness, i.e. only or mainly for distance viewing such as driving, cinema etc (called 'myopia') || id:ukb-b-6353	Years of schooling || id:ieu-a-1011	MR Egger	20	-0.00779119	0.049668	0.877097
3194	ieu-a-1011	ukb-b-6353	Reason for glasses/contact lenses: For short-sightedness, i.e. only or mainly for distance viewing such as driving, cinema etc (called 'myopia') || id:ukb-b-6353	Years of schooling || id:ieu-a-1011	Weighted median	20	0.0329136	0.00893195	0.000228766
3195	ieu-a-1011	ukb-b-6353	Reason for glasses/contact lenses: For short-sightedness, i.e. only or mainly for distance viewing such as driving, cinema etc (called 'myopia') || id:ukb-b-6353	Years of schooling || id:ieu-a-1011	Inverse variance weighted	20	0.033151	0.00772549	1.77773e-05
3196	ieu-a-1011	ukb-b-6353	Reason for glasses/contact lenses: For short-sightedness, i.e. only or mainly for distance viewing such as driving, cinema etc (called 'myopia') || id:ukb-b-6353	Years of schooling || id:ieu-a-1011	Simple mode	20	0.0312117	0.0139415	0.037336
3197	ieu-a-1011	ukb-b-6353	Reason for glasses/contact lenses: For short-sightedness, i.e. only or mainly for distance viewing such as driving, cinema etc (called 'myopia') || id:ukb-b-6353	Years of schooling || id:ieu-a-1011	Weighted mode	20	0.0327059	0.0124544	0.0166326
3198	ieu-a-1012	ukb-b-6353	Reason for glasses/contact lenses: For short-sightedness, i.e. only or mainly for distance viewing such as driving, cinema etc (called 'myopia') || id:ukb-b-6353	Plasma cortisol || id:ieu-a-1012	Wald ratio	1	0.00214973	0.0067238	0.749181
3199	ieu-a-1018	ukb-b-6353	Reason for glasses/contact lenses: For short-sightedness, i.e. only or mainly for distance viewing such as driving, cinema etc (called 'myopia') || id:ukb-b-6353	Subjective well being || id:ieu-a-1018	Wald ratio	1	0.0430727	0.0298573	0.149128
3200	ieu-a-102	ukb-b-6353	Reason for glasses/contact lenses: For short-sightedness, i.e. only or mainly for distance viewing such as driving, cinema etc (called 'myopia') || id:ukb-b-6353	Waist circumference || id:ieu-a-102	Inverse variance weighted	2	-0.000221667	0.00599937	0.970526
3201	ieu-a-103	ukb-b-6353	Reason for glasses/contact lenses: For short-sightedness, i.e. only or mainly for distance viewing such as driving, cinema etc (called 'myopia') || id:ukb-b-6353	Waist circumference || id:ieu-a-103	Inverse variance weighted	2	0.0019068	0.00686038	0.781056
3202	ieu-a-1033	ukb-b-6353	Reason for glasses/contact lenses: For short-sightedness, i.e. only or mainly for distance viewing such as driving, cinema etc (called 'myopia') || id:ukb-b-6353	Height || id:ieu-a-1033	Wald ratio	1	0.0107428	0.00597895	0.0723713
3203	ieu-a-1034	ukb-b-6353	Reason for glasses/contact lenses: For short-sightedness, i.e. only or mainly for distance viewing such as driving, cinema etc (called 'myopia') || id:ukb-b-6353	Height || id:ieu-a-1034	MR Egger	4	0.347922	0.19766	0.22044
3204	ieu-a-1034	ukb-b-6353	Reason for glasses/contact lenses: For short-sightedness, i.e. only or mainly for distance viewing such as driving, cinema etc (called 'myopia') || id:ukb-b-6353	Height || id:ieu-a-1034	Weighted median	4	0.0127329	0.00572308	0.0260927
3205	ieu-a-1034	ukb-b-6353	Reason for glasses/contact lenses: For short-sightedness, i.e. only or mainly for distance viewing such as driving, cinema etc (called 'myopia') || id:ukb-b-6353	Height || id:ieu-a-1034	Inverse variance weighted	4	0.0122802	0.0109843	0.263577
3206	ieu-a-1034	ukb-b-6353	Reason for glasses/contact lenses: For short-sightedness, i.e. only or mainly for distance viewing such as driving, cinema etc (called 'myopia') || id:ukb-b-6353	Height || id:ieu-a-1034	Simple mode	4	0.0136583	0.0101494	0.271057
3207	ieu-a-1034	ukb-b-6353	Reason for glasses/contact lenses: For short-sightedness, i.e. only or mainly for distance viewing such as driving, cinema etc (called 'myopia') || id:ukb-b-6353	Height || id:ieu-a-1034	Weighted mode	4	0.0117102	0.0093998	0.301269
3208	ieu-a-1035	ukb-b-6353	Reason for glasses/contact lenses: For short-sightedness, i.e. only or mainly for distance viewing such as driving, cinema etc (called 'myopia') || id:ukb-b-6353	Difference in height between childhood and adulthood || id:ieu-a-1035	Wald ratio	1	-0.000225569	0.00521952	0.965529
3209	ieu-a-1037	ukb-b-6353	Reason for glasses/contact lenses: For short-sightedness, i.e. only or mainly for distance viewing such as driving, cinema etc (called 'myopia') || id:ukb-b-6353	Difference in height between childhood and adulthood || id:ieu-a-1037	Wald ratio	1	0.0132708	0.00716357	0.0639479
3210	ieu-a-104	ukb-b-6353	Reason for glasses/contact lenses: For short-sightedness, i.e. only or mainly for distance viewing such as driving, cinema etc (called 'myopia') || id:ukb-b-6353	Waist circumference || id:ieu-a-104	Wald ratio	1	0.00687611	0.0210784	0.744261
3211	ieu-a-1040	ukb-b-6353	Reason for glasses/contact lenses: For short-sightedness, i.e. only or mainly for distance viewing such as driving, cinema etc (called 'myopia') || id:ukb-b-6353	Difference in height between adolescence and adulthood || id:ieu-a-1040	Wald ratio	1	0.00181889	0.00821776	0.82483
3212	ieu-a-1041	ukb-b-6353	Reason for glasses/contact lenses: For short-sightedness, i.e. only or mainly for distance viewing such as driving, cinema etc (called 'myopia') || id:ukb-b-6353	Intracranial volume || id:ieu-a-1041	Wald ratio	1	1.61563e-07	4.42397e-08	0.000260202
3213	ieu-a-1043	ukb-b-6353	Reason for glasses/contact lenses: For short-sightedness, i.e. only or mainly for distance viewing such as driving, cinema etc (called 'myopia') || id:ukb-b-6353	Amygdala volume || id:ieu-a-1043	Wald ratio	1	2.2129e-05	3.48382e-05	0.525303
3214	ieu-a-1045	ukb-b-6353	Reason for glasses/contact lenses: For short-sightedness, i.e. only or mainly for distance viewing such as driving, cinema etc (called 'myopia') || id:ukb-b-6353	Hippocampus volume || id:ieu-a-1045	Inverse variance weighted	2	-5.49221e-06	1.28655e-05	0.669457
3215	ieu-a-1047	ukb-b-6353	Reason for glasses/contact lenses: For short-sightedness, i.e. only or mainly for distance viewing such as driving, cinema etc (called 'myopia') || id:ukb-b-6353	Putamen volume || id:ieu-a-1047	MR Egger	3	3.03366e-05	2.93427e-05	0.489398
3216	ieu-a-1047	ukb-b-6353	Reason for glasses/contact lenses: For short-sightedness, i.e. only or mainly for distance viewing such as driving, cinema etc (called 'myopia') || id:ukb-b-6353	Putamen volume || id:ieu-a-1047	Weighted median	3	-3.94208e-06	7.83481e-06	0.61486
3217	ieu-a-1047	ukb-b-6353	Reason for glasses/contact lenses: For short-sightedness, i.e. only or mainly for distance viewing such as driving, cinema etc (called 'myopia') || id:ukb-b-6353	Putamen volume || id:ieu-a-1047	Inverse variance weighted	3	-4.16871e-06	7.2367e-06	0.56458
3218	ieu-a-1047	ukb-b-6353	Reason for glasses/contact lenses: For short-sightedness, i.e. only or mainly for distance viewing such as driving, cinema etc (called 'myopia') || id:ukb-b-6353	Putamen volume || id:ieu-a-1047	Simple mode	3	-1.31551e-05	1.19233e-05	0.384893
3219	ieu-a-1047	ukb-b-6353	Reason for glasses/contact lenses: For short-sightedness, i.e. only or mainly for distance viewing such as driving, cinema etc (called 'myopia') || id:ukb-b-6353	Putamen volume || id:ieu-a-1047	Weighted mode	3	1.11938e-06	8.94959e-06	0.911902
3220	ieu-a-1049	ukb-b-6353	Reason for glasses/contact lenses: For short-sightedness, i.e. only or mainly for distance viewing such as driving, cinema etc (called 'myopia') || id:ukb-b-6353	Iron || id:ieu-a-1049	MR Egger	3	-0.00691304	0.00398672	0.333021
3221	ieu-a-1049	ukb-b-6353	Reason for glasses/contact lenses: For short-sightedness, i.e. only or mainly for distance viewing such as driving, cinema etc (called 'myopia') || id:ukb-b-6353	Iron || id:ieu-a-1049	Weighted median	3	-0.00430736	0.0021764	0.0478023
3222	ieu-a-1049	ukb-b-6353	Reason for glasses/contact lenses: For short-sightedness, i.e. only or mainly for distance viewing such as driving, cinema etc (called 'myopia') || id:ukb-b-6353	Iron || id:ieu-a-1049	Inverse variance weighted	3	-0.00425127	0.00202307	0.0356067
3223	ieu-a-1049	ukb-b-6353	Reason for glasses/contact lenses: For short-sightedness, i.e. only or mainly for distance viewing such as driving, cinema etc (called 'myopia') || id:ukb-b-6353	Iron || id:ieu-a-1049	Simple mode	3	-0.00260535	0.00277227	0.446532
3224	ieu-a-1049	ukb-b-6353	Reason for glasses/contact lenses: For short-sightedness, i.e. only or mainly for distance viewing such as driving, cinema etc (called 'myopia') || id:ukb-b-6353	Iron || id:ieu-a-1049	Weighted mode	3	-0.00452818	0.00253008	0.215387
3225	ieu-a-105	ukb-b-6353	Reason for glasses/contact lenses: For short-sightedness, i.e. only or mainly for distance viewing such as driving, cinema etc (called 'myopia') || id:ukb-b-6353	Waist circumference || id:ieu-a-105	MR Egger	5	0.103861	0.0406154	0.0834187
3226	ieu-a-105	ukb-b-6353	Reason for glasses/contact lenses: For short-sightedness, i.e. only or mainly for distance viewing such as driving, cinema etc (called 'myopia') || id:ukb-b-6353	Waist circumference || id:ieu-a-105	Weighted median	5	0.00460413	0.0126151	0.715133
3227	ieu-a-105	ukb-b-6353	Reason for glasses/contact lenses: For short-sightedness, i.e. only or mainly for distance viewing such as driving, cinema etc (called 'myopia') || id:ukb-b-6353	Waist circumference || id:ieu-a-105	Inverse variance weighted	5	0.00318286	0.0131165	0.808268
3228	ieu-a-105	ukb-b-6353	Reason for glasses/contact lenses: For short-sightedness, i.e. only or mainly for distance viewing such as driving, cinema etc (called 'myopia') || id:ukb-b-6353	Waist circumference || id:ieu-a-105	Simple mode	5	0.000263535	0.0188845	0.989534
3229	ieu-a-105	ukb-b-6353	Reason for glasses/contact lenses: For short-sightedness, i.e. only or mainly for distance viewing such as driving, cinema etc (called 'myopia') || id:ukb-b-6353	Waist circumference || id:ieu-a-105	Weighted mode	5	0.00208075	0.019853	0.921573
3230	ieu-a-1050	ukb-b-6353	Reason for glasses/contact lenses: For short-sightedness, i.e. only or mainly for distance viewing such as driving, cinema etc (called 'myopia') || id:ukb-b-6353	Ferritin || id:ieu-a-1050	MR Egger	4	-0.00605648	0.00698851	0.4775
3231	ieu-a-1050	ukb-b-6353	Reason for glasses/contact lenses: For short-sightedness, i.e. only or mainly for distance viewing such as driving, cinema etc (called 'myopia') || id:ukb-b-6353	Ferritin || id:ieu-a-1050	Weighted median	4	-0.0104014	0.00437409	0.0174088
3232	ieu-a-1050	ukb-b-6353	Reason for glasses/contact lenses: For short-sightedness, i.e. only or mainly for distance viewing such as driving, cinema etc (called 'myopia') || id:ukb-b-6353	Ferritin || id:ieu-a-1050	Inverse variance weighted	4	-0.00971704	0.0037115	0.00884235
3233	ieu-a-1050	ukb-b-6353	Reason for glasses/contact lenses: For short-sightedness, i.e. only or mainly for distance viewing such as driving, cinema etc (called 'myopia') || id:ukb-b-6353	Ferritin || id:ieu-a-1050	Simple mode	4	-0.0113729	0.00647224	0.177137
3234	ieu-a-1050	ukb-b-6353	Reason for glasses/contact lenses: For short-sightedness, i.e. only or mainly for distance viewing such as driving, cinema etc (called 'myopia') || id:ukb-b-6353	Ferritin || id:ieu-a-1050	Weighted mode	4	-0.01017	0.00516356	0.143507
3235	ieu-a-1051	ukb-b-6353	Reason for glasses/contact lenses: For short-sightedness, i.e. only or mainly for distance viewing such as driving, cinema etc (called 'myopia') || id:ukb-b-6353	Transferrin Saturation || id:ieu-a-1051	MR Egger	3	-0.00458039	0.00253277	0.321564
3236	ieu-a-1051	ukb-b-6353	Reason for glasses/contact lenses: For short-sightedness, i.e. only or mainly for distance viewing such as driving, cinema etc (called 'myopia') || id:ukb-b-6353	Transferrin Saturation || id:ieu-a-1051	Weighted median	3	-0.00346935	0.00157326	0.0274401
3237	ieu-a-1051	ukb-b-6353	Reason for glasses/contact lenses: For short-sightedness, i.e. only or mainly for distance viewing such as driving, cinema etc (called 'myopia') || id:ukb-b-6353	Transferrin Saturation || id:ieu-a-1051	Inverse variance weighted	3	-0.00329976	0.00151789	0.0297116
3238	ieu-a-1051	ukb-b-6353	Reason for glasses/contact lenses: For short-sightedness, i.e. only or mainly for distance viewing such as driving, cinema etc (called 'myopia') || id:ukb-b-6353	Transferrin Saturation || id:ieu-a-1051	Simple mode	3	-0.00332259	0.00195361	0.231095
3239	ieu-a-1051	ukb-b-6353	Reason for glasses/contact lenses: For short-sightedness, i.e. only or mainly for distance viewing such as driving, cinema etc (called 'myopia') || id:ukb-b-6353	Transferrin Saturation || id:ieu-a-1051	Weighted mode	3	-0.00357924	0.00167954	0.166777
3240	ieu-a-1052	ukb-b-6353	Reason for glasses/contact lenses: For short-sightedness, i.e. only or mainly for distance viewing such as driving, cinema etc (called 'myopia') || id:ukb-b-6353	Transferrin || id:ieu-a-1052	MR Egger	8	-3.82244e-05	0.00273364	0.989297
3241	ieu-a-1052	ukb-b-6353	Reason for glasses/contact lenses: For short-sightedness, i.e. only or mainly for distance viewing such as driving, cinema etc (called 'myopia') || id:ukb-b-6353	Transferrin || id:ieu-a-1052	Weighted median	8	0.00121706	0.00133685	0.362614
3242	ieu-a-1052	ukb-b-6353	Reason for glasses/contact lenses: For short-sightedness, i.e. only or mainly for distance viewing such as driving, cinema etc (called 'myopia') || id:ukb-b-6353	Transferrin || id:ieu-a-1052	Inverse variance weighted	8	0.00174476	0.00181695	0.336919
3243	ieu-a-1052	ukb-b-6353	Reason for glasses/contact lenses: For short-sightedness, i.e. only or mainly for distance viewing such as driving, cinema etc (called 'myopia') || id:ukb-b-6353	Transferrin || id:ieu-a-1052	Simple mode	8	-0.000437832	0.0024251	0.861843
3244	ieu-a-1052	ukb-b-6353	Reason for glasses/contact lenses: For short-sightedness, i.e. only or mainly for distance viewing such as driving, cinema etc (called 'myopia') || id:ukb-b-6353	Transferrin || id:ieu-a-1052	Weighted mode	8	0.000986994	0.00126738	0.461628
3245	ieu-a-1054	ukb-b-6353	Reason for glasses/contact lenses: For short-sightedness, i.e. only or mainly for distance viewing such as driving, cinema etc (called 'myopia') || id:ukb-b-6353	Gout || id:ieu-a-1054	Inverse variance weighted	2	-0.00114382	0.00108232	0.290594
3246	ieu-a-1055	ukb-b-6353	Reason for glasses/contact lenses: For short-sightedness, i.e. only or mainly for distance viewing such as driving, cinema etc (called 'myopia') || id:ukb-b-6353	Urate || id:ieu-a-1055	MR Egger	25	-0.00122895	0.00456937	0.790364
3247	ieu-a-1055	ukb-b-6353	Reason for glasses/contact lenses: For short-sightedness, i.e. only or mainly for distance viewing such as driving, cinema etc (called 'myopia') || id:ukb-b-6353	Urate || id:ieu-a-1055	Weighted median	25	-0.000584186	0.00239088	0.806968
3248	ieu-a-1055	ukb-b-6353	Reason for glasses/contact lenses: For short-sightedness, i.e. only or mainly for distance viewing such as driving, cinema etc (called 'myopia') || id:ukb-b-6353	Urate || id:ieu-a-1055	Inverse variance weighted	25	-0.000374294	0.0024414	0.878153
3249	ieu-a-1055	ukb-b-6353	Reason for glasses/contact lenses: For short-sightedness, i.e. only or mainly for distance viewing such as driving, cinema etc (called 'myopia') || id:ukb-b-6353	Urate || id:ieu-a-1055	Simple mode	25	-9.7188e-05	0.00435616	0.982385
3250	ieu-a-1055	ukb-b-6353	Reason for glasses/contact lenses: For short-sightedness, i.e. only or mainly for distance viewing such as driving, cinema etc (called 'myopia') || id:ukb-b-6353	Urate || id:ieu-a-1055	Weighted mode	25	-0.00082818	0.00219809	0.709653
3251	ieu-a-106	ukb-b-6353	Reason for glasses/contact lenses: For short-sightedness, i.e. only or mainly for distance viewing such as driving, cinema etc (called 'myopia') || id:ukb-b-6353	Weight || id:ieu-a-106	MR Egger	8	0.0353306	0.0254522	0.214449
3252	ieu-a-106	ukb-b-6353	Reason for glasses/contact lenses: For short-sightedness, i.e. only or mainly for distance viewing such as driving, cinema etc (called 'myopia') || id:ukb-b-6353	Weight || id:ieu-a-106	Weighted median	8	-0.00199298	0.00586116	0.733833
3253	ieu-a-106	ukb-b-6353	Reason for glasses/contact lenses: For short-sightedness, i.e. only or mainly for distance viewing such as driving, cinema etc (called 'myopia') || id:ukb-b-6353	Weight || id:ieu-a-106	Inverse variance weighted	8	-0.00610286	0.00559976	0.275782
3254	ieu-a-106	ukb-b-6353	Reason for glasses/contact lenses: For short-sightedness, i.e. only or mainly for distance viewing such as driving, cinema etc (called 'myopia') || id:ukb-b-6353	Weight || id:ieu-a-106	Simple mode	8	-0.0215625	0.0124039	0.125707
3255	ieu-a-106	ukb-b-6353	Reason for glasses/contact lenses: For short-sightedness, i.e. only or mainly for distance viewing such as driving, cinema etc (called 'myopia') || id:ukb-b-6353	Weight || id:ieu-a-106	Weighted mode	8	0.000962177	0.00823481	0.910266
3256	ieu-a-107	ukb-b-6353	Reason for glasses/contact lenses: For short-sightedness, i.e. only or mainly for distance viewing such as driving, cinema etc (called 'myopia') || id:ukb-b-6353	Weight || id:ieu-a-107	MR Egger	11	-0.0057947	0.0247761	0.82031
3257	ieu-a-107	ukb-b-6353	Reason for glasses/contact lenses: For short-sightedness, i.e. only or mainly for distance viewing such as driving, cinema etc (called 'myopia') || id:ukb-b-6353	Weight || id:ieu-a-107	Weighted median	11	-0.00734072	0.00586986	0.211089
3258	ieu-a-107	ukb-b-6353	Reason for glasses/contact lenses: For short-sightedness, i.e. only or mainly for distance viewing such as driving, cinema etc (called 'myopia') || id:ukb-b-6353	Weight || id:ieu-a-107	Inverse variance weighted	11	-0.00807499	0.00604014	0.181259
3259	ieu-a-107	ukb-b-6353	Reason for glasses/contact lenses: For short-sightedness, i.e. only or mainly for distance viewing such as driving, cinema etc (called 'myopia') || id:ukb-b-6353	Weight || id:ieu-a-107	Simple mode	11	-0.0258314	0.00988067	0.0258479
3260	ieu-a-107	ukb-b-6353	Reason for glasses/contact lenses: For short-sightedness, i.e. only or mainly for distance viewing such as driving, cinema etc (called 'myopia') || id:ukb-b-6353	Weight || id:ieu-a-107	Weighted mode	11	-0.00224706	0.00877962	0.803185
3261	ieu-a-1070	ukb-b-6353	Reason for glasses/contact lenses: For short-sightedness, i.e. only or mainly for distance viewing such as driving, cinema etc (called 'myopia') || id:ukb-b-6353	Sitting height ratio || id:ieu-a-1070	MR Egger	3	-0.301103	0.111141	0.225108
3262	ieu-a-1070	ukb-b-6353	Reason for glasses/contact lenses: For short-sightedness, i.e. only or mainly for distance viewing such as driving, cinema etc (called 'myopia') || id:ukb-b-6353	Sitting height ratio || id:ieu-a-1070	Weighted median	3	0.0137601	0.00804996	0.0873896
3263	ieu-a-1070	ukb-b-6353	Reason for glasses/contact lenses: For short-sightedness, i.e. only or mainly for distance viewing such as driving, cinema etc (called 'myopia') || id:ukb-b-6353	Sitting height ratio || id:ieu-a-1070	Inverse variance weighted	3	0.00534406	0.0113721	0.638406
3264	ieu-a-1070	ukb-b-6353	Reason for glasses/contact lenses: For short-sightedness, i.e. only or mainly for distance viewing such as driving, cinema etc (called 'myopia') || id:ukb-b-6353	Sitting height ratio || id:ieu-a-1070	Simple mode	3	0.016508	0.00967111	0.229954
3265	ieu-a-1070	ukb-b-6353	Reason for glasses/contact lenses: For short-sightedness, i.e. only or mainly for distance viewing such as driving, cinema etc (called 'myopia') || id:ukb-b-6353	Sitting height ratio || id:ieu-a-1070	Weighted mode	3	0.0161057	0.00906893	0.217732
3266	ieu-a-1071	ukb-b-6353	Reason for glasses/contact lenses: For short-sightedness, i.e. only or mainly for distance viewing such as driving, cinema etc (called 'myopia') || id:ukb-b-6353	Sitting height ratio || id:ieu-a-1071	Wald ratio	1	0.0125005	0.00724949	0.0846492
3267	ieu-a-1072	ukb-b-6353	Reason for glasses/contact lenses: For short-sightedness, i.e. only or mainly for distance viewing such as driving, cinema etc (called 'myopia') || id:ukb-b-6353	Sitting height ratio || id:ieu-a-1072	Wald ratio	1	0.00856522	0.00642122	0.182239
3268	ieu-a-108	ukb-b-6353	Reason for glasses/contact lenses: For short-sightedness, i.e. only or mainly for distance viewing such as driving, cinema etc (called 'myopia') || id:ukb-b-6353	Waist-to-hip ratio || id:ieu-a-108	Wald ratio	1	0.00812055	0.00933152	0.384176
3269	ieu-a-1083	ukb-b-6353	Reason for glasses/contact lenses: For short-sightedness, i.e. only or mainly for distance viewing such as driving, cinema etc (called 'myopia') || id:ukb-b-6353	Birth weight || id:ieu-a-1083	MR Egger	47	-0.0089965	0.0143322	0.533364
3270	ieu-a-1083	ukb-b-6353	Reason for glasses/contact lenses: For short-sightedness, i.e. only or mainly for distance viewing such as driving, cinema etc (called 'myopia') || id:ukb-b-6353	Birth weight || id:ieu-a-1083	Weighted median	47	-0.00862921	0.00494536	0.0810003
3271	ieu-a-1083	ukb-b-6353	Reason for glasses/contact lenses: For short-sightedness, i.e. only or mainly for distance viewing such as driving, cinema etc (called 'myopia') || id:ukb-b-6353	Birth weight || id:ieu-a-1083	Inverse variance weighted	47	-0.00700838	0.00417235	0.093012
3272	ieu-a-1083	ukb-b-6353	Reason for glasses/contact lenses: For short-sightedness, i.e. only or mainly for distance viewing such as driving, cinema etc (called 'myopia') || id:ukb-b-6353	Birth weight || id:ieu-a-1083	Simple mode	47	-0.0153635	0.0119015	0.203191
3273	ieu-a-1083	ukb-b-6353	Reason for glasses/contact lenses: For short-sightedness, i.e. only or mainly for distance viewing such as driving, cinema etc (called 'myopia') || id:ukb-b-6353	Birth weight || id:ieu-a-1083	Weighted mode	47	-0.0139632	0.00876189	0.117869
3274	ieu-a-1085	ukb-b-6353	Reason for glasses/contact lenses: For short-sightedness, i.e. only or mainly for distance viewing such as driving, cinema etc (called 'myopia') || id:ukb-b-6353	Amyotrophic lateral sclerosis || id:ieu-a-1085	MR Egger	7	0.0287786	0.0283794	0.35708
3275	ieu-a-1085	ukb-b-6353	Reason for glasses/contact lenses: For short-sightedness, i.e. only or mainly for distance viewing such as driving, cinema etc (called 'myopia') || id:ukb-b-6353	Amyotrophic lateral sclerosis || id:ieu-a-1085	Weighted median	7	0.00702607	0.0116831	0.547582
3276	ieu-a-1085	ukb-b-6353	Reason for glasses/contact lenses: For short-sightedness, i.e. only or mainly for distance viewing such as driving, cinema etc (called 'myopia') || id:ukb-b-6353	Amyotrophic lateral sclerosis || id:ieu-a-1085	Inverse variance weighted	7	-0.000556711	0.00940966	0.952822
3277	ieu-a-1085	ukb-b-6353	Reason for glasses/contact lenses: For short-sightedness, i.e. only or mainly for distance viewing such as driving, cinema etc (called 'myopia') || id:ukb-b-6353	Amyotrophic lateral sclerosis || id:ieu-a-1085	Simple mode	7	0.00321616	0.0167053	0.853684
3278	ieu-a-1085	ukb-b-6353	Reason for glasses/contact lenses: For short-sightedness, i.e. only or mainly for distance viewing such as driving, cinema etc (called 'myopia') || id:ukb-b-6353	Amyotrophic lateral sclerosis || id:ieu-a-1085	Weighted mode	7	0.00613924	0.0145263	0.687292
3279	ieu-a-1087	ukb-b-6353	Reason for glasses/contact lenses: For short-sightedness, i.e. only or mainly for distance viewing such as driving, cinema etc (called 'myopia') || id:ukb-b-6353	Chronotype || id:ieu-a-1087	MR Egger	9	0.00585444	0.0236442	0.811545
3280	ieu-a-1087	ukb-b-6353	Reason for glasses/contact lenses: For short-sightedness, i.e. only or mainly for distance viewing such as driving, cinema etc (called 'myopia') || id:ukb-b-6353	Chronotype || id:ieu-a-1087	Weighted median	9	-0.0068108	0.0101534	0.502354
3281	ieu-a-1087	ukb-b-6353	Reason for glasses/contact lenses: For short-sightedness, i.e. only or mainly for distance viewing such as driving, cinema etc (called 'myopia') || id:ukb-b-6353	Chronotype || id:ieu-a-1087	Inverse variance weighted	9	-0.00666031	0.00784334	0.395788
3282	ieu-a-1087	ukb-b-6353	Reason for glasses/contact lenses: For short-sightedness, i.e. only or mainly for distance viewing such as driving, cinema etc (called 'myopia') || id:ukb-b-6353	Chronotype || id:ieu-a-1087	Simple mode	9	-0.010405	0.016294	0.540941
3283	ieu-a-1087	ukb-b-6353	Reason for glasses/contact lenses: For short-sightedness, i.e. only or mainly for distance viewing such as driving, cinema etc (called 'myopia') || id:ukb-b-6353	Chronotype || id:ieu-a-1087	Weighted mode	9	-0.00712098	0.0150548	0.648846
3284	ieu-a-1088	ukb-b-6353	Reason for glasses/contact lenses: For short-sightedness, i.e. only or mainly for distance viewing such as driving, cinema etc (called 'myopia') || id:ukb-b-6353	Sleep duration || id:ieu-a-1088	MR Egger	3	-0.103812	0.11964	0.54502
3285	ieu-a-1088	ukb-b-6353	Reason for glasses/contact lenses: For short-sightedness, i.e. only or mainly for distance viewing such as driving, cinema etc (called 'myopia') || id:ukb-b-6353	Sleep duration || id:ieu-a-1088	Weighted median	3	-0.00163739	0.015971	0.918342
3286	ieu-a-1088	ukb-b-6353	Reason for glasses/contact lenses: For short-sightedness, i.e. only or mainly for distance viewing such as driving, cinema etc (called 'myopia') || id:ukb-b-6353	Sleep duration || id:ieu-a-1088	Inverse variance weighted	3	0.00271301	0.0222211	0.902826
3287	ieu-a-1088	ukb-b-6353	Reason for glasses/contact lenses: For short-sightedness, i.e. only or mainly for distance viewing such as driving, cinema etc (called 'myopia') || id:ukb-b-6353	Sleep duration || id:ieu-a-1088	Simple mode	3	-0.00952881	0.023136	0.720387
3288	ieu-a-1088	ukb-b-6353	Reason for glasses/contact lenses: For short-sightedness, i.e. only or mainly for distance viewing such as driving, cinema etc (called 'myopia') || id:ukb-b-6353	Sleep duration || id:ieu-a-1088	Weighted mode	3	-0.00469431	0.0204352	0.839667
3289	ieu-a-1089	ukb-b-6353	Reason for glasses/contact lenses: For short-sightedness, i.e. only or mainly for distance viewing such as driving, cinema etc (called 'myopia') || id:ukb-b-6353	Body mass index || id:ieu-a-1089	Wald ratio	1	0.0016995	0.0161258	0.916066
3290	ieu-a-109	ukb-b-6353	Reason for glasses/contact lenses: For short-sightedness, i.e. only or mainly for distance viewing such as driving, cinema etc (called 'myopia') || id:ukb-b-6353	Waist-to-hip ratio || id:ieu-a-109	MR Egger	5	0.011023	0.186795	0.956654
3291	ieu-a-109	ukb-b-6353	Reason for glasses/contact lenses: For short-sightedness, i.e. only or mainly for distance viewing such as driving, cinema etc (called 'myopia') || id:ukb-b-6353	Waist-to-hip ratio || id:ieu-a-109	Weighted median	5	-0.00997818	0.00875101	0.25419
3292	ieu-a-109	ukb-b-6353	Reason for glasses/contact lenses: For short-sightedness, i.e. only or mainly for distance viewing such as driving, cinema etc (called 'myopia') || id:ukb-b-6353	Waist-to-hip ratio || id:ieu-a-109	Inverse variance weighted	5	-0.0122021	0.00958789	0.203139
3293	ieu-a-109	ukb-b-6353	Reason for glasses/contact lenses: For short-sightedness, i.e. only or mainly for distance viewing such as driving, cinema etc (called 'myopia') || id:ukb-b-6353	Waist-to-hip ratio || id:ieu-a-109	Simple mode	5	-0.0057693	0.0138616	0.698621
3294	ieu-a-109	ukb-b-6353	Reason for glasses/contact lenses: For short-sightedness, i.e. only or mainly for distance viewing such as driving, cinema etc (called 'myopia') || id:ukb-b-6353	Waist-to-hip ratio || id:ieu-a-109	Weighted mode	5	-0.00379025	0.0133308	0.790275
3295	ieu-a-1090	ukb-b-6353	Reason for glasses/contact lenses: For short-sightedness, i.e. only or mainly for distance viewing such as driving, cinema etc (called 'myopia') || id:ukb-b-6353	Type 2 diabetes || id:ieu-a-1090	Inverse variance weighted	2	-0.000758091	0.00115757	0.512534
3296	ieu-a-1091	ukb-b-6353	Reason for glasses/contact lenses: For short-sightedness, i.e. only or mainly for distance viewing such as driving, cinema etc (called 'myopia') || id:ukb-b-6353	Top 1 % survival || id:ieu-a-1091	Wald ratio	1	-0.0699393	0.117529	0.55179
3297	ieu-a-1092	ukb-b-6353	Reason for glasses/contact lenses: For short-sightedness, i.e. only or mainly for distance viewing such as driving, cinema etc (called 'myopia') || id:ukb-b-6353	Father's age at death || id:ieu-a-1092	Wald ratio	1	0.0434079	0.0216559	0.045023
3298	ieu-a-1093	ukb-b-6353	Reason for glasses/contact lenses: For short-sightedness, i.e. only or mainly for distance viewing such as driving, cinema etc (called 'myopia') || id:ukb-b-6353	Mother's age at death || id:ieu-a-1093	Wald ratio	1	0.0283058	0.0205523	0.168433
3299	ieu-a-1095	ukb-b-6353	Reason for glasses/contact lenses: For short-sightedness, i.e. only or mainly for distance viewing such as driving, cinema etc (called 'myopia') || id:ukb-b-6353	Age at menarche || id:ieu-a-1095	MR Egger	59	0.00475286	0.0102179	0.643595
3300	ieu-a-1095	ukb-b-6353	Reason for glasses/contact lenses: For short-sightedness, i.e. only or mainly for distance viewing such as driving, cinema etc (called 'myopia') || id:ukb-b-6353	Age at menarche || id:ieu-a-1095	Weighted median	59	-0.00230553	0.00286105	0.420338
3301	ieu-a-1095	ukb-b-6353	Reason for glasses/contact lenses: For short-sightedness, i.e. only or mainly for distance viewing such as driving, cinema etc (called 'myopia') || id:ukb-b-6353	Age at menarche || id:ieu-a-1095	Inverse variance weighted	59	-0.00218606	0.00270053	0.418232
3302	ieu-a-1095	ukb-b-6353	Reason for glasses/contact lenses: For short-sightedness, i.e. only or mainly for distance viewing such as driving, cinema etc (called 'myopia') || id:ukb-b-6353	Age at menarche || id:ieu-a-1095	Simple mode	59	-0.00259106	0.00658603	0.695454
3303	ieu-a-1095	ukb-b-6353	Reason for glasses/contact lenses: For short-sightedness, i.e. only or mainly for distance viewing such as driving, cinema etc (called 'myopia') || id:ukb-b-6353	Age at menarche || id:ieu-a-1095	Weighted mode	59	0.000367252	0.00500839	0.941798
3304	ieu-a-1096	ukb-b-6353	Reason for glasses/contact lenses: For short-sightedness, i.e. only or mainly for distance viewing such as driving, cinema etc (called 'myopia') || id:ukb-b-6353	Childhood obesity || id:ieu-a-1096	MR Egger	5	-0.0028092	0.0185007	0.888947
3305	ieu-a-1096	ukb-b-6353	Reason for glasses/contact lenses: For short-sightedness, i.e. only or mainly for distance viewing such as driving, cinema etc (called 'myopia') || id:ukb-b-6353	Childhood obesity || id:ieu-a-1096	Weighted median	5	-0.000723294	0.00203808	0.722673
3306	ieu-a-1096	ukb-b-6353	Reason for glasses/contact lenses: For short-sightedness, i.e. only or mainly for distance viewing such as driving, cinema etc (called 'myopia') || id:ukb-b-6353	Childhood obesity || id:ieu-a-1096	Inverse variance weighted	5	-0.00238372	0.00211832	0.260467
3307	ieu-a-1096	ukb-b-6353	Reason for glasses/contact lenses: For short-sightedness, i.e. only or mainly for distance viewing such as driving, cinema etc (called 'myopia') || id:ukb-b-6353	Childhood obesity || id:ieu-a-1096	Simple mode	5	0.000371334	0.00277973	0.900181
3308	ieu-a-1096	ukb-b-6353	Reason for glasses/contact lenses: For short-sightedness, i.e. only or mainly for distance viewing such as driving, cinema etc (called 'myopia') || id:ukb-b-6353	Childhood obesity || id:ieu-a-1096	Weighted mode	5	0.000371334	0.00264716	0.895222
3309	ieu-a-1097	ukb-b-6353	Reason for glasses/contact lenses: For short-sightedness, i.e. only or mainly for distance viewing such as driving, cinema etc (called 'myopia') || id:ukb-b-6353	Microalbuminuria || id:ieu-a-1097	Wald ratio	1	-0.00224778	0.00392482	0.566843
3310	ieu-a-1107	ukb-b-6353	Reason for glasses/contact lenses: For short-sightedness, i.e. only or mainly for distance viewing such as driving, cinema etc (called 'myopia') || id:ukb-b-6353	Urinary albumin-to-creatinine ratio || id:ieu-a-1107	Wald ratio	1	-0.00736975	0.0128683	0.566843
3311	ieu-a-111	ukb-b-6353	Reason for glasses/contact lenses: For short-sightedness, i.e. only or mainly for distance viewing such as driving, cinema etc (called 'myopia') || id:ukb-b-6353	Waist-to-hip ratio || id:ieu-a-111	MR Egger	9	0.044622	0.0446843	0.351247
3312	ieu-a-111	ukb-b-6353	Reason for glasses/contact lenses: For short-sightedness, i.e. only or mainly for distance viewing such as driving, cinema etc (called 'myopia') || id:ukb-b-6353	Waist-to-hip ratio || id:ieu-a-111	Weighted median	9	-0.00861652	0.00675257	0.201943
3313	ieu-a-111	ukb-b-6353	Reason for glasses/contact lenses: For short-sightedness, i.e. only or mainly for distance viewing such as driving, cinema etc (called 'myopia') || id:ukb-b-6353	Waist-to-hip ratio || id:ieu-a-111	Inverse variance weighted	9	-0.00345609	0.00789145	0.66142
3314	ieu-a-111	ukb-b-6353	Reason for glasses/contact lenses: For short-sightedness, i.e. only or mainly for distance viewing such as driving, cinema etc (called 'myopia') || id:ukb-b-6353	Waist-to-hip ratio || id:ieu-a-111	Simple mode	9	-0.0141908	0.0129709	0.305779
3315	ieu-a-111	ukb-b-6353	Reason for glasses/contact lenses: For short-sightedness, i.e. only or mainly for distance viewing such as driving, cinema etc (called 'myopia') || id:ukb-b-6353	Waist-to-hip ratio || id:ieu-a-111	Weighted mode	9	-0.0150769	0.0171306	0.40446
3316	ieu-a-1126	ukb-b-6353	Reason for glasses/contact lenses: For short-sightedness, i.e. only or mainly for distance viewing such as driving, cinema etc (called 'myopia') || id:ukb-b-6353	Breast cancer (Combined Oncoarray; iCOGS; GWAS meta analysis) || id:ieu-a-1126	MR Egger	125	-0.00256579	0.0026858	0.34129
3317	ieu-a-1126	ukb-b-6353	Reason for glasses/contact lenses: For short-sightedness, i.e. only or mainly for distance viewing such as driving, cinema etc (called 'myopia') || id:ukb-b-6353	Breast cancer (Combined Oncoarray; iCOGS; GWAS meta analysis) || id:ieu-a-1126	Weighted median	125	-6.69583e-05	0.00144166	0.962955
3318	ieu-a-1126	ukb-b-6353	Reason for glasses/contact lenses: For short-sightedness, i.e. only or mainly for distance viewing such as driving, cinema etc (called 'myopia') || id:ukb-b-6353	Breast cancer (Combined Oncoarray; iCOGS; GWAS meta analysis) || id:ieu-a-1126	Inverse variance weighted	125	0.000669826	0.00121791	0.582333
3319	ieu-a-1126	ukb-b-6353	Reason for glasses/contact lenses: For short-sightedness, i.e. only or mainly for distance viewing such as driving, cinema etc (called 'myopia') || id:ukb-b-6353	Breast cancer (Combined Oncoarray; iCOGS; GWAS meta analysis) || id:ieu-a-1126	Simple mode	125	-0.000831619	0.00309534	0.788632
3320	ieu-a-1126	ukb-b-6353	Reason for glasses/contact lenses: For short-sightedness, i.e. only or mainly for distance viewing such as driving, cinema etc (called 'myopia') || id:ukb-b-6353	Breast cancer (Combined Oncoarray; iCOGS; GWAS meta analysis) || id:ieu-a-1126	Weighted mode	125	-0.00138997	0.00280617	0.621247
3321	ieu-a-1127	ukb-b-6353	Reason for glasses/contact lenses: For short-sightedness, i.e. only or mainly for distance viewing such as driving, cinema etc (called 'myopia') || id:ukb-b-6353	ER+ Breast cancer (Combined Oncoarray; iCOGS; GWAS meta analysis) || id:ieu-a-1127	MR Egger	90	-0.00295228	0.00241237	0.224291
3322	ieu-a-1127	ukb-b-6353	Reason for glasses/contact lenses: For short-sightedness, i.e. only or mainly for distance viewing such as driving, cinema etc (called 'myopia') || id:ukb-b-6353	ER+ Breast cancer (Combined Oncoarray; iCOGS; GWAS meta analysis) || id:ieu-a-1127	Weighted median	90	-0.000920868	0.00143457	0.520929
3323	ieu-a-1127	ukb-b-6353	Reason for glasses/contact lenses: For short-sightedness, i.e. only or mainly for distance viewing such as driving, cinema etc (called 'myopia') || id:ukb-b-6353	ER+ Breast cancer (Combined Oncoarray; iCOGS; GWAS meta analysis) || id:ieu-a-1127	Inverse variance weighted	90	-0.000356048	0.00111908	0.750362
3324	ieu-a-1127	ukb-b-6353	Reason for glasses/contact lenses: For short-sightedness, i.e. only or mainly for distance viewing such as driving, cinema etc (called 'myopia') || id:ukb-b-6353	ER+ Breast cancer (Combined Oncoarray; iCOGS; GWAS meta analysis) || id:ieu-a-1127	Simple mode	90	-0.000475461	0.00298629	0.873861
3325	ieu-a-1127	ukb-b-6353	Reason for glasses/contact lenses: For short-sightedness, i.e. only or mainly for distance viewing such as driving, cinema etc (called 'myopia') || id:ukb-b-6353	ER+ Breast cancer (Combined Oncoarray; iCOGS; GWAS meta analysis) || id:ieu-a-1127	Weighted mode	90	-0.000869762	0.00206584	0.674755
3326	ieu-a-1128	ukb-b-6353	Reason for glasses/contact lenses: For short-sightedness, i.e. only or mainly for distance viewing such as driving, cinema etc (called 'myopia') || id:ukb-b-6353	ER- Breast cancer (Combined Oncoarray; iCOGS; GWAS meta analysis) || id:ieu-a-1128	MR Egger	30	-0.00382864	0.00564972	0.503544
3327	ieu-a-1128	ukb-b-6353	Reason for glasses/contact lenses: For short-sightedness, i.e. only or mainly for distance viewing such as driving, cinema etc (called 'myopia') || id:ukb-b-6353	ER- Breast cancer (Combined Oncoarray; iCOGS; GWAS meta analysis) || id:ieu-a-1128	Weighted median	30	0.00166268	0.00189908	0.381294
3328	ieu-a-1128	ukb-b-6353	Reason for glasses/contact lenses: For short-sightedness, i.e. only or mainly for distance viewing such as driving, cinema etc (called 'myopia') || id:ukb-b-6353	ER- Breast cancer (Combined Oncoarray; iCOGS; GWAS meta analysis) || id:ieu-a-1128	Inverse variance weighted	30	0.00353258	0.00194989	0.0700355
3329	ieu-a-1128	ukb-b-6353	Reason for glasses/contact lenses: For short-sightedness, i.e. only or mainly for distance viewing such as driving, cinema etc (called 'myopia') || id:ukb-b-6353	ER- Breast cancer (Combined Oncoarray; iCOGS; GWAS meta analysis) || id:ieu-a-1128	Simple mode	30	-0.000895073	0.00340122	0.794286
3330	ieu-a-1128	ukb-b-6353	Reason for glasses/contact lenses: For short-sightedness, i.e. only or mainly for distance viewing such as driving, cinema etc (called 'myopia') || id:ukb-b-6353	ER- Breast cancer (Combined Oncoarray; iCOGS; GWAS meta analysis) || id:ieu-a-1128	Weighted mode	30	0.00148412	0.00317211	0.643379
3331	ieu-a-1129	ukb-b-6353	Reason for glasses/contact lenses: For short-sightedness, i.e. only or mainly for distance viewing such as driving, cinema etc (called 'myopia') || id:ukb-b-6353	Breast cancer (Oncoarray) || id:ieu-a-1129	MR Egger	56	-0.00130536	0.00302864	0.668181
3332	ieu-a-1129	ukb-b-6353	Reason for glasses/contact lenses: For short-sightedness, i.e. only or mainly for distance viewing such as driving, cinema etc (called 'myopia') || id:ukb-b-6353	Breast cancer (Oncoarray) || id:ieu-a-1129	Weighted median	56	-0.00203303	0.00150872	0.177812
