## Supplementary material for "Exploring the potential risk factors of myopia: A phenome-wide Mendelian randomization association study": Table S1-S16: Table S3.xlsx (part 2 of 3)

### Sheet: Pheno_myopia1_res 2 (continued)
Table S3. The MR results of 6273 exposure traits
3333	ieu-a-1129	ukb-b-6353	Reason for glasses/contact lenses: For short-sightedness, i.e. only or mainly for distance viewing such as driving, cinema etc (called 'myopia') || id:ukb-b-6353	Breast cancer (Oncoarray) || id:ieu-a-1129	Inverse variance weighted	56	-0.000887899	0.00129612	0.493316
3334	ieu-a-1129	ukb-b-6353	Reason for glasses/contact lenses: For short-sightedness, i.e. only or mainly for distance viewing such as driving, cinema etc (called 'myopia') || id:ukb-b-6353	Breast cancer (Oncoarray) || id:ieu-a-1129	Simple mode	56	-0.00165558	0.0031105	0.596693
3335	ieu-a-1129	ukb-b-6353	Reason for glasses/contact lenses: For short-sightedness, i.e. only or mainly for distance viewing such as driving, cinema etc (called 'myopia') || id:ukb-b-6353	Breast cancer (Oncoarray) || id:ieu-a-1129	Weighted mode	56	-0.00312381	0.00191175	0.107969
3336	ieu-a-1130	ukb-b-6353	Reason for glasses/contact lenses: For short-sightedness, i.e. only or mainly for distance viewing such as driving, cinema etc (called 'myopia') || id:ukb-b-6353	Breast cancer (iCOGS) || id:ieu-a-1130	MR Egger	40	-0.00113609	0.00261194	0.666053
3337	ieu-a-1130	ukb-b-6353	Reason for glasses/contact lenses: For short-sightedness, i.e. only or mainly for distance viewing such as driving, cinema etc (called 'myopia') || id:ukb-b-6353	Breast cancer (iCOGS) || id:ieu-a-1130	Weighted median	40	-0.00152993	0.00149575	0.30638
3338	ieu-a-1130	ukb-b-6353	Reason for glasses/contact lenses: For short-sightedness, i.e. only or mainly for distance viewing such as driving, cinema etc (called 'myopia') || id:ukb-b-6353	Breast cancer (iCOGS) || id:ieu-a-1130	Inverse variance weighted	40	-0.00111723	0.00117695	0.342491
3339	ieu-a-1130	ukb-b-6353	Reason for glasses/contact lenses: For short-sightedness, i.e. only or mainly for distance viewing such as driving, cinema etc (called 'myopia') || id:ukb-b-6353	Breast cancer (iCOGS) || id:ieu-a-1130	Simple mode	40	-0.00227751	0.00309756	0.466579
3340	ieu-a-1130	ukb-b-6353	Reason for glasses/contact lenses: For short-sightedness, i.e. only or mainly for distance viewing such as driving, cinema etc (called 'myopia') || id:ukb-b-6353	Breast cancer (iCOGS) || id:ieu-a-1130	Weighted mode	40	-0.00371518	0.0020579	0.0787476
3341	ieu-a-1131	ukb-b-6353	Reason for glasses/contact lenses: For short-sightedness, i.e. only or mainly for distance viewing such as driving, cinema etc (called 'myopia') || id:ukb-b-6353	Breast cancer (GWAS) || id:ieu-a-1131	MR Egger	14	-0.000717989	0.00411437	0.864376
3342	ieu-a-1131	ukb-b-6353	Reason for glasses/contact lenses: For short-sightedness, i.e. only or mainly for distance viewing such as driving, cinema etc (called 'myopia') || id:ukb-b-6353	Breast cancer (GWAS) || id:ieu-a-1131	Weighted median	14	6.55105e-06	0.00177076	0.997048
3343	ieu-a-1131	ukb-b-6353	Reason for glasses/contact lenses: For short-sightedness, i.e. only or mainly for distance viewing such as driving, cinema etc (called 'myopia') || id:ukb-b-6353	Breast cancer (GWAS) || id:ieu-a-1131	Inverse variance weighted	14	0.000716718	0.00153822	0.641259
3344	ieu-a-1131	ukb-b-6353	Reason for glasses/contact lenses: For short-sightedness, i.e. only or mainly for distance viewing such as driving, cinema etc (called 'myopia') || id:ukb-b-6353	Breast cancer (GWAS) || id:ieu-a-1131	Simple mode	14	0.000475986	0.0033069	0.887757
3345	ieu-a-1131	ukb-b-6353	Reason for glasses/contact lenses: For short-sightedness, i.e. only or mainly for distance viewing such as driving, cinema etc (called 'myopia') || id:ukb-b-6353	Breast cancer (GWAS) || id:ieu-a-1131	Weighted mode	14	2.00612e-05	0.00376127	0.995825
3346	ieu-a-1132	ukb-b-6353	Reason for glasses/contact lenses: For short-sightedness, i.e. only or mainly for distance viewing such as driving, cinema etc (called 'myopia') || id:ukb-b-6353	ER+ Breast cancer (Oncoarray) || id:ieu-a-1132	MR Egger	54	-0.00281337	0.00227561	0.221897
3347	ieu-a-1132	ukb-b-6353	Reason for glasses/contact lenses: For short-sightedness, i.e. only or mainly for distance viewing such as driving, cinema etc (called 'myopia') || id:ukb-b-6353	ER+ Breast cancer (Oncoarray) || id:ieu-a-1132	Weighted median	54	-0.00186874	0.00128011	0.144336
3348	ieu-a-1132	ukb-b-6353	Reason for glasses/contact lenses: For short-sightedness, i.e. only or mainly for distance viewing such as driving, cinema etc (called 'myopia') || id:ukb-b-6353	ER+ Breast cancer (Oncoarray) || id:ieu-a-1132	Inverse variance weighted	54	-0.000711109	0.00106925	0.506017
3349	ieu-a-1132	ukb-b-6353	Reason for glasses/contact lenses: For short-sightedness, i.e. only or mainly for distance viewing such as driving, cinema etc (called 'myopia') || id:ukb-b-6353	ER+ Breast cancer (Oncoarray) || id:ieu-a-1132	Simple mode	54	-0.00169945	0.00270485	0.532507
3350	ieu-a-1132	ukb-b-6353	Reason for glasses/contact lenses: For short-sightedness, i.e. only or mainly for distance viewing such as driving, cinema etc (called 'myopia') || id:ukb-b-6353	ER+ Breast cancer (Oncoarray) || id:ieu-a-1132	Weighted mode	54	-0.00266625	0.00162664	0.107113
3351	ieu-a-1133	ukb-b-6353	Reason for glasses/contact lenses: For short-sightedness, i.e. only or mainly for distance viewing such as driving, cinema etc (called 'myopia') || id:ukb-b-6353	ER+ Breast cancer (iCOGS) || id:ieu-a-1133	MR Egger	37	-0.00190992	0.00262813	0.472229
3352	ieu-a-1133	ukb-b-6353	Reason for glasses/contact lenses: For short-sightedness, i.e. only or mainly for distance viewing such as driving, cinema etc (called 'myopia') || id:ukb-b-6353	ER+ Breast cancer (iCOGS) || id:ieu-a-1133	Weighted median	37	-0.00211824	0.00133904	0.113672
3353	ieu-a-1133	ukb-b-6353	Reason for glasses/contact lenses: For short-sightedness, i.e. only or mainly for distance viewing such as driving, cinema etc (called 'myopia') || id:ukb-b-6353	ER+ Breast cancer (iCOGS) || id:ieu-a-1133	Inverse variance weighted	37	-0.00114919	0.00120391	0.339807
3354	ieu-a-1133	ukb-b-6353	Reason for glasses/contact lenses: For short-sightedness, i.e. only or mainly for distance viewing such as driving, cinema etc (called 'myopia') || id:ukb-b-6353	ER+ Breast cancer (iCOGS) || id:ieu-a-1133	Simple mode	37	-0.00160905	0.00263533	0.545321
3355	ieu-a-1133	ukb-b-6353	Reason for glasses/contact lenses: For short-sightedness, i.e. only or mainly for distance viewing such as driving, cinema etc (called 'myopia') || id:ukb-b-6353	ER+ Breast cancer (iCOGS) || id:ieu-a-1133	Weighted mode	37	-0.00313115	0.0017362	0.0796925
3356	ieu-a-1134	ukb-b-6353	Reason for glasses/contact lenses: For short-sightedness, i.e. only or mainly for distance viewing such as driving, cinema etc (called 'myopia') || id:ukb-b-6353	ER+ Breast cancer (GWAS) || id:ieu-a-1134	MR Egger	7	-0.0060225	0.00561192	0.332239
3357	ieu-a-1134	ukb-b-6353	Reason for glasses/contact lenses: For short-sightedness, i.e. only or mainly for distance viewing such as driving, cinema etc (called 'myopia') || id:ukb-b-6353	ER+ Breast cancer (GWAS) || id:ieu-a-1134	Weighted median	7	-0.000664155	0.00136741	0.627178
3358	ieu-a-1134	ukb-b-6353	Reason for glasses/contact lenses: For short-sightedness, i.e. only or mainly for distance viewing such as driving, cinema etc (called 'myopia') || id:ukb-b-6353	ER+ Breast cancer (GWAS) || id:ieu-a-1134	Inverse variance weighted	7	0.000335188	0.00149531	0.822633
3359	ieu-a-1134	ukb-b-6353	Reason for glasses/contact lenses: For short-sightedness, i.e. only or mainly for distance viewing such as driving, cinema etc (called 'myopia') || id:ukb-b-6353	ER+ Breast cancer (GWAS) || id:ieu-a-1134	Simple mode	7	2.77361e-05	0.0018975	0.988811
3360	ieu-a-1134	ukb-b-6353	Reason for glasses/contact lenses: For short-sightedness, i.e. only or mainly for distance viewing such as driving, cinema etc (called 'myopia') || id:ukb-b-6353	ER+ Breast cancer (GWAS) || id:ieu-a-1134	Weighted mode	7	-0.00130492	0.00155212	0.432719
3361	ieu-a-1135	ukb-b-6353	Reason for glasses/contact lenses: For short-sightedness, i.e. only or mainly for distance viewing such as driving, cinema etc (called 'myopia') || id:ukb-b-6353	ER- Breast cancer (Oncoarray) || id:ieu-a-1135	MR Egger	11	-0.0092163	0.00742763	0.246044
3362	ieu-a-1135	ukb-b-6353	Reason for glasses/contact lenses: For short-sightedness, i.e. only or mainly for distance viewing such as driving, cinema etc (called 'myopia') || id:ukb-b-6353	ER- Breast cancer (Oncoarray) || id:ieu-a-1135	Weighted median	11	0.00180174	0.00228392	0.430184
3363	ieu-a-1135	ukb-b-6353	Reason for glasses/contact lenses: For short-sightedness, i.e. only or mainly for distance viewing such as driving, cinema etc (called 'myopia') || id:ukb-b-6353	ER- Breast cancer (Oncoarray) || id:ieu-a-1135	Inverse variance weighted	11	0.00239372	0.00277714	0.388723
3364	ieu-a-1135	ukb-b-6353	Reason for glasses/contact lenses: For short-sightedness, i.e. only or mainly for distance viewing such as driving, cinema etc (called 'myopia') || id:ukb-b-6353	ER- Breast cancer (Oncoarray) || id:ieu-a-1135	Simple mode	11	0.00125347	0.00369723	0.741599
3365	ieu-a-1135	ukb-b-6353	Reason for glasses/contact lenses: For short-sightedness, i.e. only or mainly for distance viewing such as driving, cinema etc (called 'myopia') || id:ukb-b-6353	ER- Breast cancer (Oncoarray) || id:ieu-a-1135	Weighted mode	11	0.00160143	0.00317315	0.624718
3366	ieu-a-1136	ukb-b-6353	Reason for glasses/contact lenses: For short-sightedness, i.e. only or mainly for distance viewing such as driving, cinema etc (called 'myopia') || id:ukb-b-6353	ER- Breast cancer (iCOGS) || id:ieu-a-1136	MR Egger	5	-0.00662802	0.0291641	0.834824
3367	ieu-a-1136	ukb-b-6353	Reason for glasses/contact lenses: For short-sightedness, i.e. only or mainly for distance viewing such as driving, cinema etc (called 'myopia') || id:ukb-b-6353	ER- Breast cancer (iCOGS) || id:ieu-a-1136	Weighted median	5	-0.00311868	0.00344723	0.365629
3368	ieu-a-1136	ukb-b-6353	Reason for glasses/contact lenses: For short-sightedness, i.e. only or mainly for distance viewing such as driving, cinema etc (called 'myopia') || id:ukb-b-6353	ER- Breast cancer (iCOGS) || id:ieu-a-1136	Inverse variance weighted	5	0.0011452	0.00592591	0.846761
3369	ieu-a-1136	ukb-b-6353	Reason for glasses/contact lenses: For short-sightedness, i.e. only or mainly for distance viewing such as driving, cinema etc (called 'myopia') || id:ukb-b-6353	ER- Breast cancer (iCOGS) || id:ieu-a-1136	Simple mode	5	-0.00671545	0.00523256	0.268661
3370	ieu-a-1136	ukb-b-6353	Reason for glasses/contact lenses: For short-sightedness, i.e. only or mainly for distance viewing such as driving, cinema etc (called 'myopia') || id:ukb-b-6353	ER- Breast cancer (iCOGS) || id:ieu-a-1136	Weighted mode	5	-0.00780702	0.00358037	0.0946908
3371	ieu-a-1137	ukb-b-6353	Reason for glasses/contact lenses: For short-sightedness, i.e. only or mainly for distance viewing such as driving, cinema etc (called 'myopia') || id:ukb-b-6353	ER- Breast cancer (GWAS) || id:ieu-a-1137	Inverse variance weighted	2	-0.00102831	0.0019068	0.589691
3372	ieu-a-114	ukb-b-6353	Reason for glasses/contact lenses: For short-sightedness, i.e. only or mainly for distance viewing such as driving, cinema etc (called 'myopia') || id:ukb-b-6353	Neo-conscientiousness || id:ieu-a-114	Wald ratio	1	0.000154525	0.00141355	0.912951
3373	ieu-a-1163	ukb-b-6353	Reason for glasses/contact lenses: For short-sightedness, i.e. only or mainly for distance viewing such as driving, cinema etc (called 'myopia') || id:ukb-b-6353	ER- Breast cancer (Survival) || id:ieu-a-1163	Wald ratio	1	0.0037585	0.00185004	0.0421969
3374	ieu-a-1165	ukb-b-6353	Reason for glasses/contact lenses: For short-sightedness, i.e. only or mainly for distance viewing such as driving, cinema etc (called 'myopia') || id:ukb-b-6353	Breast cancer (Survival) || id:ieu-a-1165	Wald ratio	1	-0.00631686	0.00364647	0.0832158
3375	ieu-a-1166	ukb-b-6353	Reason for glasses/contact lenses: For short-sightedness, i.e. only or mainly for distance viewing such as driving, cinema etc (called 'myopia') || id:ukb-b-6353	ER- Breast cancer (GWAS) || id:ieu-a-1166	MR Egger	7	0.000745354	0.0349191	0.983796
3376	ieu-a-1166	ukb-b-6353	Reason for glasses/contact lenses: For short-sightedness, i.e. only or mainly for distance viewing such as driving, cinema etc (called 'myopia') || id:ukb-b-6353	ER- Breast cancer (GWAS) || id:ieu-a-1166	Weighted median	7	0.000357677	0.00276807	0.897187
3377	ieu-a-1166	ukb-b-6353	Reason for glasses/contact lenses: For short-sightedness, i.e. only or mainly for distance viewing such as driving, cinema etc (called 'myopia') || id:ukb-b-6353	ER- Breast cancer (GWAS) || id:ieu-a-1166	Inverse variance weighted	7	0.00142658	0.00425316	0.737311
3378	ieu-a-1166	ukb-b-6353	Reason for glasses/contact lenses: For short-sightedness, i.e. only or mainly for distance viewing such as driving, cinema etc (called 'myopia') || id:ukb-b-6353	ER- Breast cancer (GWAS) || id:ieu-a-1166	Simple mode	7	-0.00168503	0.00556586	0.772306
3379	ieu-a-1166	ukb-b-6353	Reason for glasses/contact lenses: For short-sightedness, i.e. only or mainly for distance viewing such as driving, cinema etc (called 'myopia') || id:ukb-b-6353	ER- Breast cancer (GWAS) || id:ieu-a-1166	Weighted mode	7	-0.00289296	0.0047804	0.567234
3380	ieu-a-1167	ukb-b-6353	Reason for glasses/contact lenses: For short-sightedness, i.e. only or mainly for distance viewing such as driving, cinema etc (called 'myopia') || id:ukb-b-6353	ER+ Breast cancer (GWAS) || id:ieu-a-1167	MR Egger	42	-0.00165914	0.00260176	0.527303
3381	ieu-a-1167	ukb-b-6353	Reason for glasses/contact lenses: For short-sightedness, i.e. only or mainly for distance viewing such as driving, cinema etc (called 'myopia') || id:ukb-b-6353	ER+ Breast cancer (GWAS) || id:ieu-a-1167	Weighted median	42	-0.00230512	0.00133063	0.0832107
3382	ieu-a-1167	ukb-b-6353	Reason for glasses/contact lenses: For short-sightedness, i.e. only or mainly for distance viewing such as driving, cinema etc (called 'myopia') || id:ukb-b-6353	ER+ Breast cancer (GWAS) || id:ieu-a-1167	Inverse variance weighted	42	-0.00112054	0.0011435	0.327126
3383	ieu-a-1167	ukb-b-6353	Reason for glasses/contact lenses: For short-sightedness, i.e. only or mainly for distance viewing such as driving, cinema etc (called 'myopia') || id:ukb-b-6353	ER+ Breast cancer (GWAS) || id:ieu-a-1167	Simple mode	42	-0.00189721	0.00255798	0.462506
3384	ieu-a-1167	ukb-b-6353	Reason for glasses/contact lenses: For short-sightedness, i.e. only or mainly for distance viewing such as driving, cinema etc (called 'myopia') || id:ukb-b-6353	ER+ Breast cancer (GWAS) || id:ieu-a-1167	Weighted mode	42	-0.00302243	0.00169801	0.0824905
3385	ieu-a-1168	ukb-b-6353	Reason for glasses/contact lenses: For short-sightedness, i.e. only or mainly for distance viewing such as driving, cinema etc (called 'myopia') || id:ukb-b-6353	Breast cancer (GWAS) || id:ieu-a-1168	MR Egger	47	-0.000754361	0.00276456	0.786203
3386	ieu-a-1168	ukb-b-6353	Reason for glasses/contact lenses: For short-sightedness, i.e. only or mainly for distance viewing such as driving, cinema etc (called 'myopia') || id:ukb-b-6353	Breast cancer (GWAS) || id:ieu-a-1168	Weighted median	47	-0.00108244	0.00148628	0.466439
3387	ieu-a-1168	ukb-b-6353	Reason for glasses/contact lenses: For short-sightedness, i.e. only or mainly for distance viewing such as driving, cinema etc (called 'myopia') || id:ukb-b-6353	Breast cancer (GWAS) || id:ieu-a-1168	Inverse variance weighted	47	-0.000266749	0.00121433	0.82613
3388	ieu-a-1168	ukb-b-6353	Reason for glasses/contact lenses: For short-sightedness, i.e. only or mainly for distance viewing such as driving, cinema etc (called 'myopia') || id:ukb-b-6353	Breast cancer (GWAS) || id:ieu-a-1168	Simple mode	47	-0.0018868	0.00321224	0.559823
3389	ieu-a-1168	ukb-b-6353	Reason for glasses/contact lenses: For short-sightedness, i.e. only or mainly for distance viewing such as driving, cinema etc (called 'myopia') || id:ukb-b-6353	Breast cancer (GWAS) || id:ieu-a-1168	Weighted mode	47	-0.00292956	0.00220198	0.189936
3390	ieu-a-1169	ukb-b-6353	Reason for glasses/contact lenses: For short-sightedness, i.e. only or mainly for distance viewing such as driving, cinema etc (called 'myopia') || id:ukb-b-6353	Hip osteoarthritis || id:ieu-a-1169	Wald ratio	1	0.00766044	0.00371074	0.0389801
3391	ieu-a-117	ukb-b-6353	Reason for glasses/contact lenses: For short-sightedness, i.e. only or mainly for distance viewing such as driving, cinema etc (called 'myopia') || id:ukb-b-6353	Neo-openness to experience || id:ieu-a-117	Wald ratio	1	0.000133232	0.00141529	0.925
3392	ieu-a-1170	ukb-b-6353	Reason for glasses/contact lenses: For short-sightedness, i.e. only or mainly for distance viewing such as driving, cinema etc (called 'myopia') || id:ukb-b-6353	Knee and hip osteoarthritis || id:ieu-a-1170	Wald ratio	1	0.00917911	0.00444639	0.0389801
3393	ieu-a-118	ukb-b-6353	Reason for glasses/contact lenses: For short-sightedness, i.e. only or mainly for distance viewing such as driving, cinema etc (called 'myopia') || id:ukb-b-6353	Neuroticism || id:ieu-a-118	Wald ratio	1	-0.0187736	0.0179338	0.29518
3394	ieu-a-1183	ukb-b-6353	Reason for glasses/contact lenses: For short-sightedness, i.e. only or mainly for distance viewing such as driving, cinema etc (called 'myopia') || id:ukb-b-6353	ADHD || id:ieu-a-1183	MR Egger	8	-0.00170551	0.0190343	0.93152
3395	ieu-a-1183	ukb-b-6353	Reason for glasses/contact lenses: For short-sightedness, i.e. only or mainly for distance viewing such as driving, cinema etc (called 'myopia') || id:ukb-b-6353	ADHD || id:ieu-a-1183	Weighted median	8	-0.00402759	0.00397997	0.311556
3396	ieu-a-1183	ukb-b-6353	Reason for glasses/contact lenses: For short-sightedness, i.e. only or mainly for distance viewing such as driving, cinema etc (called 'myopia') || id:ukb-b-6353	ADHD || id:ieu-a-1183	Inverse variance weighted	8	-0.0059079	0.00428306	0.167783
3397	ieu-a-1183	ukb-b-6353	Reason for glasses/contact lenses: For short-sightedness, i.e. only or mainly for distance viewing such as driving, cinema etc (called 'myopia') || id:ukb-b-6353	ADHD || id:ieu-a-1183	Simple mode	8	-0.00298977	0.00814479	0.724407
3398	ieu-a-1183	ukb-b-6353	Reason for glasses/contact lenses: For short-sightedness, i.e. only or mainly for distance viewing such as driving, cinema etc (called 'myopia') || id:ukb-b-6353	ADHD || id:ieu-a-1183	Weighted mode	8	-0.00298977	0.00854742	0.736786
3399	ieu-a-1184	ukb-b-6353	Reason for glasses/contact lenses: For short-sightedness, i.e. only or mainly for distance viewing such as driving, cinema etc (called 'myopia') || id:ukb-b-6353	Autism Spectrum Disorder || id:ieu-a-1184	Wald ratio	1	-0.0010472	0.00358951	0.770486
3400	ieu-a-1185	ukb-b-6353	Reason for glasses/contact lenses: For short-sightedness, i.e. only or mainly for distance viewing such as driving, cinema etc (called 'myopia') || id:ukb-b-6353	Autism Spectrum Disorder || id:ieu-a-1185	Wald ratio	1	0.00882115	0.00695211	0.204496
3401	ieu-a-1186	ukb-b-6353	Reason for glasses/contact lenses: For short-sightedness, i.e. only or mainly for distance viewing such as driving, cinema etc (called 'myopia') || id:ukb-b-6353	Anorexia Nervosa || id:ieu-a-1186	Wald ratio	1	-0.00400429	0.00317426	0.207133
3402	ieu-a-1188	ukb-b-6353	Reason for glasses/contact lenses: For short-sightedness, i.e. only or mainly for distance viewing such as driving, cinema etc (called 'myopia') || id:ukb-b-6353	Major Depressive Disorder || id:ieu-a-1188	MR Egger	4	-0.0621135	0.0501234	0.340961
3403	ieu-a-1188	ukb-b-6353	Reason for glasses/contact lenses: For short-sightedness, i.e. only or mainly for distance viewing such as driving, cinema etc (called 'myopia') || id:ukb-b-6353	Major Depressive Disorder || id:ieu-a-1188	Weighted median	4	-0.0147906	0.0074617	0.0474563
3404	ieu-a-1188	ukb-b-6353	Reason for glasses/contact lenses: For short-sightedness, i.e. only or mainly for distance viewing such as driving, cinema etc (called 'myopia') || id:ukb-b-6353	Major Depressive Disorder || id:ieu-a-1188	Inverse variance weighted	4	-0.0138516	0.00994929	0.163856
3405	ieu-a-1188	ukb-b-6353	Reason for glasses/contact lenses: For short-sightedness, i.e. only or mainly for distance viewing such as driving, cinema etc (called 'myopia') || id:ukb-b-6353	Major Depressive Disorder || id:ieu-a-1188	Simple mode	4	-0.0260982	0.0167642	0.217389
3406	ieu-a-1188	ukb-b-6353	Reason for glasses/contact lenses: For short-sightedness, i.e. only or mainly for distance viewing such as driving, cinema etc (called 'myopia') || id:ukb-b-6353	Major Depressive Disorder || id:ieu-a-1188	Weighted mode	4	-0.0260982	0.0146017	0.171847
3407	ieu-a-1239	ukb-b-6353	Reason for glasses/contact lenses: For short-sightedness, i.e. only or mainly for distance viewing such as driving, cinema etc (called 'myopia') || id:ukb-b-6353	Years of schooling || id:ieu-a-1239	MR Egger	299	0.0610655	0.0146628	4.09111e-05
3408	ieu-a-1239	ukb-b-6353	Reason for glasses/contact lenses: For short-sightedness, i.e. only or mainly for distance viewing such as driving, cinema etc (called 'myopia') || id:ukb-b-6353	Years of schooling || id:ieu-a-1239	Weighted median	299	0.0442003	0.00440185	1.00356e-23
3409	ieu-a-1239	ukb-b-6353	Reason for glasses/contact lenses: For short-sightedness, i.e. only or mainly for distance viewing such as driving, cinema etc (called 'myopia') || id:ukb-b-6353	Years of schooling || id:ieu-a-1239	Inverse variance weighted	299	0.0454942	0.00371958	2.12271e-34
3410	ieu-a-1239	ukb-b-6353	Reason for glasses/contact lenses: For short-sightedness, i.e. only or mainly for distance viewing such as driving, cinema etc (called 'myopia') || id:ukb-b-6353	Years of schooling || id:ieu-a-1239	Simple mode	299	0.0420569	0.0141026	0.00309813
3411	ieu-a-1239	ukb-b-6353	Reason for glasses/contact lenses: For short-sightedness, i.e. only or mainly for distance viewing such as driving, cinema etc (called 'myopia') || id:ukb-b-6353	Years of schooling || id:ieu-a-1239	Weighted mode	299	0.0432436	0.0107303	7.08632e-05
3412	ieu-a-1283	ukb-b-6353	Reason for glasses/contact lenses: For short-sightedness, i.e. only or mainly for distance viewing such as driving, cinema etc (called 'myopia') || id:ukb-b-6353	Alcohol consumption || id:ieu-a-1283	MR Egger	4	0.0515504	0.136358	0.741745
3413	ieu-a-1283	ukb-b-6353	Reason for glasses/contact lenses: For short-sightedness, i.e. only or mainly for distance viewing such as driving, cinema etc (called 'myopia') || id:ukb-b-6353	Alcohol consumption || id:ieu-a-1283	Weighted median	4	-0.0226506	0.0166693	0.174202
3414	ieu-a-1283	ukb-b-6353	Reason for glasses/contact lenses: For short-sightedness, i.e. only or mainly for distance viewing such as driving, cinema etc (called 'myopia') || id:ukb-b-6353	Alcohol consumption || id:ieu-a-1283	Inverse variance weighted	4	-0.0300624	0.0196501	0.126045
3415	ieu-a-1283	ukb-b-6353	Reason for glasses/contact lenses: For short-sightedness, i.e. only or mainly for distance viewing such as driving, cinema etc (called 'myopia') || id:ukb-b-6353	Alcohol consumption || id:ieu-a-1283	Simple mode	4	-0.0346237	0.0239805	0.244508
3416	ieu-a-1283	ukb-b-6353	Reason for glasses/contact lenses: For short-sightedness, i.e. only or mainly for distance viewing such as driving, cinema etc (called 'myopia') || id:ukb-b-6353	Alcohol consumption || id:ieu-a-1283	Weighted mode	4	-0.0208253	0.0165658	0.297673
3417	ieu-a-26	ukb-b-6353	Reason for glasses/contact lenses: For short-sightedness, i.e. only or mainly for distance viewing such as driving, cinema etc (called 'myopia') || id:ukb-b-6353	Type 2 diabetes || id:ieu-a-26	MR Egger	10	0.0154388	0.00841714	0.103964
3418	ieu-a-26	ukb-b-6353	Reason for glasses/contact lenses: For short-sightedness, i.e. only or mainly for distance viewing such as driving, cinema etc (called 'myopia') || id:ukb-b-6353	Type 2 diabetes || id:ieu-a-26	Weighted median	10	0.0032775	0.00201839	0.104415
3419	ieu-a-26	ukb-b-6353	Reason for glasses/contact lenses: For short-sightedness, i.e. only or mainly for distance viewing such as driving, cinema etc (called 'myopia') || id:ukb-b-6353	Type 2 diabetes || id:ieu-a-26	Inverse variance weighted	10	0.00269739	0.00161109	0.0940786
3420	ieu-a-26	ukb-b-6353	Reason for glasses/contact lenses: For short-sightedness, i.e. only or mainly for distance viewing such as driving, cinema etc (called 'myopia') || id:ukb-b-6353	Type 2 diabetes || id:ieu-a-26	Simple mode	10	0.00301449	0.00336941	0.394264
3421	ieu-a-26	ukb-b-6353	Reason for glasses/contact lenses: For short-sightedness, i.e. only or mainly for distance viewing such as driving, cinema etc (called 'myopia') || id:ukb-b-6353	Type 2 diabetes || id:ieu-a-26	Weighted mode	10	0.00334901	0.00285476	0.270856
3422	ieu-a-27	ukb-b-6353	Reason for glasses/contact lenses: For short-sightedness, i.e. only or mainly for distance viewing such as driving, cinema etc (called 'myopia') || id:ukb-b-6353	Birth weight || id:ieu-a-27	MR Egger	4	0.0296026	0.0595448	0.668358
3423	ieu-a-27	ukb-b-6353	Reason for glasses/contact lenses: For short-sightedness, i.e. only or mainly for distance viewing such as driving, cinema etc (called 'myopia') || id:ukb-b-6353	Birth weight || id:ieu-a-27	Weighted median	4	-0.0174397	0.00664631	0.00869111
3424	ieu-a-27	ukb-b-6353	Reason for glasses/contact lenses: For short-sightedness, i.e. only or mainly for distance viewing such as driving, cinema etc (called 'myopia') || id:ukb-b-6353	Birth weight || id:ieu-a-27	Inverse variance weighted	4	-0.0213112	0.0104613	0.0416351
3425	ieu-a-27	ukb-b-6353	Reason for glasses/contact lenses: For short-sightedness, i.e. only or mainly for distance viewing such as driving, cinema etc (called 'myopia') || id:ukb-b-6353	Birth weight || id:ieu-a-27	Simple mode	4	-0.0207173	0.0113468	0.165355
3426	ieu-a-27	ukb-b-6353	Reason for glasses/contact lenses: For short-sightedness, i.e. only or mainly for distance viewing such as driving, cinema etc (called 'myopia') || id:ukb-b-6353	Birth weight || id:ieu-a-27	Weighted mode	4	-0.00950537	0.00585484	0.202941
3427	ieu-a-29	ukb-b-6353	Reason for glasses/contact lenses: For short-sightedness, i.e. only or mainly for distance viewing such as driving, cinema etc (called 'myopia') || id:ukb-b-6353	Birth length || id:ieu-a-29	Inverse variance weighted	2	0.00744296	0.00811928	0.359299
3428	ieu-a-297	ukb-b-6353	Reason for glasses/contact lenses: For short-sightedness, i.e. only or mainly for distance viewing such as driving, cinema etc (called 'myopia') || id:ukb-b-6353	Alzheimer's disease || id:ieu-a-297	MR Egger	12	-0.0019372	0.00210976	0.380123
3429	ieu-a-297	ukb-b-6353	Reason for glasses/contact lenses: For short-sightedness, i.e. only or mainly for distance viewing such as driving, cinema etc (called 'myopia') || id:ukb-b-6353	Alzheimer's disease || id:ieu-a-297	Weighted median	12	-0.00248902	0.00154503	0.107183
3430	ieu-a-297	ukb-b-6353	Reason for glasses/contact lenses: For short-sightedness, i.e. only or mainly for distance viewing such as driving, cinema etc (called 'myopia') || id:ukb-b-6353	Alzheimer's disease || id:ieu-a-297	Inverse variance weighted	12	-0.00328162	0.00116831	0.0049717
3431	ieu-a-297	ukb-b-6353	Reason for glasses/contact lenses: For short-sightedness, i.e. only or mainly for distance viewing such as driving, cinema etc (called 'myopia') || id:ukb-b-6353	Alzheimer's disease || id:ieu-a-297	Simple mode	12	-0.00223524	0.00276411	0.435849
3432	ieu-a-297	ukb-b-6353	Reason for glasses/contact lenses: For short-sightedness, i.e. only or mainly for distance viewing such as driving, cinema etc (called 'myopia') || id:ukb-b-6353	Alzheimer's disease || id:ieu-a-297	Weighted mode	12	-0.00183537	0.00187806	0.349441
3433	ieu-a-30	ukb-b-6353	Reason for glasses/contact lenses: For short-sightedness, i.e. only or mainly for distance viewing such as driving, cinema etc (called 'myopia') || id:ukb-b-6353	Crohn's disease || id:ieu-a-30	MR Egger	50	0.000903888	0.00146082	0.539003
3434	ieu-a-30	ukb-b-6353	Reason for glasses/contact lenses: For short-sightedness, i.e. only or mainly for distance viewing such as driving, cinema etc (called 'myopia') || id:ukb-b-6353	Crohn's disease || id:ieu-a-30	Weighted median	50	0.00035046	0.000699824	0.616524
3435	ieu-a-30	ukb-b-6353	Reason for glasses/contact lenses: For short-sightedness, i.e. only or mainly for distance viewing such as driving, cinema etc (called 'myopia') || id:ukb-b-6353	Crohn's disease || id:ieu-a-30	Inverse variance weighted	50	-1.20372e-05	0.000645263	0.985117
3436	ieu-a-30	ukb-b-6353	Reason for glasses/contact lenses: For short-sightedness, i.e. only or mainly for distance viewing such as driving, cinema etc (called 'myopia') || id:ukb-b-6353	Crohn's disease || id:ieu-a-30	Simple mode	50	0.00117627	0.00152185	0.443281
3437	ieu-a-30	ukb-b-6353	Reason for glasses/contact lenses: For short-sightedness, i.e. only or mainly for distance viewing such as driving, cinema etc (called 'myopia') || id:ukb-b-6353	Crohn's disease || id:ieu-a-30	Weighted mode	50	0.000417207	0.000988027	0.674681
3438	ieu-a-31	ukb-b-6353	Reason for glasses/contact lenses: For short-sightedness, i.e. only or mainly for distance viewing such as driving, cinema etc (called 'myopia') || id:ukb-b-6353	Inflammatory bowel disease || id:ieu-a-31	MR Egger	61	-7.56976e-05	0.00172829	0.965212
3439	ieu-a-31	ukb-b-6353	Reason for glasses/contact lenses: For short-sightedness, i.e. only or mainly for distance viewing such as driving, cinema etc (called 'myopia') || id:ukb-b-6353	Inflammatory bowel disease || id:ieu-a-31	Weighted median	61	4.42452e-05	0.000817277	0.956826
3440	ieu-a-31	ukb-b-6353	Reason for glasses/contact lenses: For short-sightedness, i.e. only or mainly for distance viewing such as driving, cinema etc (called 'myopia') || id:ukb-b-6353	Inflammatory bowel disease || id:ieu-a-31	Inverse variance weighted	61	0.000116499	0.000686746	0.865294
3441	ieu-a-31	ukb-b-6353	Reason for glasses/contact lenses: For short-sightedness, i.e. only or mainly for distance viewing such as driving, cinema etc (called 'myopia') || id:ukb-b-6353	Inflammatory bowel disease || id:ieu-a-31	Simple mode	61	0.00159856	0.00216321	0.462802
3442	ieu-a-31	ukb-b-6353	Reason for glasses/contact lenses: For short-sightedness, i.e. only or mainly for distance viewing such as driving, cinema etc (called 'myopia') || id:ukb-b-6353	Inflammatory bowel disease || id:ieu-a-31	Weighted mode	61	0.000139355	0.00122108	0.909521
3443	ieu-a-32	ukb-b-6353	Reason for glasses/contact lenses: For short-sightedness, i.e. only or mainly for distance viewing such as driving, cinema etc (called 'myopia') || id:ukb-b-6353	Ulcerative colitis || id:ieu-a-32	MR Egger	36	-0.00194495	0.00156849	0.223459
3444	ieu-a-32	ukb-b-6353	Reason for glasses/contact lenses: For short-sightedness, i.e. only or mainly for distance viewing such as driving, cinema etc (called 'myopia') || id:ukb-b-6353	Ulcerative colitis || id:ieu-a-32	Weighted median	36	0.000366987	0.00083736	0.661193
3445	ieu-a-32	ukb-b-6353	Reason for glasses/contact lenses: For short-sightedness, i.e. only or mainly for distance viewing such as driving, cinema etc (called 'myopia') || id:ukb-b-6353	Ulcerative colitis || id:ieu-a-32	Inverse variance weighted	36	0.000612372	0.000670226	0.360886
3446	ieu-a-32	ukb-b-6353	Reason for glasses/contact lenses: For short-sightedness, i.e. only or mainly for distance viewing such as driving, cinema etc (called 'myopia') || id:ukb-b-6353	Ulcerative colitis || id:ieu-a-32	Simple mode	36	0.00193214	0.00197636	0.334968
3447	ieu-a-32	ukb-b-6353	Reason for glasses/contact lenses: For short-sightedness, i.e. only or mainly for distance viewing such as driving, cinema etc (called 'myopia') || id:ukb-b-6353	Ulcerative colitis || id:ieu-a-32	Weighted mode	36	-0.000114225	0.00137843	0.93443
3448	ieu-a-45	ukb-b-6353	Reason for glasses/contact lenses: For short-sightedness, i.e. only or mainly for distance viewing such as driving, cinema etc (called 'myopia') || id:ukb-b-6353	Anorexia nervosa || id:ieu-a-45	Wald ratio	1	-0.000292751	0.000297856	0.325677
3449	ieu-a-49	ukb-b-6353	Reason for glasses/contact lenses: For short-sightedness, i.e. only or mainly for distance viewing such as driving, cinema etc (called 'myopia') || id:ukb-b-6353	Hip circumference || id:ieu-a-49	MR Egger	52	-0.010882	0.0152473	0.478733
3450	ieu-a-49	ukb-b-6353	Reason for glasses/contact lenses: For short-sightedness, i.e. only or mainly for distance viewing such as driving, cinema etc (called 'myopia') || id:ukb-b-6353	Hip circumference || id:ieu-a-49	Weighted median	52	-0.00648206	0.00520606	0.213095
3451	ieu-a-49	ukb-b-6353	Reason for glasses/contact lenses: For short-sightedness, i.e. only or mainly for distance viewing such as driving, cinema etc (called 'myopia') || id:ukb-b-6353	Hip circumference || id:ieu-a-49	Inverse variance weighted	52	-0.00842893	0.00499064	0.0912299
3452	ieu-a-49	ukb-b-6353	Reason for glasses/contact lenses: For short-sightedness, i.e. only or mainly for distance viewing such as driving, cinema etc (called 'myopia') || id:ukb-b-6353	Hip circumference || id:ieu-a-49	Simple mode	52	-0.0133715	0.014443	0.358904
3453	ieu-a-49	ukb-b-6353	Reason for glasses/contact lenses: For short-sightedness, i.e. only or mainly for distance viewing such as driving, cinema etc (called 'myopia') || id:ukb-b-6353	Hip circumference || id:ieu-a-49	Weighted mode	52	-0.00598076	0.00800155	0.458224
3454	ieu-a-51	ukb-b-6353	Reason for glasses/contact lenses: For short-sightedness, i.e. only or mainly for distance viewing such as driving, cinema etc (called 'myopia') || id:ukb-b-6353	Hip circumference || id:ieu-a-51	MR Egger	17	-0.0306084	0.02369	0.215895
3455	ieu-a-51	ukb-b-6353	Reason for glasses/contact lenses: For short-sightedness, i.e. only or mainly for distance viewing such as driving, cinema etc (called 'myopia') || id:ukb-b-6353	Hip circumference || id:ieu-a-51	Weighted median	17	-0.00827338	0.00726119	0.254538
3456	ieu-a-51	ukb-b-6353	Reason for glasses/contact lenses: For short-sightedness, i.e. only or mainly for distance viewing such as driving, cinema etc (called 'myopia') || id:ukb-b-6353	Hip circumference || id:ieu-a-51	Inverse variance weighted	17	0.00056665	0.00686938	0.934258
3457	ieu-a-51	ukb-b-6353	Reason for glasses/contact lenses: For short-sightedness, i.e. only or mainly for distance viewing such as driving, cinema etc (called 'myopia') || id:ukb-b-6353	Hip circumference || id:ieu-a-51	Simple mode	17	-0.0163885	0.0156267	0.309877
3458	ieu-a-51	ukb-b-6353	Reason for glasses/contact lenses: For short-sightedness, i.e. only or mainly for distance viewing such as driving, cinema etc (called 'myopia') || id:ukb-b-6353	Hip circumference || id:ieu-a-51	Weighted mode	17	-0.0156039	0.00998688	0.137745
3459	ieu-a-53	ukb-b-6353	Reason for glasses/contact lenses: For short-sightedness, i.e. only or mainly for distance viewing such as driving, cinema etc (called 'myopia') || id:ukb-b-6353	Hip circumference || id:ieu-a-53	MR Egger	15	0.0092062	0.0583279	0.877012
3460	ieu-a-53	ukb-b-6353	Reason for glasses/contact lenses: For short-sightedness, i.e. only or mainly for distance viewing such as driving, cinema etc (called 'myopia') || id:ukb-b-6353	Hip circumference || id:ieu-a-53	Weighted median	15	-0.023784	0.0072438	0.0010258
3461	ieu-a-53	ukb-b-6353	Reason for glasses/contact lenses: For short-sightedness, i.e. only or mainly for distance viewing such as driving, cinema etc (called 'myopia') || id:ukb-b-6353	Hip circumference || id:ieu-a-53	Inverse variance weighted	15	-0.0129882	0.00913157	0.154927
3462	ieu-a-53	ukb-b-6353	Reason for glasses/contact lenses: For short-sightedness, i.e. only or mainly for distance viewing such as driving, cinema etc (called 'myopia') || id:ukb-b-6353	Hip circumference || id:ieu-a-53	Simple mode	15	-0.0303685	0.0135549	0.0418029
3463	ieu-a-53	ukb-b-6353	Reason for glasses/contact lenses: For short-sightedness, i.e. only or mainly for distance viewing such as driving, cinema etc (called 'myopia') || id:ukb-b-6353	Hip circumference || id:ieu-a-53	Weighted mode	15	-0.0281	0.0124679	0.0407609
3464	ieu-a-55	ukb-b-6353	Reason for glasses/contact lenses: For short-sightedness, i.e. only or mainly for distance viewing such as driving, cinema etc (called 'myopia') || id:ukb-b-6353	Hip circumference || id:ieu-a-55	MR Egger	72	-0.0118523	0.0166321	0.478451
3465	ieu-a-55	ukb-b-6353	Reason for glasses/contact lenses: For short-sightedness, i.e. only or mainly for distance viewing such as driving, cinema etc (called 'myopia') || id:ukb-b-6353	Hip circumference || id:ieu-a-55	Weighted median	72	0.00417941	0.00444133	0.346691
3466	ieu-a-55	ukb-b-6353	Reason for glasses/contact lenses: For short-sightedness, i.e. only or mainly for distance viewing such as driving, cinema etc (called 'myopia') || id:ukb-b-6353	Hip circumference || id:ieu-a-55	Inverse variance weighted	72	0.00545444	0.00449724	0.225191
3467	ieu-a-55	ukb-b-6353	Reason for glasses/contact lenses: For short-sightedness, i.e. only or mainly for distance viewing such as driving, cinema etc (called 'myopia') || id:ukb-b-6353	Hip circumference || id:ieu-a-55	Simple mode	72	0.000692014	0.01172	0.953082
3468	ieu-a-55	ukb-b-6353	Reason for glasses/contact lenses: For short-sightedness, i.e. only or mainly for distance viewing such as driving, cinema etc (called 'myopia') || id:ukb-b-6353	Hip circumference || id:ieu-a-55	Weighted mode	72	0.00178692	0.0135659	0.895577
3469	ieu-a-57	ukb-b-6353	Reason for glasses/contact lenses: For short-sightedness, i.e. only or mainly for distance viewing such as driving, cinema etc (called 'myopia') || id:ukb-b-6353	Hip circumference || id:ieu-a-57	MR Egger	38	-0.0493117	0.0193582	0.0152709
3470	ieu-a-57	ukb-b-6353	Reason for glasses/contact lenses: For short-sightedness, i.e. only or mainly for distance viewing such as driving, cinema etc (called 'myopia') || id:ukb-b-6353	Hip circumference || id:ieu-a-57	Weighted median	38	-0.00190896	0.004829	0.692614
3471	ieu-a-57	ukb-b-6353	Reason for glasses/contact lenses: For short-sightedness, i.e. only or mainly for distance viewing such as driving, cinema etc (called 'myopia') || id:ukb-b-6353	Hip circumference || id:ieu-a-57	Inverse variance weighted	38	0.00479499	0.00508231	0.345443
3472	ieu-a-57	ukb-b-6353	Reason for glasses/contact lenses: For short-sightedness, i.e. only or mainly for distance viewing such as driving, cinema etc (called 'myopia') || id:ukb-b-6353	Hip circumference || id:ieu-a-57	Simple mode	38	-0.00433346	0.0127997	0.736855
3473	ieu-a-57	ukb-b-6353	Reason for glasses/contact lenses: For short-sightedness, i.e. only or mainly for distance viewing such as driving, cinema etc (called 'myopia') || id:ukb-b-6353	Hip circumference || id:ieu-a-57	Weighted mode	38	-0.0111809	0.0124355	0.374408
3474	ieu-a-59	ukb-b-6353	Reason for glasses/contact lenses: For short-sightedness, i.e. only or mainly for distance viewing such as driving, cinema etc (called 'myopia') || id:ukb-b-6353	Hip circumference || id:ieu-a-59	MR Egger	31	0.0312482	0.0238541	0.200488
3475	ieu-a-59	ukb-b-6353	Reason for glasses/contact lenses: For short-sightedness, i.e. only or mainly for distance viewing such as driving, cinema etc (called 'myopia') || id:ukb-b-6353	Hip circumference || id:ieu-a-59	Weighted median	31	0.00425449	0.00440756	0.334409
3476	ieu-a-59	ukb-b-6353	Reason for glasses/contact lenses: For short-sightedness, i.e. only or mainly for distance viewing such as driving, cinema etc (called 'myopia') || id:ukb-b-6353	Hip circumference || id:ieu-a-59	Inverse variance weighted	31	0.00135451	0.0052315	0.795701
3477	ieu-a-59	ukb-b-6353	Reason for glasses/contact lenses: For short-sightedness, i.e. only or mainly for distance viewing such as driving, cinema etc (called 'myopia') || id:ukb-b-6353	Hip circumference || id:ieu-a-59	Simple mode	31	0.00677886	0.00867838	0.440852
3478	ieu-a-59	ukb-b-6353	Reason for glasses/contact lenses: For short-sightedness, i.e. only or mainly for distance viewing such as driving, cinema etc (called 'myopia') || id:ukb-b-6353	Hip circumference || id:ieu-a-59	Weighted mode	31	0.00867023	0.0087817	0.331389
3479	ieu-a-61	ukb-b-6353	Reason for glasses/contact lenses: For short-sightedness, i.e. only or mainly for distance viewing such as driving, cinema etc (called 'myopia') || id:ukb-b-6353	Waist circumference || id:ieu-a-61	MR Egger	40	0.0150867	0.0245547	0.542605
3480	ieu-a-61	ukb-b-6353	Reason for glasses/contact lenses: For short-sightedness, i.e. only or mainly for distance viewing such as driving, cinema etc (called 'myopia') || id:ukb-b-6353	Waist circumference || id:ieu-a-61	Weighted median	40	-0.0100679	0.00646741	0.119541
3481	ieu-a-61	ukb-b-6353	Reason for glasses/contact lenses: For short-sightedness, i.e. only or mainly for distance viewing such as driving, cinema etc (called 'myopia') || id:ukb-b-6353	Waist circumference || id:ieu-a-61	Inverse variance weighted	40	-0.00873192	0.00694929	0.208928
3482	ieu-a-61	ukb-b-6353	Reason for glasses/contact lenses: For short-sightedness, i.e. only or mainly for distance viewing such as driving, cinema etc (called 'myopia') || id:ukb-b-6353	Waist circumference || id:ieu-a-61	Simple mode	40	-0.0132558	0.0147522	0.374399
3483	ieu-a-61	ukb-b-6353	Reason for glasses/contact lenses: For short-sightedness, i.e. only or mainly for distance viewing such as driving, cinema etc (called 'myopia') || id:ukb-b-6353	Waist circumference || id:ieu-a-61	Weighted mode	40	-0.0126147	0.0111507	0.26484
3484	ieu-a-63	ukb-b-6353	Reason for glasses/contact lenses: For short-sightedness, i.e. only or mainly for distance viewing such as driving, cinema etc (called 'myopia') || id:ukb-b-6353	Waist circumference || id:ieu-a-63	MR Egger	17	-0.0306084	0.02369	0.215895
3485	ieu-a-63	ukb-b-6353	Reason for glasses/contact lenses: For short-sightedness, i.e. only or mainly for distance viewing such as driving, cinema etc (called 'myopia') || id:ukb-b-6353	Waist circumference || id:ieu-a-63	Weighted median	17	-0.00827338	0.00740281	0.263738
3486	ieu-a-63	ukb-b-6353	Reason for glasses/contact lenses: For short-sightedness, i.e. only or mainly for distance viewing such as driving, cinema etc (called 'myopia') || id:ukb-b-6353	Waist circumference || id:ieu-a-63	Inverse variance weighted	17	0.00056665	0.00686938	0.934258
3487	ieu-a-63	ukb-b-6353	Reason for glasses/contact lenses: For short-sightedness, i.e. only or mainly for distance viewing such as driving, cinema etc (called 'myopia') || id:ukb-b-6353	Waist circumference || id:ieu-a-63	Simple mode	17	-0.0163885	0.0150313	0.291733
3488	ieu-a-63	ukb-b-6353	Reason for glasses/contact lenses: For short-sightedness, i.e. only or mainly for distance viewing such as driving, cinema etc (called 'myopia') || id:ukb-b-6353	Waist circumference || id:ieu-a-63	Weighted mode	17	-0.0156039	0.0112295	0.1837
3489	ieu-a-65	ukb-b-6353	Reason for glasses/contact lenses: For short-sightedness, i.e. only or mainly for distance viewing such as driving, cinema etc (called 'myopia') || id:ukb-b-6353	Waist circumference || id:ieu-a-65	MR Egger	15	0.0165864	0.0214898	0.454019
3490	ieu-a-65	ukb-b-6353	Reason for glasses/contact lenses: For short-sightedness, i.e. only or mainly for distance viewing such as driving, cinema etc (called 'myopia') || id:ukb-b-6353	Waist circumference || id:ieu-a-65	Weighted median	15	0.000934902	0.00616304	0.879428
3491	ieu-a-65	ukb-b-6353	Reason for glasses/contact lenses: For short-sightedness, i.e. only or mainly for distance viewing such as driving, cinema etc (called 'myopia') || id:ukb-b-6353	Waist circumference || id:ieu-a-65	Inverse variance weighted	15	-0.00529214	0.00649848	0.415435
3492	ieu-a-65	ukb-b-6353	Reason for glasses/contact lenses: For short-sightedness, i.e. only or mainly for distance viewing such as driving, cinema etc (called 'myopia') || id:ukb-b-6353	Waist circumference || id:ieu-a-65	Simple mode	15	-0.00257122	0.00949634	0.790527
3493	ieu-a-65	ukb-b-6353	Reason for glasses/contact lenses: For short-sightedness, i.e. only or mainly for distance viewing such as driving, cinema etc (called 'myopia') || id:ukb-b-6353	Waist circumference || id:ieu-a-65	Weighted mode	15	0.000325899	0.00673023	0.962063
3494	ieu-a-67	ukb-b-6353	Reason for glasses/contact lenses: For short-sightedness, i.e. only or mainly for distance viewing such as driving, cinema etc (called 'myopia') || id:ukb-b-6353	Waist circumference || id:ieu-a-67	MR Egger	63	0.0396326	0.02063	0.0593936
3495	ieu-a-67	ukb-b-6353	Reason for glasses/contact lenses: For short-sightedness, i.e. only or mainly for distance viewing such as driving, cinema etc (called 'myopia') || id:ukb-b-6353	Waist circumference || id:ieu-a-67	Weighted median	63	-0.00563813	0.00516711	0.275204
3496	ieu-a-67	ukb-b-6353	Reason for glasses/contact lenses: For short-sightedness, i.e. only or mainly for distance viewing such as driving, cinema etc (called 'myopia') || id:ukb-b-6353	Waist circumference || id:ieu-a-67	Inverse variance weighted	63	-0.00485594	0.00499384	0.330858
3497	ieu-a-67	ukb-b-6353	Reason for glasses/contact lenses: For short-sightedness, i.e. only or mainly for distance viewing such as driving, cinema etc (called 'myopia') || id:ukb-b-6353	Waist circumference || id:ieu-a-67	Simple mode	63	-0.00754291	0.0148849	0.614129
3498	ieu-a-67	ukb-b-6353	Reason for glasses/contact lenses: For short-sightedness, i.e. only or mainly for distance viewing such as driving, cinema etc (called 'myopia') || id:ukb-b-6353	Waist circumference || id:ieu-a-67	Weighted mode	63	-0.00365336	0.0151988	0.810835
3499	ieu-a-69	ukb-b-6353	Reason for glasses/contact lenses: For short-sightedness, i.e. only or mainly for distance viewing such as driving, cinema etc (called 'myopia') || id:ukb-b-6353	Waist circumference || id:ieu-a-69	MR Egger	22	0.0331308	0.0196874	0.107952
3500	ieu-a-69	ukb-b-6353	Reason for glasses/contact lenses: For short-sightedness, i.e. only or mainly for distance viewing such as driving, cinema etc (called 'myopia') || id:ukb-b-6353	Waist circumference || id:ieu-a-69	Weighted median	22	-0.00818431	0.00589023	0.164689
3501	ieu-a-69	ukb-b-6353	Reason for glasses/contact lenses: For short-sightedness, i.e. only or mainly for distance viewing such as driving, cinema etc (called 'myopia') || id:ukb-b-6353	Waist circumference || id:ieu-a-69	Inverse variance weighted	22	-0.00445931	0.00510267	0.382164
3502	ieu-a-69	ukb-b-6353	Reason for glasses/contact lenses: For short-sightedness, i.e. only or mainly for distance viewing such as driving, cinema etc (called 'myopia') || id:ukb-b-6353	Waist circumference || id:ieu-a-69	Simple mode	22	-0.0186529	0.0120722	0.137254
3503	ieu-a-69	ukb-b-6353	Reason for glasses/contact lenses: For short-sightedness, i.e. only or mainly for distance viewing such as driving, cinema etc (called 'myopia') || id:ukb-b-6353	Waist circumference || id:ieu-a-69	Weighted mode	22	-0.0189586	0.0120217	0.129735
3504	ieu-a-71	ukb-b-6353	Reason for glasses/contact lenses: For short-sightedness, i.e. only or mainly for distance viewing such as driving, cinema etc (called 'myopia') || id:ukb-b-6353	Waist circumference || id:ieu-a-71	MR Egger	26	0.0459456	0.0385717	0.245233
3505	ieu-a-71	ukb-b-6353	Reason for glasses/contact lenses: For short-sightedness, i.e. only or mainly for distance viewing such as driving, cinema etc (called 'myopia') || id:ukb-b-6353	Waist circumference || id:ieu-a-71	Weighted median	26	0.00489062	0.00567313	0.388651
3506	ieu-a-71	ukb-b-6353	Reason for glasses/contact lenses: For short-sightedness, i.e. only or mainly for distance viewing such as driving, cinema etc (called 'myopia') || id:ukb-b-6353	Waist circumference || id:ieu-a-71	Inverse variance weighted	26	0.00464448	0.00711485	0.513894
3507	ieu-a-71	ukb-b-6353	Reason for glasses/contact lenses: For short-sightedness, i.e. only or mainly for distance viewing such as driving, cinema etc (called 'myopia') || id:ukb-b-6353	Waist circumference || id:ieu-a-71	Simple mode	26	0.00715336	0.0120226	0.557195
3508	ieu-a-71	ukb-b-6353	Reason for glasses/contact lenses: For short-sightedness, i.e. only or mainly for distance viewing such as driving, cinema etc (called 'myopia') || id:ukb-b-6353	Waist circumference || id:ieu-a-71	Weighted mode	26	0.00896241	0.00940516	0.349752
3509	ieu-a-73	ukb-b-6353	Reason for glasses/contact lenses: For short-sightedness, i.e. only or mainly for distance viewing such as driving, cinema etc (called 'myopia') || id:ukb-b-6353	Waist-to-hip ratio || id:ieu-a-73	MR Egger	28	0.0629691	0.0300754	0.0461842
3510	ieu-a-73	ukb-b-6353	Reason for glasses/contact lenses: For short-sightedness, i.e. only or mainly for distance viewing such as driving, cinema etc (called 'myopia') || id:ukb-b-6353	Waist-to-hip ratio || id:ieu-a-73	Weighted median	28	-0.0118639	0.00736631	0.107277
3511	ieu-a-73	ukb-b-6353	Reason for glasses/contact lenses: For short-sightedness, i.e. only or mainly for distance viewing such as driving, cinema etc (called 'myopia') || id:ukb-b-6353	Waist-to-hip ratio || id:ieu-a-73	Inverse variance weighted	28	-0.0123236	0.00716698	0.0855231
3512	ieu-a-73	ukb-b-6353	Reason for glasses/contact lenses: For short-sightedness, i.e. only or mainly for distance viewing such as driving, cinema etc (called 'myopia') || id:ukb-b-6353	Waist-to-hip ratio || id:ieu-a-73	Simple mode	28	-0.0215068	0.0167741	0.210691
3513	ieu-a-73	ukb-b-6353	Reason for glasses/contact lenses: For short-sightedness, i.e. only or mainly for distance viewing such as driving, cinema etc (called 'myopia') || id:ukb-b-6353	Waist-to-hip ratio || id:ieu-a-73	Weighted mode	28	-0.00724959	0.0114444	0.531762
3514	ieu-a-75	ukb-b-6353	Reason for glasses/contact lenses: For short-sightedness, i.e. only or mainly for distance viewing such as driving, cinema etc (called 'myopia') || id:ukb-b-6353	Waist-to-hip ratio || id:ieu-a-75	MR Egger	23	-0.00349631	0.0281766	0.902428
3515	ieu-a-75	ukb-b-6353	Reason for glasses/contact lenses: For short-sightedness, i.e. only or mainly for distance viewing such as driving, cinema etc (called 'myopia') || id:ukb-b-6353	Waist-to-hip ratio || id:ieu-a-75	Weighted median	23	-0.00176001	0.00561922	0.754119
3516	ieu-a-75	ukb-b-6353	Reason for glasses/contact lenses: For short-sightedness, i.e. only or mainly for distance viewing such as driving, cinema etc (called 'myopia') || id:ukb-b-6353	Waist-to-hip ratio || id:ieu-a-75	Inverse variance weighted	23	-0.00463977	0.00519928	0.372186
3517	ieu-a-75	ukb-b-6353	Reason for glasses/contact lenses: For short-sightedness, i.e. only or mainly for distance viewing such as driving, cinema etc (called 'myopia') || id:ukb-b-6353	Waist-to-hip ratio || id:ieu-a-75	Simple mode	23	-0.0092953	0.0116303	0.432701
3518	ieu-a-75	ukb-b-6353	Reason for glasses/contact lenses: For short-sightedness, i.e. only or mainly for distance viewing such as driving, cinema etc (called 'myopia') || id:ukb-b-6353	Waist-to-hip ratio || id:ieu-a-75	Weighted mode	23	0.0141746	0.0116765	0.237643
3519	ieu-a-755	ukb-b-6353	Reason for glasses/contact lenses: For short-sightedness, i.e. only or mainly for distance viewing such as driving, cinema etc (called 'myopia') || id:ukb-b-6353	Years of schooling || id:ieu-a-755	MR Egger	4	0.0362865	0.171543	0.852071
3520	ieu-a-755	ukb-b-6353	Reason for glasses/contact lenses: For short-sightedness, i.e. only or mainly for distance viewing such as driving, cinema etc (called 'myopia') || id:ukb-b-6353	Years of schooling || id:ieu-a-755	Weighted median	4	0.0444172	0.0136722	0.00115924
3521	ieu-a-755	ukb-b-6353	Reason for glasses/contact lenses: For short-sightedness, i.e. only or mainly for distance viewing such as driving, cinema etc (called 'myopia') || id:ukb-b-6353	Years of schooling || id:ieu-a-755	Inverse variance weighted	4	0.0417617	0.0112138	0.000195995
3522	ieu-a-755	ukb-b-6353	Reason for glasses/contact lenses: For short-sightedness, i.e. only or mainly for distance viewing such as driving, cinema etc (called 'myopia') || id:ukb-b-6353	Years of schooling || id:ieu-a-755	Simple mode	4	0.0551391	0.0217677	0.0851946
3523	ieu-a-755	ukb-b-6353	Reason for glasses/contact lenses: For short-sightedness, i.e. only or mainly for distance viewing such as driving, cinema etc (called 'myopia') || id:ukb-b-6353	Years of schooling || id:ieu-a-755	Weighted mode	4	0.055352	0.0223298	0.0893613
3524	ieu-a-77	ukb-b-6353	Reason for glasses/contact lenses: For short-sightedness, i.e. only or mainly for distance viewing such as driving, cinema etc (called 'myopia') || id:ukb-b-6353	Waist-to-hip ratio || id:ieu-a-77	MR Egger	6	0.0357763	0.0399762	0.421405
3525	ieu-a-77	ukb-b-6353	Reason for glasses/contact lenses: For short-sightedness, i.e. only or mainly for distance viewing such as driving, cinema etc (called 'myopia') || id:ukb-b-6353	Waist-to-hip ratio || id:ieu-a-77	Weighted median	6	-0.00985982	0.00975243	0.312011
3526	ieu-a-77	ukb-b-6353	Reason for glasses/contact lenses: For short-sightedness, i.e. only or mainly for distance viewing such as driving, cinema etc (called 'myopia') || id:ukb-b-6353	Waist-to-hip ratio || id:ieu-a-77	Inverse variance weighted	6	-0.0183824	0.0105634	0.0818241
3527	ieu-a-77	ukb-b-6353	Reason for glasses/contact lenses: For short-sightedness, i.e. only or mainly for distance viewing such as driving, cinema etc (called 'myopia') || id:ukb-b-6353	Waist-to-hip ratio || id:ieu-a-77	Simple mode	6	-0.0108526	0.018285	0.578658
3528	ieu-a-77	ukb-b-6353	Reason for glasses/contact lenses: For short-sightedness, i.e. only or mainly for distance viewing such as driving, cinema etc (called 'myopia') || id:ukb-b-6353	Waist-to-hip ratio || id:ieu-a-77	Weighted mode	6	-0.00299207	0.0109137	0.79493
3529	ieu-a-785	ukb-b-6353	Reason for glasses/contact lenses: For short-sightedness, i.e. only or mainly for distance viewing such as driving, cinema etc (called 'myopia') || id:ukb-b-6353	Body mass index || id:ieu-a-785	MR Egger	30	0.0121572	0.0165198	0.467904
3530	ieu-a-785	ukb-b-6353	Reason for glasses/contact lenses: For short-sightedness, i.e. only or mainly for distance viewing such as driving, cinema etc (called 'myopia') || id:ukb-b-6353	Body mass index || id:ieu-a-785	Weighted median	30	0.000883176	0.00536003	0.869125
3531	ieu-a-785	ukb-b-6353	Reason for glasses/contact lenses: For short-sightedness, i.e. only or mainly for distance viewing such as driving, cinema etc (called 'myopia') || id:ukb-b-6353	Body mass index || id:ieu-a-785	Inverse variance weighted	30	-0.00652702	0.00611849	0.286076
3532	ieu-a-785	ukb-b-6353	Reason for glasses/contact lenses: For short-sightedness, i.e. only or mainly for distance viewing such as driving, cinema etc (called 'myopia') || id:ukb-b-6353	Body mass index || id:ieu-a-785	Simple mode	30	0.00119391	0.0089777	0.895123
3533	ieu-a-785	ukb-b-6353	Reason for glasses/contact lenses: For short-sightedness, i.e. only or mainly for distance viewing such as driving, cinema etc (called 'myopia') || id:ukb-b-6353	Body mass index || id:ieu-a-785	Weighted mode	30	0.00170986	0.00560099	0.762335
3534	ieu-a-789	ukb-b-6353	Reason for glasses/contact lenses: For short-sightedness, i.e. only or mainly for distance viewing such as driving, cinema etc (called 'myopia') || id:ukb-b-6353	Urate || id:ieu-a-789	MR Egger	4	-0.0033224	0.00136547	0.135429
3535	ieu-a-789	ukb-b-6353	Reason for glasses/contact lenses: For short-sightedness, i.e. only or mainly for distance viewing such as driving, cinema etc (called 'myopia') || id:ukb-b-6353	Urate || id:ieu-a-789	Weighted median	4	-0.00254009	0.001102	0.0211679
3536	ieu-a-789	ukb-b-6353	Reason for glasses/contact lenses: For short-sightedness, i.e. only or mainly for distance viewing such as driving, cinema etc (called 'myopia') || id:ukb-b-6353	Urate || id:ieu-a-789	Inverse variance weighted	4	-0.00246713	0.000984438	0.0122059
3537	ieu-a-789	ukb-b-6353	Reason for glasses/contact lenses: For short-sightedness, i.e. only or mainly for distance viewing such as driving, cinema etc (called 'myopia') || id:ukb-b-6353	Urate || id:ieu-a-789	Simple mode	4	-0.00285132	0.00157687	0.168291
3538	ieu-a-789	ukb-b-6353	Reason for glasses/contact lenses: For short-sightedness, i.e. only or mainly for distance viewing such as driving, cinema etc (called 'myopia') || id:ukb-b-6353	Urate || id:ieu-a-789	Weighted mode	4	-0.00261049	0.00112759	0.103547
3539	ieu-a-79	ukb-b-6353	Reason for glasses/contact lenses: For short-sightedness, i.e. only or mainly for distance viewing such as driving, cinema etc (called 'myopia') || id:ukb-b-6353	Waist-to-hip ratio || id:ieu-a-79	MR Egger	36	0.0192504	0.02767	0.491337
3540	ieu-a-79	ukb-b-6353	Reason for glasses/contact lenses: For short-sightedness, i.e. only or mainly for distance viewing such as driving, cinema etc (called 'myopia') || id:ukb-b-6353	Waist-to-hip ratio || id:ieu-a-79	Weighted median	36	-0.0087359	0.00608295	0.150966
3541	ieu-a-79	ukb-b-6353	Reason for glasses/contact lenses: For short-sightedness, i.e. only or mainly for distance viewing such as driving, cinema etc (called 'myopia') || id:ukb-b-6353	Waist-to-hip ratio || id:ieu-a-79	Inverse variance weighted	36	-0.011247	0.00580577	0.0527191
3542	ieu-a-79	ukb-b-6353	Reason for glasses/contact lenses: For short-sightedness, i.e. only or mainly for distance viewing such as driving, cinema etc (called 'myopia') || id:ukb-b-6353	Waist-to-hip ratio || id:ieu-a-79	Simple mode	36	-0.00721495	0.0117378	0.542744
3543	ieu-a-79	ukb-b-6353	Reason for glasses/contact lenses: For short-sightedness, i.e. only or mainly for distance viewing such as driving, cinema etc (called 'myopia') || id:ukb-b-6353	Waist-to-hip ratio || id:ieu-a-79	Weighted mode	36	-0.00588034	0.0118291	0.622222
3544	ieu-a-790	ukb-b-6353	Reason for glasses/contact lenses: For short-sightedness, i.e. only or mainly for distance viewing such as driving, cinema etc (called 'myopia') || id:ukb-b-6353	Urate || id:ieu-a-790	MR Egger	3	-0.00258191	0.00164261	0.360717
3545	ieu-a-790	ukb-b-6353	Reason for glasses/contact lenses: For short-sightedness, i.e. only or mainly for distance viewing such as driving, cinema etc (called 'myopia') || id:ukb-b-6353	Urate || id:ieu-a-790	Weighted median	3	-0.00255798	0.00115353	0.026587
3546	ieu-a-790	ukb-b-6353	Reason for glasses/contact lenses: For short-sightedness, i.e. only or mainly for distance viewing such as driving, cinema etc (called 'myopia') || id:ukb-b-6353	Urate || id:ieu-a-790	Inverse variance weighted	3	-0.00259486	0.00101887	0.0108716
3547	ieu-a-790	ukb-b-6353	Reason for glasses/contact lenses: For short-sightedness, i.e. only or mainly for distance viewing such as driving, cinema etc (called 'myopia') || id:ukb-b-6353	Urate || id:ieu-a-790	Simple mode	3	-0.0024701	0.00155579	0.253277
3548	ieu-a-790	ukb-b-6353	Reason for glasses/contact lenses: For short-sightedness, i.e. only or mainly for distance viewing such as driving, cinema etc (called 'myopia') || id:ukb-b-6353	Urate || id:ieu-a-790	Weighted mode	3	-0.00254163	0.00125239	0.179558
3549	ieu-a-791	ukb-b-6353	Reason for glasses/contact lenses: For short-sightedness, i.e. only or mainly for distance viewing such as driving, cinema etc (called 'myopia') || id:ukb-b-6353	Urate || id:ieu-a-791	MR Egger	3	-0.00276741	0.00299787	0.525435
3550	ieu-a-791	ukb-b-6353	Reason for glasses/contact lenses: For short-sightedness, i.e. only or mainly for distance viewing such as driving, cinema etc (called 'myopia') || id:ukb-b-6353	Urate || id:ieu-a-791	Weighted median	3	-0.00167431	0.00160889	0.298033
3551	ieu-a-791	ukb-b-6353	Reason for glasses/contact lenses: For short-sightedness, i.e. only or mainly for distance viewing such as driving, cinema etc (called 'myopia') || id:ukb-b-6353	Urate || id:ieu-a-791	Inverse variance weighted	3	-0.00159472	0.00146991	0.27796
3552	ieu-a-791	ukb-b-6353	Reason for glasses/contact lenses: For short-sightedness, i.e. only or mainly for distance viewing such as driving, cinema etc (called 'myopia') || id:ukb-b-6353	Urate || id:ieu-a-791	Simple mode	3	-0.00255089	0.00234672	0.390591
3553	ieu-a-791	ukb-b-6353	Reason for glasses/contact lenses: For short-sightedness, i.e. only or mainly for distance viewing such as driving, cinema etc (called 'myopia') || id:ukb-b-6353	Urate || id:ieu-a-791	Weighted mode	3	-0.00166773	0.001609	0.408857
3554	ieu-a-792	ukb-b-6353	Reason for glasses/contact lenses: For short-sightedness, i.e. only or mainly for distance viewing such as driving, cinema etc (called 'myopia') || id:ukb-b-6353	Urate || id:ieu-a-792	MR Egger	3	-3.32068e-05	0.000873968	0.975823
3555	ieu-a-792	ukb-b-6353	Reason for glasses/contact lenses: For short-sightedness, i.e. only or mainly for distance viewing such as driving, cinema etc (called 'myopia') || id:ukb-b-6353	Urate || id:ieu-a-792	Weighted median	3	0.000240669	0.00052158	0.644495
3556	ieu-a-792	ukb-b-6353	Reason for glasses/contact lenses: For short-sightedness, i.e. only or mainly for distance viewing such as driving, cinema etc (called 'myopia') || id:ukb-b-6353	Urate || id:ieu-a-792	Inverse variance weighted	3	0.000279914	0.00051508	0.586828
3557	ieu-a-792	ukb-b-6353	Reason for glasses/contact lenses: For short-sightedness, i.e. only or mainly for distance viewing such as driving, cinema etc (called 'myopia') || id:ukb-b-6353	Urate || id:ieu-a-792	Simple mode	3	-0.000511292	0.00103078	0.669026
3558	ieu-a-792	ukb-b-6353	Reason for glasses/contact lenses: For short-sightedness, i.e. only or mainly for distance viewing such as driving, cinema etc (called 'myopia') || id:ukb-b-6353	Urate || id:ieu-a-792	Weighted mode	3	0.000260945	0.000484539	0.644123
3559	ieu-a-793	ukb-b-6353	Reason for glasses/contact lenses: For short-sightedness, i.e. only or mainly for distance viewing such as driving, cinema etc (called 'myopia') || id:ukb-b-6353	Urate || id:ieu-a-793	MR Egger	3	-3.43033e-05	0.000186477	0.884186
3560	ieu-a-793	ukb-b-6353	Reason for glasses/contact lenses: For short-sightedness, i.e. only or mainly for distance viewing such as driving, cinema etc (called 'myopia') || id:ukb-b-6353	Urate || id:ieu-a-793	Weighted median	3	-7.61574e-05	0.000185129	0.680797
3561	ieu-a-793	ukb-b-6353	Reason for glasses/contact lenses: For short-sightedness, i.e. only or mainly for distance viewing such as driving, cinema etc (called 'myopia') || id:ukb-b-6353	Urate || id:ieu-a-793	Inverse variance weighted	3	-7.74928e-05	0.000178251	0.663751
3562	ieu-a-793	ukb-b-6353	Reason for glasses/contact lenses: For short-sightedness, i.e. only or mainly for distance viewing such as driving, cinema etc (called 'myopia') || id:ukb-b-6353	Urate || id:ieu-a-793	Simple mode	3	-0.00224443	0.00135982	0.240623
3563	ieu-a-793	ukb-b-6353	Reason for glasses/contact lenses: For short-sightedness, i.e. only or mainly for distance viewing such as driving, cinema etc (called 'myopia') || id:ukb-b-6353	Urate || id:ieu-a-793	Weighted mode	3	-6.625e-05	0.000185001	0.754528
3564	ieu-a-794	ukb-b-6353	Reason for glasses/contact lenses: For short-sightedness, i.e. only or mainly for distance viewing such as driving, cinema etc (called 'myopia') || id:ukb-b-6353	Urate || id:ieu-a-794	Inverse variance weighted	2	0.000148489	0.00030081	0.621568
3565	ieu-a-795	ukb-b-6353	Reason for glasses/contact lenses: For short-sightedness, i.e. only or mainly for distance viewing such as driving, cinema etc (called 'myopia') || id:ukb-b-6353	Urate || id:ieu-a-795	MR Egger	4	-0.00270323	0.00490595	0.63696
3566	ieu-a-795	ukb-b-6353	Reason for glasses/contact lenses: For short-sightedness, i.e. only or mainly for distance viewing such as driving, cinema etc (called 'myopia') || id:ukb-b-6353	Urate || id:ieu-a-795	Weighted median	4	-0.00288686	0.00212163	0.173615
3567	ieu-a-795	ukb-b-6353	Reason for glasses/contact lenses: For short-sightedness, i.e. only or mainly for distance viewing such as driving, cinema etc (called 'myopia') || id:ukb-b-6353	Urate || id:ieu-a-795	Inverse variance weighted	4	-0.00258424	0.00206089	0.209864
3568	ieu-a-795	ukb-b-6353	Reason for glasses/contact lenses: For short-sightedness, i.e. only or mainly for distance viewing such as driving, cinema etc (called 'myopia') || id:ukb-b-6353	Urate || id:ieu-a-795	Simple mode	4	-0.00447846	0.00332791	0.271057
3569	ieu-a-795	ukb-b-6353	Reason for glasses/contact lenses: For short-sightedness, i.e. only or mainly for distance viewing such as driving, cinema etc (called 'myopia') || id:ukb-b-6353	Urate || id:ieu-a-795	Weighted mode	4	-0.00291218	0.00231416	0.297266
3570	ieu-a-796	ukb-b-6353	Reason for glasses/contact lenses: For short-sightedness, i.e. only or mainly for distance viewing such as driving, cinema etc (called 'myopia') || id:ukb-b-6353	Urate || id:ieu-a-796	MR Egger	4	-0.00770549	0.00575455	0.31246
3571	ieu-a-796	ukb-b-6353	Reason for glasses/contact lenses: For short-sightedness, i.e. only or mainly for distance viewing such as driving, cinema etc (called 'myopia') || id:ukb-b-6353	Urate || id:ieu-a-796	Weighted median	4	0.000815614	0.00271137	0.763557
3572	ieu-a-796	ukb-b-6353	Reason for glasses/contact lenses: For short-sightedness, i.e. only or mainly for distance viewing such as driving, cinema etc (called 'myopia') || id:ukb-b-6353	Urate || id:ieu-a-796	Inverse variance weighted	4	0.000683249	0.00230537	0.766945
3573	ieu-a-796	ukb-b-6353	Reason for glasses/contact lenses: For short-sightedness, i.e. only or mainly for distance viewing such as driving, cinema etc (called 'myopia') || id:ukb-b-6353	Urate || id:ieu-a-796	Simple mode	4	0.0041873	0.00459135	0.429013
3574	ieu-a-796	ukb-b-6353	Reason for glasses/contact lenses: For short-sightedness, i.e. only or mainly for distance viewing such as driving, cinema etc (called 'myopia') || id:ukb-b-6353	Urate || id:ieu-a-796	Weighted mode	4	0.00176229	0.00334856	0.63512
3575	ieu-a-797	ukb-b-6353	Reason for glasses/contact lenses: For short-sightedness, i.e. only or mainly for distance viewing such as driving, cinema etc (called 'myopia') || id:ukb-b-6353	Urate || id:ieu-a-797	MR Egger	3	-6.66372e-05	0.00272871	0.984456
3576	ieu-a-797	ukb-b-6353	Reason for glasses/contact lenses: For short-sightedness, i.e. only or mainly for distance viewing such as driving, cinema etc (called 'myopia') || id:ukb-b-6353	Urate || id:ieu-a-797	Weighted median	3	-0.00211881	0.00145913	0.146472
3577	ieu-a-797	ukb-b-6353	Reason for glasses/contact lenses: For short-sightedness, i.e. only or mainly for distance viewing such as driving, cinema etc (called 'myopia') || id:ukb-b-6353	Urate || id:ieu-a-797	Inverse variance weighted	3	-0.00213489	0.00142829	0.134988
3578	ieu-a-797	ukb-b-6353	Reason for glasses/contact lenses: For short-sightedness, i.e. only or mainly for distance viewing such as driving, cinema etc (called 'myopia') || id:ukb-b-6353	Urate || id:ieu-a-797	Simple mode	3	-0.0054903	0.00288245	0.197108
3579	ieu-a-797	ukb-b-6353	Reason for glasses/contact lenses: For short-sightedness, i.e. only or mainly for distance viewing such as driving, cinema etc (called 'myopia') || id:ukb-b-6353	Urate || id:ieu-a-797	Weighted mode	3	-0.00155112	0.00159634	0.433708
3580	ieu-a-8	ukb-b-6353	Reason for glasses/contact lenses: For short-sightedness, i.e. only or mainly for distance viewing such as driving, cinema etc (called 'myopia') || id:ukb-b-6353	Coronary heart disease || id:ieu-a-8	MR Egger	15	-0.00244127	0.00523325	0.648584
3581	ieu-a-8	ukb-b-6353	Reason for glasses/contact lenses: For short-sightedness, i.e. only or mainly for distance viewing such as driving, cinema etc (called 'myopia') || id:ukb-b-6353	Coronary heart disease || id:ieu-a-8	Weighted median	15	-0.00134879	0.00181629	0.45772
3582	ieu-a-8	ukb-b-6353	Reason for glasses/contact lenses: For short-sightedness, i.e. only or mainly for distance viewing such as driving, cinema etc (called 'myopia') || id:ukb-b-6353	Coronary heart disease || id:ieu-a-8	Inverse variance weighted	15	0.001454	0.00177196	0.411897
3583	ieu-a-8	ukb-b-6353	Reason for glasses/contact lenses: For short-sightedness, i.e. only or mainly for distance viewing such as driving, cinema etc (called 'myopia') || id:ukb-b-6353	Coronary heart disease || id:ieu-a-8	Simple mode	15	-0.00215162	0.00249599	0.403195
3584	ieu-a-8	ukb-b-6353	Reason for glasses/contact lenses: For short-sightedness, i.e. only or mainly for distance viewing such as driving, cinema etc (called 'myopia') || id:ukb-b-6353	Coronary heart disease || id:ieu-a-8	Weighted mode	15	-0.00174201	0.0019067	0.37638
3585	ieu-a-801	ukb-b-6353	Reason for glasses/contact lenses: For short-sightedness, i.e. only or mainly for distance viewing such as driving, cinema etc (called 'myopia') || id:ukb-b-6353	Bipolar disorder || id:ieu-a-801	MR Egger	4	0.00764338	0.00815757	0.447686
3586	ieu-a-801	ukb-b-6353	Reason for glasses/contact lenses: For short-sightedness, i.e. only or mainly for distance viewing such as driving, cinema etc (called 'myopia') || id:ukb-b-6353	Bipolar disorder || id:ieu-a-801	Weighted median	4	0.00864002	0.00262193	0.000983205
3587	ieu-a-801	ukb-b-6353	Reason for glasses/contact lenses: For short-sightedness, i.e. only or mainly for distance viewing such as driving, cinema etc (called 'myopia') || id:ukb-b-6353	Bipolar disorder || id:ieu-a-801	Inverse variance weighted	4	0.00872524	0.00208987	2.97976e-05
3588	ieu-a-801	ukb-b-6353	Reason for glasses/contact lenses: For short-sightedness, i.e. only or mainly for distance viewing such as driving, cinema etc (called 'myopia') || id:ukb-b-6353	Bipolar disorder || id:ieu-a-801	Simple mode	4	0.0106394	0.00356405	0.0583534
3589	ieu-a-801	ukb-b-6353	Reason for glasses/contact lenses: For short-sightedness, i.e. only or mainly for distance viewing such as driving, cinema etc (called 'myopia') || id:ukb-b-6353	Bipolar disorder || id:ieu-a-801	Weighted mode	4	0.00990093	0.00379131	0.0795835
3590	ieu-a-803	ukb-b-6353	Reason for glasses/contact lenses: For short-sightedness, i.e. only or mainly for distance viewing such as driving, cinema etc (called 'myopia') || id:ukb-b-6353	PGC cross-disorder traits || id:ieu-a-803	MR Egger	4	-0.0204194	0.0549968	0.746069
3591	ieu-a-803	ukb-b-6353	Reason for glasses/contact lenses: For short-sightedness, i.e. only or mainly for distance viewing such as driving, cinema etc (called 'myopia') || id:ukb-b-6353	PGC cross-disorder traits || id:ieu-a-803	Weighted median	4	-0.00904533	0.00535752	0.0913455
3592	ieu-a-803	ukb-b-6353	Reason for glasses/contact lenses: For short-sightedness, i.e. only or mainly for distance viewing such as driving, cinema etc (called 'myopia') || id:ukb-b-6353	PGC cross-disorder traits || id:ieu-a-803	Inverse variance weighted	4	-0.00672541	0.00746539	0.367653
3593	ieu-a-803	ukb-b-6353	Reason for glasses/contact lenses: For short-sightedness, i.e. only or mainly for distance viewing such as driving, cinema etc (called 'myopia') || id:ukb-b-6353	PGC cross-disorder traits || id:ieu-a-803	Simple mode	4	-0.010501	0.0078672	0.274204
3594	ieu-a-803	ukb-b-6353	Reason for glasses/contact lenses: For short-sightedness, i.e. only or mainly for distance viewing such as driving, cinema etc (called 'myopia') || id:ukb-b-6353	PGC cross-disorder traits || id:ieu-a-803	Weighted mode	4	-0.012566	0.00704634	0.172539
3595	ieu-a-806	ukb-b-6353	Reason for glasses/contact lenses: For short-sightedness, i.e. only or mainly for distance viewing such as driving, cinema etc (called 'myopia') || id:ukb-b-6353	Autism || id:ieu-a-806	Wald ratio	1	-0.0010472	0.00358951	0.770486
3596	ieu-a-81	ukb-b-6353	Reason for glasses/contact lenses: For short-sightedness, i.e. only or mainly for distance viewing such as driving, cinema etc (called 'myopia') || id:ukb-b-6353	Waist-to-hip ratio || id:ieu-a-81	MR Egger	32	0.0295827	0.0163174	0.0798561
3597	ieu-a-81	ukb-b-6353	Reason for glasses/contact lenses: For short-sightedness, i.e. only or mainly for distance viewing such as driving, cinema etc (called 'myopia') || id:ukb-b-6353	Waist-to-hip ratio || id:ieu-a-81	Weighted median	32	-0.00317412	0.00487294	0.514803
3598	ieu-a-81	ukb-b-6353	Reason for glasses/contact lenses: For short-sightedness, i.e. only or mainly for distance viewing such as driving, cinema etc (called 'myopia') || id:ukb-b-6353	Waist-to-hip ratio || id:ieu-a-81	Inverse variance weighted	32	-0.00187426	0.00449025	0.676381
3599	ieu-a-81	ukb-b-6353	Reason for glasses/contact lenses: For short-sightedness, i.e. only or mainly for distance viewing such as driving, cinema etc (called 'myopia') || id:ukb-b-6353	Waist-to-hip ratio || id:ieu-a-81	Simple mode	32	-0.00294953	0.0102076	0.774541
3600	ieu-a-81	ukb-b-6353	Reason for glasses/contact lenses: For short-sightedness, i.e. only or mainly for distance viewing such as driving, cinema etc (called 'myopia') || id:ukb-b-6353	Waist-to-hip ratio || id:ieu-a-81	Weighted mode	32	-0.00500797	0.0105058	0.63693
3601	ieu-a-83	ukb-b-6353	Reason for glasses/contact lenses: For short-sightedness, i.e. only or mainly for distance viewing such as driving, cinema etc (called 'myopia') || id:ukb-b-6353	Waist-to-hip ratio || id:ieu-a-83	MR Egger	5	-0.343827	0.282891	0.311136
3602	ieu-a-83	ukb-b-6353	Reason for glasses/contact lenses: For short-sightedness, i.e. only or mainly for distance viewing such as driving, cinema etc (called 'myopia') || id:ukb-b-6353	Waist-to-hip ratio || id:ieu-a-83	Weighted median	5	-0.0288911	0.0115984	0.0127401
3603	ieu-a-83	ukb-b-6353	Reason for glasses/contact lenses: For short-sightedness, i.e. only or mainly for distance viewing such as driving, cinema etc (called 'myopia') || id:ukb-b-6353	Waist-to-hip ratio || id:ieu-a-83	Inverse variance weighted	5	-0.02299	0.0133123	0.0841714
3604	ieu-a-83	ukb-b-6353	Reason for glasses/contact lenses: For short-sightedness, i.e. only or mainly for distance viewing such as driving, cinema etc (called 'myopia') || id:ukb-b-6353	Waist-to-hip ratio || id:ieu-a-83	Simple mode	5	-0.0323052	0.0166031	0.123561
3605	ieu-a-83	ukb-b-6353	Reason for glasses/contact lenses: For short-sightedness, i.e. only or mainly for distance viewing such as driving, cinema etc (called 'myopia') || id:ukb-b-6353	Waist-to-hip ratio || id:ieu-a-83	Weighted mode	5	-0.0319845	0.0187316	0.162915
3606	ieu-a-832	ukb-b-6353	Reason for glasses/contact lenses: For short-sightedness, i.e. only or mainly for distance viewing such as driving, cinema etc (called 'myopia') || id:ukb-b-6353	Rheumatoid arthritis || id:ieu-a-832	MR Egger	39	-0.000674394	0.00119435	0.575718
3607	ieu-a-832	ukb-b-6353	Reason for glasses/contact lenses: For short-sightedness, i.e. only or mainly for distance viewing such as driving, cinema etc (called 'myopia') || id:ukb-b-6353	Rheumatoid arthritis || id:ieu-a-832	Weighted median	39	-0.00221819	0.000889501	0.0126402
3608	ieu-a-832	ukb-b-6353	Reason for glasses/contact lenses: For short-sightedness, i.e. only or mainly for distance viewing such as driving, cinema etc (called 'myopia') || id:ukb-b-6353	Rheumatoid arthritis || id:ieu-a-832	Inverse variance weighted	39	-0.000828223	0.000775505	0.28553
3609	ieu-a-832	ukb-b-6353	Reason for glasses/contact lenses: For short-sightedness, i.e. only or mainly for distance viewing such as driving, cinema etc (called 'myopia') || id:ukb-b-6353	Rheumatoid arthritis || id:ieu-a-832	Simple mode	39	-0.00132053	0.00201432	0.516051
3610	ieu-a-832	ukb-b-6353	Reason for glasses/contact lenses: For short-sightedness, i.e. only or mainly for distance viewing such as driving, cinema etc (called 'myopia') || id:ukb-b-6353	Rheumatoid arthritis || id:ieu-a-832	Weighted mode	39	-0.00173304	0.000875804	0.0551196
3611	ieu-a-834	ukb-b-6353	Reason for glasses/contact lenses: For short-sightedness, i.e. only or mainly for distance viewing such as driving, cinema etc (called 'myopia') || id:ukb-b-6353	Rheumatoid arthritis || id:ieu-a-834	MR Egger	9	-0.00139833	0.00128465	0.312431
3612	ieu-a-834	ukb-b-6353	Reason for glasses/contact lenses: For short-sightedness, i.e. only or mainly for distance viewing such as driving, cinema etc (called 'myopia') || id:ukb-b-6353	Rheumatoid arthritis || id:ieu-a-834	Weighted median	9	-0.000940046	0.00058632	0.108869
3613	ieu-a-834	ukb-b-6353	Reason for glasses/contact lenses: For short-sightedness, i.e. only or mainly for distance viewing such as driving, cinema etc (called 'myopia') || id:ukb-b-6353	Rheumatoid arthritis || id:ieu-a-834	Inverse variance weighted	9	-0.000329559	0.000808424	0.683526
3614	ieu-a-834	ukb-b-6353	Reason for glasses/contact lenses: For short-sightedness, i.e. only or mainly for distance viewing such as driving, cinema etc (called 'myopia') || id:ukb-b-6353	Rheumatoid arthritis || id:ieu-a-834	Simple mode	9	-0.000705137	0.00110617	0.541637
3615	ieu-a-834	ukb-b-6353	Reason for glasses/contact lenses: For short-sightedness, i.e. only or mainly for distance viewing such as driving, cinema etc (called 'myopia') || id:ukb-b-6353	Rheumatoid arthritis || id:ieu-a-834	Weighted mode	9	-0.000888679	0.000607621	0.181734
3616	ieu-a-835	ukb-b-6353	Reason for glasses/contact lenses: For short-sightedness, i.e. only or mainly for distance viewing such as driving, cinema etc (called 'myopia') || id:ukb-b-6353	Body mass index || id:ieu-a-835	MR Egger	67	0.000296102	0.013324	0.982338
3617	ieu-a-835	ukb-b-6353	Reason for glasses/contact lenses: For short-sightedness, i.e. only or mainly for distance viewing such as driving, cinema etc (called 'myopia') || id:ukb-b-6353	Body mass index || id:ieu-a-835	Weighted median	67	-0.00590417	0.00499557	0.237254
3618	ieu-a-835	ukb-b-6353	Reason for glasses/contact lenses: For short-sightedness, i.e. only or mainly for distance viewing such as driving, cinema etc (called 'myopia') || id:ukb-b-6353	Body mass index || id:ieu-a-835	Inverse variance weighted	67	-0.00963392	0.00450356	0.0324213
3619	ieu-a-835	ukb-b-6353	Reason for glasses/contact lenses: For short-sightedness, i.e. only or mainly for distance viewing such as driving, cinema etc (called 'myopia') || id:ukb-b-6353	Body mass index || id:ieu-a-835	Simple mode	67	-0.00644482	0.0119491	0.591456
3620	ieu-a-835	ukb-b-6353	Reason for glasses/contact lenses: For short-sightedness, i.e. only or mainly for distance viewing such as driving, cinema etc (called 'myopia') || id:ukb-b-6353	Body mass index || id:ieu-a-835	Weighted mode	67	-0.00746685	0.0103601	0.473622
3621	ieu-a-836	ukb-b-6353	Reason for glasses/contact lenses: For short-sightedness, i.e. only or mainly for distance viewing such as driving, cinema etc (called 'myopia') || id:ukb-b-6353	College completion || id:ieu-a-836	MR Egger	3	0.0325385	0.0594719	0.681287
3622	ieu-a-836	ukb-b-6353	Reason for glasses/contact lenses: For short-sightedness, i.e. only or mainly for distance viewing such as driving, cinema etc (called 'myopia') || id:ukb-b-6353	College completion || id:ieu-a-836	Weighted median	3	0.0109157	0.00642984	0.0895727
3623	ieu-a-836	ukb-b-6353	Reason for glasses/contact lenses: For short-sightedness, i.e. only or mainly for distance viewing such as driving, cinema etc (called 'myopia') || id:ukb-b-6353	College completion || id:ieu-a-836	Inverse variance weighted	3	0.0111161	0.00542871	0.0405953
3624	ieu-a-836	ukb-b-6353	Reason for glasses/contact lenses: For short-sightedness, i.e. only or mainly for distance viewing such as driving, cinema etc (called 'myopia') || id:ukb-b-6353	College completion || id:ieu-a-836	Simple mode	3	0.0115295	0.00783606	0.279035
3625	ieu-a-836	ukb-b-6353	Reason for glasses/contact lenses: For short-sightedness, i.e. only or mainly for distance viewing such as driving, cinema etc (called 'myopia') || id:ukb-b-6353	College completion || id:ieu-a-836	Weighted mode	3	0.0105047	0.00740038	0.291582
3626	ieu-a-837	ukb-b-6353	Reason for glasses/contact lenses: For short-sightedness, i.e. only or mainly for distance viewing such as driving, cinema etc (called 'myopia') || id:ukb-b-6353	Years of schooling || id:ieu-a-837	MR Egger	3	-0.33179	0.499704	0.626854
3627	ieu-a-837	ukb-b-6353	Reason for glasses/contact lenses: For short-sightedness, i.e. only or mainly for distance viewing such as driving, cinema etc (called 'myopia') || id:ukb-b-6353	Years of schooling || id:ieu-a-837	Weighted median	3	0.0573946	0.019816	0.00377498
3628	ieu-a-837	ukb-b-6353	Reason for glasses/contact lenses: For short-sightedness, i.e. only or mainly for distance viewing such as driving, cinema etc (called 'myopia') || id:ukb-b-6353	Years of schooling || id:ieu-a-837	Inverse variance weighted	3	0.0752706	0.0243172	0.00196572
3629	ieu-a-837	ukb-b-6353	Reason for glasses/contact lenses: For short-sightedness, i.e. only or mainly for distance viewing such as driving, cinema etc (called 'myopia') || id:ukb-b-6353	Years of schooling || id:ieu-a-837	Simple mode	3	0.0527739	0.0233512	0.15229
3630	ieu-a-837	ukb-b-6353	Reason for glasses/contact lenses: For short-sightedness, i.e. only or mainly for distance viewing such as driving, cinema etc (called 'myopia') || id:ukb-b-6353	Years of schooling || id:ieu-a-837	Weighted mode	3	0.0531353	0.0216725	0.133776
3631	ieu-a-85	ukb-b-6353	Reason for glasses/contact lenses: For short-sightedness, i.e. only or mainly for distance viewing such as driving, cinema etc (called 'myopia') || id:ukb-b-6353	Extreme body mass index || id:ieu-a-85	MR Egger	7	-0.00635094	0.0084281	0.485073
3632	ieu-a-85	ukb-b-6353	Reason for glasses/contact lenses: For short-sightedness, i.e. only or mainly for distance viewing such as driving, cinema etc (called 'myopia') || id:ukb-b-6353	Extreme body mass index || id:ieu-a-85	Weighted median	7	-0.000848302	0.0014681	0.563384
3633	ieu-a-85	ukb-b-6353	Reason for glasses/contact lenses: For short-sightedness, i.e. only or mainly for distance viewing such as driving, cinema etc (called 'myopia') || id:ukb-b-6353	Extreme body mass index || id:ieu-a-85	Inverse variance weighted	7	-8.37035e-05	0.00174482	0.961738
3634	ieu-a-85	ukb-b-6353	Reason for glasses/contact lenses: For short-sightedness, i.e. only or mainly for distance viewing such as driving, cinema etc (called 'myopia') || id:ukb-b-6353	Extreme body mass index || id:ieu-a-85	Simple mode	7	-0.00309208	0.00211561	0.194174
3635	ieu-a-85	ukb-b-6353	Reason for glasses/contact lenses: For short-sightedness, i.e. only or mainly for distance viewing such as driving, cinema etc (called 'myopia') || id:ukb-b-6353	Extreme body mass index || id:ieu-a-85	Weighted mode	7	-0.000993939	0.00176281	0.593297
3636	ieu-a-86	ukb-b-6353	Reason for glasses/contact lenses: For short-sightedness, i.e. only or mainly for distance viewing such as driving, cinema etc (called 'myopia') || id:ukb-b-6353	Extreme height || id:ieu-a-86	MR Egger	44	-0.0010374	0.00395438	0.79434
3637	ieu-a-86	ukb-b-6353	Reason for glasses/contact lenses: For short-sightedness, i.e. only or mainly for distance viewing such as driving, cinema etc (called 'myopia') || id:ukb-b-6353	Extreme height || id:ieu-a-86	Weighted median	44	5.74409e-05	0.000784316	0.941618
3638	ieu-a-86	ukb-b-6353	Reason for glasses/contact lenses: For short-sightedness, i.e. only or mainly for distance viewing such as driving, cinema etc (called 'myopia') || id:ukb-b-6353	Extreme height || id:ieu-a-86	Inverse variance weighted	44	0.00119433	0.000854171	0.162044
3639	ieu-a-86	ukb-b-6353	Reason for glasses/contact lenses: For short-sightedness, i.e. only or mainly for distance viewing such as driving, cinema etc (called 'myopia') || id:ukb-b-6353	Extreme height || id:ieu-a-86	Simple mode	44	-0.000758314	0.00189437	0.690918
3640	ieu-a-86	ukb-b-6353	Reason for glasses/contact lenses: For short-sightedness, i.e. only or mainly for distance viewing such as driving, cinema etc (called 'myopia') || id:ukb-b-6353	Extreme height || id:ieu-a-86	Weighted mode	44	-0.000599681	0.00238586	0.802742
3641	ieu-a-87	ukb-b-6353	Reason for glasses/contact lenses: For short-sightedness, i.e. only or mainly for distance viewing such as driving, cinema etc (called 'myopia') || id:ukb-b-6353	Extreme waist-to-hip ratio || id:ieu-a-87	Inverse variance weighted	2	0.00146396	0.00341323	0.66799
3642	ieu-a-89	ukb-b-6353	Reason for glasses/contact lenses: For short-sightedness, i.e. only or mainly for distance viewing such as driving, cinema etc (called 'myopia') || id:ukb-b-6353	Height || id:ieu-a-89	MR Egger	349	0.00304162	0.00405373	0.453567
3643	ieu-a-89	ukb-b-6353	Reason for glasses/contact lenses: For short-sightedness, i.e. only or mainly for distance viewing such as driving, cinema etc (called 'myopia') || id:ukb-b-6353	Height || id:ieu-a-89	Weighted median	349	0.00288404	0.00197728	0.144678
3644	ieu-a-89	ukb-b-6353	Reason for glasses/contact lenses: For short-sightedness, i.e. only or mainly for distance viewing such as driving, cinema etc (called 'myopia') || id:ukb-b-6353	Height || id:ieu-a-89	Inverse variance weighted	349	0.00399049	0.00150198	0.0078879
3645	ieu-a-89	ukb-b-6353	Reason for glasses/contact lenses: For short-sightedness, i.e. only or mainly for distance viewing such as driving, cinema etc (called 'myopia') || id:ukb-b-6353	Height || id:ieu-a-89	Simple mode	349	-0.0016637	0.00649105	0.797866
3646	ieu-a-89	ukb-b-6353	Reason for glasses/contact lenses: For short-sightedness, i.e. only or mainly for distance viewing such as driving, cinema etc (called 'myopia') || id:ukb-b-6353	Height || id:ieu-a-89	Weighted mode	349	0.000866657	0.00678153	0.898384
3647	ieu-a-90	ukb-b-6353	Reason for glasses/contact lenses: For short-sightedness, i.e. only or mainly for distance viewing such as driving, cinema etc (called 'myopia') || id:ukb-b-6353	Obesity class 1 || id:ieu-a-90	MR Egger	17	0.00138031	0.00661072	0.837414
3648	ieu-a-90	ukb-b-6353	Reason for glasses/contact lenses: For short-sightedness, i.e. only or mainly for distance viewing such as driving, cinema etc (called 'myopia') || id:ukb-b-6353	Obesity class 1 || id:ieu-a-90	Weighted median	17	0.000542756	0.00226428	0.81056
3649	ieu-a-90	ukb-b-6353	Reason for glasses/contact lenses: For short-sightedness, i.e. only or mainly for distance viewing such as driving, cinema etc (called 'myopia') || id:ukb-b-6353	Obesity class 1 || id:ieu-a-90	Inverse variance weighted	17	0.000353731	0.00224677	0.874899
3650	ieu-a-90	ukb-b-6353	Reason for glasses/contact lenses: For short-sightedness, i.e. only or mainly for distance viewing such as driving, cinema etc (called 'myopia') || id:ukb-b-6353	Obesity class 1 || id:ieu-a-90	Simple mode	17	0.00185184	0.0040395	0.652807
3651	ieu-a-90	ukb-b-6353	Reason for glasses/contact lenses: For short-sightedness, i.e. only or mainly for distance viewing such as driving, cinema etc (called 'myopia') || id:ukb-b-6353	Obesity class 1 || id:ieu-a-90	Weighted mode	17	0.000523442	0.00252322	0.838276
3652	ieu-a-91	ukb-b-6353	Reason for glasses/contact lenses: For short-sightedness, i.e. only or mainly for distance viewing such as driving, cinema etc (called 'myopia') || id:ukb-b-6353	Obesity class 2 || id:ieu-a-91	MR Egger	11	-0.00590055	0.00452683	0.224772
3653	ieu-a-91	ukb-b-6353	Reason for glasses/contact lenses: For short-sightedness, i.e. only or mainly for distance viewing such as driving, cinema etc (called 'myopia') || id:ukb-b-6353	Obesity class 2 || id:ieu-a-91	Weighted median	11	0.000543167	0.00159519	0.733478
3654	ieu-a-91	ukb-b-6353	Reason for glasses/contact lenses: For short-sightedness, i.e. only or mainly for distance viewing such as driving, cinema etc (called 'myopia') || id:ukb-b-6353	Obesity class 2 || id:ieu-a-91	Inverse variance weighted	11	0.0015401	0.00164041	0.347807
3655	ieu-a-91	ukb-b-6353	Reason for glasses/contact lenses: For short-sightedness, i.e. only or mainly for distance viewing such as driving, cinema etc (called 'myopia') || id:ukb-b-6353	Obesity class 2 || id:ieu-a-91	Simple mode	11	0.00727487	0.00373221	0.0798523
3656	ieu-a-91	ukb-b-6353	Reason for glasses/contact lenses: For short-sightedness, i.e. only or mainly for distance viewing such as driving, cinema etc (called 'myopia') || id:ukb-b-6353	Obesity class 2 || id:ieu-a-91	Weighted mode	11	5.76143e-05	0.00191499	0.97659
3657	ieu-a-92	ukb-b-6353	Reason for glasses/contact lenses: For short-sightedness, i.e. only or mainly for distance viewing such as driving, cinema etc (called 'myopia') || id:ukb-b-6353	Obesity class 3 || id:ieu-a-92	Inverse variance weighted	2	0.000631193	0.00138345	0.648214
3658	ieu-a-93	ukb-b-6353	Reason for glasses/contact lenses: For short-sightedness, i.e. only or mainly for distance viewing such as driving, cinema etc (called 'myopia') || id:ukb-b-6353	Overweight || id:ieu-a-93	MR Egger	14	-0.00846814	0.0127166	0.518064
3659	ieu-a-93	ukb-b-6353	Reason for glasses/contact lenses: For short-sightedness, i.e. only or mainly for distance viewing such as driving, cinema etc (called 'myopia') || id:ukb-b-6353	Overweight || id:ieu-a-93	Weighted median	14	0.000574398	0.00325574	0.859959
3660	ieu-a-93	ukb-b-6353	Reason for glasses/contact lenses: For short-sightedness, i.e. only or mainly for distance viewing such as driving, cinema etc (called 'myopia') || id:ukb-b-6353	Overweight || id:ieu-a-93	Inverse variance weighted	14	0.00227208	0.00371065	0.54033
3661	ieu-a-93	ukb-b-6353	Reason for glasses/contact lenses: For short-sightedness, i.e. only or mainly for distance viewing such as driving, cinema etc (called 'myopia') || id:ukb-b-6353	Overweight || id:ieu-a-93	Simple mode	14	-0.00447305	0.00750487	0.561396
3662	ieu-a-93	ukb-b-6353	Reason for glasses/contact lenses: For short-sightedness, i.e. only or mainly for distance viewing such as driving, cinema etc (called 'myopia') || id:ukb-b-6353	Overweight || id:ieu-a-93	Weighted mode	14	-0.000783481	0.0039495	0.845821
3663	ieu-a-94	ukb-b-6353	Reason for glasses/contact lenses: For short-sightedness, i.e. only or mainly for distance viewing such as driving, cinema etc (called 'myopia') || id:ukb-b-6353	Body mass index || id:ieu-a-94	MR Egger	10	-0.0158273	0.021972	0.491825
3664	ieu-a-94	ukb-b-6353	Reason for glasses/contact lenses: For short-sightedness, i.e. only or mainly for distance viewing such as driving, cinema etc (called 'myopia') || id:ukb-b-6353	Body mass index || id:ieu-a-94	Weighted median	10	0.000124182	0.00573194	0.982715
3665	ieu-a-94	ukb-b-6353	Reason for glasses/contact lenses: For short-sightedness, i.e. only or mainly for distance viewing such as driving, cinema etc (called 'myopia') || id:ukb-b-6353	Body mass index || id:ieu-a-94	Inverse variance weighted	10	0.00367055	0.00593279	0.536121
3666	ieu-a-94	ukb-b-6353	Reason for glasses/contact lenses: For short-sightedness, i.e. only or mainly for distance viewing such as driving, cinema etc (called 'myopia') || id:ukb-b-6353	Body mass index || id:ieu-a-94	Simple mode	10	-0.0115141	0.0117676	0.353417
3667	ieu-a-94	ukb-b-6353	Reason for glasses/contact lenses: For short-sightedness, i.e. only or mainly for distance viewing such as driving, cinema etc (called 'myopia') || id:ukb-b-6353	Body mass index || id:ieu-a-94	Weighted mode	10	-0.00340498	0.00713164	0.644425
3668	ieu-a-95	ukb-b-6353	Reason for glasses/contact lenses: For short-sightedness, i.e. only or mainly for distance viewing such as driving, cinema etc (called 'myopia') || id:ukb-b-6353	Body mass index || id:ieu-a-95	MR Egger	11	-0.00916007	0.0291182	0.760249
3669	ieu-a-95	ukb-b-6353	Reason for glasses/contact lenses: For short-sightedness, i.e. only or mainly for distance viewing such as driving, cinema etc (called 'myopia') || id:ukb-b-6353	Body mass index || id:ieu-a-95	Weighted median	11	0.00147356	0.0058475	0.801042
3670	ieu-a-95	ukb-b-6353	Reason for glasses/contact lenses: For short-sightedness, i.e. only or mainly for distance viewing such as driving, cinema etc (called 'myopia') || id:ukb-b-6353	Body mass index || id:ieu-a-95	Inverse variance weighted	11	0.00231888	0.00706268	0.742663
3671	ieu-a-95	ukb-b-6353	Reason for glasses/contact lenses: For short-sightedness, i.e. only or mainly for distance viewing such as driving, cinema etc (called 'myopia') || id:ukb-b-6353	Body mass index || id:ieu-a-95	Simple mode	11	0.00586951	0.0123121	0.643802
3672	ieu-a-95	ukb-b-6353	Reason for glasses/contact lenses: For short-sightedness, i.e. only or mainly for distance viewing such as driving, cinema etc (called 'myopia') || id:ukb-b-6353	Body mass index || id:ieu-a-95	Weighted mode	11	0.00107154	0.00716156	0.884037
3673	ieu-a-96	ukb-b-6353	Reason for glasses/contact lenses: For short-sightedness, i.e. only or mainly for distance viewing such as driving, cinema etc (called 'myopia') || id:ukb-b-6353	Height || id:ieu-a-96	MR Egger	39	0.0109234	0.0152994	0.479725
3674	ieu-a-96	ukb-b-6353	Reason for glasses/contact lenses: For short-sightedness, i.e. only or mainly for distance viewing such as driving, cinema etc (called 'myopia') || id:ukb-b-6353	Height || id:ieu-a-96	Weighted median	39	0.00491438	0.00358701	0.170671
3675	ieu-a-96	ukb-b-6353	Reason for glasses/contact lenses: For short-sightedness, i.e. only or mainly for distance viewing such as driving, cinema etc (called 'myopia') || id:ukb-b-6353	Height || id:ieu-a-96	Inverse variance weighted	39	0.0063202	0.00339714	0.0628224
3676	ieu-a-96	ukb-b-6353	Reason for glasses/contact lenses: For short-sightedness, i.e. only or mainly for distance viewing such as driving, cinema etc (called 'myopia') || id:ukb-b-6353	Height || id:ieu-a-96	Simple mode	39	0.00459623	0.00881913	0.605275
3677	ieu-a-96	ukb-b-6353	Reason for glasses/contact lenses: For short-sightedness, i.e. only or mainly for distance viewing such as driving, cinema etc (called 'myopia') || id:ukb-b-6353	Height || id:ieu-a-96	Weighted mode	39	0.00983818	0.00977535	0.320576
3678	ieu-a-961	ukb-b-6353	Reason for glasses/contact lenses: For short-sightedness, i.e. only or mainly for distance viewing such as driving, cinema etc (called 'myopia') || id:ukb-b-6353	Cigarettes smoked per day || id:ieu-a-961	Wald ratio	1	-0.0012809	0.000570014	0.0246313
3679	ieu-a-965	ukb-b-6353	Reason for glasses/contact lenses: For short-sightedness, i.e. only or mainly for distance viewing such as driving, cinema etc (called 'myopia') || id:ukb-b-6353	Lung adenocarcinoma || id:ieu-a-965	Inverse variance weighted	2	-0.00191828	0.00220802	0.384968
3680	ieu-a-966	ukb-b-6353	Reason for glasses/contact lenses: For short-sightedness, i.e. only or mainly for distance viewing such as driving, cinema etc (called 'myopia') || id:ukb-b-6353	Lung cancer || id:ieu-a-966	MR Egger	4	-0.0203089	0.00615958	0.0809724
3681	ieu-a-966	ukb-b-6353	Reason for glasses/contact lenses: For short-sightedness, i.e. only or mainly for distance viewing such as driving, cinema etc (called 'myopia') || id:ukb-b-6353	Lung cancer || id:ieu-a-966	Weighted median	4	-0.00407672	0.00179593	0.0232093
3682	ieu-a-966	ukb-b-6353	Reason for glasses/contact lenses: For short-sightedness, i.e. only or mainly for distance viewing such as driving, cinema etc (called 'myopia') || id:ukb-b-6353	Lung cancer || id:ieu-a-966	Inverse variance weighted	4	-0.00219364	0.0026412	0.406231
3683	ieu-a-966	ukb-b-6353	Reason for glasses/contact lenses: For short-sightedness, i.e. only or mainly for distance viewing such as driving, cinema etc (called 'myopia') || id:ukb-b-6353	Lung cancer || id:ieu-a-966	Simple mode	4	-0.00422312	0.00372159	0.338941
3684	ieu-a-966	ukb-b-6353	Reason for glasses/contact lenses: For short-sightedness, i.e. only or mainly for distance viewing such as driving, cinema etc (called 'myopia') || id:ukb-b-6353	Lung cancer || id:ieu-a-966	Weighted mode	4	-0.00458933	0.00175342	0.0791813
3685	ieu-a-967	ukb-b-6353	Reason for glasses/contact lenses: For short-sightedness, i.e. only or mainly for distance viewing such as driving, cinema etc (called 'myopia') || id:ukb-b-6353	Squamous cell lung cancer || id:ieu-a-967	MR Egger	3	-0.0181047	0.0112926	0.355037
3686	ieu-a-967	ukb-b-6353	Reason for glasses/contact lenses: For short-sightedness, i.e. only or mainly for distance viewing such as driving, cinema etc (called 'myopia') || id:ukb-b-6353	Squamous cell lung cancer || id:ieu-a-967	Weighted median	3	8.52394e-05	0.00177055	0.961602
3687	ieu-a-967	ukb-b-6353	Reason for glasses/contact lenses: For short-sightedness, i.e. only or mainly for distance viewing such as driving, cinema etc (called 'myopia') || id:ukb-b-6353	Squamous cell lung cancer || id:ieu-a-967	Inverse variance weighted	3	6.73105e-05	0.00387872	0.986154
3688	ieu-a-967	ukb-b-6353	Reason for glasses/contact lenses: For short-sightedness, i.e. only or mainly for distance viewing such as driving, cinema etc (called 'myopia') || id:ukb-b-6353	Squamous cell lung cancer || id:ieu-a-967	Simple mode	3	0.00641105	0.00377276	0.231363
3689	ieu-a-967	ukb-b-6353	Reason for glasses/contact lenses: For short-sightedness, i.e. only or mainly for distance viewing such as driving, cinema etc (called 'myopia') || id:ukb-b-6353	Squamous cell lung cancer || id:ieu-a-967	Weighted mode	3	-0.00405839	0.00210607	0.193812
3690	ieu-a-97	ukb-b-6353	Reason for glasses/contact lenses: For short-sightedness, i.e. only or mainly for distance viewing such as driving, cinema etc (called 'myopia') || id:ukb-b-6353	Height || id:ieu-a-97	MR Egger	52	0.0009682	0.0130277	0.941053
3691	ieu-a-97	ukb-b-6353	Reason for glasses/contact lenses: For short-sightedness, i.e. only or mainly for distance viewing such as driving, cinema etc (called 'myopia') || id:ukb-b-6353	Height || id:ieu-a-97	Weighted median	52	0.00348629	0.00318433	0.273592
3692	ieu-a-97	ukb-b-6353	Reason for glasses/contact lenses: For short-sightedness, i.e. only or mainly for distance viewing such as driving, cinema etc (called 'myopia') || id:ukb-b-6353	Height || id:ieu-a-97	Inverse variance weighted	52	0.00458059	0.00327056	0.161349
3693	ieu-a-97	ukb-b-6353	Reason for glasses/contact lenses: For short-sightedness, i.e. only or mainly for distance viewing such as driving, cinema etc (called 'myopia') || id:ukb-b-6353	Height || id:ieu-a-97	Simple mode	52	-0.000221478	0.00869831	0.979786
3694	ieu-a-97	ukb-b-6353	Reason for glasses/contact lenses: For short-sightedness, i.e. only or mainly for distance viewing such as driving, cinema etc (called 'myopia') || id:ukb-b-6353	Height || id:ieu-a-97	Weighted mode	52	0.000483168	0.00994494	0.96144
3695	ieu-a-973	ukb-b-6353	Reason for glasses/contact lenses: For short-sightedness, i.e. only or mainly for distance viewing such as driving, cinema etc (called 'myopia') || id:ukb-b-6353	Ulcerative colitis || id:ieu-a-973	MR Egger	79	-0.000902093	0.00107251	0.402893
3696	ieu-a-973	ukb-b-6353	Reason for glasses/contact lenses: For short-sightedness, i.e. only or mainly for distance viewing such as driving, cinema etc (called 'myopia') || id:ukb-b-6353	Ulcerative colitis || id:ieu-a-973	Weighted median	79	-8.75123e-06	0.000730748	0.990445
3697	ieu-a-973	ukb-b-6353	Reason for glasses/contact lenses: For short-sightedness, i.e. only or mainly for distance viewing such as driving, cinema etc (called 'myopia') || id:ukb-b-6353	Ulcerative colitis || id:ieu-a-973	Inverse variance weighted	79	-0.000307758	0.000513307	0.5488
3698	ieu-a-973	ukb-b-6353	Reason for glasses/contact lenses: For short-sightedness, i.e. only or mainly for distance viewing such as driving, cinema etc (called 'myopia') || id:ukb-b-6353	Ulcerative colitis || id:ieu-a-973	Simple mode	79	0.00208998	0.00180287	0.249891
3699	ieu-a-973	ukb-b-6353	Reason for glasses/contact lenses: For short-sightedness, i.e. only or mainly for distance viewing such as driving, cinema etc (called 'myopia') || id:ukb-b-6353	Ulcerative colitis || id:ieu-a-973	Weighted mode	79	0.00148678	0.00142848	0.301177
3700	ieu-a-974	ukb-b-6353	Reason for glasses/contact lenses: For short-sightedness, i.e. only or mainly for distance viewing such as driving, cinema etc (called 'myopia') || id:ukb-b-6353	Body mass index || id:ieu-a-974	MR Egger	37	0.00388264	0.0125628	0.759109
3701	ieu-a-974	ukb-b-6353	Reason for glasses/contact lenses: For short-sightedness, i.e. only or mainly for distance viewing such as driving, cinema etc (called 'myopia') || id:ukb-b-6353	Body mass index || id:ieu-a-974	Weighted median	37	-0.00117389	0.00477228	0.805697
3702	ieu-a-974	ukb-b-6353	Reason for glasses/contact lenses: For short-sightedness, i.e. only or mainly for distance viewing such as driving, cinema etc (called 'myopia') || id:ukb-b-6353	Body mass index || id:ieu-a-974	Inverse variance weighted	37	-0.00404677	0.00459891	0.378891
3703	ieu-a-974	ukb-b-6353	Reason for glasses/contact lenses: For short-sightedness, i.e. only or mainly for distance viewing such as driving, cinema etc (called 'myopia') || id:ukb-b-6353	Body mass index || id:ieu-a-974	Simple mode	37	-0.00864022	0.0113551	0.451667
3704	ieu-a-974	ukb-b-6353	Reason for glasses/contact lenses: For short-sightedness, i.e. only or mainly for distance viewing such as driving, cinema etc (called 'myopia') || id:ukb-b-6353	Body mass index || id:ieu-a-974	Weighted mode	37	-0.00348431	0.00616555	0.575494
3705	ieu-a-975	ukb-b-6353	Reason for glasses/contact lenses: For short-sightedness, i.e. only or mainly for distance viewing such as driving, cinema etc (called 'myopia') || id:ukb-b-6353	Paget's disease || id:ieu-a-975	MR Egger	5	8.46233e-05	0.00184405	0.966282
3706	ieu-a-975	ukb-b-6353	Reason for glasses/contact lenses: For short-sightedness, i.e. only or mainly for distance viewing such as driving, cinema etc (called 'myopia') || id:ukb-b-6353	Paget's disease || id:ieu-a-975	Weighted median	5	0.000179815	0.000604777	0.766219
3707	ieu-a-975	ukb-b-6353	Reason for glasses/contact lenses: For short-sightedness, i.e. only or mainly for distance viewing such as driving, cinema etc (called 'myopia') || id:ukb-b-6353	Paget's disease || id:ieu-a-975	Inverse variance weighted	5	0.000101019	0.000512002	0.843591
3708	ieu-a-975	ukb-b-6353	Reason for glasses/contact lenses: For short-sightedness, i.e. only or mainly for distance viewing such as driving, cinema etc (called 'myopia') || id:ukb-b-6353	Paget's disease || id:ieu-a-975	Simple mode	5	0.000338397	0.000850258	0.710962
3709	ieu-a-975	ukb-b-6353	Reason for glasses/contact lenses: For short-sightedness, i.e. only or mainly for distance viewing such as driving, cinema etc (called 'myopia') || id:ukb-b-6353	Paget's disease || id:ieu-a-975	Weighted mode	5	0.000472102	0.000799902	0.586787
3710	ieu-a-984	ukb-b-6353	Reason for glasses/contact lenses: For short-sightedness, i.e. only or mainly for distance viewing such as driving, cinema etc (called 'myopia') || id:ukb-b-6353	Lung adenocarcinoma || id:ieu-a-984	MR Egger	11	-0.0114489	0.00560006	0.0712536
3711	ieu-a-984	ukb-b-6353	Reason for glasses/contact lenses: For short-sightedness, i.e. only or mainly for distance viewing such as driving, cinema etc (called 'myopia') || id:ukb-b-6353	Lung adenocarcinoma || id:ieu-a-984	Weighted median	11	-0.00178178	0.00188098	0.343506
3712	ieu-a-984	ukb-b-6353	Reason for glasses/contact lenses: For short-sightedness, i.e. only or mainly for distance viewing such as driving, cinema etc (called 'myopia') || id:ukb-b-6353	Lung adenocarcinoma || id:ieu-a-984	Inverse variance weighted	11	-0.00127868	0.00174837	0.464561
3713	ieu-a-984	ukb-b-6353	Reason for glasses/contact lenses: For short-sightedness, i.e. only or mainly for distance viewing such as driving, cinema etc (called 'myopia') || id:ukb-b-6353	Lung adenocarcinoma || id:ieu-a-984	Simple mode	11	-0.00376267	0.00344354	0.300161
3714	ieu-a-984	ukb-b-6353	Reason for glasses/contact lenses: For short-sightedness, i.e. only or mainly for distance viewing such as driving, cinema etc (called 'myopia') || id:ukb-b-6353	Lung adenocarcinoma || id:ieu-a-984	Weighted mode	11	-0.00422906	0.0026061	0.135707
3715	ieu-a-985	ukb-b-6353	Reason for glasses/contact lenses: For short-sightedness, i.e. only or mainly for distance viewing such as driving, cinema etc (called 'myopia') || id:ukb-b-6353	Lung cancer || id:ieu-a-985	MR Egger	9	-0.00648303	0.00562822	0.287189
3716	ieu-a-985	ukb-b-6353	Reason for glasses/contact lenses: For short-sightedness, i.e. only or mainly for distance viewing such as driving, cinema etc (called 'myopia') || id:ukb-b-6353	Lung cancer || id:ieu-a-985	Weighted median	9	-0.00447069	0.00205664	0.0297213
3717	ieu-a-985	ukb-b-6353	Reason for glasses/contact lenses: For short-sightedness, i.e. only or mainly for distance viewing such as driving, cinema etc (called 'myopia') || id:ukb-b-6353	Lung cancer || id:ieu-a-985	Inverse variance weighted	9	-0.00131477	0.00230631	0.568626
3718	ieu-a-985	ukb-b-6353	Reason for glasses/contact lenses: For short-sightedness, i.e. only or mainly for distance viewing such as driving, cinema etc (called 'myopia') || id:ukb-b-6353	Lung cancer || id:ieu-a-985	Simple mode	9	-0.0002687	0.0053281	0.961016
3719	ieu-a-985	ukb-b-6353	Reason for glasses/contact lenses: For short-sightedness, i.e. only or mainly for distance viewing such as driving, cinema etc (called 'myopia') || id:ukb-b-6353	Lung cancer || id:ieu-a-985	Weighted mode	9	-0.00438771	0.0021969	0.0808632
3720	ieu-a-986	ukb-b-6353	Reason for glasses/contact lenses: For short-sightedness, i.e. only or mainly for distance viewing such as driving, cinema etc (called 'myopia') || id:ukb-b-6353	Lung cancer || id:ieu-a-986	Inverse variance weighted	2	0.00375671	0.00325414	0.24832
3721	ieu-a-987	ukb-b-6353	Reason for glasses/contact lenses: For short-sightedness, i.e. only or mainly for distance viewing such as driving, cinema etc (called 'myopia') || id:ukb-b-6353	Lung cancer || id:ieu-a-987	MR Egger	12	-0.00550627	0.00391792	0.190199
3722	ieu-a-987	ukb-b-6353	Reason for glasses/contact lenses: For short-sightedness, i.e. only or mainly for distance viewing such as driving, cinema etc (called 'myopia') || id:ukb-b-6353	Lung cancer || id:ieu-a-987	Weighted median	12	-0.00538215	0.00199992	0.00711993
3723	ieu-a-987	ukb-b-6353	Reason for glasses/contact lenses: For short-sightedness, i.e. only or mainly for distance viewing such as driving, cinema etc (called 'myopia') || id:ukb-b-6353	Lung cancer || id:ieu-a-987	Inverse variance weighted	12	-0.00351583	0.00166425	0.034639
3724	ieu-a-987	ukb-b-6353	Reason for glasses/contact lenses: For short-sightedness, i.e. only or mainly for distance viewing such as driving, cinema etc (called 'myopia') || id:ukb-b-6353	Lung cancer || id:ieu-a-987	Simple mode	12	-0.00389878	0.00402902	0.354002
3725	ieu-a-987	ukb-b-6353	Reason for glasses/contact lenses: For short-sightedness, i.e. only or mainly for distance viewing such as driving, cinema etc (called 'myopia') || id:ukb-b-6353	Lung cancer || id:ieu-a-987	Weighted mode	12	-0.00561191	0.00214933	0.0242139
3726	ieu-a-988	ukb-b-6353	Reason for glasses/contact lenses: For short-sightedness, i.e. only or mainly for distance viewing such as driving, cinema etc (called 'myopia') || id:ukb-b-6353	Small cell lung carcinoma || id:ieu-a-988	Inverse variance weighted	2	-0.00508763	0.00176993	0.00404701
3727	ieu-a-989	ukb-b-6353	Reason for glasses/contact lenses: For short-sightedness, i.e. only or mainly for distance viewing such as driving, cinema etc (called 'myopia') || id:ukb-b-6353	Squamous cell lung cancer || id:ieu-a-989	MR Egger	7	-0.000999027	0.0101298	0.92527
3728	ieu-a-989	ukb-b-6353	Reason for glasses/contact lenses: For short-sightedness, i.e. only or mainly for distance viewing such as driving, cinema etc (called 'myopia') || id:ukb-b-6353	Squamous cell lung cancer || id:ieu-a-989	Weighted median	7	-0.00529846	0.00221737	0.0168702
3729	ieu-a-989	ukb-b-6353	Reason for glasses/contact lenses: For short-sightedness, i.e. only or mainly for distance viewing such as driving, cinema etc (called 'myopia') || id:ukb-b-6353	Squamous cell lung cancer || id:ieu-a-989	Inverse variance weighted	7	-0.0012925	0.00283841	0.648851
3730	ieu-a-989	ukb-b-6353	Reason for glasses/contact lenses: For short-sightedness, i.e. only or mainly for distance viewing such as driving, cinema etc (called 'myopia') || id:ukb-b-6353	Squamous cell lung cancer || id:ieu-a-989	Simple mode	7	-0.00749787	0.00386662	0.100564
3731	ieu-a-989	ukb-b-6353	Reason for glasses/contact lenses: For short-sightedness, i.e. only or mainly for distance viewing such as driving, cinema etc (called 'myopia') || id:ukb-b-6353	Squamous cell lung cancer || id:ieu-a-989	Weighted mode	7	-0.00612243	0.00265514	0.0606104
3732	ieu-a-99	ukb-b-6353	Reason for glasses/contact lenses: For short-sightedness, i.e. only or mainly for distance viewing such as driving, cinema etc (called 'myopia') || id:ukb-b-6353	Hip circumference || id:ieu-a-99	MR Egger	3	0.13203	0.081311	0.35141
3733	ieu-a-99	ukb-b-6353	Reason for glasses/contact lenses: For short-sightedness, i.e. only or mainly for distance viewing such as driving, cinema etc (called 'myopia') || id:ukb-b-6353	Hip circumference || id:ieu-a-99	Weighted median	3	-0.00211359	0.00791747	0.789506
3734	ieu-a-99	ukb-b-6353	Reason for glasses/contact lenses: For short-sightedness, i.e. only or mainly for distance viewing such as driving, cinema etc (called 'myopia') || id:ukb-b-6353	Hip circumference || id:ieu-a-99	Inverse variance weighted	3	-0.00547309	0.00760913	0.471969
3735	ieu-a-99	ukb-b-6353	Reason for glasses/contact lenses: For short-sightedness, i.e. only or mainly for distance viewing such as driving, cinema etc (called 'myopia') || id:ukb-b-6353	Hip circumference || id:ieu-a-99	Simple mode	3	-0.00117279	0.0116319	0.928886
3736	ieu-a-99	ukb-b-6353	Reason for glasses/contact lenses: For short-sightedness, i.e. only or mainly for distance viewing such as driving, cinema etc (called 'myopia') || id:ukb-b-6353	Hip circumference || id:ieu-a-99	Weighted mode	3	0.000854527	0.00984187	0.93872
3737	ieu-a-996	ukb-b-6353	Reason for glasses/contact lenses: For short-sightedness, i.e. only or mainly for distance viewing such as driving, cinema etc (called 'myopia') || id:ukb-b-6353	Eczema || id:ieu-a-996	MR Egger	12	0.00197738	0.00639595	0.763544
3738	ieu-a-996	ukb-b-6353	Reason for glasses/contact lenses: For short-sightedness, i.e. only or mainly for distance viewing such as driving, cinema etc (called 'myopia') || id:ukb-b-6353	Eczema || id:ieu-a-996	Weighted median	12	-0.00339889	0.00188732	0.0717173
3739	ieu-a-996	ukb-b-6353	Reason for glasses/contact lenses: For short-sightedness, i.e. only or mainly for distance viewing such as driving, cinema etc (called 'myopia') || id:ukb-b-6353	Eczema || id:ieu-a-996	Inverse variance weighted	12	-0.00391311	0.00150737	0.00943193
3740	ieu-a-996	ukb-b-6353	Reason for glasses/contact lenses: For short-sightedness, i.e. only or mainly for distance viewing such as driving, cinema etc (called 'myopia') || id:ukb-b-6353	Eczema || id:ieu-a-996	Simple mode	12	-0.00102123	0.00326113	0.760023
3741	ieu-a-996	ukb-b-6353	Reason for glasses/contact lenses: For short-sightedness, i.e. only or mainly for distance viewing such as driving, cinema etc (called 'myopia') || id:ukb-b-6353	Eczema || id:ieu-a-996	Weighted mode	12	-0.00310033	0.00263629	0.264412
3742	ieu-a-999	ukb-b-6353	Reason for glasses/contact lenses: For short-sightedness, i.e. only or mainly for distance viewing such as driving, cinema etc (called 'myopia') || id:ukb-b-6353	Body fat || id:ieu-a-999	MR Egger	10	0.01701	0.0426169	0.700235
3743	ieu-a-999	ukb-b-6353	Reason for glasses/contact lenses: For short-sightedness, i.e. only or mainly for distance viewing such as driving, cinema etc (called 'myopia') || id:ukb-b-6353	Body fat || id:ieu-a-999	Weighted median	10	0.00247098	0.00851723	0.771728
3744	ieu-a-999	ukb-b-6353	Reason for glasses/contact lenses: For short-sightedness, i.e. only or mainly for distance viewing such as driving, cinema etc (called 'myopia') || id:ukb-b-6353	Body fat || id:ieu-a-999	Inverse variance weighted	10	0.00332582	0.00873664	0.703444
3745	ieu-a-999	ukb-b-6353	Reason for glasses/contact lenses: For short-sightedness, i.e. only or mainly for distance viewing such as driving, cinema etc (called 'myopia') || id:ukb-b-6353	Body fat || id:ieu-a-999	Simple mode	10	-0.000746168	0.0168638	0.965674
3746	ieu-a-999	ukb-b-6353	Reason for glasses/contact lenses: For short-sightedness, i.e. only or mainly for distance viewing such as driving, cinema etc (called 'myopia') || id:ukb-b-6353	Body fat || id:ieu-a-999	Weighted mode	10	0.00427937	0.0108146	0.701539
3747	ieu-b-103	ukb-b-6353	Reason for glasses/contact lenses: For short-sightedness, i.e. only or mainly for distance viewing such as driving, cinema etc (called 'myopia') || id:ukb-b-6353	HbA1C || id:ieu-b-103	MR Egger	11	0.00106199	0.0150613	0.945329
3748	ieu-b-103	ukb-b-6353	Reason for glasses/contact lenses: For short-sightedness, i.e. only or mainly for distance viewing such as driving, cinema etc (called 'myopia') || id:ukb-b-6353	HbA1C || id:ieu-b-103	Weighted median	11	0.013762	0.00772451	0.0748131
3749	ieu-b-103	ukb-b-6353	Reason for glasses/contact lenses: For short-sightedness, i.e. only or mainly for distance viewing such as driving, cinema etc (called 'myopia') || id:ukb-b-6353	HbA1C || id:ieu-b-103	Inverse variance weighted	11	0.00871175	0.00626899	0.164633
3750	ieu-b-103	ukb-b-6353	Reason for glasses/contact lenses: For short-sightedness, i.e. only or mainly for distance viewing such as driving, cinema etc (called 'myopia') || id:ukb-b-6353	HbA1C || id:ieu-b-103	Simple mode	11	0.0198967	0.0132406	0.163818
3751	ieu-b-103	ukb-b-6353	Reason for glasses/contact lenses: For short-sightedness, i.e. only or mainly for distance viewing such as driving, cinema etc (called 'myopia') || id:ukb-b-6353	HbA1C || id:ieu-b-103	Weighted mode	11	0.0110769	0.00943956	0.267803
3752	ieu-b-104	ukb-b-6353	Reason for glasses/contact lenses: For short-sightedness, i.e. only or mainly for distance viewing such as driving, cinema etc (called 'myopia') || id:ukb-b-6353	HbA1C || id:ieu-b-104	MR Egger	209	0.0346646	0.0158906	0.0302762
3753	ieu-b-104	ukb-b-6353	Reason for glasses/contact lenses: For short-sightedness, i.e. only or mainly for distance viewing such as driving, cinema etc (called 'myopia') || id:ukb-b-6353	HbA1C || id:ieu-b-104	Weighted median	209	0.014053	0.00583431	0.01601
3754	ieu-b-104	ukb-b-6353	Reason for glasses/contact lenses: For short-sightedness, i.e. only or mainly for distance viewing such as driving, cinema etc (called 'myopia') || id:ukb-b-6353	HbA1C || id:ieu-b-104	Inverse variance weighted	209	0.0227836	0.0051383	9.24686e-06
3755	ieu-b-104	ukb-b-6353	Reason for glasses/contact lenses: For short-sightedness, i.e. only or mainly for distance viewing such as driving, cinema etc (called 'myopia') || id:ukb-b-6353	HbA1C || id:ieu-b-104	Simple mode	209	0.00515545	0.0153484	0.737289
3756	ieu-b-104	ukb-b-6353	Reason for glasses/contact lenses: For short-sightedness, i.e. only or mainly for distance viewing such as driving, cinema etc (called 'myopia') || id:ukb-b-6353	HbA1C || id:ieu-b-104	Weighted mode	209	0.00917573	0.0123061	0.456735
3757	ieu-b-105	ukb-b-6353	Reason for glasses/contact lenses: For short-sightedness, i.e. only or mainly for distance viewing such as driving, cinema etc (called 'myopia') || id:ukb-b-6353	FVC || id:ieu-b-105	MR Egger	253	0.0322072	0.00950783	0.000818888
3758	ieu-b-105	ukb-b-6353	Reason for glasses/contact lenses: For short-sightedness, i.e. only or mainly for distance viewing such as driving, cinema etc (called 'myopia') || id:ukb-b-6353	FVC || id:ieu-b-105	Weighted median	253	0.0135872	0.00432819	0.00169389
3759	ieu-b-105	ukb-b-6353	Reason for glasses/contact lenses: For short-sightedness, i.e. only or mainly for distance viewing such as driving, cinema etc (called 'myopia') || id:ukb-b-6353	FVC || id:ieu-b-105	Inverse variance weighted	253	0.0166989	0.00362029	3.97704e-06
3760	ieu-b-105	ukb-b-6353	Reason for glasses/contact lenses: For short-sightedness, i.e. only or mainly for distance viewing such as driving, cinema etc (called 'myopia') || id:ukb-b-6353	FVC || id:ieu-b-105	Simple mode	253	0.010994	0.0128401	0.392686
3761	ieu-b-105	ukb-b-6353	Reason for glasses/contact lenses: For short-sightedness, i.e. only or mainly for distance viewing such as driving, cinema etc (called 'myopia') || id:ukb-b-6353	FVC || id:ieu-b-105	Weighted mode	253	0.00994885	0.00958178	0.300122
3762	ieu-b-106	ukb-b-6353	Reason for glasses/contact lenses: For short-sightedness, i.e. only or mainly for distance viewing such as driving, cinema etc (called 'myopia') || id:ukb-b-6353	FEV1/FVC < 0.7 || id:ieu-b-106	MR Egger	105	0.03031	0.0307411	0.326455
3763	ieu-b-106	ukb-b-6353	Reason for glasses/contact lenses: For short-sightedness, i.e. only or mainly for distance viewing such as driving, cinema etc (called 'myopia') || id:ukb-b-6353	FEV1/FVC < 0.7 || id:ieu-b-106	Weighted median	105	0.0129367	0.0130047	0.319849
3764	ieu-b-106	ukb-b-6353	Reason for glasses/contact lenses: For short-sightedness, i.e. only or mainly for distance viewing such as driving, cinema etc (called 'myopia') || id:ukb-b-6353	FEV1/FVC < 0.7 || id:ieu-b-106	Inverse variance weighted	105	0.0113095	0.0106342	0.287554
3765	ieu-b-106	ukb-b-6353	Reason for glasses/contact lenses: For short-sightedness, i.e. only or mainly for distance viewing such as driving, cinema etc (called 'myopia') || id:ukb-b-6353	FEV1/FVC < 0.7 || id:ieu-b-106	Simple mode	105	-0.00466482	0.0282156	0.869007
3766	ieu-b-106	ukb-b-6353	Reason for glasses/contact lenses: For short-sightedness, i.e. only or mainly for distance viewing such as driving, cinema etc (called 'myopia') || id:ukb-b-6353	FEV1/FVC < 0.7 || id:ieu-b-106	Weighted mode	105	0.0101684	0.0197859	0.608396
3767	ieu-b-107	ukb-b-6353	Reason for glasses/contact lenses: For short-sightedness, i.e. only or mainly for distance viewing such as driving, cinema etc (called 'myopia') || id:ukb-b-6353	apolipoprotein A-I || id:ieu-b-107	MR Egger	263	0.00584327	0.00314651	0.0644286
3768	ieu-b-107	ukb-b-6353	Reason for glasses/contact lenses: For short-sightedness, i.e. only or mainly for distance viewing such as driving, cinema etc (called 'myopia') || id:ukb-b-6353	apolipoprotein A-I || id:ieu-b-107	Weighted median	263	0.00338503	0.00271815	0.213004
3769	ieu-b-107	ukb-b-6353	Reason for glasses/contact lenses: For short-sightedness, i.e. only or mainly for distance viewing such as driving, cinema etc (called 'myopia') || id:ukb-b-6353	apolipoprotein A-I || id:ieu-b-107	Inverse variance weighted	263	0.00427329	0.00196235	0.0294334
3770	ieu-b-107	ukb-b-6353	Reason for glasses/contact lenses: For short-sightedness, i.e. only or mainly for distance viewing such as driving, cinema etc (called 'myopia') || id:ukb-b-6353	apolipoprotein A-I || id:ieu-b-107	Simple mode	263	0.00690294	0.0062646	0.271517
3771	ieu-b-107	ukb-b-6353	Reason for glasses/contact lenses: For short-sightedness, i.e. only or mainly for distance viewing such as driving, cinema etc (called 'myopia') || id:ukb-b-6353	apolipoprotein A-I || id:ieu-b-107	Weighted mode	263	0.00516454	0.00288519	0.0746065
3772	ieu-b-108	ukb-b-6353	Reason for glasses/contact lenses: For short-sightedness, i.e. only or mainly for distance viewing such as driving, cinema etc (called 'myopia') || id:ukb-b-6353	apolipoprotein B || id:ieu-b-108	MR Egger	170	-0.000161518	0.00277461	0.953648
3773	ieu-b-108	ukb-b-6353	Reason for glasses/contact lenses: For short-sightedness, i.e. only or mainly for distance viewing such as driving, cinema etc (called 'myopia') || id:ukb-b-6353	apolipoprotein B || id:ieu-b-108	Weighted median	170	-0.00186168	0.00245302	0.447891
3774	ieu-b-108	ukb-b-6353	Reason for glasses/contact lenses: For short-sightedness, i.e. only or mainly for distance viewing such as driving, cinema etc (called 'myopia') || id:ukb-b-6353	apolipoprotein B || id:ieu-b-108	Inverse variance weighted	170	-0.00270482	0.00201632	0.179771
3775	ieu-b-108	ukb-b-6353	Reason for glasses/contact lenses: For short-sightedness, i.e. only or mainly for distance viewing such as driving, cinema etc (called 'myopia') || id:ukb-b-6353	apolipoprotein B || id:ieu-b-108	Simple mode	170	-0.00112478	0.00530422	0.83232
3776	ieu-b-108	ukb-b-6353	Reason for glasses/contact lenses: For short-sightedness, i.e. only or mainly for distance viewing such as driving, cinema etc (called 'myopia') || id:ukb-b-6353	apolipoprotein B || id:ieu-b-108	Weighted mode	170	-0.00112478	0.0021471	0.601061
3777	ieu-b-109	ukb-b-6353	Reason for glasses/contact lenses: For short-sightedness, i.e. only or mainly for distance viewing such as driving, cinema etc (called 'myopia') || id:ukb-b-6353	HDL cholesterol || id:ieu-b-109	MR Egger	311	0.00401384	0.0029907	0.180547
3778	ieu-b-109	ukb-b-6353	Reason for glasses/contact lenses: For short-sightedness, i.e. only or mainly for distance viewing such as driving, cinema etc (called 'myopia') || id:ukb-b-6353	HDL cholesterol || id:ieu-b-109	Weighted median	311	0.00178333	0.00296886	0.548054
3779	ieu-b-109	ukb-b-6353	Reason for glasses/contact lenses: For short-sightedness, i.e. only or mainly for distance viewing such as driving, cinema etc (called 'myopia') || id:ukb-b-6353	HDL cholesterol || id:ieu-b-109	Inverse variance weighted	311	0.00186601	0.00193051	0.333749
3780	ieu-b-109	ukb-b-6353	Reason for glasses/contact lenses: For short-sightedness, i.e. only or mainly for distance viewing such as driving, cinema etc (called 'myopia') || id:ukb-b-6353	HDL cholesterol || id:ieu-b-109	Simple mode	311	0.00252098	0.00678871	0.710631
3781	ieu-b-109	ukb-b-6353	Reason for glasses/contact lenses: For short-sightedness, i.e. only or mainly for distance viewing such as driving, cinema etc (called 'myopia') || id:ukb-b-6353	HDL cholesterol || id:ieu-b-109	Weighted mode	311	0.00336071	0.00274361	0.221534
3782	ieu-b-110	ukb-b-6353	Reason for glasses/contact lenses: For short-sightedness, i.e. only or mainly for distance viewing such as driving, cinema etc (called 'myopia') || id:ukb-b-6353	LDL cholesterol || id:ieu-b-110	MR Egger	150	-0.00292667	0.00369242	0.42927
3783	ieu-b-110	ukb-b-6353	Reason for glasses/contact lenses: For short-sightedness, i.e. only or mainly for distance viewing such as driving, cinema etc (called 'myopia') || id:ukb-b-6353	LDL cholesterol || id:ieu-b-110	Weighted median	150	-0.00257903	0.00262097	0.325117
3784	ieu-b-110	ukb-b-6353	Reason for glasses/contact lenses: For short-sightedness, i.e. only or mainly for distance viewing such as driving, cinema etc (called 'myopia') || id:ukb-b-6353	LDL cholesterol || id:ieu-b-110	Inverse variance weighted	150	-0.00392957	0.002425	0.105137
3785	ieu-b-110	ukb-b-6353	Reason for glasses/contact lenses: For short-sightedness, i.e. only or mainly for distance viewing such as driving, cinema etc (called 'myopia') || id:ukb-b-6353	LDL cholesterol || id:ieu-b-110	Simple mode	150	-0.00125125	0.00516794	0.809022
3786	ieu-b-110	ukb-b-6353	Reason for glasses/contact lenses: For short-sightedness, i.e. only or mainly for distance viewing such as driving, cinema etc (called 'myopia') || id:ukb-b-6353	LDL cholesterol || id:ieu-b-110	Weighted mode	150	-0.00373365	0.0024247	0.12572
3787	ieu-b-111	ukb-b-6353	Reason for glasses/contact lenses: For short-sightedness, i.e. only or mainly for distance viewing such as driving, cinema etc (called 'myopia') || id:ukb-b-6353	triglycerides || id:ieu-b-111	MR Egger	272	0.00214942	0.00267644	0.422629
3788	ieu-b-111	ukb-b-6353	Reason for glasses/contact lenses: For short-sightedness, i.e. only or mainly for distance viewing such as driving, cinema etc (called 'myopia') || id:ukb-b-6353	triglycerides || id:ieu-b-111	Weighted median	272	0.000423791	0.00242702	0.861383
3789	ieu-b-111	ukb-b-6353	Reason for glasses/contact lenses: For short-sightedness, i.e. only or mainly for distance viewing such as driving, cinema etc (called 'myopia') || id:ukb-b-6353	triglycerides || id:ieu-b-111	Inverse variance weighted	272	-0.000226544	0.00177028	0.898172
3790	ieu-b-111	ukb-b-6353	Reason for glasses/contact lenses: For short-sightedness, i.e. only or mainly for distance viewing such as driving, cinema etc (called 'myopia') || id:ukb-b-6353	triglycerides || id:ieu-b-111	Simple mode	272	-0.00665071	0.00604751	0.27242
3791	ieu-b-111	ukb-b-6353	Reason for glasses/contact lenses: For short-sightedness, i.e. only or mainly for distance viewing such as driving, cinema etc (called 'myopia') || id:ukb-b-6353	triglycerides || id:ieu-b-111	Weighted mode	272	0.00148431	0.00249063	0.5517
3792	ieu-b-113	ukb-b-6353	Reason for glasses/contact lenses: For short-sightedness, i.e. only or mainly for distance viewing such as driving, cinema etc (called 'myopia') || id:ukb-b-6353	Fasting glucose || id:ieu-b-113	MR Egger	19	-0.00784488	0.0166317	0.643151
3793	ieu-b-113	ukb-b-6353	Reason for glasses/contact lenses: For short-sightedness, i.e. only or mainly for distance viewing such as driving, cinema etc (called 'myopia') || id:ukb-b-6353	Fasting glucose || id:ieu-b-113	Weighted median	19	0.0116201	0.00782194	0.137392
3794	ieu-b-113	ukb-b-6353	Reason for glasses/contact lenses: For short-sightedness, i.e. only or mainly for distance viewing such as driving, cinema etc (called 'myopia') || id:ukb-b-6353	Fasting glucose || id:ieu-b-113	Inverse variance weighted	19	0.0117014	0.00745806	0.116657
3795	ieu-b-113	ukb-b-6353	Reason for glasses/contact lenses: For short-sightedness, i.e. only or mainly for distance viewing such as driving, cinema etc (called 'myopia') || id:ukb-b-6353	Fasting glucose || id:ieu-b-113	Simple mode	19	0.0279106	0.0148881	0.0771579
3796	ieu-b-113	ukb-b-6353	Reason for glasses/contact lenses: For short-sightedness, i.e. only or mainly for distance viewing such as driving, cinema etc (called 'myopia') || id:ukb-b-6353	Fasting glucose || id:ieu-b-113	Weighted mode	19	0.0119414	0.00809549	0.15747
3797	ieu-b-115	ukb-b-6353	Reason for glasses/contact lenses: For short-sightedness, i.e. only or mainly for distance viewing such as driving, cinema etc (called 'myopia') || id:ukb-b-6353	Fasting insulin || id:ieu-b-115	MR Egger	4	-0.107706	0.193952	0.634497
3798	ieu-b-115	ukb-b-6353	Reason for glasses/contact lenses: For short-sightedness, i.e. only or mainly for distance viewing such as driving, cinema etc (called 'myopia') || id:ukb-b-6353	Fasting insulin || id:ieu-b-115	Weighted median	4	0.00485289	0.0196381	0.804818
3799	ieu-b-115	ukb-b-6353	Reason for glasses/contact lenses: For short-sightedness, i.e. only or mainly for distance viewing such as driving, cinema etc (called 'myopia') || id:ukb-b-6353	Fasting insulin || id:ieu-b-115	Inverse variance weighted	4	-0.0158987	0.0290544	0.584239
3800	ieu-b-115	ukb-b-6353	Reason for glasses/contact lenses: For short-sightedness, i.e. only or mainly for distance viewing such as driving, cinema etc (called 'myopia') || id:ukb-b-6353	Fasting insulin || id:ieu-b-115	Simple mode	4	0.0179373	0.0381109	0.66999
3801	ieu-b-115	ukb-b-6353	Reason for glasses/contact lenses: For short-sightedness, i.e. only or mainly for distance viewing such as driving, cinema etc (called 'myopia') || id:ukb-b-6353	Fasting insulin || id:ieu-b-115	Weighted mode	4	0.0200642	0.0267232	0.507289
3802	ieu-b-117	ukb-b-6353	Reason for glasses/contact lenses: For short-sightedness, i.e. only or mainly for distance viewing such as driving, cinema etc (called 'myopia') || id:ukb-b-6353	HOMA-B || id:ieu-b-117	Inverse variance weighted	2	-0.0087835	0.0141744	0.535471
3803	ieu-b-142	ukb-b-6353	Reason for glasses/contact lenses: For short-sightedness, i.e. only or mainly for distance viewing such as driving, cinema etc (called 'myopia') || id:ukb-b-6353	Cigarettes smoked per day || id:ieu-b-142	MR Egger	22	-0.0042736	0.00496339	0.399429
3804	ieu-b-142	ukb-b-6353	Reason for glasses/contact lenses: For short-sightedness, i.e. only or mainly for distance viewing such as driving, cinema etc (called 'myopia') || id:ukb-b-6353	Cigarettes smoked per day || id:ieu-b-142	Weighted median	22	-0.00650865	0.0028612	0.0229182
3805	ieu-b-142	ukb-b-6353	Reason for glasses/contact lenses: For short-sightedness, i.e. only or mainly for distance viewing such as driving, cinema etc (called 'myopia') || id:ukb-b-6353	Cigarettes smoked per day || id:ieu-b-142	Inverse variance weighted	22	-0.00743595	0.00280421	0.00800857
3806	ieu-b-142	ukb-b-6353	Reason for glasses/contact lenses: For short-sightedness, i.e. only or mainly for distance viewing such as driving, cinema etc (called 'myopia') || id:ukb-b-6353	Cigarettes smoked per day || id:ieu-b-142	Simple mode	22	-0.000855873	0.00510622	0.868491
3807	ieu-b-142	ukb-b-6353	Reason for glasses/contact lenses: For short-sightedness, i.e. only or mainly for distance viewing such as driving, cinema etc (called 'myopia') || id:ukb-b-6353	Cigarettes smoked per day || id:ieu-b-142	Weighted mode	22	-0.00641758	0.00279361	0.0319873
3808	ieu-b-2	ukb-b-6353	Reason for glasses/contact lenses: For short-sightedness, i.e. only or mainly for distance viewing such as driving, cinema etc (called 'myopia') || id:ukb-b-6353	Alzheimer's disease || id:ieu-b-2	MR Egger	18	-0.000287523	0.00121442	0.815849
3809	ieu-b-2	ukb-b-6353	Reason for glasses/contact lenses: For short-sightedness, i.e. only or mainly for distance viewing such as driving, cinema etc (called 'myopia') || id:ukb-b-6353	Alzheimer's disease || id:ieu-b-2	Weighted median	18	-0.000362918	0.00106816	0.734037
3810	ieu-b-2	ukb-b-6353	Reason for glasses/contact lenses: For short-sightedness, i.e. only or mainly for distance viewing such as driving, cinema etc (called 'myopia') || id:ukb-b-6353	Alzheimer's disease || id:ieu-b-2	Inverse variance weighted	18	-0.00116589	0.000882825	0.186624
3811	ieu-b-2	ukb-b-6353	Reason for glasses/contact lenses: For short-sightedness, i.e. only or mainly for distance viewing such as driving, cinema etc (called 'myopia') || id:ukb-b-6353	Alzheimer's disease || id:ieu-b-2	Simple mode	18	-0.0022759	0.00201636	0.274694
3812	ieu-b-2	ukb-b-6353	Reason for glasses/contact lenses: For short-sightedness, i.e. only or mainly for distance viewing such as driving, cinema etc (called 'myopia') || id:ukb-b-6353	Alzheimer's disease || id:ieu-b-2	Weighted mode	18	-0.00031352	0.0010593	0.770839
3813	ieu-b-24	ukb-b-6353	Reason for glasses/contact lenses: For short-sightedness, i.e. only or mainly for distance viewing such as driving, cinema etc (called 'myopia') || id:ukb-b-6353	Age Of Smoking Initiation || id:ieu-b-24	MR Egger	7	0.0753691	0.0605425	0.268335
3814	ieu-b-24	ukb-b-6353	Reason for glasses/contact lenses: For short-sightedness, i.e. only or mainly for distance viewing such as driving, cinema etc (called 'myopia') || id:ukb-b-6353	Age Of Smoking Initiation || id:ieu-b-24	Weighted median	7	0.0194652	0.0204799	0.341881
3815	ieu-b-24	ukb-b-6353	Reason for glasses/contact lenses: For short-sightedness, i.e. only or mainly for distance viewing such as driving, cinema etc (called 'myopia') || id:ukb-b-6353	Age Of Smoking Initiation || id:ieu-b-24	Inverse variance weighted	7	0.0464705	0.0175942	0.00826025
3816	ieu-b-24	ukb-b-6353	Reason for glasses/contact lenses: For short-sightedness, i.e. only or mainly for distance viewing such as driving, cinema etc (called 'myopia') || id:ukb-b-6353	Age Of Smoking Initiation || id:ieu-b-24	Simple mode	7	0.00788637	0.0308836	0.806975
3817	ieu-b-24	ukb-b-6353	Reason for glasses/contact lenses: For short-sightedness, i.e. only or mainly for distance viewing such as driving, cinema etc (called 'myopia') || id:ukb-b-6353	Age Of Smoking Initiation || id:ieu-b-24	Weighted mode	7	0.00788637	0.0328075	0.818036
3818	ieu-b-25	ukb-b-6353	Reason for glasses/contact lenses: For short-sightedness, i.e. only or mainly for distance viewing such as driving, cinema etc (called 'myopia') || id:ukb-b-6353	Cigarettes per Day || id:ieu-b-25	MR Egger	22	-0.0042736	0.00496339	0.399429
3819	ieu-b-25	ukb-b-6353	Reason for glasses/contact lenses: For short-sightedness, i.e. only or mainly for distance viewing such as driving, cinema etc (called 'myopia') || id:ukb-b-6353	Cigarettes per Day || id:ieu-b-25	Weighted median	22	-0.00650865	0.00286897	0.0232904
3820	ieu-b-25	ukb-b-6353	Reason for glasses/contact lenses: For short-sightedness, i.e. only or mainly for distance viewing such as driving, cinema etc (called 'myopia') || id:ukb-b-6353	Cigarettes per Day || id:ieu-b-25	Inverse variance weighted	22	-0.00743595	0.00280421	0.00800857
3821	ieu-b-25	ukb-b-6353	Reason for glasses/contact lenses: For short-sightedness, i.e. only or mainly for distance viewing such as driving, cinema etc (called 'myopia') || id:ukb-b-6353	Cigarettes per Day || id:ieu-b-25	Simple mode	22	-0.000855873	0.00532505	0.873846
3822	ieu-b-25	ukb-b-6353	Reason for glasses/contact lenses: For short-sightedness, i.e. only or mainly for distance viewing such as driving, cinema etc (called 'myopia') || id:ukb-b-6353	Cigarettes per Day || id:ieu-b-25	Weighted mode	22	-0.00641758	0.00278631	0.0315864
3823	ieu-b-35	ukb-b-6353	Reason for glasses/contact lenses: For short-sightedness, i.e. only or mainly for distance viewing such as driving, cinema etc (called 'myopia') || id:ukb-b-6353	C-Reactive protein level || id:ieu-b-35	MR Egger	53	0.0087307	0.0030712	0.00641719
3824	ieu-b-35	ukb-b-6353	Reason for glasses/contact lenses: For short-sightedness, i.e. only or mainly for distance viewing such as driving, cinema etc (called 'myopia') || id:ukb-b-6353	C-Reactive protein level || id:ieu-b-35	Weighted median	53	0.00524201	0.00235582	0.0260724
3825	ieu-b-35	ukb-b-6353	Reason for glasses/contact lenses: For short-sightedness, i.e. only or mainly for distance viewing such as driving, cinema etc (called 'myopia') || id:ukb-b-6353	C-Reactive protein level || id:ieu-b-35	Inverse variance weighted	53	0.00280836	0.00220832	0.203474
3826	ieu-b-35	ukb-b-6353	Reason for glasses/contact lenses: For short-sightedness, i.e. only or mainly for distance viewing such as driving, cinema etc (called 'myopia') || id:ukb-b-6353	C-Reactive protein level || id:ieu-b-35	Simple mode	53	0.00355529	0.0059682	0.553956
3827	ieu-b-35	ukb-b-6353	Reason for glasses/contact lenses: For short-sightedness, i.e. only or mainly for distance viewing such as driving, cinema etc (called 'myopia') || id:ukb-b-6353	C-Reactive protein level || id:ieu-b-35	Weighted mode	53	0.00567267	0.00194574	0.00522991
3828	ieu-b-38	ukb-b-6353	Reason for glasses/contact lenses: For short-sightedness, i.e. only or mainly for distance viewing such as driving, cinema etc (called 'myopia') || id:ukb-b-6353	systolic blood pressure || id:ieu-b-38	MR Egger	423	7.75527e-05	0.000345613	0.822561
3829	ieu-b-38	ukb-b-6353	Reason for glasses/contact lenses: For short-sightedness, i.e. only or mainly for distance viewing such as driving, cinema etc (called 'myopia') || id:ukb-b-6353	systolic blood pressure || id:ieu-b-38	Weighted median	423	2.00206e-05	0.000169136	0.905775
3830	ieu-b-38	ukb-b-6353	Reason for glasses/contact lenses: For short-sightedness, i.e. only or mainly for distance viewing such as driving, cinema etc (called 'myopia') || id:ukb-b-6353	systolic blood pressure || id:ieu-b-38	Inverse variance weighted	423	8.30195e-05	0.000138465	0.548793
3831	ieu-b-38	ukb-b-6353	Reason for glasses/contact lenses: For short-sightedness, i.e. only or mainly for distance viewing such as driving, cinema etc (called 'myopia') || id:ukb-b-6353	systolic blood pressure || id:ieu-b-38	Simple mode	423	-0.000531534	0.000520558	0.307799
3832	ieu-b-38	ukb-b-6353	Reason for glasses/contact lenses: For short-sightedness, i.e. only or mainly for distance viewing such as driving, cinema etc (called 'myopia') || id:ukb-b-6353	systolic blood pressure || id:ieu-b-38	Weighted mode	423	-0.000153278	0.000319148	0.631283
3833	ieu-b-39	ukb-b-6353	Reason for glasses/contact lenses: For short-sightedness, i.e. only or mainly for distance viewing such as driving, cinema etc (called 'myopia') || id:ukb-b-6353	diastolic blood pressure || id:ieu-b-39	MR Egger	432	0.000304114	0.000540522	0.57398
3834	ieu-b-39	ukb-b-6353	Reason for glasses/contact lenses: For short-sightedness, i.e. only or mainly for distance viewing such as driving, cinema etc (called 'myopia') || id:ukb-b-6353	diastolic blood pressure || id:ieu-b-39	Weighted median	432	0.000121988	0.000293926	0.678121
3835	ieu-b-39	ukb-b-6353	Reason for glasses/contact lenses: For short-sightedness, i.e. only or mainly for distance viewing such as driving, cinema etc (called 'myopia') || id:ukb-b-6353	diastolic blood pressure || id:ieu-b-39	Inverse variance weighted	432	0.000139945	0.00022377	0.53171
3836	ieu-b-39	ukb-b-6353	Reason for glasses/contact lenses: For short-sightedness, i.e. only or mainly for distance viewing such as driving, cinema etc (called 'myopia') || id:ukb-b-6353	diastolic blood pressure || id:ieu-b-39	Simple mode	432	-0.00032864	0.000862509	0.703371
3837	ieu-b-39	ukb-b-6353	Reason for glasses/contact lenses: For short-sightedness, i.e. only or mainly for distance viewing such as driving, cinema etc (called 'myopia') || id:ukb-b-6353	diastolic blood pressure || id:ieu-b-39	Weighted mode	432	0.000422479	0.000610449	0.48926
3838	ieu-b-40	ukb-b-6353	Reason for glasses/contact lenses: For short-sightedness, i.e. only or mainly for distance viewing such as driving, cinema etc (called 'myopia') || id:ukb-b-6353	body mass index || id:ieu-b-40	MR Egger	477	-0.00610983	0.00655404	0.351695
3839	ieu-b-40	ukb-b-6353	Reason for glasses/contact lenses: For short-sightedness, i.e. only or mainly for distance viewing such as driving, cinema etc (called 'myopia') || id:ukb-b-6353	body mass index || id:ieu-b-40	Weighted median	477	-0.00946795	0.00356652	0.00793848
3840	ieu-b-40	ukb-b-6353	Reason for glasses/contact lenses: For short-sightedness, i.e. only or mainly for distance viewing such as driving, cinema etc (called 'myopia') || id:ukb-b-6353	body mass index || id:ieu-b-40	Inverse variance weighted	477	-0.0108418	0.00248088	1.24174e-05
3841	ieu-b-40	ukb-b-6353	Reason for glasses/contact lenses: For short-sightedness, i.e. only or mainly for distance viewing such as driving, cinema etc (called 'myopia') || id:ukb-b-6353	body mass index || id:ieu-b-40	Simple mode	477	-0.012416	0.0119368	0.298801
3842	ieu-b-40	ukb-b-6353	Reason for glasses/contact lenses: For short-sightedness, i.e. only or mainly for distance viewing such as driving, cinema etc (called 'myopia') || id:ukb-b-6353	body mass index || id:ieu-b-40	Weighted mode	477	-0.00867359	0.00676877	0.200673
3843	ieu-b-41	ukb-b-6353	Reason for glasses/contact lenses: For short-sightedness, i.e. only or mainly for distance viewing such as driving, cinema etc (called 'myopia') || id:ukb-b-6353	bipolar disorder || id:ieu-b-41	MR Egger	14	0.0318493	0.0223136	0.17898
3844	ieu-b-41	ukb-b-6353	Reason for glasses/contact lenses: For short-sightedness, i.e. only or mainly for distance viewing such as driving, cinema etc (called 'myopia') || id:ukb-b-6353	bipolar disorder || id:ieu-b-41	Weighted median	14	0.00416564	0.00311465	0.181081
3845	ieu-b-41	ukb-b-6353	Reason for glasses/contact lenses: For short-sightedness, i.e. only or mainly for distance viewing such as driving, cinema etc (called 'myopia') || id:ukb-b-6353	bipolar disorder || id:ieu-b-41	Inverse variance weighted	14	0.0047695	0.00367039	0.193788
3846	ieu-b-41	ukb-b-6353	Reason for glasses/contact lenses: For short-sightedness, i.e. only or mainly for distance viewing such as driving, cinema etc (called 'myopia') || id:ukb-b-6353	bipolar disorder || id:ieu-b-41	Simple mode	14	0.00330856	0.00532333	0.545002
3847	ieu-b-41	ukb-b-6353	Reason for glasses/contact lenses: For short-sightedness, i.e. only or mainly for distance viewing such as driving, cinema etc (called 'myopia') || id:ukb-b-6353	bipolar disorder || id:ieu-b-41	Weighted mode	14	0.0034815	0.00495853	0.494982
3848	ieu-b-42	ukb-b-6353	Reason for glasses/contact lenses: For short-sightedness, i.e. only or mainly for distance viewing such as driving, cinema etc (called 'myopia') || id:ukb-b-6353	schizophrenia || id:ieu-b-42	MR Egger	77	-0.0087792	0.00559325	0.120716
3849	ieu-b-42	ukb-b-6353	Reason for glasses/contact lenses: For short-sightedness, i.e. only or mainly for distance viewing such as driving, cinema etc (called 'myopia') || id:ukb-b-6353	schizophrenia || id:ieu-b-42	Weighted median	77	-0.00229675	0.00150455	0.126876
3850	ieu-b-42	ukb-b-6353	Reason for glasses/contact lenses: For short-sightedness, i.e. only or mainly for distance viewing such as driving, cinema etc (called 'myopia') || id:ukb-b-6353	schizophrenia || id:ieu-b-42	Inverse variance weighted	77	-0.00224903	0.00148082	0.12882
3851	ieu-b-42	ukb-b-6353	Reason for glasses/contact lenses: For short-sightedness, i.e. only or mainly for distance viewing such as driving, cinema etc (called 'myopia') || id:ukb-b-6353	schizophrenia || id:ieu-b-42	Simple mode	77	-0.0019874	0.00443881	0.655619
3852	ieu-b-42	ukb-b-6353	Reason for glasses/contact lenses: For short-sightedness, i.e. only or mainly for distance viewing such as driving, cinema etc (called 'myopia') || id:ukb-b-6353	schizophrenia || id:ieu-b-42	Weighted mode	77	-0.00178678	0.00459045	0.698188
3853	ieu-b-4760	ukb-b-6353	Reason for glasses/contact lenses: For short-sightedness, i.e. only or mainly for distance viewing such as driving, cinema etc (called 'myopia') || id:ukb-b-6353	Number of children || id:ieu-b-4760	MR Egger	7	-0.149536	0.13412	0.315578
3854	ieu-b-4760	ukb-b-6353	Reason for glasses/contact lenses: For short-sightedness, i.e. only or mainly for distance viewing such as driving, cinema etc (called 'myopia') || id:ukb-b-6353	Number of children || id:ieu-b-4760	Weighted median	7	-0.0739842	0.0213837	0.000540482
3855	ieu-b-4760	ukb-b-6353	Reason for glasses/contact lenses: For short-sightedness, i.e. only or mainly for distance viewing such as driving, cinema etc (called 'myopia') || id:ukb-b-6353	Number of children || id:ieu-b-4760	Inverse variance weighted	7	-0.0674954	0.0230251	0.0033746
3856	ieu-b-4760	ukb-b-6353	Reason for glasses/contact lenses: For short-sightedness, i.e. only or mainly for distance viewing such as driving, cinema etc (called 'myopia') || id:ukb-b-6353	Number of children || id:ieu-b-4760	Simple mode	7	-0.0660774	0.0395689	0.145971
3857	ieu-b-4760	ukb-b-6353	Reason for glasses/contact lenses: For short-sightedness, i.e. only or mainly for distance viewing such as driving, cinema etc (called 'myopia') || id:ukb-b-6353	Number of children || id:ieu-b-4760	Weighted mode	7	-0.0822789	0.0300915	0.0339921
3858	ieu-b-4763	ukb-b-6353	Reason for glasses/contact lenses: For short-sightedness, i.e. only or mainly for distance viewing such as driving, cinema etc (called 'myopia') || id:ukb-b-6353	C-reactive protein || id:ieu-b-4763	MR Egger	4	0.023207	0.00797464	0.100581
3859	ieu-b-4763	ukb-b-6353	Reason for glasses/contact lenses: For short-sightedness, i.e. only or mainly for distance viewing such as driving, cinema etc (called 'myopia') || id:ukb-b-6353	C-reactive protein || id:ieu-b-4763	Weighted median	4	0.00628294	0.0033046	0.0572663
3860	ieu-b-4763	ukb-b-6353	Reason for glasses/contact lenses: For short-sightedness, i.e. only or mainly for distance viewing such as driving, cinema etc (called 'myopia') || id:ukb-b-6353	C-reactive protein || id:ieu-b-4763	Inverse variance weighted	4	0.00420147	0.00389931	0.281261
3861	ieu-b-4763	ukb-b-6353	Reason for glasses/contact lenses: For short-sightedness, i.e. only or mainly for distance viewing such as driving, cinema etc (called 'myopia') || id:ukb-b-6353	C-reactive protein || id:ieu-b-4763	Simple mode	4	0.00551285	0.00506364	0.355921
3862	ieu-b-4763	ukb-b-6353	Reason for glasses/contact lenses: For short-sightedness, i.e. only or mainly for distance viewing such as driving, cinema etc (called 'myopia') || id:ukb-b-6353	C-reactive protein || id:ieu-b-4763	Weighted mode	4	0.00723903	0.00358227	0.136552
3863	ieu-b-4764	ukb-b-6353	Reason for glasses/contact lenses: For short-sightedness, i.e. only or mainly for distance viewing such as driving, cinema etc (called 'myopia') || id:ukb-b-6353	C-reactive protein || id:ieu-b-4764	MR Egger	28	0.00828352	0.00537212	0.135171
3864	ieu-b-4764	ukb-b-6353	Reason for glasses/contact lenses: For short-sightedness, i.e. only or mainly for distance viewing such as driving, cinema etc (called 'myopia') || id:ukb-b-6353	C-reactive protein || id:ieu-b-4764	Weighted median	28	0.00946227	0.00321066	0.00320722
3865	ieu-b-4764	ukb-b-6353	Reason for glasses/contact lenses: For short-sightedness, i.e. only or mainly for distance viewing such as driving, cinema etc (called 'myopia') || id:ukb-b-6353	C-reactive protein || id:ieu-b-4764	Inverse variance weighted	28	0.00681984	0.00229833	0.00300421
3866	ieu-b-4764	ukb-b-6353	Reason for glasses/contact lenses: For short-sightedness, i.e. only or mainly for distance viewing such as driving, cinema etc (called 'myopia') || id:ukb-b-6353	C-reactive protein || id:ieu-b-4764	Simple mode	28	0.00827724	0.00580644	0.165464
3867	ieu-b-4764	ukb-b-6353	Reason for glasses/contact lenses: For short-sightedness, i.e. only or mainly for distance viewing such as driving, cinema etc (called 'myopia') || id:ukb-b-6353	C-reactive protein || id:ieu-b-4764	Weighted mode	28	0.00878106	0.00320595	0.0107814
3868	ieu-b-4808	ukb-b-6353	Reason for glasses/contact lenses: For short-sightedness, i.e. only or mainly for distance viewing such as driving, cinema etc (called 'myopia') || id:ukb-b-6353	25 hydroxyvitamin D level || id:ieu-b-4808	MR Egger	164	0.00968349	0.0120455	0.422629
3869	ieu-b-4808	ukb-b-6353	Reason for glasses/contact lenses: For short-sightedness, i.e. only or mainly for distance viewing such as driving, cinema etc (called 'myopia') || id:ukb-b-6353	25 hydroxyvitamin D level || id:ieu-b-4808	Weighted median	164	-0.00243104	0.00609867	0.690175
3870	ieu-b-4808	ukb-b-6353	Reason for glasses/contact lenses: For short-sightedness, i.e. only or mainly for distance viewing such as driving, cinema etc (called 'myopia') || id:ukb-b-6353	25 hydroxyvitamin D level || id:ieu-b-4808	Inverse variance weighted	164	-0.00738552	0.00469181	0.115457
3871	ieu-b-4808	ukb-b-6353	Reason for glasses/contact lenses: For short-sightedness, i.e. only or mainly for distance viewing such as driving, cinema etc (called 'myopia') || id:ukb-b-6353	25 hydroxyvitamin D level || id:ieu-b-4808	Simple mode	164	0.00384819	0.0168124	0.819241
3872	ieu-b-4808	ukb-b-6353	Reason for glasses/contact lenses: For short-sightedness, i.e. only or mainly for distance viewing such as driving, cinema etc (called 'myopia') || id:ukb-b-6353	25 hydroxyvitamin D level || id:ieu-b-4808	Weighted mode	164	0.00134571	0.01427	0.924984
3873	ieu-b-4812	ukb-b-6353	Reason for glasses/contact lenses: For short-sightedness, i.e. only or mainly for distance viewing such as driving, cinema etc (called 'myopia') || id:ukb-b-6353	25 hydroxyvitamin D level || id:ieu-b-4812	MR Egger	95	0.00643985	0.00502471	0.203157
3874	ieu-b-4812	ukb-b-6353	Reason for glasses/contact lenses: For short-sightedness, i.e. only or mainly for distance viewing such as driving, cinema etc (called 'myopia') || id:ukb-b-6353	25 hydroxyvitamin D level || id:ieu-b-4812	Weighted median	95	0.00105957	0.00408756	0.795467
3875	ieu-b-4812	ukb-b-6353	Reason for glasses/contact lenses: For short-sightedness, i.e. only or mainly for distance viewing such as driving, cinema etc (called 'myopia') || id:ukb-b-6353	25 hydroxyvitamin D level || id:ieu-b-4812	Inverse variance weighted	95	-0.00016191	0.00339426	0.961954
3876	ieu-b-4812	ukb-b-6353	Reason for glasses/contact lenses: For short-sightedness, i.e. only or mainly for distance viewing such as driving, cinema etc (called 'myopia') || id:ukb-b-6353	25 hydroxyvitamin D level || id:ieu-b-4812	Simple mode	95	0.0019477	0.00780982	0.803602
3877	ieu-b-4812	ukb-b-6353	Reason for glasses/contact lenses: For short-sightedness, i.e. only or mainly for distance viewing such as driving, cinema etc (called 'myopia') || id:ukb-b-6353	25 hydroxyvitamin D level || id:ieu-b-4812	Weighted mode	95	0.00121199	0.00355373	0.73383
3878	ieu-b-4814	ukb-b-6353	Reason for glasses/contact lenses: For short-sightedness, i.e. only or mainly for distance viewing such as driving, cinema etc (called 'myopia') || id:ukb-b-6353	Height || id:ieu-b-4814	MR Egger	220	0.000330021	0.000639442	0.606302
3879	ieu-b-4814	ukb-b-6353	Reason for glasses/contact lenses: For short-sightedness, i.e. only or mainly for distance viewing such as driving, cinema etc (called 'myopia') || id:ukb-b-6353	Height || id:ieu-b-4814	Weighted median	220	-0.000110509	0.000296887	0.709725
3880	ieu-b-4814	ukb-b-6353	Reason for glasses/contact lenses: For short-sightedness, i.e. only or mainly for distance viewing such as driving, cinema etc (called 'myopia') || id:ukb-b-6353	Height || id:ieu-b-4814	Inverse variance weighted	220	0.0002005	0.000238659	0.400846
3881	ieu-b-4814	ukb-b-6353	Reason for glasses/contact lenses: For short-sightedness, i.e. only or mainly for distance viewing such as driving, cinema etc (called 'myopia') || id:ukb-b-6353	Height || id:ieu-b-4814	Simple mode	220	-0.00145076	0.0010553	0.170616
3882	ieu-b-4814	ukb-b-6353	Reason for glasses/contact lenses: For short-sightedness, i.e. only or mainly for distance viewing such as driving, cinema etc (called 'myopia') || id:ukb-b-6353	Height || id:ieu-b-4814	Weighted mode	220	-0.0016703	0.00124169	0.179957
3883	ieu-b-4816	ukb-b-6353	Reason for glasses/contact lenses: For short-sightedness, i.e. only or mainly for distance viewing such as driving, cinema etc (called 'myopia') || id:ukb-b-6353	Body mass index || id:ieu-b-4816	MR Egger	35	0.00204553	0.00275785	0.463508
3884	ieu-b-4816	ukb-b-6353	Reason for glasses/contact lenses: For short-sightedness, i.e. only or mainly for distance viewing such as driving, cinema etc (called 'myopia') || id:ukb-b-6353	Body mass index || id:ieu-b-4816	Weighted median	35	0.000208929	0.00104881	0.842102
3885	ieu-b-4816	ukb-b-6353	Reason for glasses/contact lenses: For short-sightedness, i.e. only or mainly for distance viewing such as driving, cinema etc (called 'myopia') || id:ukb-b-6353	Body mass index || id:ieu-b-4816	Inverse variance weighted	35	-0.00126338	0.00103602	0.222673
3886	ieu-b-4816	ukb-b-6353	Reason for glasses/contact lenses: For short-sightedness, i.e. only or mainly for distance viewing such as driving, cinema etc (called 'myopia') || id:ukb-b-6353	Body mass index || id:ieu-b-4816	Simple mode	35	-0.000916978	0.00197798	0.645894
3887	ieu-b-4816	ukb-b-6353	Reason for glasses/contact lenses: For short-sightedness, i.e. only or mainly for distance viewing such as driving, cinema etc (called 'myopia') || id:ukb-b-6353	Body mass index || id:ieu-b-4816	Weighted mode	35	-0.000309156	0.00138013	0.824095
3888	ieu-b-4818	ukb-b-6353	Reason for glasses/contact lenses: For short-sightedness, i.e. only or mainly for distance viewing such as driving, cinema etc (called 'myopia') || id:ukb-b-6353	Systolic blood pressure || id:ieu-b-4818	MR Egger	20	0.000378642	0.00112489	0.740308
3889	ieu-b-4818	ukb-b-6353	Reason for glasses/contact lenses: For short-sightedness, i.e. only or mainly for distance viewing such as driving, cinema etc (called 'myopia') || id:ukb-b-6353	Systolic blood pressure || id:ieu-b-4818	Weighted median	20	7.5875e-05	0.000353982	0.830277
3890	ieu-b-4818	ukb-b-6353	Reason for glasses/contact lenses: For short-sightedness, i.e. only or mainly for distance viewing such as driving, cinema etc (called 'myopia') || id:ukb-b-6353	Systolic blood pressure || id:ieu-b-4818	Inverse variance weighted	20	-0.000298425	0.000262558	0.255704
3891	ieu-b-4818	ukb-b-6353	Reason for glasses/contact lenses: For short-sightedness, i.e. only or mainly for distance viewing such as driving, cinema etc (called 'myopia') || id:ukb-b-6353	Systolic blood pressure || id:ieu-b-4818	Simple mode	20	0.000347761	0.000769875	0.656591
3892	ieu-b-4818	ukb-b-6353	Reason for glasses/contact lenses: For short-sightedness, i.e. only or mainly for distance viewing such as driving, cinema etc (called 'myopia') || id:ukb-b-6353	Systolic blood pressure || id:ieu-b-4818	Weighted mode	20	0.000394963	0.000718876	0.589119
3893	ieu-b-4820	ukb-b-6353	Reason for glasses/contact lenses: For short-sightedness, i.e. only or mainly for distance viewing such as driving, cinema etc (called 'myopia') || id:ukb-b-6353	Age at first birth || id:ieu-b-4820	Wald ratio	1	-0.00034357	0.00317733	0.913891
3894	ieu-b-4822	ukb-b-6353	Reason for glasses/contact lenses: For short-sightedness, i.e. only or mainly for distance viewing such as driving, cinema etc (called 'myopia') || id:ukb-b-6353	Age at menarche || id:ieu-b-4822	MR Egger	5	-0.00755471	0.0128191	0.597077
3895	ieu-b-4822	ukb-b-6353	Reason for glasses/contact lenses: For short-sightedness, i.e. only or mainly for distance viewing such as driving, cinema etc (called 'myopia') || id:ukb-b-6353	Age at menarche || id:ieu-b-4822	Weighted median	5	0.000330537	0.00322542	0.918377
3896	ieu-b-4822	ukb-b-6353	Reason for glasses/contact lenses: For short-sightedness, i.e. only or mainly for distance viewing such as driving, cinema etc (called 'myopia') || id:ukb-b-6353	Age at menarche || id:ieu-b-4822	Inverse variance weighted	5	0.00137048	0.00270352	0.61221
3897	ieu-b-4822	ukb-b-6353	Reason for glasses/contact lenses: For short-sightedness, i.e. only or mainly for distance viewing such as driving, cinema etc (called 'myopia') || id:ukb-b-6353	Age at menarche || id:ieu-b-4822	Simple mode	5	-0.00172726	0.00473285	0.733626
3898	ieu-b-4822	ukb-b-6353	Reason for glasses/contact lenses: For short-sightedness, i.e. only or mainly for distance viewing such as driving, cinema etc (called 'myopia') || id:ukb-b-6353	Age at menarche || id:ieu-b-4822	Weighted mode	5	-0.000351276	0.00427492	0.938458
3899	ieu-b-4824	ukb-b-6353	Reason for glasses/contact lenses: For short-sightedness, i.e. only or mainly for distance viewing such as driving, cinema etc (called 'myopia') || id:ukb-b-6353	Age at menopause || id:ieu-b-4824	MR Egger	3	0.000914827	0.00230607	0.759573
3900	ieu-b-4824	ukb-b-6353	Reason for glasses/contact lenses: For short-sightedness, i.e. only or mainly for distance viewing such as driving, cinema etc (called 'myopia') || id:ukb-b-6353	Age at menopause || id:ieu-b-4824	Weighted median	3	-0.000453987	0.000953919	0.634133
3901	ieu-b-4824	ukb-b-6353	Reason for glasses/contact lenses: For short-sightedness, i.e. only or mainly for distance viewing such as driving, cinema etc (called 'myopia') || id:ukb-b-6353	Age at menopause || id:ieu-b-4824	Inverse variance weighted	3	-0.000105771	0.000841845	0.900016
3902	ieu-b-4824	ukb-b-6353	Reason for glasses/contact lenses: For short-sightedness, i.e. only or mainly for distance viewing such as driving, cinema etc (called 'myopia') || id:ukb-b-6353	Age at menopause || id:ieu-b-4824	Simple mode	3	-0.000575753	0.00114651	0.665377
3903	ieu-b-4824	ukb-b-6353	Reason for glasses/contact lenses: For short-sightedness, i.e. only or mainly for distance viewing such as driving, cinema etc (called 'myopia') || id:ukb-b-6353	Age at menopause || id:ieu-b-4824	Weighted mode	3	-0.000569449	0.00118	0.677047
3904	ieu-b-4826	ukb-b-6353	Reason for glasses/contact lenses: For short-sightedness, i.e. only or mainly for distance viewing such as driving, cinema etc (called 'myopia') || id:ukb-b-6353	Cigarettes smoked per day || id:ieu-b-4826	MR Egger	4	-0.00337015	0.00176111	0.195778
3905	ieu-b-4826	ukb-b-6353	Reason for glasses/contact lenses: For short-sightedness, i.e. only or mainly for distance viewing such as driving, cinema etc (called 'myopia') || id:ukb-b-6353	Cigarettes smoked per day || id:ieu-b-4826	Weighted median	4	-0.00191159	0.000730684	0.00889233
3906	ieu-b-4826	ukb-b-6353	Reason for glasses/contact lenses: For short-sightedness, i.e. only or mainly for distance viewing such as driving, cinema etc (called 'myopia') || id:ukb-b-6353	Cigarettes smoked per day || id:ieu-b-4826	Inverse variance weighted	4	-0.00212303	0.000611933	0.00052164
3907	ieu-b-4826	ukb-b-6353	Reason for glasses/contact lenses: For short-sightedness, i.e. only or mainly for distance viewing such as driving, cinema etc (called 'myopia') || id:ukb-b-6353	Cigarettes smoked per day || id:ieu-b-4826	Simple mode	4	-0.00181296	0.00110711	0.200038
3908	ieu-b-4826	ukb-b-6353	Reason for glasses/contact lenses: For short-sightedness, i.e. only or mainly for distance viewing such as driving, cinema etc (called 'myopia') || id:ukb-b-6353	Cigarettes smoked per day || id:ieu-b-4826	Weighted mode	4	-0.00186385	0.000796764	0.101289
3909	ieu-b-4828	ukb-b-6353	Reason for glasses/contact lenses: For short-sightedness, i.e. only or mainly for distance viewing such as driving, cinema etc (called 'myopia') || id:ukb-b-6353	Number of children ever born measurement || id:ieu-b-4828	Wald ratio	1	0.03652	0.0155603	0.0189251
3910	ieu-b-4830	ukb-b-6353	Reason for glasses/contact lenses: For short-sightedness, i.e. only or mainly for distance viewing such as driving, cinema etc (called 'myopia') || id:ukb-b-6353	Waist-hip ratio || id:ieu-b-4830	MR Egger	13	-0.139507	0.296564	0.647251
3911	ieu-b-4830	ukb-b-6353	Reason for glasses/contact lenses: For short-sightedness, i.e. only or mainly for distance viewing such as driving, cinema etc (called 'myopia') || id:ukb-b-6353	Waist-hip ratio || id:ieu-b-4830	Weighted median	13	-0.153586	0.113598	0.176369
3912	ieu-b-4830	ukb-b-6353	Reason for glasses/contact lenses: For short-sightedness, i.e. only or mainly for distance viewing such as driving, cinema etc (called 'myopia') || id:ukb-b-6353	Waist-hip ratio || id:ieu-b-4830	Inverse variance weighted	13	-0.0881917	0.125463	0.482101
3913	ieu-b-4830	ukb-b-6353	Reason for glasses/contact lenses: For short-sightedness, i.e. only or mainly for distance viewing such as driving, cinema etc (called 'myopia') || id:ukb-b-6353	Waist-hip ratio || id:ieu-b-4830	Simple mode	13	-0.24221	0.177353	0.197087
3914	ieu-b-4830	ukb-b-6353	Reason for glasses/contact lenses: For short-sightedness, i.e. only or mainly for distance viewing such as driving, cinema etc (called 'myopia') || id:ukb-b-6353	Waist-hip ratio || id:ieu-b-4830	Weighted mode	13	-0.209221	0.140884	0.163316
3915	ieu-b-4832	ukb-b-6353	Reason for glasses/contact lenses: For short-sightedness, i.e. only or mainly for distance viewing such as driving, cinema etc (called 'myopia') || id:ukb-b-6353	Estimated glomerular filtration rate || id:ieu-b-4832	MR Egger	37	0.00167038	0.000888046	0.0683173
3916	ieu-b-4832	ukb-b-6353	Reason for glasses/contact lenses: For short-sightedness, i.e. only or mainly for distance viewing such as driving, cinema etc (called 'myopia') || id:ukb-b-6353	Estimated glomerular filtration rate || id:ieu-b-4832	Weighted median	37	5.49504e-05	0.000251571	0.827095
3917	ieu-b-4832	ukb-b-6353	Reason for glasses/contact lenses: For short-sightedness, i.e. only or mainly for distance viewing such as driving, cinema etc (called 'myopia') || id:ukb-b-6353	Estimated glomerular filtration rate || id:ieu-b-4832	Inverse variance weighted	37	-0.00028794	0.000233382	0.217288
3918	ieu-b-4832	ukb-b-6353	Reason for glasses/contact lenses: For short-sightedness, i.e. only or mainly for distance viewing such as driving, cinema etc (called 'myopia') || id:ukb-b-6353	Estimated glomerular filtration rate || id:ieu-b-4832	Simple mode	37	5.76123e-05	0.000472168	0.903565
3919	ieu-b-4832	ukb-b-6353	Reason for glasses/contact lenses: For short-sightedness, i.e. only or mainly for distance viewing such as driving, cinema etc (called 'myopia') || id:ukb-b-6353	Estimated glomerular filtration rate || id:ieu-b-4832	Weighted mode	37	0.000136419	0.000401174	0.735796
3920	ieu-b-4834	ukb-b-6353	Reason for glasses/contact lenses: For short-sightedness, i.e. only or mainly for distance viewing such as driving, cinema etc (called 'myopia') || id:ukb-b-6353	Alcohol consumption || id:ieu-b-4834	MR Egger	6	-0.0423517	0.0201731	0.103721
3921	ieu-b-4834	ukb-b-6353	Reason for glasses/contact lenses: For short-sightedness, i.e. only or mainly for distance viewing such as driving, cinema etc (called 'myopia') || id:ukb-b-6353	Alcohol consumption || id:ieu-b-4834	Weighted median	6	-0.000437739	0.00405661	0.914069
3922	ieu-b-4834	ukb-b-6353	Reason for glasses/contact lenses: For short-sightedness, i.e. only or mainly for distance viewing such as driving, cinema etc (called 'myopia') || id:ukb-b-6353	Alcohol consumption || id:ieu-b-4834	Inverse variance weighted	6	-0.000151516	0.0032799	0.963155
3923	ieu-b-4834	ukb-b-6353	Reason for glasses/contact lenses: For short-sightedness, i.e. only or mainly for distance viewing such as driving, cinema etc (called 'myopia') || id:ukb-b-6353	Alcohol consumption || id:ieu-b-4834	Simple mode	6	-0.00496495	0.00688518	0.503142
3924	ieu-b-4834	ukb-b-6353	Reason for glasses/contact lenses: For short-sightedness, i.e. only or mainly for distance viewing such as driving, cinema etc (called 'myopia') || id:ukb-b-6353	Alcohol consumption || id:ieu-b-4834	Weighted mode	6	-0.00496495	0.00643432	0.475199
3925	ieu-b-4836	ukb-b-6353	Reason for glasses/contact lenses: For short-sightedness, i.e. only or mainly for distance viewing such as driving, cinema etc (called 'myopia') || id:ukb-b-6353	Years of schooling || id:ieu-b-4836	MR Egger	19	0.00315847	0.0234215	0.894312
3926	ieu-b-4836	ukb-b-6353	Reason for glasses/contact lenses: For short-sightedness, i.e. only or mainly for distance viewing such as driving, cinema etc (called 'myopia') || id:ukb-b-6353	Years of schooling || id:ieu-b-4836	Weighted median	19	0.0118928	0.00782613	0.128606
3927	ieu-b-4836	ukb-b-6353	Reason for glasses/contact lenses: For short-sightedness, i.e. only or mainly for distance viewing such as driving, cinema etc (called 'myopia') || id:ukb-b-6353	Years of schooling || id:ieu-b-4836	Inverse variance weighted	19	0.0233936	0.00734144	0.00144
3928	ieu-b-4836	ukb-b-6353	Reason for glasses/contact lenses: For short-sightedness, i.e. only or mainly for distance viewing such as driving, cinema etc (called 'myopia') || id:ukb-b-6353	Years of schooling || id:ieu-b-4836	Simple mode	19	0.00186301	0.0132864	0.890044
3929	ieu-b-4836	ukb-b-6353	Reason for glasses/contact lenses: For short-sightedness, i.e. only or mainly for distance viewing such as driving, cinema etc (called 'myopia') || id:ukb-b-6353	Years of schooling || id:ieu-b-4836	Weighted mode	19	0.0043462	0.0127202	0.73655
3930	ieu-b-4838	ukb-b-6353	Reason for glasses/contact lenses: For short-sightedness, i.e. only or mainly for distance viewing such as driving, cinema etc (called 'myopia') || id:ukb-b-6353	Cognitive function || id:ieu-b-4838	Inverse variance weighted	2	0.0112528	0.0131511	0.392191
3931	ieu-b-4840	ukb-b-6353	Reason for glasses/contact lenses: For short-sightedness, i.e. only or mainly for distance viewing such as driving, cinema etc (called 'myopia') || id:ukb-b-6353	Depressive symptoms || id:ieu-b-4840	Inverse variance weighted	2	-0.00209212	0.0124547	0.866601
3932	ieu-b-4842	ukb-b-6353	Reason for glasses/contact lenses: For short-sightedness, i.e. only or mainly for distance viewing such as driving, cinema etc (called 'myopia') || id:ukb-b-6353	HbA1c || id:ieu-b-4842	MR Egger	27	0.00223467	0.00420553	0.599856
3933	ieu-b-4842	ukb-b-6353	Reason for glasses/contact lenses: For short-sightedness, i.e. only or mainly for distance viewing such as driving, cinema etc (called 'myopia') || id:ukb-b-6353	HbA1c || id:ieu-b-4842	Weighted median	27	0.00197775	0.0024961	0.428165
3934	ieu-b-4842	ukb-b-6353	Reason for glasses/contact lenses: For short-sightedness, i.e. only or mainly for distance viewing such as driving, cinema etc (called 'myopia') || id:ukb-b-6353	HbA1c || id:ieu-b-4842	Inverse variance weighted	27	0.00360862	0.00214114	0.0919158
3935	ieu-b-4842	ukb-b-6353	Reason for glasses/contact lenses: For short-sightedness, i.e. only or mainly for distance viewing such as driving, cinema etc (called 'myopia') || id:ukb-b-6353	HbA1c || id:ieu-b-4842	Simple mode	27	0.00780395	0.00545986	0.164815
3936	ieu-b-4842	ukb-b-6353	Reason for glasses/contact lenses: For short-sightedness, i.e. only or mainly for distance viewing such as driving, cinema etc (called 'myopia') || id:ukb-b-6353	HbA1c || id:ieu-b-4842	Weighted mode	27	0.00206971	0.00264735	0.441391
3937	ieu-b-4844	ukb-b-6353	Reason for glasses/contact lenses: For short-sightedness, i.e. only or mainly for distance viewing such as driving, cinema etc (called 'myopia') || id:ukb-b-6353	HDL cholesterol || id:ieu-b-4844	MR Egger	66	0.00317518	0.00361222	0.382685
3938	ieu-b-4844	ukb-b-6353	Reason for glasses/contact lenses: For short-sightedness, i.e. only or mainly for distance viewing such as driving, cinema etc (called 'myopia') || id:ukb-b-6353	HDL cholesterol || id:ieu-b-4844	Weighted median	66	0.00191085	0.00249157	0.443125
3939	ieu-b-4844	ukb-b-6353	Reason for glasses/contact lenses: For short-sightedness, i.e. only or mainly for distance viewing such as driving, cinema etc (called 'myopia') || id:ukb-b-6353	HDL cholesterol || id:ieu-b-4844	Inverse variance weighted	66	0.00258644	0.00200622	0.197324
3940	ieu-b-4844	ukb-b-6353	Reason for glasses/contact lenses: For short-sightedness, i.e. only or mainly for distance viewing such as driving, cinema etc (called 'myopia') || id:ukb-b-6353	HDL cholesterol || id:ieu-b-4844	Simple mode	66	0.0022278	0.00536205	0.679162
3941	ieu-b-4844	ukb-b-6353	Reason for glasses/contact lenses: For short-sightedness, i.e. only or mainly for distance viewing such as driving, cinema etc (called 'myopia') || id:ukb-b-6353	HDL cholesterol || id:ieu-b-4844	Weighted mode	66	0.00164744	0.00234443	0.48475
3942	ieu-b-4846	ukb-b-6353	Reason for glasses/contact lenses: For short-sightedness, i.e. only or mainly for distance viewing such as driving, cinema etc (called 'myopia') || id:ukb-b-6353	LDL cholesterol || id:ieu-b-4846	MR Egger	41	-0.00139228	0.00272529	0.612319
3943	ieu-b-4846	ukb-b-6353	Reason for glasses/contact lenses: For short-sightedness, i.e. only or mainly for distance viewing such as driving, cinema etc (called 'myopia') || id:ukb-b-6353	LDL cholesterol || id:ieu-b-4846	Weighted median	41	0.000377286	0.00218791	0.86309
3944	ieu-b-4846	ukb-b-6353	Reason for glasses/contact lenses: For short-sightedness, i.e. only or mainly for distance viewing such as driving, cinema etc (called 'myopia') || id:ukb-b-6353	LDL cholesterol || id:ieu-b-4846	Inverse variance weighted	41	-0.000324942	0.00181384	0.857823
3945	ieu-b-4846	ukb-b-6353	Reason for glasses/contact lenses: For short-sightedness, i.e. only or mainly for distance viewing such as driving, cinema etc (called 'myopia') || id:ukb-b-6353	LDL cholesterol || id:ieu-b-4846	Simple mode	41	-0.00324705	0.00313472	0.306501
3946	ieu-b-4846	ukb-b-6353	Reason for glasses/contact lenses: For short-sightedness, i.e. only or mainly for distance viewing such as driving, cinema etc (called 'myopia') || id:ukb-b-6353	LDL cholesterol || id:ieu-b-4846	Weighted mode	41	-0.00169765	0.00196997	0.393955
3947	ieu-b-4848	ukb-b-6353	Reason for glasses/contact lenses: For short-sightedness, i.e. only or mainly for distance viewing such as driving, cinema etc (called 'myopia') || id:ukb-b-6353	Neuroticism || id:ieu-b-4848	Wald ratio	1	-0.0237128	0.0187447	0.205857
3948	ieu-b-4850	ukb-b-6353	Reason for glasses/contact lenses: For short-sightedness, i.e. only or mainly for distance viewing such as driving, cinema etc (called 'myopia') || id:ukb-b-6353	Triglycerides || id:ieu-b-4850	MR Egger	37	0.000873796	0.00584739	0.882069
3949	ieu-b-4850	ukb-b-6353	Reason for glasses/contact lenses: For short-sightedness, i.e. only or mainly for distance viewing such as driving, cinema etc (called 'myopia') || id:ukb-b-6353	Triglycerides || id:ieu-b-4850	Weighted median	37	0.00801751	0.00317813	0.0116453
3950	ieu-b-4850	ukb-b-6353	Reason for glasses/contact lenses: For short-sightedness, i.e. only or mainly for distance viewing such as driving, cinema etc (called 'myopia') || id:ukb-b-6353	Triglycerides || id:ieu-b-4850	Inverse variance weighted	37	0.00141033	0.00297269	0.635193
3951	ieu-b-4850	ukb-b-6353	Reason for glasses/contact lenses: For short-sightedness, i.e. only or mainly for distance viewing such as driving, cinema etc (called 'myopia') || id:ukb-b-6353	Triglycerides || id:ieu-b-4850	Simple mode	37	0.00838515	0.00643233	0.200647
3952	ieu-b-4850	ukb-b-6353	Reason for glasses/contact lenses: For short-sightedness, i.e. only or mainly for distance viewing such as driving, cinema etc (called 'myopia') || id:ukb-b-6353	Triglycerides || id:ieu-b-4850	Weighted mode	37	0.00723232	0.00366982	0.0564786
3953	ieu-b-4854	ukb-b-6353	Reason for glasses/contact lenses: For short-sightedness, i.e. only or mainly for distance viewing such as driving, cinema etc (called 'myopia') || id:ukb-b-6353	Forced expiratory volume in 1-second || id:ieu-b-4854	MR Egger	3	-0.0113986	0.0409675	0.827239
3954	ieu-b-4854	ukb-b-6353	Reason for glasses/contact lenses: For short-sightedness, i.e. only or mainly for distance viewing such as driving, cinema etc (called 'myopia') || id:ukb-b-6353	Forced expiratory volume in 1-second || id:ieu-b-4854	Weighted median	3	0.0106364	0.0112866	0.345991
3955	ieu-b-4854	ukb-b-6353	Reason for glasses/contact lenses: For short-sightedness, i.e. only or mainly for distance viewing such as driving, cinema etc (called 'myopia') || id:ukb-b-6353	Forced expiratory volume in 1-second || id:ieu-b-4854	Inverse variance weighted	3	0.0144744	0.0092033	0.115779
3956	ieu-b-4854	ukb-b-6353	Reason for glasses/contact lenses: For short-sightedness, i.e. only or mainly for distance viewing such as driving, cinema etc (called 'myopia') || id:ukb-b-6353	Forced expiratory volume in 1-second || id:ieu-b-4854	Simple mode	3	0.00799723	0.0135578	0.615048
3957	ieu-b-4854	ukb-b-6353	Reason for glasses/contact lenses: For short-sightedness, i.e. only or mainly for distance viewing such as driving, cinema etc (called 'myopia') || id:ukb-b-6353	Forced expiratory volume in 1-second || id:ieu-b-4854	Weighted mode	3	0.00819259	0.0142338	0.623034
3958	ieu-b-4856	ukb-b-6353	Reason for glasses/contact lenses: For short-sightedness, i.e. only or mainly for distance viewing such as driving, cinema etc (called 'myopia') || id:ukb-b-6353	FEV1/FVC || id:ieu-b-4856	MR Egger	5	0.070552	0.0870443	0.476966
3959	ieu-b-4856	ukb-b-6353	Reason for glasses/contact lenses: For short-sightedness, i.e. only or mainly for distance viewing such as driving, cinema etc (called 'myopia') || id:ukb-b-6353	FEV1/FVC || id:ieu-b-4856	Weighted median	5	-0.00374115	0.0140414	0.789903
3960	ieu-b-4856	ukb-b-6353	Reason for glasses/contact lenses: For short-sightedness, i.e. only or mainly for distance viewing such as driving, cinema etc (called 'myopia') || id:ukb-b-6353	FEV1/FVC || id:ieu-b-4856	Inverse variance weighted	5	-0.00472076	0.0116509	0.685342
3961	ieu-b-4856	ukb-b-6353	Reason for glasses/contact lenses: For short-sightedness, i.e. only or mainly for distance viewing such as driving, cinema etc (called 'myopia') || id:ukb-b-6353	FEV1/FVC || id:ieu-b-4856	Simple mode	5	-0.0112881	0.0221363	0.636944
3962	ieu-b-4856	ukb-b-6353	Reason for glasses/contact lenses: For short-sightedness, i.e. only or mainly for distance viewing such as driving, cinema etc (called 'myopia') || id:ukb-b-6353	FEV1/FVC || id:ieu-b-4856	Weighted mode	5	0.00629184	0.0201739	0.770712
3963	ieu-b-4858	ukb-b-6353	Reason for glasses/contact lenses: For short-sightedness, i.e. only or mainly for distance viewing such as driving, cinema etc (called 'myopia') || id:ukb-b-6353	Ever smoked || id:ieu-b-4858	MR Egger	6	0.0734814	0.11645	0.56229
3964	ieu-b-4858	ukb-b-6353	Reason for glasses/contact lenses: For short-sightedness, i.e. only or mainly for distance viewing such as driving, cinema etc (called 'myopia') || id:ukb-b-6353	Ever smoked || id:ieu-b-4858	Weighted median	6	0.0224077	0.0221641	0.312019
3965	ieu-b-4858	ukb-b-6353	Reason for glasses/contact lenses: For short-sightedness, i.e. only or mainly for distance viewing such as driving, cinema etc (called 'myopia') || id:ukb-b-6353	Ever smoked || id:ieu-b-4858	Inverse variance weighted	6	0.0145557	0.0180096	0.418966
3966	ieu-b-4858	ukb-b-6353	Reason for glasses/contact lenses: For short-sightedness, i.e. only or mainly for distance viewing such as driving, cinema etc (called 'myopia') || id:ukb-b-6353	Ever smoked || id:ieu-b-4858	Simple mode	6	0.0246356	0.0314315	0.468649
3967	ieu-b-4858	ukb-b-6353	Reason for glasses/contact lenses: For short-sightedness, i.e. only or mainly for distance viewing such as driving, cinema etc (called 'myopia') || id:ukb-b-6353	Ever smoked || id:ieu-b-4858	Weighted mode	6	0.0249131	0.0329978	0.484277
3968	ieu-b-4861	ukb-b-6353	Reason for glasses/contact lenses: For short-sightedness, i.e. only or mainly for distance viewing such as driving, cinema etc (called 'myopia') || id:ukb-b-6353	Chronotype || id:ieu-b-4861	MR Egger	62	0.00157051	0.0110401	0.887355
3969	ieu-b-4861	ukb-b-6353	Reason for glasses/contact lenses: For short-sightedness, i.e. only or mainly for distance viewing such as driving, cinema etc (called 'myopia') || id:ukb-b-6353	Chronotype || id:ieu-b-4861	Weighted median	62	0.00136674	0.0044764	0.760121
3970	ieu-b-4861	ukb-b-6353	Reason for glasses/contact lenses: For short-sightedness, i.e. only or mainly for distance viewing such as driving, cinema etc (called 'myopia') || id:ukb-b-6353	Chronotype || id:ieu-b-4861	Inverse variance weighted	62	0.0059765	0.00407819	0.142791
3971	ieu-b-4861	ukb-b-6353	Reason for glasses/contact lenses: For short-sightedness, i.e. only or mainly for distance viewing such as driving, cinema etc (called 'myopia') || id:ukb-b-6353	Chronotype || id:ieu-b-4861	Simple mode	62	0.000771602	0.00998682	0.938668
3972	ieu-b-4861	ukb-b-6353	Reason for glasses/contact lenses: For short-sightedness, i.e. only or mainly for distance viewing such as driving, cinema etc (called 'myopia') || id:ukb-b-6353	Chronotype || id:ieu-b-4861	Weighted mode	62	0.000771602	0.00810031	0.924424
3973	ieu-b-4862	ukb-b-6353	Reason for glasses/contact lenses: For short-sightedness, i.e. only or mainly for distance viewing such as driving, cinema etc (called 'myopia') || id:ukb-b-6353	Chronotype || id:ieu-b-4862	MR Egger	28	0.0195595	0.0233016	0.408894
3974	ieu-b-4862	ukb-b-6353	Reason for glasses/contact lenses: For short-sightedness, i.e. only or mainly for distance viewing such as driving, cinema etc (called 'myopia') || id:ukb-b-6353	Chronotype || id:ieu-b-4862	Weighted median	28	-0.00636267	0.00687544	0.354747
3975	ieu-b-4862	ukb-b-6353	Reason for glasses/contact lenses: For short-sightedness, i.e. only or mainly for distance viewing such as driving, cinema etc (called 'myopia') || id:ukb-b-6353	Chronotype || id:ieu-b-4862	Inverse variance weighted	28	-0.000429643	0.00739099	0.953645
3976	ieu-b-4862	ukb-b-6353	Reason for glasses/contact lenses: For short-sightedness, i.e. only or mainly for distance viewing such as driving, cinema etc (called 'myopia') || id:ukb-b-6353	Chronotype || id:ieu-b-4862	Simple mode	28	-0.0119064	0.0120559	0.332117
3977	ieu-b-4862	ukb-b-6353	Reason for glasses/contact lenses: For short-sightedness, i.e. only or mainly for distance viewing such as driving, cinema etc (called 'myopia') || id:ukb-b-6353	Chronotype || id:ieu-b-4862	Weighted mode	28	-0.00993852	0.0117038	0.403253
3978	ieu-b-4864	ukb-b-6353	Reason for glasses/contact lenses: For short-sightedness, i.e. only or mainly for distance viewing such as driving, cinema etc (called 'myopia') || id:ukb-b-6353	Total Testosterone || id:ieu-b-4864	MR Egger	104	-0.00360561	0.00424568	0.397735
3979	ieu-b-4864	ukb-b-6353	Reason for glasses/contact lenses: For short-sightedness, i.e. only or mainly for distance viewing such as driving, cinema etc (called 'myopia') || id:ukb-b-6353	Total Testosterone || id:ieu-b-4864	Weighted median	104	-0.00354664	0.00377596	0.347593
3980	ieu-b-4864	ukb-b-6353	Reason for glasses/contact lenses: For short-sightedness, i.e. only or mainly for distance viewing such as driving, cinema etc (called 'myopia') || id:ukb-b-6353	Total Testosterone || id:ieu-b-4864	Inverse variance weighted	104	-0.00274512	0.00223979	0.220345
3981	ieu-b-4864	ukb-b-6353	Reason for glasses/contact lenses: For short-sightedness, i.e. only or mainly for distance viewing such as driving, cinema etc (called 'myopia') || id:ukb-b-6353	Total Testosterone || id:ieu-b-4864	Simple mode	104	0.00841351	0.00771385	0.277949
3982	ieu-b-4864	ukb-b-6353	Reason for glasses/contact lenses: For short-sightedness, i.e. only or mainly for distance viewing such as driving, cinema etc (called 'myopia') || id:ukb-b-6353	Total Testosterone || id:ieu-b-4864	Weighted mode	104	-0.00366783	0.00408918	0.371832
3983	ieu-b-4865	ukb-b-6353	Reason for glasses/contact lenses: For short-sightedness, i.e. only or mainly for distance viewing such as driving, cinema etc (called 'myopia') || id:ukb-b-6353	Total Testosterone || id:ieu-b-4865	MR Egger	136	0.00366547	0.003647	0.316676
3984	ieu-b-4865	ukb-b-6353	Reason for glasses/contact lenses: For short-sightedness, i.e. only or mainly for distance viewing such as driving, cinema etc (called 'myopia') || id:ukb-b-6353	Total Testosterone || id:ieu-b-4865	Weighted median	136	0.00409865	0.00292176	0.160676
3985	ieu-b-4865	ukb-b-6353	Reason for glasses/contact lenses: For short-sightedness, i.e. only or mainly for distance viewing such as driving, cinema etc (called 'myopia') || id:ukb-b-6353	Total Testosterone || id:ieu-b-4865	Inverse variance weighted	136	0.00338672	0.00208472	0.10426
3986	ieu-b-4865	ukb-b-6353	Reason for glasses/contact lenses: For short-sightedness, i.e. only or mainly for distance viewing such as driving, cinema etc (called 'myopia') || id:ukb-b-6353	Total Testosterone || id:ieu-b-4865	Simple mode	136	-0.00539765	0.00705032	0.445258
3987	ieu-b-4865	ukb-b-6353	Reason for glasses/contact lenses: For short-sightedness, i.e. only or mainly for distance viewing such as driving, cinema etc (called 'myopia') || id:ukb-b-6353	Total Testosterone || id:ieu-b-4865	Weighted mode	136	0.00396057	0.00287969	0.171302
3988	ieu-b-4868	ukb-b-6353	Reason for glasses/contact lenses: For short-sightedness, i.e. only or mainly for distance viewing such as driving, cinema etc (called 'myopia') || id:ukb-b-6353	Bioavailable Testosterone || id:ieu-b-4868	MR Egger	66	-0.000415995	0.00584262	0.943461
3989	ieu-b-4868	ukb-b-6353	Reason for glasses/contact lenses: For short-sightedness, i.e. only or mainly for distance viewing such as driving, cinema etc (called 'myopia') || id:ukb-b-6353	Bioavailable Testosterone || id:ieu-b-4868	Weighted median	66	0.00259977	0.00409706	0.525725
3990	ieu-b-4868	ukb-b-6353	Reason for glasses/contact lenses: For short-sightedness, i.e. only or mainly for distance viewing such as driving, cinema etc (called 'myopia') || id:ukb-b-6353	Bioavailable Testosterone || id:ieu-b-4868	Inverse variance weighted	66	0.00189792	0.00312581	0.543734
3991	ieu-b-4868	ukb-b-6353	Reason for glasses/contact lenses: For short-sightedness, i.e. only or mainly for distance viewing such as driving, cinema etc (called 'myopia') || id:ukb-b-6353	Bioavailable Testosterone || id:ieu-b-4868	Simple mode	66	-0.00177237	0.00806998	0.826852
3992	ieu-b-4868	ukb-b-6353	Reason for glasses/contact lenses: For short-sightedness, i.e. only or mainly for distance viewing such as driving, cinema etc (called 'myopia') || id:ukb-b-6353	Bioavailable Testosterone || id:ieu-b-4868	Weighted mode	66	-0.000721937	0.00439842	0.870134
3993	ieu-b-4869	ukb-b-6353	Reason for glasses/contact lenses: For short-sightedness, i.e. only or mainly for distance viewing such as driving, cinema etc (called 'myopia') || id:ukb-b-6353	Bioavailable Testosterone || id:ieu-b-4869	MR Egger	116	-0.00532593	0.0048305	0.272539
3994	ieu-b-4869	ukb-b-6353	Reason for glasses/contact lenses: For short-sightedness, i.e. only or mainly for distance viewing such as driving, cinema etc (called 'myopia') || id:ukb-b-6353	Bioavailable Testosterone || id:ieu-b-4869	Weighted median	116	-0.00760299	0.00318322	0.016919
3995	ieu-b-4869	ukb-b-6353	Reason for glasses/contact lenses: For short-sightedness, i.e. only or mainly for distance viewing such as driving, cinema etc (called 'myopia') || id:ukb-b-6353	Bioavailable Testosterone || id:ieu-b-4869	Inverse variance weighted	116	-0.00601356	0.00230209	0.00899577
3996	ieu-b-4869	ukb-b-6353	Reason for glasses/contact lenses: For short-sightedness, i.e. only or mainly for distance viewing such as driving, cinema etc (called 'myopia') || id:ukb-b-6353	Bioavailable Testosterone || id:ieu-b-4869	Simple mode	116	-0.0132211	0.00702615	0.0624046
3997	ieu-b-4869	ukb-b-6353	Reason for glasses/contact lenses: For short-sightedness, i.e. only or mainly for distance viewing such as driving, cinema etc (called 'myopia') || id:ukb-b-6353	Bioavailable Testosterone || id:ieu-b-4869	Weighted mode	116	-0.00886355	0.00341114	0.0105912
3998	ieu-b-4870	ukb-b-6353	Reason for glasses/contact lenses: For short-sightedness, i.e. only or mainly for distance viewing such as driving, cinema etc (called 'myopia') || id:ukb-b-6353	Sex hormone binding globulin (SHBG) || id:ieu-b-4870	MR Egger	171	0.001687	0.00346814	0.627293
3999	ieu-b-4870	ukb-b-6353	Reason for glasses/contact lenses: For short-sightedness, i.e. only or mainly for distance viewing such as driving, cinema etc (called 'myopia') || id:ukb-b-6353	Sex hormone binding globulin (SHBG) || id:ieu-b-4870	Weighted median	171	0.0037538	0.00284964	0.187741
4000	ieu-b-4870	ukb-b-6353	Reason for glasses/contact lenses: For short-sightedness, i.e. only or mainly for distance viewing such as driving, cinema etc (called 'myopia') || id:ukb-b-6353	Sex hormone binding globulin (SHBG) || id:ieu-b-4870	Inverse variance weighted	171	0.00183011	0.00187682	0.329504
4001	ieu-b-4870	ukb-b-6353	Reason for glasses/contact lenses: For short-sightedness, i.e. only or mainly for distance viewing such as driving, cinema etc (called 'myopia') || id:ukb-b-6353	Sex hormone binding globulin (SHBG) || id:ieu-b-4870	Simple mode	171	0.00991332	0.00640338	0.123449
4002	ieu-b-4870	ukb-b-6353	Reason for glasses/contact lenses: For short-sightedness, i.e. only or mainly for distance viewing such as driving, cinema etc (called 'myopia') || id:ukb-b-6353	Sex hormone binding globulin (SHBG) || id:ieu-b-4870	Weighted mode	171	0.00518938	0.00322669	0.109632
4003	ieu-b-4871	ukb-b-6353	Reason for glasses/contact lenses: For short-sightedness, i.e. only or mainly for distance viewing such as driving, cinema etc (called 'myopia') || id:ukb-b-6353	Sex hormone binding globulin (SHBG) || id:ieu-b-4871	MR Egger	172	-0.00106467	0.00306654	0.728878
4004	ieu-b-4871	ukb-b-6353	Reason for glasses/contact lenses: For short-sightedness, i.e. only or mainly for distance viewing such as driving, cinema etc (called 'myopia') || id:ukb-b-6353	Sex hormone binding globulin (SHBG) || id:ieu-b-4871	Weighted median	172	0.00154054	0.00234156	0.510596
4005	ieu-b-4871	ukb-b-6353	Reason for glasses/contact lenses: For short-sightedness, i.e. only or mainly for distance viewing such as driving, cinema etc (called 'myopia') || id:ukb-b-6353	Sex hormone binding globulin (SHBG) || id:ieu-b-4871	Inverse variance weighted	172	0.00025983	0.00169257	0.877994
4006	ieu-b-4871	ukb-b-6353	Reason for glasses/contact lenses: For short-sightedness, i.e. only or mainly for distance viewing such as driving, cinema etc (called 'myopia') || id:ukb-b-6353	Sex hormone binding globulin (SHBG) || id:ieu-b-4871	Simple mode	172	0.0031191	0.00555532	0.575218
4007	ieu-b-4871	ukb-b-6353	Reason for glasses/contact lenses: For short-sightedness, i.e. only or mainly for distance viewing such as driving, cinema etc (called 'myopia') || id:ukb-b-6353	Sex hormone binding globulin (SHBG) || id:ieu-b-4871	Weighted mode	172	0.000268144	0.00259338	0.91777
4008	ieu-b-4872	ukb-b-6353	Reason for glasses/contact lenses: For short-sightedness, i.e. only or mainly for distance viewing such as driving, cinema etc (called 'myopia') || id:ukb-b-6353	Oestradiol || id:ieu-b-4872	Wald ratio	1	0.02396	0.0138514	0.0836681
4009	ieu-b-4873	ukb-b-6353	Reason for glasses/contact lenses: For short-sightedness, i.e. only or mainly for distance viewing such as driving, cinema etc (called 'myopia') || id:ukb-b-6353	Oestradiol || id:ieu-b-4873	Inverse variance weighted	2	-0.000333761	0.00456147	0.941671
4010	ieu-b-4874	ukb-b-6353	Reason for glasses/contact lenses: For short-sightedness, i.e. only or mainly for distance viewing such as driving, cinema etc (called 'myopia') || id:ukb-b-6353	Bladder cancer || id:ieu-b-4874	Inverse variance weighted	2	-0.148539	0.516836	0.773805
4011	ieu-b-4875	ukb-b-6353	Reason for glasses/contact lenses: For short-sightedness, i.e. only or mainly for distance viewing such as driving, cinema etc (called 'myopia') || id:ukb-b-6353	brain cancer || id:ieu-b-4875	Inverse variance weighted	2	-0.112788	0.579084	0.845573
4012	ieu-b-4877	ukb-b-6353	Reason for glasses/contact lenses: For short-sightedness, i.e. only or mainly for distance viewing such as driving, cinema etc (called 'myopia') || id:ukb-b-6353	smoking initiation || id:ieu-b-4877	MR Egger	84	-0.00278305	0.0200627	0.890013
4013	ieu-b-4877	ukb-b-6353	Reason for glasses/contact lenses: For short-sightedness, i.e. only or mainly for distance viewing such as driving, cinema etc (called 'myopia') || id:ukb-b-6353	smoking initiation || id:ieu-b-4877	Weighted median	84	-0.00690667	0.00437099	0.11408
4014	ieu-b-4877	ukb-b-6353	Reason for glasses/contact lenses: For short-sightedness, i.e. only or mainly for distance viewing such as driving, cinema etc (called 'myopia') || id:ukb-b-6353	smoking initiation || id:ieu-b-4877	Inverse variance weighted	84	-0.0153452	0.0039424	9.92793e-05
4015	ieu-b-4877	ukb-b-6353	Reason for glasses/contact lenses: For short-sightedness, i.e. only or mainly for distance viewing such as driving, cinema etc (called 'myopia') || id:ukb-b-6353	smoking initiation || id:ieu-b-4877	Simple mode	84	-0.000353067	0.0148605	0.981102
4016	ieu-b-4877	ukb-b-6353	Reason for glasses/contact lenses: For short-sightedness, i.e. only or mainly for distance viewing such as driving, cinema etc (called 'myopia') || id:ukb-b-6353	smoking initiation || id:ieu-b-4877	Weighted mode	84	0.000202099	0.0126157	0.987257
4017	ieu-b-4878	ukb-b-6353	Reason for glasses/contact lenses: For short-sightedness, i.e. only or mainly for distance viewing such as driving, cinema etc (called 'myopia') || id:ukb-b-6353	haemotological cancer || id:ieu-b-4878	Inverse variance weighted	2	-0.167413	0.420417	0.690478
4018	ieu-b-4879	ukb-b-6353	Reason for glasses/contact lenses: For short-sightedness, i.e. only or mainly for distance viewing such as driving, cinema etc (called 'myopia') || id:ukb-b-6353	telomere length || id:ieu-b-4879	MR Egger	133	0.0120454	0.00446753	0.00793483
4019	ieu-b-4879	ukb-b-6353	Reason for glasses/contact lenses: For short-sightedness, i.e. only or mainly for distance viewing such as driving, cinema etc (called 'myopia') || id:ukb-b-6353	telomere length || id:ieu-b-4879	Weighted median	133	0.00580123	0.00359599	0.106691
4020	ieu-b-4879	ukb-b-6353	Reason for glasses/contact lenses: For short-sightedness, i.e. only or mainly for distance viewing such as driving, cinema etc (called 'myopia') || id:ukb-b-6353	telomere length || id:ieu-b-4879	Inverse variance weighted	133	0.00214307	0.00258763	0.407557
4021	ieu-b-4879	ukb-b-6353	Reason for glasses/contact lenses: For short-sightedness, i.e. only or mainly for distance viewing such as driving, cinema etc (called 'myopia') || id:ukb-b-6353	telomere length || id:ieu-b-4879	Simple mode	133	0.0029299	0.00774011	0.705641
4022	ieu-b-4879	ukb-b-6353	Reason for glasses/contact lenses: For short-sightedness, i.e. only or mainly for distance viewing such as driving, cinema etc (called 'myopia') || id:ukb-b-6353	telomere length || id:ieu-b-4879	Weighted mode	133	0.00709337	0.00377282	0.0622946
4023	ieu-b-4910	ukb-b-6353	Reason for glasses/contact lenses: For short-sightedness, i.e. only or mainly for distance viewing such as driving, cinema etc (called 'myopia') || id:ukb-b-6353	Anti-Toxoplasma gondii IgG levels || id:ieu-b-4910	Wald ratio	1	-0.0100726	0.00358939	0.00501258
4024	ieu-b-4914	ukb-b-6353	Reason for glasses/contact lenses: For short-sightedness, i.e. only or mainly for distance viewing such as driving, cinema etc (called 'myopia') || id:ukb-b-6353	Leukaemia || id:ieu-b-4914	MR Egger	4	-0.108882	1.20188	0.936072
4025	ieu-b-4914	ukb-b-6353	Reason for glasses/contact lenses: For short-sightedness, i.e. only or mainly for distance viewing such as driving, cinema etc (called 'myopia') || id:ukb-b-6353	Leukaemia || id:ieu-b-4914	Weighted median	4	-0.689257	0.443946	0.120526
4026	ieu-b-4914	ukb-b-6353	Reason for glasses/contact lenses: For short-sightedness, i.e. only or mainly for distance viewing such as driving, cinema etc (called 'myopia') || id:ukb-b-6353	Leukaemia || id:ieu-b-4914	Inverse variance weighted	4	-0.710249	0.474597	0.134516
4027	ieu-b-4914	ukb-b-6353	Reason for glasses/contact lenses: For short-sightedness, i.e. only or mainly for distance viewing such as driving, cinema etc (called 'myopia') || id:ukb-b-6353	Leukaemia || id:ieu-b-4914	Simple mode	4	-0.0478099	0.82325	0.957341
4028	ieu-b-4914	ukb-b-6353	Reason for glasses/contact lenses: For short-sightedness, i.e. only or mainly for distance viewing such as driving, cinema etc (called 'myopia') || id:ukb-b-6353	Leukaemia || id:ieu-b-4914	Weighted mode	4	-1.21026	0.772166	0.215025
4029	ieu-b-4915	ukb-b-6353	Reason for glasses/contact lenses: For short-sightedness, i.e. only or mainly for distance viewing such as driving, cinema etc (called 'myopia') || id:ukb-b-6353	Liver & bile duct cancer || id:ieu-b-4915	Wald ratio	1	-1.91871	1.39949	0.170372
4030	ieu-b-4953	ukb-b-6353	Reason for glasses/contact lenses: For short-sightedness, i.e. only or mainly for distance viewing such as driving, cinema etc (called 'myopia') || id:ukb-b-6353	Liver cell carcinoma || id:ieu-b-4953	MR Egger	3	2.2089	20.3301	0.9311
4031	ieu-b-4953	ukb-b-6353	Reason for glasses/contact lenses: For short-sightedness, i.e. only or mainly for distance viewing such as driving, cinema etc (called 'myopia') || id:ukb-b-6353	Liver cell carcinoma || id:ieu-b-4953	Weighted median	3	3.94147	1.50684	0.00890411
4032	ieu-b-4953	ukb-b-6353	Reason for glasses/contact lenses: For short-sightedness, i.e. only or mainly for distance viewing such as driving, cinema etc (called 'myopia') || id:ukb-b-6353	Liver cell carcinoma || id:ieu-b-4953	Inverse variance weighted	3	1.56201	2.78387	0.574733
4033	ieu-b-4953	ukb-b-6353	Reason for glasses/contact lenses: For short-sightedness, i.e. only or mainly for distance viewing such as driving, cinema etc (called 'myopia') || id:ukb-b-6353	Liver cell carcinoma || id:ieu-b-4953	Simple mode	3	4.04559	1.71475	0.142289
4034	ieu-b-4953	ukb-b-6353	Reason for glasses/contact lenses: For short-sightedness, i.e. only or mainly for distance viewing such as driving, cinema etc (called 'myopia') || id:ukb-b-6353	Liver cell carcinoma || id:ieu-b-4953	Weighted mode	3	4.11137	1.582	0.121631
4035	ieu-b-4954	ukb-b-6353	Reason for glasses/contact lenses: For short-sightedness, i.e. only or mainly for distance viewing such as driving, cinema etc (called 'myopia') || id:ukb-b-6353	Lung cancer || id:ieu-b-4954	Inverse variance weighted	2	-0.400705	0.615419	0.514975
4036	ieu-b-4955	ukb-b-6353	Reason for glasses/contact lenses: For short-sightedness, i.e. only or mainly for distance viewing such as driving, cinema etc (called 'myopia') || id:ukb-b-6353	Lung cancer || id:ieu-b-4955	Inverse variance weighted	2	-0.398609	0.599055	0.505797
4037	ieu-b-4956	ukb-b-6353	Reason for glasses/contact lenses: For short-sightedness, i.e. only or mainly for distance viewing such as driving, cinema etc (called 'myopia') || id:ukb-b-6353	Lymphoid leukaemia || id:ieu-b-4956	MR Egger	3	-4.27372	2.33114	0.317896
4038	ieu-b-4956	ukb-b-6353	Reason for glasses/contact lenses: For short-sightedness, i.e. only or mainly for distance viewing such as driving, cinema etc (called 'myopia') || id:ukb-b-6353	Lymphoid leukaemia || id:ieu-b-4956	Weighted median	3	-0.995627	0.584999	0.0887684
4039	ieu-b-4956	ukb-b-6353	Reason for glasses/contact lenses: For short-sightedness, i.e. only or mainly for distance viewing such as driving, cinema etc (called 'myopia') || id:ukb-b-6353	Lymphoid leukaemia || id:ieu-b-4956	Inverse variance weighted	3	-0.71746	0.900196	0.425448
4040	ieu-b-4956	ukb-b-6353	Reason for glasses/contact lenses: For short-sightedness, i.e. only or mainly for distance viewing such as driving, cinema etc (called 'myopia') || id:ukb-b-6353	Lymphoid leukaemia || id:ieu-b-4956	Simple mode	3	-0.930774	0.926772	0.420991
4041	ieu-b-4956	ukb-b-6353	Reason for glasses/contact lenses: For short-sightedness, i.e. only or mainly for distance viewing such as driving, cinema etc (called 'myopia') || id:ukb-b-6353	Lymphoid leukaemia || id:ieu-b-4956	Weighted mode	3	-1.30809	0.590135	0.156968
4042	ieu-b-4959	ukb-b-6353	Reason for glasses/contact lenses: For short-sightedness, i.e. only or mainly for distance viewing such as driving, cinema etc (called 'myopia') || id:ukb-b-6353	Malignant non-melanoma skin cancer || id:ieu-b-4959	MR Egger	53	-0.022867	0.0331908	0.493972
4043	ieu-b-4959	ukb-b-6353	Reason for glasses/contact lenses: For short-sightedness, i.e. only or mainly for distance viewing such as driving, cinema etc (called 'myopia') || id:ukb-b-6353	Malignant non-melanoma skin cancer || id:ieu-b-4959	Weighted median	53	-0.0236271	0.0228919	0.302018
4044	ieu-b-4959	ukb-b-6353	Reason for glasses/contact lenses: For short-sightedness, i.e. only or mainly for distance viewing such as driving, cinema etc (called 'myopia') || id:ukb-b-6353	Malignant non-melanoma skin cancer || id:ieu-b-4959	Inverse variance weighted	53	-0.0333647	0.0167366	0.0462055
4045	ieu-b-4959	ukb-b-6353	Reason for glasses/contact lenses: For short-sightedness, i.e. only or mainly for distance viewing such as driving, cinema etc (called 'myopia') || id:ukb-b-6353	Malignant non-melanoma skin cancer || id:ieu-b-4959	Simple mode	53	-0.00983386	0.0435801	0.822358
4046	ieu-b-4959	ukb-b-6353	Reason for glasses/contact lenses: For short-sightedness, i.e. only or mainly for distance viewing such as driving, cinema etc (called 'myopia') || id:ukb-b-6353	Malignant non-melanoma skin cancer || id:ieu-b-4959	Weighted mode	53	-0.0326932	0.0277722	0.244479
4047	ieu-b-4963	ukb-b-6353	Reason for glasses/contact lenses: For short-sightedness, i.e. only or mainly for distance viewing such as driving, cinema etc (called 'myopia') || id:ukb-b-6353	Ovarian cancer || id:ieu-b-4963	Wald ratio	1	0.3074	0.422034	0.466383
4048	ieu-b-4964	ukb-b-6353	Reason for glasses/contact lenses: For short-sightedness, i.e. only or mainly for distance viewing such as driving, cinema etc (called 'myopia') || id:ukb-b-6353	Pan cancer || id:ieu-b-4964	MR Egger	12	-0.0408083	0.204164	0.84558
4049	ieu-b-4964	ukb-b-6353	Reason for glasses/contact lenses: For short-sightedness, i.e. only or mainly for distance viewing such as driving, cinema etc (called 'myopia') || id:ukb-b-6353	Pan cancer || id:ieu-b-4964	Weighted median	12	-0.0118038	0.0524593	0.821972
4050	ieu-b-4964	ukb-b-6353	Reason for glasses/contact lenses: For short-sightedness, i.e. only or mainly for distance viewing such as driving, cinema etc (called 'myopia') || id:ukb-b-6353	Pan cancer || id:ieu-b-4964	Inverse variance weighted	12	0.0218814	0.0533087	0.681464
4051	ieu-b-4964	ukb-b-6353	Reason for glasses/contact lenses: For short-sightedness, i.e. only or mainly for distance viewing such as driving, cinema etc (called 'myopia') || id:ukb-b-6353	Pan cancer || id:ieu-b-4964	Simple mode	12	0.0120198	0.107231	0.912769
4052	ieu-b-4964	ukb-b-6353	Reason for glasses/contact lenses: For short-sightedness, i.e. only or mainly for distance viewing such as driving, cinema etc (called 'myopia') || id:ukb-b-6353	Pan cancer || id:ieu-b-4964	Weighted mode	12	-0.0255659	0.0998139	0.802573
4053	ieu-b-4965	ukb-b-6353	Reason for glasses/contact lenses: For short-sightedness, i.e. only or mainly for distance viewing such as driving, cinema etc (called 'myopia') || id:ukb-b-6353	Colorectal cancer || id:ieu-b-4965	MR Egger	8	-0.303694	0.441528	0.517256
4054	ieu-b-4965	ukb-b-6353	Reason for glasses/contact lenses: For short-sightedness, i.e. only or mainly for distance viewing such as driving, cinema etc (called 'myopia') || id:ukb-b-6353	Colorectal cancer || id:ieu-b-4965	Weighted median	8	-0.051381	0.140133	0.713875
4055	ieu-b-4965	ukb-b-6353	Reason for glasses/contact lenses: For short-sightedness, i.e. only or mainly for distance viewing such as driving, cinema etc (called 'myopia') || id:ukb-b-6353	Colorectal cancer || id:ieu-b-4965	Inverse variance weighted	8	0.0568257	0.128184	0.65754
4056	ieu-b-4965	ukb-b-6353	Reason for glasses/contact lenses: For short-sightedness, i.e. only or mainly for distance viewing such as driving, cinema etc (called 'myopia') || id:ukb-b-6353	Colorectal cancer || id:ieu-b-4965	Simple mode	8	-0.138209	0.195704	0.502875
4057	ieu-b-4965	ukb-b-6353	Reason for glasses/contact lenses: For short-sightedness, i.e. only or mainly for distance viewing such as driving, cinema etc (called 'myopia') || id:ukb-b-6353	Colorectal cancer || id:ieu-b-4965	Weighted mode	8	-0.0889069	0.190103	0.654226
4058	ieu-b-4966	ukb-b-6353	Reason for glasses/contact lenses: For short-sightedness, i.e. only or mainly for distance viewing such as driving, cinema etc (called 'myopia') || id:ukb-b-6353	Pan cancer || id:ieu-b-4966	MR Egger	32	-0.0277796	0.0598295	0.645776
4059	ieu-b-4966	ukb-b-6353	Reason for glasses/contact lenses: For short-sightedness, i.e. only or mainly for distance viewing such as driving, cinema etc (called 'myopia') || id:ukb-b-6353	Pan cancer || id:ieu-b-4966	Weighted median	32	-0.0271173	0.023911	0.256756
4060	ieu-b-4966	ukb-b-6353	Reason for glasses/contact lenses: For short-sightedness, i.e. only or mainly for distance viewing such as driving, cinema etc (called 'myopia') || id:ukb-b-6353	Pan cancer || id:ieu-b-4966	Inverse variance weighted	32	-0.0362684	0.0222963	0.10381
4061	ieu-b-4966	ukb-b-6353	Reason for glasses/contact lenses: For short-sightedness, i.e. only or mainly for distance viewing such as driving, cinema etc (called 'myopia') || id:ukb-b-6353	Pan cancer || id:ieu-b-4966	Simple mode	32	-0.0403546	0.041784	0.341624
4062	ieu-b-4966	ukb-b-6353	Reason for glasses/contact lenses: For short-sightedness, i.e. only or mainly for distance viewing such as driving, cinema etc (called 'myopia') || id:ukb-b-6353	Pan cancer || id:ieu-b-4966	Weighted mode	32	-0.0381956	0.0325824	0.250016
4063	ieu-b-4967	ukb-b-6353	Reason for glasses/contact lenses: For short-sightedness, i.e. only or mainly for distance viewing such as driving, cinema etc (called 'myopia') || id:ukb-b-6353	Appendicitis || id:ieu-b-4967	Wald ratio	1	0.000429613	0.00288498	0.881622
4064	ieu-b-4968	ukb-b-6353	Reason for glasses/contact lenses: For short-sightedness, i.e. only or mainly for distance viewing such as driving, cinema etc (called 'myopia') || id:ukb-b-6353	Oropharyngeal cancer || id:ieu-b-4968	Inverse variance weighted	2	-0.0482789	0.932063	0.95869
4065	ieu-b-4969	ukb-b-6353	Reason for glasses/contact lenses: For short-sightedness, i.e. only or mainly for distance viewing such as driving, cinema etc (called 'myopia') || id:ukb-b-6353	Melanoma skin cancer || id:ieu-b-4969	MR Egger	11	-0.216386	0.242824	0.396061
4066	ieu-b-4969	ukb-b-6353	Reason for glasses/contact lenses: For short-sightedness, i.e. only or mainly for distance viewing such as driving, cinema etc (called 'myopia') || id:ukb-b-6353	Melanoma skin cancer || id:ieu-b-4969	Weighted median	11	-0.254066	0.117391	0.0304432
4067	ieu-b-4969	ukb-b-6353	Reason for glasses/contact lenses: For short-sightedness, i.e. only or mainly for distance viewing such as driving, cinema etc (called 'myopia') || id:ukb-b-6353	Melanoma skin cancer || id:ieu-b-4969	Inverse variance weighted	11	-0.270632	0.104001	0.00926243
4068	ieu-b-4969	ukb-b-6353	Reason for glasses/contact lenses: For short-sightedness, i.e. only or mainly for distance viewing such as driving, cinema etc (called 'myopia') || id:ukb-b-6353	Melanoma skin cancer || id:ieu-b-4969	Simple mode	11	-0.365414	0.192585	0.0869927
4069	ieu-b-4969	ukb-b-6353	Reason for glasses/contact lenses: For short-sightedness, i.e. only or mainly for distance viewing such as driving, cinema etc (called 'myopia') || id:ukb-b-6353	Melanoma skin cancer || id:ieu-b-4969	Weighted mode	11	-0.311254	0.141245	0.052118
4070	ieu-b-4970	ukb-b-6353	Reason for glasses/contact lenses: For short-sightedness, i.e. only or mainly for distance viewing such as driving, cinema etc (called 'myopia') || id:ukb-b-6353	Cellulitis || id:ieu-b-4970	Inverse variance weighted	2	-0.00492394	0.00843065	0.559185
4071	ieu-b-4971	ukb-b-6353	Reason for glasses/contact lenses: For short-sightedness, i.e. only or mainly for distance viewing such as driving, cinema etc (called 'myopia') || id:ukb-b-6353	Cholecystitits || id:ieu-b-4971	Wald ratio	1	-0.000798225	0.00210783	0.704914
4072	ieu-b-4973	ukb-b-6353	Reason for glasses/contact lenses: For short-sightedness, i.e. only or mainly for distance viewing such as driving, cinema etc (called 'myopia') || id:ukb-b-6353	LRTI || id:ieu-b-4973	Wald ratio	1	-0.0146036	0.00710623	0.0398752
4073	ieu-b-5063	ukb-b-6353	Reason for glasses/contact lenses: For short-sightedness, i.e. only or mainly for distance viewing such as driving, cinema etc (called 'myopia') || id:ukb-b-6353	URTI || id:ieu-b-5063	Wald ratio	1	-0.00739554	0.00371026	0.0462325
4074	ieu-b-5067	ukb-b-6353	Reason for glasses/contact lenses: For short-sightedness, i.e. only or mainly for distance viewing such as driving, cinema etc (called 'myopia') || id:ukb-b-6353	Alzheimer's disease || id:ieu-b-5067	Inverse variance weighted	2	-0.446627	0.39176	0.254264
4075	ieu-b-5089	ukb-b-6353	Reason for glasses/contact lenses: For short-sightedness, i.e. only or mainly for distance viewing such as driving, cinema etc (called 'myopia') || id:ukb-b-6353	LDL cholesterol || id:ieu-b-5089	MR Egger	76	-0.000486561	0.00331875	0.883839
4076	ieu-b-5089	ukb-b-6353	Reason for glasses/contact lenses: For short-sightedness, i.e. only or mainly for distance viewing such as driving, cinema etc (called 'myopia') || id:ukb-b-6353	LDL cholesterol || id:ieu-b-5089	Weighted median	76	-0.00267844	0.00243047	0.270451
4077	ieu-b-5089	ukb-b-6353	Reason for glasses/contact lenses: For short-sightedness, i.e. only or mainly for distance viewing such as driving, cinema etc (called 'myopia') || id:ukb-b-6353	LDL cholesterol || id:ieu-b-5089	Inverse variance weighted	76	-0.00442282	0.00240841	0.0662977
4078	ieu-b-5089	ukb-b-6353	Reason for glasses/contact lenses: For short-sightedness, i.e. only or mainly for distance viewing such as driving, cinema etc (called 'myopia') || id:ukb-b-6353	LDL cholesterol || id:ieu-b-5089	Simple mode	76	-0.00526998	0.00493002	0.288518
4079	ieu-b-5089	ukb-b-6353	Reason for glasses/contact lenses: For short-sightedness, i.e. only or mainly for distance viewing such as driving, cinema etc (called 'myopia') || id:ukb-b-6353	LDL cholesterol || id:ieu-b-5089	Weighted mode	76	-0.00220699	0.00209449	0.295398
4080	ieu-b-7	ukb-b-6353	Reason for glasses/contact lenses: For short-sightedness, i.e. only or mainly for distance viewing such as driving, cinema etc (called 'myopia') || id:ukb-b-6353	Parkinson's disease || id:ieu-b-7	MR Egger	22	0.00327774	0.00373531	0.390634
4081	ieu-b-7	ukb-b-6353	Reason for glasses/contact lenses: For short-sightedness, i.e. only or mainly for distance viewing such as driving, cinema etc (called 'myopia') || id:ukb-b-6353	Parkinson's disease || id:ieu-b-7	Weighted median	22	0.0031684	0.00147445	0.0316448
4082	ieu-b-7	ukb-b-6353	Reason for glasses/contact lenses: For short-sightedness, i.e. only or mainly for distance viewing such as driving, cinema etc (called 'myopia') || id:ukb-b-6353	Parkinson's disease || id:ieu-b-7	Inverse variance weighted	22	0.00233501	0.00143371	0.103387
4083	ieu-b-7	ukb-b-6353	Reason for glasses/contact lenses: For short-sightedness, i.e. only or mainly for distance viewing such as driving, cinema etc (called 'myopia') || id:ukb-b-6353	Parkinson's disease || id:ieu-b-7	Simple mode	22	0.00494411	0.00291783	0.10496
4084	ieu-b-7	ukb-b-6353	Reason for glasses/contact lenses: For short-sightedness, i.e. only or mainly for distance viewing such as driving, cinema etc (called 'myopia') || id:ukb-b-6353	Parkinson's disease || id:ieu-b-7	Weighted mode	22	0.0043607	0.003147	0.180389
4085	ieu-b-72	ukb-b-6353	Reason for glasses/contact lenses: For short-sightedness, i.e. only or mainly for distance viewing such as driving, cinema etc (called 'myopia') || id:ukb-b-6353	Urinary sodium-potassium ratio || id:ieu-b-72	MR Egger	24	0.0681769	0.0620745	0.283945
4086	ieu-b-72	ukb-b-6353	Reason for glasses/contact lenses: For short-sightedness, i.e. only or mainly for distance viewing such as driving, cinema etc (called 'myopia') || id:ukb-b-6353	Urinary sodium-potassium ratio || id:ieu-b-72	Weighted median	24	-0.0144397	0.0132064	0.274221
4087	ieu-b-72	ukb-b-6353	Reason for glasses/contact lenses: For short-sightedness, i.e. only or mainly for distance viewing such as driving, cinema etc (called 'myopia') || id:ukb-b-6353	Urinary sodium-potassium ratio || id:ieu-b-72	Inverse variance weighted	24	-0.0125231	0.0149809	0.403188
4088	ieu-b-72	ukb-b-6353	Reason for glasses/contact lenses: For short-sightedness, i.e. only or mainly for distance viewing such as driving, cinema etc (called 'myopia') || id:ukb-b-6353	Urinary sodium-potassium ratio || id:ieu-b-72	Simple mode	24	-0.0425442	0.0287641	0.152688
4089	ieu-b-72	ukb-b-6353	Reason for glasses/contact lenses: For short-sightedness, i.e. only or mainly for distance viewing such as driving, cinema etc (called 'myopia') || id:ukb-b-6353	Urinary sodium-potassium ratio || id:ieu-b-72	Weighted mode	24	-0.0406058	0.0316604	0.212428
4090	ieu-b-73	ukb-b-6353	Reason for glasses/contact lenses: For short-sightedness, i.e. only or mainly for distance viewing such as driving, cinema etc (called 'myopia') || id:ukb-b-6353	Alcoholic drinks per week || id:ieu-b-73	MR Egger	33	-0.0219605	0.017008	0.206185
4091	ieu-b-73	ukb-b-6353	Reason for glasses/contact lenses: For short-sightedness, i.e. only or mainly for distance viewing such as driving, cinema etc (called 'myopia') || id:ukb-b-6353	Alcoholic drinks per week || id:ieu-b-73	Weighted median	33	-0.0309151	0.00854247	0.000295749
4092	ieu-b-73	ukb-b-6353	Reason for glasses/contact lenses: For short-sightedness, i.e. only or mainly for distance viewing such as driving, cinema etc (called 'myopia') || id:ukb-b-6353	Alcoholic drinks per week || id:ieu-b-73	Inverse variance weighted	33	-0.015426	0.0104879	0.141335
4093	ieu-b-73	ukb-b-6353	Reason for glasses/contact lenses: For short-sightedness, i.e. only or mainly for distance viewing such as driving, cinema etc (called 'myopia') || id:ukb-b-6353	Alcoholic drinks per week || id:ieu-b-73	Simple mode	33	-0.00429025	0.017788	0.810949
4094	ieu-b-73	ukb-b-6353	Reason for glasses/contact lenses: For short-sightedness, i.e. only or mainly for distance viewing such as driving, cinema etc (called 'myopia') || id:ukb-b-6353	Alcoholic drinks per week || id:ieu-b-73	Weighted mode	33	-0.0283732	0.00793393	0.00113256
4095	ieu-b-89	ukb-b-6353	Reason for glasses/contact lenses: For short-sightedness, i.e. only or mainly for distance viewing such as driving, cinema etc (called 'myopia') || id:ukb-b-6353	Oral cavity and pharyngeal cancer || id:ieu-b-89	Wald ratio	1	0.00181949	0.00197725	0.357462
4096	ieu-b-96	ukb-b-6353	Reason for glasses/contact lenses: For short-sightedness, i.e. only or mainly for distance viewing such as driving, cinema etc (called 'myopia') || id:ukb-b-6353	Oropharyngeal cancer || id:ieu-b-96	Wald ratio	1	0.000483245	0.00158841	0.760952
4097	ieu-b-97	ukb-b-6353	Reason for glasses/contact lenses: For short-sightedness, i.e. only or mainly for distance viewing such as driving, cinema etc (called 'myopia') || id:ukb-b-6353	Oropharyngeal cancer || id:ieu-b-97	Wald ratio	1	0.00239434	0.00201859	0.235565
4098	met-a-303	ukb-b-6353	Reason for glasses/contact lenses: For short-sightedness, i.e. only or mainly for distance viewing such as driving, cinema etc (called 'myopia') || id:ukb-b-6353	Glutamine || id:met-a-303	Wald ratio	1	-0.0581363	0.0488057	0.233583
4099	met-a-304	ukb-b-6353	Reason for glasses/contact lenses: For short-sightedness, i.e. only or mainly for distance viewing such as driving, cinema etc (called 'myopia') || id:ukb-b-6353	Tryptophan || id:met-a-304	MR Egger	18	-0.162046	0.402206	0.692359
4100	met-a-304	ukb-b-6353	Reason for glasses/contact lenses: For short-sightedness, i.e. only or mainly for distance viewing such as driving, cinema etc (called 'myopia') || id:ukb-b-6353	Tryptophan || id:met-a-304	Weighted median	18	-0.015549	0.037626	0.679423
4101	met-a-304	ukb-b-6353	Reason for glasses/contact lenses: For short-sightedness, i.e. only or mainly for distance viewing such as driving, cinema etc (called 'myopia') || id:ukb-b-6353	Tryptophan || id:met-a-304	Inverse variance weighted	18	-0.0202096	0.0290578	0.486744
4102	met-a-304	ukb-b-6353	Reason for glasses/contact lenses: For short-sightedness, i.e. only or mainly for distance viewing such as driving, cinema etc (called 'myopia') || id:ukb-b-6353	Tryptophan || id:met-a-304	Simple mode	18	-0.0640872	0.0632135	0.324881
4103	met-a-304	ukb-b-6353	Reason for glasses/contact lenses: For short-sightedness, i.e. only or mainly for distance viewing such as driving, cinema etc (called 'myopia') || id:ukb-b-6353	Tryptophan || id:met-a-304	Weighted mode	18	-0.0537362	0.0651621	0.420988
4104	met-a-305	ukb-b-6353	Reason for glasses/contact lenses: For short-sightedness, i.e. only or mainly for distance viewing such as driving, cinema etc (called 'myopia') || id:ukb-b-6353	Histidine || id:met-a-305	Wald ratio	1	0.0418816	0.0720772	0.561196
4105	met-a-306	ukb-b-6353	Reason for glasses/contact lenses: For short-sightedness, i.e. only or mainly for distance viewing such as driving, cinema etc (called 'myopia') || id:ukb-b-6353	Leucine || id:met-a-306	MR Egger	12	0.0497324	0.23624	0.837492
4106	met-a-306	ukb-b-6353	Reason for glasses/contact lenses: For short-sightedness, i.e. only or mainly for distance viewing such as driving, cinema etc (called 'myopia') || id:ukb-b-6353	Leucine || id:met-a-306	Weighted median	12	-0.0306189	0.0459046	0.504764
4107	met-a-306	ukb-b-6353	Reason for glasses/contact lenses: For short-sightedness, i.e. only or mainly for distance viewing such as driving, cinema etc (called 'myopia') || id:ukb-b-6353	Leucine || id:met-a-306	Inverse variance weighted	12	-0.00591206	0.0357366	0.868602
4108	met-a-306	ukb-b-6353	Reason for glasses/contact lenses: For short-sightedness, i.e. only or mainly for distance viewing such as driving, cinema etc (called 'myopia') || id:ukb-b-6353	Leucine || id:met-a-306	Simple mode	12	-0.0418111	0.0810666	0.616229
4109	met-a-306	ukb-b-6353	Reason for glasses/contact lenses: For short-sightedness, i.e. only or mainly for distance viewing such as driving, cinema etc (called 'myopia') || id:ukb-b-6353	Leucine || id:met-a-306	Weighted mode	12	-0.0371463	0.0707035	0.609745
4110	met-a-307	ukb-b-6353	Reason for glasses/contact lenses: For short-sightedness, i.e. only or mainly for distance viewing such as driving, cinema etc (called 'myopia') || id:ukb-b-6353	Cholesterol || id:met-a-307	Inverse variance weighted	2	0.00593506	0.0397942	0.88144
4111	met-a-308	ukb-b-6353	Reason for glasses/contact lenses: For short-sightedness, i.e. only or mainly for distance viewing such as driving, cinema etc (called 'myopia') || id:ukb-b-6353	Phenylalanine || id:met-a-308	Wald ratio	1	-0.0841341	0.0773879	0.27696
4112	met-a-309	ukb-b-6353	Reason for glasses/contact lenses: For short-sightedness, i.e. only or mainly for distance viewing such as driving, cinema etc (called 'myopia') || id:ukb-b-6353	Creatinine || id:met-a-309	Wald ratio	1	-0.148963	0.109456	0.173532
4113	met-a-314	ukb-b-6353	Reason for glasses/contact lenses: For short-sightedness, i.e. only or mainly for distance viewing such as driving, cinema etc (called 'myopia') || id:ukb-b-6353	Mannose || id:met-a-314	Wald ratio	1	-0.0204693	0.0131796	0.120398
4114	met-a-316	ukb-b-6353	Reason for glasses/contact lenses: For short-sightedness, i.e. only or mainly for distance viewing such as driving, cinema etc (called 'myopia') || id:ukb-b-6353	Uridine || id:met-a-316	MR Egger	3	-0.0646822	0.156967	0.751164
4115	met-a-316	ukb-b-6353	Reason for glasses/contact lenses: For short-sightedness, i.e. only or mainly for distance viewing such as driving, cinema etc (called 'myopia') || id:ukb-b-6353	Uridine || id:met-a-316	Weighted median	3	-0.031798	0.0363838	0.38214
4116	met-a-316	ukb-b-6353	Reason for glasses/contact lenses: For short-sightedness, i.e. only or mainly for distance viewing such as driving, cinema etc (called 'myopia') || id:ukb-b-6353	Uridine || id:met-a-316	Inverse variance weighted	3	-0.0211202	0.0322099	0.512014
4117	met-a-316	ukb-b-6353	Reason for glasses/contact lenses: For short-sightedness, i.e. only or mainly for distance viewing such as driving, cinema etc (called 'myopia') || id:ukb-b-6353	Uridine || id:met-a-316	Simple mode	3	-0.0364121	0.0440547	0.495418
4118	met-a-316	ukb-b-6353	Reason for glasses/contact lenses: For short-sightedness, i.e. only or mainly for distance viewing such as driving, cinema etc (called 'myopia') || id:ukb-b-6353	Uridine || id:met-a-316	Weighted mode	3	-0.0347746	0.0459493	0.528171
4119	met-a-319	ukb-b-6353	Reason for glasses/contact lenses: For short-sightedness, i.e. only or mainly for distance viewing such as driving, cinema etc (called 'myopia') || id:ukb-b-6353	Arachidonate (20:4n6) || id:met-a-319	Wald ratio	1	-0.0399762	0.012507	0.00139194
4120	met-a-320	ukb-b-6353	Reason for glasses/contact lenses: For short-sightedness, i.e. only or mainly for distance viewing such as driving, cinema etc (called 'myopia') || id:ukb-b-6353	Deoxycholate || id:met-a-320	Wald ratio	1	-0.000388425	0.0163658	0.981065
4121	met-a-321	ukb-b-6353	Reason for glasses/contact lenses: For short-sightedness, i.e. only or mainly for distance viewing such as driving, cinema etc (called 'myopia') || id:ukb-b-6353	Margarate (17:0) || id:met-a-321	Wald ratio	1	0.0369935	0.0255649	0.147884
4122	met-a-325	ukb-b-6353	Reason for glasses/contact lenses: For short-sightedness, i.e. only or mainly for distance viewing such as driving, cinema etc (called 'myopia') || id:ukb-b-6353	Tyrosine || id:met-a-325	MR Egger	3	-0.692336	0.534306	0.418433
4123	met-a-325	ukb-b-6353	Reason for glasses/contact lenses: For short-sightedness, i.e. only or mainly for distance viewing such as driving, cinema etc (called 'myopia') || id:ukb-b-6353	Tyrosine || id:met-a-325	Weighted median	3	0.0304173	0.0456153	0.504885
4124	met-a-325	ukb-b-6353	Reason for glasses/contact lenses: For short-sightedness, i.e. only or mainly for distance viewing such as driving, cinema etc (called 'myopia') || id:ukb-b-6353	Tyrosine || id:met-a-325	Inverse variance weighted	3	0.0323244	0.062223	0.603416
4125	met-a-325	ukb-b-6353	Reason for glasses/contact lenses: For short-sightedness, i.e. only or mainly for distance viewing such as driving, cinema etc (called 'myopia') || id:ukb-b-6353	Tyrosine || id:met-a-325	Simple mode	3	0.0688006	0.0828269	0.493539
4126	met-a-325	ukb-b-6353	Reason for glasses/contact lenses: For short-sightedness, i.e. only or mainly for distance viewing such as driving, cinema etc (called 'myopia') || id:ukb-b-6353	Tyrosine || id:met-a-325	Weighted mode	3	-0.0232117	0.0894471	0.819517
4127	met-a-326	ukb-b-6353	Reason for glasses/contact lenses: For short-sightedness, i.e. only or mainly for distance viewing such as driving, cinema etc (called 'myopia') || id:ukb-b-6353	Lysine || id:met-a-326	Wald ratio	1	-0.120267	0.0442853	0.0066129
4128	met-a-327	ukb-b-6353	Reason for glasses/contact lenses: For short-sightedness, i.e. only or mainly for distance viewing such as driving, cinema etc (called 'myopia') || id:ukb-b-6353	Methionine || id:met-a-327	Wald ratio	1	0.0597038	0.0880674	0.497814
4129	met-a-328	ukb-b-6353	Reason for glasses/contact lenses: For short-sightedness, i.e. only or mainly for distance viewing such as driving, cinema etc (called 'myopia') || id:ukb-b-6353	Malate || id:met-a-328	Wald ratio	1	0.00412714	0.036241	0.909333
4130	met-a-329	ukb-b-6353	Reason for glasses/contact lenses: For short-sightedness, i.e. only or mainly for distance viewing such as driving, cinema etc (called 'myopia') || id:ukb-b-6353	Palmitate (16:0) || id:met-a-329	Wald ratio	1	0.0715371	0.0494367	0.147884
4131	met-a-330	ukb-b-6353	Reason for glasses/contact lenses: For short-sightedness, i.e. only or mainly for distance viewing such as driving, cinema etc (called 'myopia') || id:ukb-b-6353	Nonadecanoate (19:0) || id:met-a-330	Wald ratio	1	0.0593522	0.0410162	0.147884
4132	met-a-331	ukb-b-6353	Reason for glasses/contact lenses: For short-sightedness, i.e. only or mainly for distance viewing such as driving, cinema etc (called 'myopia') || id:ukb-b-6353	Stearate (18:0) || id:met-a-331	Inverse variance weighted	2	0.0407516	0.0279743	0.145185
4133	met-a-332	ukb-b-6353	Reason for glasses/contact lenses: For short-sightedness, i.e. only or mainly for distance viewing such as driving, cinema etc (called 'myopia') || id:ukb-b-6353	Oleate (18:1n9) || id:met-a-332	Wald ratio	1	0.0182413	0.0414432	0.659826
4134	met-a-333	ukb-b-6353	Reason for glasses/contact lenses: For short-sightedness, i.e. only or mainly for distance viewing such as driving, cinema etc (called 'myopia') || id:ukb-b-6353	Pentadecanoate (15:0) || id:met-a-333	Wald ratio	1	-0.0488687	0.0487223	0.315859
4135	met-a-335	ukb-b-6353	Reason for glasses/contact lenses: For short-sightedness, i.e. only or mainly for distance viewing such as driving, cinema etc (called 'myopia') || id:ukb-b-6353	Pipecolate || id:met-a-335	Wald ratio	1	0.0492279	0.020755	0.0176987
4136	met-a-337	ukb-b-6353	Reason for glasses/contact lenses: For short-sightedness, i.e. only or mainly for distance viewing such as driving, cinema etc (called 'myopia') || id:ukb-b-6353	5-oxoproline || id:met-a-337	Wald ratio	1	0.031025	0.0158716	0.0506127
4137	met-a-338	ukb-b-6353	Reason for glasses/contact lenses: For short-sightedness, i.e. only or mainly for distance viewing such as driving, cinema etc (called 'myopia') || id:ukb-b-6353	Pantothenate || id:met-a-338	Wald ratio	1	0.0395765	0.0357542	0.268335
4138	met-a-339	ukb-b-6353	Reason for glasses/contact lenses: For short-sightedness, i.e. only or mainly for distance viewing such as driving, cinema etc (called 'myopia') || id:ukb-b-6353	4-acetamidobutanoate || id:met-a-339	Inverse variance weighted	2	0.0102899	0.0204519	0.614873
4139	met-a-341	ukb-b-6353	Reason for glasses/contact lenses: For short-sightedness, i.e. only or mainly for distance viewing such as driving, cinema etc (called 'myopia') || id:ukb-b-6353	Citrate || id:met-a-341	MR Egger	6	0.0904822	0.0658318	0.24128
4140	met-a-341	ukb-b-6353	Reason for glasses/contact lenses: For short-sightedness, i.e. only or mainly for distance viewing such as driving, cinema etc (called 'myopia') || id:ukb-b-6353	Citrate || id:met-a-341	Weighted median	6	0.0139579	0.0266419	0.600344
4141	met-a-341	ukb-b-6353	Reason for glasses/contact lenses: For short-sightedness, i.e. only or mainly for distance viewing such as driving, cinema etc (called 'myopia') || id:ukb-b-6353	Citrate || id:met-a-341	Inverse variance weighted	6	-0.0126564	0.0209727	0.546196
4142	met-a-341	ukb-b-6353	Reason for glasses/contact lenses: For short-sightedness, i.e. only or mainly for distance viewing such as driving, cinema etc (called 'myopia') || id:ukb-b-6353	Citrate || id:met-a-341	Simple mode	6	-0.0620331	0.0461317	0.236499
4143	met-a-341	ukb-b-6353	Reason for glasses/contact lenses: For short-sightedness, i.e. only or mainly for distance viewing such as driving, cinema etc (called 'myopia') || id:ukb-b-6353	Citrate || id:met-a-341	Weighted mode	6	0.0190145	0.0422515	0.671528
4144	met-a-344	ukb-b-6353	Reason for glasses/contact lenses: For short-sightedness, i.e. only or mainly for distance viewing such as driving, cinema etc (called 'myopia') || id:ukb-b-6353	N-acetylalanine || id:met-a-344	Wald ratio	1	0.0719484	0.0838573	0.390901
4145	met-a-345	ukb-b-6353	Reason for glasses/contact lenses: For short-sightedness, i.e. only or mainly for distance viewing such as driving, cinema etc (called 'myopia') || id:ukb-b-6353	Urate || id:met-a-345	Wald ratio	1	-0.0147308	0.0196797	0.454143
4146	met-a-349	ukb-b-6353	Reason for glasses/contact lenses: For short-sightedness, i.e. only or mainly for distance viewing such as driving, cinema etc (called 'myopia') || id:ukb-b-6353	Heptanoate (7:0) || id:met-a-349	Inverse variance weighted	2	-0.018673	0.0446409	0.675732
4147	met-a-350	ukb-b-6353	Reason for glasses/contact lenses: For short-sightedness, i.e. only or mainly for distance viewing such as driving, cinema etc (called 'myopia') || id:ukb-b-6353	Laurate (12:0) || id:met-a-350	Inverse variance weighted	2	0.0767966	0.0675171	0.255355
4148	met-a-351	ukb-b-6353	Reason for glasses/contact lenses: For short-sightedness, i.e. only or mainly for distance viewing such as driving, cinema etc (called 'myopia') || id:ukb-b-6353	Valine || id:met-a-351	Wald ratio	1	-0.0340378	0.0700488	0.627027
4149	met-a-354	ukb-b-6353	Reason for glasses/contact lenses: For short-sightedness, i.e. only or mainly for distance viewing such as driving, cinema etc (called 'myopia') || id:ukb-b-6353	Cortisone || id:met-a-354	Wald ratio	1	0.00986456	0.0581233	0.865232
4150	met-a-355	ukb-b-6353	Reason for glasses/contact lenses: For short-sightedness, i.e. only or mainly for distance viewing such as driving, cinema etc (called 'myopia') || id:ukb-b-6353	Proline || id:met-a-355	MR Egger	3	0.00928567	0.0195342	0.717508
4151	met-a-355	ukb-b-6353	Reason for glasses/contact lenses: For short-sightedness, i.e. only or mainly for distance viewing such as driving, cinema etc (called 'myopia') || id:ukb-b-6353	Proline || id:met-a-355	Weighted median	3	0.00542019	0.0143628	0.705894
4152	met-a-355	ukb-b-6353	Reason for glasses/contact lenses: For short-sightedness, i.e. only or mainly for distance viewing such as driving, cinema etc (called 'myopia') || id:ukb-b-6353	Proline || id:met-a-355	Inverse variance weighted	3	0.00736862	0.0128962	0.567742
4153	met-a-355	ukb-b-6353	Reason for glasses/contact lenses: For short-sightedness, i.e. only or mainly for distance viewing such as driving, cinema etc (called 'myopia') || id:ukb-b-6353	Proline || id:met-a-355	Simple mode	3	0.00498367	0.0183262	0.811168
4154	met-a-355	ukb-b-6353	Reason for glasses/contact lenses: For short-sightedness, i.e. only or mainly for distance viewing such as driving, cinema etc (called 'myopia') || id:ukb-b-6353	Proline || id:met-a-355	Weighted mode	3	-0.00350512	0.0157709	0.844749
4155	met-a-356	ukb-b-6353	Reason for glasses/contact lenses: For short-sightedness, i.e. only or mainly for distance viewing such as driving, cinema etc (called 'myopia') || id:ukb-b-6353	Citrulline || id:met-a-356	MR Egger	4	0.187466	0.856052	0.846975
4156	met-a-356	ukb-b-6353	Reason for glasses/contact lenses: For short-sightedness, i.e. only or mainly for distance viewing such as driving, cinema etc (called 'myopia') || id:ukb-b-6353	Citrulline || id:met-a-356	Weighted median	4	0.0179301	0.0355327	0.613833
4157	met-a-356	ukb-b-6353	Reason for glasses/contact lenses: For short-sightedness, i.e. only or mainly for distance viewing such as driving, cinema etc (called 'myopia') || id:ukb-b-6353	Citrulline || id:met-a-356	Inverse variance weighted	4	-0.00772449	0.0419873	0.854035
4158	met-a-356	ukb-b-6353	Reason for glasses/contact lenses: For short-sightedness, i.e. only or mainly for distance viewing such as driving, cinema etc (called 'myopia') || id:ukb-b-6353	Citrulline || id:met-a-356	Simple mode	4	0.0261326	0.047704	0.621951
4159	met-a-356	ukb-b-6353	Reason for glasses/contact lenses: For short-sightedness, i.e. only or mainly for distance viewing such as driving, cinema etc (called 'myopia') || id:ukb-b-6353	Citrulline || id:met-a-356	Weighted mode	4	0.0233955	0.0418194	0.614911
4160	met-a-357	ukb-b-6353	Reason for glasses/contact lenses: For short-sightedness, i.e. only or mainly for distance viewing such as driving, cinema etc (called 'myopia') || id:ukb-b-6353	Biliverdin || id:met-a-357	Wald ratio	1	0.00544008	0.00538617	0.312491
4161	met-a-359	ukb-b-6353	Reason for glasses/contact lenses: For short-sightedness, i.e. only or mainly for distance viewing such as driving, cinema etc (called 'myopia') || id:ukb-b-6353	Gamma-glutamylglutamine || id:met-a-359	MR Egger	3	-2.60031e-05	0.0796486	0.999792
4162	met-a-359	ukb-b-6353	Reason for glasses/contact lenses: For short-sightedness, i.e. only or mainly for distance viewing such as driving, cinema etc (called 'myopia') || id:ukb-b-6353	Gamma-glutamylglutamine || id:met-a-359	Weighted median	3	-0.0371751	0.0258466	0.150349
4163	met-a-359	ukb-b-6353	Reason for glasses/contact lenses: For short-sightedness, i.e. only or mainly for distance viewing such as driving, cinema etc (called 'myopia') || id:ukb-b-6353	Gamma-glutamylglutamine || id:met-a-359	Inverse variance weighted	3	-0.0425506	0.0230384	0.0647551
4164	met-a-359	ukb-b-6353	Reason for glasses/contact lenses: For short-sightedness, i.e. only or mainly for distance viewing such as driving, cinema etc (called 'myopia') || id:ukb-b-6353	Gamma-glutamylglutamine || id:met-a-359	Simple mode	3	-0.0302693	0.0335353	0.461998
4165	met-a-359	ukb-b-6353	Reason for glasses/contact lenses: For short-sightedness, i.e. only or mainly for distance viewing such as driving, cinema etc (called 'myopia') || id:ukb-b-6353	Gamma-glutamylglutamine || id:met-a-359	Weighted mode	3	-0.0338052	0.0289551	0.363365
4166	met-a-360	ukb-b-6353	Reason for glasses/contact lenses: For short-sightedness, i.e. only or mainly for distance viewing such as driving, cinema etc (called 'myopia') || id:ukb-b-6353	Gamma-glutamyltyrosine || id:met-a-360	MR Egger	5	-0.312014	0.308479	0.386291
4167	met-a-360	ukb-b-6353	Reason for glasses/contact lenses: For short-sightedness, i.e. only or mainly for distance viewing such as driving, cinema etc (called 'myopia') || id:ukb-b-6353	Gamma-glutamyltyrosine || id:met-a-360	Weighted median	5	-0.0266732	0.038075	0.483589
4168	met-a-360	ukb-b-6353	Reason for glasses/contact lenses: For short-sightedness, i.e. only or mainly for distance viewing such as driving, cinema etc (called 'myopia') || id:ukb-b-6353	Gamma-glutamyltyrosine || id:met-a-360	Inverse variance weighted	5	-0.0120676	0.0397077	0.761195
4169	met-a-360	ukb-b-6353	Reason for glasses/contact lenses: For short-sightedness, i.e. only or mainly for distance viewing such as driving, cinema etc (called 'myopia') || id:ukb-b-6353	Gamma-glutamyltyrosine || id:met-a-360	Simple mode	5	-0.0417114	0.0498825	0.450089
4170	met-a-360	ukb-b-6353	Reason for glasses/contact lenses: For short-sightedness, i.e. only or mainly for distance viewing such as driving, cinema etc (called 'myopia') || id:ukb-b-6353	Gamma-glutamyltyrosine || id:met-a-360	Weighted mode	5	-0.0426336	0.0481745	0.426158
4171	met-a-361	ukb-b-6353	Reason for glasses/contact lenses: For short-sightedness, i.e. only or mainly for distance viewing such as driving, cinema etc (called 'myopia') || id:ukb-b-6353	Hypoxanthine || id:met-a-361	Wald ratio	1	-0.0105817	0.0288555	0.713833
4172	met-a-362	ukb-b-6353	Reason for glasses/contact lenses: For short-sightedness, i.e. only or mainly for distance viewing such as driving, cinema etc (called 'myopia') || id:ukb-b-6353	Betaine || id:met-a-362	MR Egger	3	0.00291175	0.0554842	0.966622
4173	met-a-362	ukb-b-6353	Reason for glasses/contact lenses: For short-sightedness, i.e. only or mainly for distance viewing such as driving, cinema etc (called 'myopia') || id:ukb-b-6353	Betaine || id:met-a-362	Weighted median	3	0.0086163	0.020547	0.674963
4174	met-a-362	ukb-b-6353	Reason for glasses/contact lenses: For short-sightedness, i.e. only or mainly for distance viewing such as driving, cinema etc (called 'myopia') || id:ukb-b-6353	Betaine || id:met-a-362	Inverse variance weighted	3	0.00376141	0.0187964	0.841392
4175	met-a-362	ukb-b-6353	Reason for glasses/contact lenses: For short-sightedness, i.e. only or mainly for distance viewing such as driving, cinema etc (called 'myopia') || id:ukb-b-6353	Betaine || id:met-a-362	Simple mode	3	0.0108743	0.0251633	0.707763
4176	met-a-362	ukb-b-6353	Reason for glasses/contact lenses: For short-sightedness, i.e. only or mainly for distance viewing such as driving, cinema etc (called 'myopia') || id:ukb-b-6353	Betaine || id:met-a-362	Weighted mode	3	0.0110355	0.0256646	0.709101
4177	met-a-366	ukb-b-6353	Reason for glasses/contact lenses: For short-sightedness, i.e. only or mainly for distance viewing such as driving, cinema etc (called 'myopia') || id:ukb-b-6353	Pelargonate (9:0) || id:met-a-366	Wald ratio	1	-0.0504882	0.0593083	0.394612
4178	met-a-368	ukb-b-6353	Reason for glasses/contact lenses: For short-sightedness, i.e. only or mainly for distance viewing such as driving, cinema etc (called 'myopia') || id:ukb-b-6353	Beta-hydroxyisovalerate || id:met-a-368	Wald ratio	1	-0.04054	0.0391928	0.300962
4179	met-a-373	ukb-b-6353	Reason for glasses/contact lenses: For short-sightedness, i.e. only or mainly for distance viewing such as driving, cinema etc (called 'myopia') || id:ukb-b-6353	X-03094 || id:met-a-373	MR Egger	5	0.122413	0.0743268	0.198121
4180	met-a-373	ukb-b-6353	Reason for glasses/contact lenses: For short-sightedness, i.e. only or mainly for distance viewing such as driving, cinema etc (called 'myopia') || id:ukb-b-6353	X-03094 || id:met-a-373	Weighted median	5	0.0560513	0.0235521	0.017318
4181	met-a-373	ukb-b-6353	Reason for glasses/contact lenses: For short-sightedness, i.e. only or mainly for distance viewing such as driving, cinema etc (called 'myopia') || id:ukb-b-6353	X-03094 || id:met-a-373	Inverse variance weighted	5	0.0447292	0.0191957	0.0197973
4182	met-a-373	ukb-b-6353	Reason for glasses/contact lenses: For short-sightedness, i.e. only or mainly for distance viewing such as driving, cinema etc (called 'myopia') || id:ukb-b-6353	X-03094 || id:met-a-373	Simple mode	5	0.0613888	0.0288557	0.100497
4183	met-a-373	ukb-b-6353	Reason for glasses/contact lenses: For short-sightedness, i.e. only or mainly for distance viewing such as driving, cinema etc (called 'myopia') || id:ukb-b-6353	X-03094 || id:met-a-373	Weighted mode	5	0.0623894	0.0277002	0.0874215
4184	met-a-375	ukb-b-6353	Reason for glasses/contact lenses: For short-sightedness, i.e. only or mainly for distance viewing such as driving, cinema etc (called 'myopia') || id:ukb-b-6353	Kynurenine || id:met-a-375	MR Egger	4	-0.0851076	0.0352395	0.137061
4185	met-a-375	ukb-b-6353	Reason for glasses/contact lenses: For short-sightedness, i.e. only or mainly for distance viewing such as driving, cinema etc (called 'myopia') || id:ukb-b-6353	Kynurenine || id:met-a-375	Weighted median	4	-0.0415426	0.0188974	0.0279264
4186	met-a-375	ukb-b-6353	Reason for glasses/contact lenses: For short-sightedness, i.e. only or mainly for distance viewing such as driving, cinema etc (called 'myopia') || id:ukb-b-6353	Kynurenine || id:met-a-375	Inverse variance weighted	4	-0.0128863	0.0341524	0.705938
4187	met-a-375	ukb-b-6353	Reason for glasses/contact lenses: For short-sightedness, i.e. only or mainly for distance viewing such as driving, cinema etc (called 'myopia') || id:ukb-b-6353	Kynurenine || id:met-a-375	Simple mode	4	-0.0320149	0.0225664	0.251031
4188	met-a-375	ukb-b-6353	Reason for glasses/contact lenses: For short-sightedness, i.e. only or mainly for distance viewing such as driving, cinema etc (called 'myopia') || id:ukb-b-6353	Kynurenine || id:met-a-375	Weighted mode	4	-0.0392832	0.0184792	0.123501
4189	met-a-378	ukb-b-6353	Reason for glasses/contact lenses: For short-sightedness, i.e. only or mainly for distance viewing such as driving, cinema etc (called 'myopia') || id:ukb-b-6353	Acetylphosphate || id:met-a-378	Inverse variance weighted	2	0.00209926	0.0495995	0.96624
4190	met-a-379	ukb-b-6353	Reason for glasses/contact lenses: For short-sightedness, i.e. only or mainly for distance viewing such as driving, cinema etc (called 'myopia') || id:ukb-b-6353	Carnitine || id:met-a-379	MR Egger	17	-0.032388	0.0406246	0.437745
4191	met-a-379	ukb-b-6353	Reason for glasses/contact lenses: For short-sightedness, i.e. only or mainly for distance viewing such as driving, cinema etc (called 'myopia') || id:ukb-b-6353	Carnitine || id:met-a-379	Weighted median	17	-0.0234757	0.0245675	0.339296
4192	met-a-379	ukb-b-6353	Reason for glasses/contact lenses: For short-sightedness, i.e. only or mainly for distance viewing such as driving, cinema etc (called 'myopia') || id:ukb-b-6353	Carnitine || id:met-a-379	Inverse variance weighted	17	-0.00417918	0.0214775	0.845719
4193	met-a-379	ukb-b-6353	Reason for glasses/contact lenses: For short-sightedness, i.e. only or mainly for distance viewing such as driving, cinema etc (called 'myopia') || id:ukb-b-6353	Carnitine || id:met-a-379	Simple mode	17	-0.0216122	0.0513378	0.67937
4194	met-a-379	ukb-b-6353	Reason for glasses/contact lenses: For short-sightedness, i.e. only or mainly for distance viewing such as driving, cinema etc (called 'myopia') || id:ukb-b-6353	Carnitine || id:met-a-379	Weighted mode	17	-0.0216122	0.0272773	0.439768
4195	met-a-381	ukb-b-6353	Reason for glasses/contact lenses: For short-sightedness, i.e. only or mainly for distance viewing such as driving, cinema etc (called 'myopia') || id:ukb-b-6353	N-acetylornithine || id:met-a-381	Inverse variance weighted	2	0.00706265	0.00410401	0.0852665
4196	met-a-382	ukb-b-6353	Reason for glasses/contact lenses: For short-sightedness, i.e. only or mainly for distance viewing such as driving, cinema etc (called 'myopia') || id:ukb-b-6353	N1-methyladenosine || id:met-a-382	Wald ratio	1	-0.121342	0.0920967	0.187655
4197	met-a-383	ukb-b-6353	Reason for glasses/contact lenses: For short-sightedness, i.e. only or mainly for distance viewing such as driving, cinema etc (called 'myopia') || id:ukb-b-6353	3-methyl-2-oxovalerate || id:met-a-383	MR Egger	3	-0.311099	0.19394	0.354883
4198	met-a-383	ukb-b-6353	Reason for glasses/contact lenses: For short-sightedness, i.e. only or mainly for distance viewing such as driving, cinema etc (called 'myopia') || id:ukb-b-6353	3-methyl-2-oxovalerate || id:met-a-383	Weighted median	3	0.0425168	0.0330174	0.197848
4199	met-a-383	ukb-b-6353	Reason for glasses/contact lenses: For short-sightedness, i.e. only or mainly for distance viewing such as driving, cinema etc (called 'myopia') || id:ukb-b-6353	3-methyl-2-oxovalerate || id:met-a-383	Inverse variance weighted	3	0.0334905	0.0359234	0.351194
4200	met-a-383	ukb-b-6353	Reason for glasses/contact lenses: For short-sightedness, i.e. only or mainly for distance viewing such as driving, cinema etc (called 'myopia') || id:ukb-b-6353	3-methyl-2-oxovalerate || id:met-a-383	Simple mode	3	0.0821231	0.0545472	0.271132
4201	met-a-383	ukb-b-6353	Reason for glasses/contact lenses: For short-sightedness, i.e. only or mainly for distance viewing such as driving, cinema etc (called 'myopia') || id:ukb-b-6353	3-methyl-2-oxovalerate || id:met-a-383	Weighted mode	3	-0.019628	0.03637	0.64347
4202	met-a-385	ukb-b-6353	Reason for glasses/contact lenses: For short-sightedness, i.e. only or mainly for distance viewing such as driving, cinema etc (called 'myopia') || id:ukb-b-6353	3-phenylpropionate (hydrocinnamate) || id:met-a-385	Wald ratio	1	-0.013698	0.0209551	0.513315
4203	met-a-393	ukb-b-6353	Reason for glasses/contact lenses: For short-sightedness, i.e. only or mainly for distance viewing such as driving, cinema etc (called 'myopia') || id:ukb-b-6353	X-04499--3,4-dihydroxybutyrate || id:met-a-393	Wald ratio	1	-0.0625412	0.0330803	0.0586797
4204	met-a-396	ukb-b-6353	Reason for glasses/contact lenses: For short-sightedness, i.e. only or mainly for distance viewing such as driving, cinema etc (called 'myopia') || id:ukb-b-6353	X-18601 || id:met-a-396	MR Egger	3	-0.0722667	0.0704148	0.491738
4205	met-a-396	ukb-b-6353	Reason for glasses/contact lenses: For short-sightedness, i.e. only or mainly for distance viewing such as driving, cinema etc (called 'myopia') || id:ukb-b-6353	X-18601 || id:met-a-396	Weighted median	3	-0.0181646	0.0131725	0.167901
4206	met-a-396	ukb-b-6353	Reason for glasses/contact lenses: For short-sightedness, i.e. only or mainly for distance viewing such as driving, cinema etc (called 'myopia') || id:ukb-b-6353	X-18601 || id:met-a-396	Inverse variance weighted	3	-0.00878388	0.0108533	0.418325
4207	met-a-396	ukb-b-6353	Reason for glasses/contact lenses: For short-sightedness, i.e. only or mainly for distance viewing such as driving, cinema etc (called 'myopia') || id:ukb-b-6353	X-18601 || id:met-a-396	Simple mode	3	-0.0186834	0.0179126	0.406441
4208	met-a-396	ukb-b-6353	Reason for glasses/contact lenses: For short-sightedness, i.e. only or mainly for distance viewing such as driving, cinema etc (called 'myopia') || id:ukb-b-6353	X-18601 || id:met-a-396	Weighted mode	3	-0.0187683	0.0171354	0.387681
4209	met-a-399	ukb-b-6353	Reason for glasses/contact lenses: For short-sightedness, i.e. only or mainly for distance viewing such as driving, cinema etc (called 'myopia') || id:ukb-b-6353	Indolelactate || id:met-a-399	Wald ratio	1	0.0249159	0.0329504	0.44955
4210	met-a-402	ukb-b-6353	Reason for glasses/contact lenses: For short-sightedness, i.e. only or mainly for distance viewing such as driving, cinema etc (called 'myopia') || id:ukb-b-6353	Eicosapentaenoate (EPA; 20:5n3) || id:met-a-402	Wald ratio	1	-0.060657	0.0172403	0.000434288
4211	met-a-409	ukb-b-6353	Reason for glasses/contact lenses: For short-sightedness, i.e. only or mainly for distance viewing such as driving, cinema etc (called 'myopia') || id:ukb-b-6353	Docosahexaenoate (DHA; 22:6n3) || id:met-a-409	Wald ratio	1	0.000861422	0.0307234	0.977632
4212	met-a-412	ukb-b-6353	Reason for glasses/contact lenses: For short-sightedness, i.e. only or mainly for distance viewing such as driving, cinema etc (called 'myopia') || id:ukb-b-6353	X-06246 || id:met-a-412	Wald ratio	1	-0.0409461	0.02732	0.133936
4213	met-a-414	ukb-b-6353	Reason for glasses/contact lenses: For short-sightedness, i.e. only or mainly for distance viewing such as driving, cinema etc (called 'myopia') || id:ukb-b-6353	X-06307 || id:met-a-414	Wald ratio	1	0.00289879	0.0146712	0.84337
4214	met-a-417	ukb-b-6353	Reason for glasses/contact lenses: For short-sightedness, i.e. only or mainly for distance viewing such as driving, cinema etc (called 'myopia') || id:ukb-b-6353	Myo-inositol || id:met-a-417	Inverse variance weighted	2	0.0117351	0.0310926	0.705858
4215	met-a-418	ukb-b-6353	Reason for glasses/contact lenses: For short-sightedness, i.e. only or mainly for distance viewing such as driving, cinema etc (called 'myopia') || id:ukb-b-6353	Glucose || id:met-a-418	Wald ratio	1	0.0620012	0.0623504	0.320028
4216	met-a-419	ukb-b-6353	Reason for glasses/contact lenses: For short-sightedness, i.e. only or mainly for distance viewing such as driving, cinema etc (called 'myopia') || id:ukb-b-6353	1,5-anhydroglucitol (1,5-AG) || id:met-a-419	MR Egger	3	-0.0679585	0.0399471	0.338307
4217	met-a-419	ukb-b-6353	Reason for glasses/contact lenses: For short-sightedness, i.e. only or mainly for distance viewing such as driving, cinema etc (called 'myopia') || id:ukb-b-6353	1,5-anhydroglucitol (1,5-AG) || id:met-a-419	Weighted median	3	-0.0384741	0.0146917	0.00882506
4218	met-a-419	ukb-b-6353	Reason for glasses/contact lenses: For short-sightedness, i.e. only or mainly for distance viewing such as driving, cinema etc (called 'myopia') || id:ukb-b-6353	1,5-anhydroglucitol (1,5-AG) || id:met-a-419	Inverse variance weighted	3	-0.0361558	0.0131064	0.00580436
4219	met-a-419	ukb-b-6353	Reason for glasses/contact lenses: For short-sightedness, i.e. only or mainly for distance viewing such as driving, cinema etc (called 'myopia') || id:ukb-b-6353	1,5-anhydroglucitol (1,5-AG) || id:met-a-419	Simple mode	3	-0.0423657	0.0200346	0.168761
4220	met-a-419	ukb-b-6353	Reason for glasses/contact lenses: For short-sightedness, i.e. only or mainly for distance viewing such as driving, cinema etc (called 'myopia') || id:ukb-b-6353	1,5-anhydroglucitol (1,5-AG) || id:met-a-419	Weighted mode	3	-0.0395233	0.0167788	0.142649
4221	met-a-421	ukb-b-6353	Reason for glasses/contact lenses: For short-sightedness, i.e. only or mainly for distance viewing such as driving, cinema etc (called 'myopia') || id:ukb-b-6353	3-methyl-2-oxobutyrate || id:met-a-421	Wald ratio	1	-0.0225989	0.0465078	0.627027
4222	met-a-422	ukb-b-6353	Reason for glasses/contact lenses: For short-sightedness, i.e. only or mainly for distance viewing such as driving, cinema etc (called 'myopia') || id:ukb-b-6353	1,6-anhydroglucose || id:met-a-422	Wald ratio	1	0.0257351	0.0154891	0.0966126
4223	met-a-424	ukb-b-6353	Reason for glasses/contact lenses: For short-sightedness, i.e. only or mainly for distance viewing such as driving, cinema etc (called 'myopia') || id:ukb-b-6353	1-oleoylglycerol (1-monoolein) || id:met-a-424	Wald ratio	1	0.0454084	0.0187873	0.0156504
4224	met-a-425	ukb-b-6353	Reason for glasses/contact lenses: For short-sightedness, i.e. only or mainly for distance viewing such as driving, cinema etc (called 'myopia') || id:ukb-b-6353	1-stearoylglycerol (1-monostearin) || id:met-a-425	Wald ratio	1	-0.0272999	0.0394453	0.488877
4225	met-a-426	ukb-b-6353	Reason for glasses/contact lenses: For short-sightedness, i.e. only or mainly for distance viewing such as driving, cinema etc (called 'myopia') || id:ukb-b-6353	X-08402 || id:met-a-426	Inverse variance weighted	2	-0.0293302	0.0117427	0.0124985
4226	met-a-427	ukb-b-6353	Reason for glasses/contact lenses: For short-sightedness, i.e. only or mainly for distance viewing such as driving, cinema etc (called 'myopia') || id:ukb-b-6353	2-hydroxyisobutyrate || id:met-a-427	MR Egger	3	0.0125836	0.0456989	0.828941
4227	met-a-427	ukb-b-6353	Reason for glasses/contact lenses: For short-sightedness, i.e. only or mainly for distance viewing such as driving, cinema etc (called 'myopia') || id:ukb-b-6353	2-hydroxyisobutyrate || id:met-a-427	Weighted median	3	-0.000892492	0.0193395	0.963192
4228	met-a-427	ukb-b-6353	Reason for glasses/contact lenses: For short-sightedness, i.e. only or mainly for distance viewing such as driving, cinema etc (called 'myopia') || id:ukb-b-6353	2-hydroxyisobutyrate || id:met-a-427	Inverse variance weighted	3	-0.00558014	0.0182075	0.759244
4229	met-a-427	ukb-b-6353	Reason for glasses/contact lenses: For short-sightedness, i.e. only or mainly for distance viewing such as driving, cinema etc (called 'myopia') || id:ukb-b-6353	2-hydroxyisobutyrate || id:met-a-427	Simple mode	3	-0.000885909	0.0257307	0.975661
4230	met-a-427	ukb-b-6353	Reason for glasses/contact lenses: For short-sightedness, i.e. only or mainly for distance viewing such as driving, cinema etc (called 'myopia') || id:ukb-b-6353	2-hydroxyisobutyrate || id:met-a-427	Weighted mode	3	2.64172e-05	0.0227882	0.99918
4231	met-a-429	ukb-b-6353	Reason for glasses/contact lenses: For short-sightedness, i.e. only or mainly for distance viewing such as driving, cinema etc (called 'myopia') || id:ukb-b-6353	4-methyl-2-oxopentanoate || id:met-a-429	Inverse variance weighted	2	-0.00390822	0.0319301	0.902583
4232	met-a-430	ukb-b-6353	Reason for glasses/contact lenses: For short-sightedness, i.e. only or mainly for distance viewing such as driving, cinema etc (called 'myopia') || id:ukb-b-6353	Phenyllactate (PLA) || id:met-a-430	Wald ratio	1	-0.0371576	0.0271825	0.171636
4233	met-a-431	ukb-b-6353	Reason for glasses/contact lenses: For short-sightedness, i.e. only or mainly for distance viewing such as driving, cinema etc (called 'myopia') || id:ukb-b-6353	Homocitrulline || id:met-a-431	Wald ratio	1	-0.00240608	0.0178155	0.892568
4234	met-a-432	ukb-b-6353	Reason for glasses/contact lenses: For short-sightedness, i.e. only or mainly for distance viewing such as driving, cinema etc (called 'myopia') || id:ukb-b-6353	Aspartylphenylalanine || id:met-a-432	Wald ratio	1	-0.0160718	0.0125128	0.198994
4235	met-a-433	ukb-b-6353	Reason for glasses/contact lenses: For short-sightedness, i.e. only or mainly for distance viewing such as driving, cinema etc (called 'myopia') || id:ukb-b-6353	Levulinate (4-oxovalerate) || id:met-a-433	Inverse variance weighted	2	-0.00300675	0.036249	0.933893
4236	met-a-434	ukb-b-6353	Reason for glasses/contact lenses: For short-sightedness, i.e. only or mainly for distance viewing such as driving, cinema etc (called 'myopia') || id:ukb-b-6353	Palmitoylcarnitine || id:met-a-434	Wald ratio	1	-0.00304137	0.0279514	0.913354
4237	met-a-435	ukb-b-6353	Reason for glasses/contact lenses: For short-sightedness, i.e. only or mainly for distance viewing such as driving, cinema etc (called 'myopia') || id:ukb-b-6353	X-08988 || id:met-a-435	Inverse variance weighted	2	0.00868283	0.0177169	0.624072
4238	met-a-440	ukb-b-6353	Reason for glasses/contact lenses: For short-sightedness, i.e. only or mainly for distance viewing such as driving, cinema etc (called 'myopia') || id:ukb-b-6353	X-10395 || id:met-a-440	Wald ratio	1	-0.00795589	0.0358956	0.824594
4239	met-a-441	ukb-b-6353	Reason for glasses/contact lenses: For short-sightedness, i.e. only or mainly for distance viewing such as driving, cinema etc (called 'myopia') || id:ukb-b-6353	X-10429 || id:met-a-441	Wald ratio	1	-0.008005	0.0361172	0.824594
4240	met-a-444	ukb-b-6353	Reason for glasses/contact lenses: For short-sightedness, i.e. only or mainly for distance viewing such as driving, cinema etc (called 'myopia') || id:ukb-b-6353	X-10510 || id:met-a-444	MR Egger	3	-0.0971137	0.0740534	0.414745
4241	met-a-444	ukb-b-6353	Reason for glasses/contact lenses: For short-sightedness, i.e. only or mainly for distance viewing such as driving, cinema etc (called 'myopia') || id:ukb-b-6353	X-10510 || id:met-a-444	Weighted median	3	-0.0380221	0.0163546	0.0200798
4242	met-a-444	ukb-b-6353	Reason for glasses/contact lenses: For short-sightedness, i.e. only or mainly for distance viewing such as driving, cinema etc (called 'myopia') || id:ukb-b-6353	X-10510 || id:met-a-444	Inverse variance weighted	3	-0.028869	0.0337776	0.392728
4243	met-a-444	ukb-b-6353	Reason for glasses/contact lenses: For short-sightedness, i.e. only or mainly for distance viewing such as driving, cinema etc (called 'myopia') || id:ukb-b-6353	X-10510 || id:met-a-444	Simple mode	3	-0.0184776	0.0380057	0.674894
4244	met-a-444	ukb-b-6353	Reason for glasses/contact lenses: For short-sightedness, i.e. only or mainly for distance viewing such as driving, cinema etc (called 'myopia') || id:ukb-b-6353	X-10510 || id:met-a-444	Weighted mode	3	-0.0448845	0.0177501	0.127221
4245	met-a-446	ukb-b-6353	Reason for glasses/contact lenses: For short-sightedness, i.e. only or mainly for distance viewing such as driving, cinema etc (called 'myopia') || id:ukb-b-6353	Indoleacetate || id:met-a-446	Inverse variance weighted	2	-0.0111417	0.0210436	0.596486
4246	met-a-449	ukb-b-6353	Reason for glasses/contact lenses: For short-sightedness, i.e. only or mainly for distance viewing such as driving, cinema etc (called 'myopia') || id:ukb-b-6353	N-acetylglycine || id:met-a-449	Inverse variance weighted	2	0.00218022	0.0064584	0.73568
4247	met-a-450	ukb-b-6353	Reason for glasses/contact lenses: For short-sightedness, i.e. only or mainly for distance viewing such as driving, cinema etc (called 'myopia') || id:ukb-b-6353	Bilirubin (Z,Z) || id:met-a-450	Wald ratio	1	0.00366889	0.00363253	0.312491
4248	met-a-451	ukb-b-6353	Reason for glasses/contact lenses: For short-sightedness, i.e. only or mainly for distance viewing such as driving, cinema etc (called 'myopia') || id:ukb-b-6353	Creatine || id:met-a-451	Wald ratio	1	0.00235911	0.0136129	0.862416
4249	met-a-460	ukb-b-6353	Reason for glasses/contact lenses: For short-sightedness, i.e. only or mainly for distance viewing such as driving, cinema etc (called 'myopia') || id:ukb-b-6353	Androsterone sulfate || id:met-a-460	MR Egger	3	-0.00872774	0.00414526	0.282283
4250	met-a-460	ukb-b-6353	Reason for glasses/contact lenses: For short-sightedness, i.e. only or mainly for distance viewing such as driving, cinema etc (called 'myopia') || id:ukb-b-6353	Androsterone sulfate || id:met-a-460	Weighted median	3	-0.00327326	0.00312515	0.294918
4251	met-a-460	ukb-b-6353	Reason for glasses/contact lenses: For short-sightedness, i.e. only or mainly for distance viewing such as driving, cinema etc (called 'myopia') || id:ukb-b-6353	Androsterone sulfate || id:met-a-460	Inverse variance weighted	3	-0.00296285	0.00453333	0.513389
4252	met-a-460	ukb-b-6353	Reason for glasses/contact lenses: For short-sightedness, i.e. only or mainly for distance viewing such as driving, cinema etc (called 'myopia') || id:ukb-b-6353	Androsterone sulfate || id:met-a-460	Simple mode	3	0.0119416	0.0108666	0.386413
4253	met-a-460	ukb-b-6353	Reason for glasses/contact lenses: For short-sightedness, i.e. only or mainly for distance viewing such as driving, cinema etc (called 'myopia') || id:ukb-b-6353	Androsterone sulfate || id:met-a-460	Weighted mode	3	-0.00523783	0.00338538	0.261885
4254	met-a-461	ukb-b-6353	Reason for glasses/contact lenses: For short-sightedness, i.e. only or mainly for distance viewing such as driving, cinema etc (called 'myopia') || id:ukb-b-6353	3-carboxy-4-methyl-5-propyl-2-furanpropanoate (CMPF) || id:met-a-461	Wald ratio	1	-0.00788057	0.0117548	0.502596
4255	met-a-462	ukb-b-6353	Reason for glasses/contact lenses: For short-sightedness, i.e. only or mainly for distance viewing such as driving, cinema etc (called 'myopia') || id:ukb-b-6353	3-(4-hydroxyphenyl)lactate || id:met-a-462	Wald ratio	1	-0.00705738	0.0307802	0.818649
4256	met-a-463	ukb-b-6353	Reason for glasses/contact lenses: For short-sightedness, i.e. only or mainly for distance viewing such as driving, cinema etc (called 'myopia') || id:ukb-b-6353	Acetylcarnitine || id:met-a-463	Inverse variance weighted	2	-0.00133338	0.0195565	0.945642
4257	met-a-464	ukb-b-6353	Reason for glasses/contact lenses: For short-sightedness, i.e. only or mainly for distance viewing such as driving, cinema etc (called 'myopia') || id:ukb-b-6353	Serine || id:met-a-464	MR Egger	3	-0.0673302	0.201052	0.794276
4258	met-a-464	ukb-b-6353	Reason for glasses/contact lenses: For short-sightedness, i.e. only or mainly for distance viewing such as driving, cinema etc (called 'myopia') || id:ukb-b-6353	Serine || id:met-a-464	Weighted median	3	0.00445494	0.0199333	0.823153
4259	met-a-464	ukb-b-6353	Reason for glasses/contact lenses: For short-sightedness, i.e. only or mainly for distance viewing such as driving, cinema etc (called 'myopia') || id:ukb-b-6353	Serine || id:met-a-464	Inverse variance weighted	3	0.0112791	0.0178546	0.527569
4260	met-a-464	ukb-b-6353	Reason for glasses/contact lenses: For short-sightedness, i.e. only or mainly for distance viewing such as driving, cinema etc (called 'myopia') || id:ukb-b-6353	Serine || id:met-a-464	Simple mode	3	0.00347047	0.0243789	0.899846
4261	met-a-464	ukb-b-6353	Reason for glasses/contact lenses: For short-sightedness, i.e. only or mainly for distance viewing such as driving, cinema etc (called 'myopia') || id:ukb-b-6353	Serine || id:met-a-464	Weighted mode	3	0.0035682	0.0240951	0.895855
4262	met-a-467	ukb-b-6353	Reason for glasses/contact lenses: For short-sightedness, i.e. only or mainly for distance viewing such as driving, cinema etc (called 'myopia') || id:ukb-b-6353	Hexanoylcarnitine || id:met-a-467	MR Egger	4	0.0177874	0.0149265	0.355627
4263	met-a-467	ukb-b-6353	Reason for glasses/contact lenses: For short-sightedness, i.e. only or mainly for distance viewing such as driving, cinema etc (called 'myopia') || id:ukb-b-6353	Hexanoylcarnitine || id:met-a-467	Weighted median	4	0.00749417	0.00813492	0.356928
4264	met-a-467	ukb-b-6353	Reason for glasses/contact lenses: For short-sightedness, i.e. only or mainly for distance viewing such as driving, cinema etc (called 'myopia') || id:ukb-b-6353	Hexanoylcarnitine || id:met-a-467	Inverse variance weighted	4	0.00805061	0.00768184	0.294636
4265	met-a-467	ukb-b-6353	Reason for glasses/contact lenses: For short-sightedness, i.e. only or mainly for distance viewing such as driving, cinema etc (called 'myopia') || id:ukb-b-6353	Hexanoylcarnitine || id:met-a-467	Simple mode	4	-0.00267446	0.0140914	0.861587
4266	met-a-467	ukb-b-6353	Reason for glasses/contact lenses: For short-sightedness, i.e. only or mainly for distance viewing such as driving, cinema etc (called 'myopia') || id:ukb-b-6353	Hexanoylcarnitine || id:met-a-467	Weighted mode	4	0.0112886	0.00840307	0.271726
4267	met-a-468	ukb-b-6353	Reason for glasses/contact lenses: For short-sightedness, i.e. only or mainly for distance viewing such as driving, cinema etc (called 'myopia') || id:ukb-b-6353	Glycine || id:met-a-468	Wald ratio	1	0.00139995	0.00807817	0.862416
4268	met-a-469	ukb-b-6353	Reason for glasses/contact lenses: For short-sightedness, i.e. only or mainly for distance viewing such as driving, cinema etc (called 'myopia') || id:ukb-b-6353	Alanine || id:met-a-469	Inverse variance weighted	2	0.0243855	0.058546	0.677031
4269	met-a-470	ukb-b-6353	Reason for glasses/contact lenses: For short-sightedness, i.e. only or mainly for distance viewing such as driving, cinema etc (called 'myopia') || id:ukb-b-6353	Glycochenodeoxycholate || id:met-a-470	Wald ratio	1	0.00252788	0.0127937	0.843368
4270	met-a-471	ukb-b-6353	Reason for glasses/contact lenses: For short-sightedness, i.e. only or mainly for distance viewing such as driving, cinema etc (called 'myopia') || id:ukb-b-6353	2-aminobutyrate || id:met-a-471	Inverse variance weighted	2	-0.00799792	0.0258656	0.757161
4271	met-a-472	ukb-b-6353	Reason for glasses/contact lenses: For short-sightedness, i.e. only or mainly for distance viewing such as driving, cinema etc (called 'myopia') || id:ukb-b-6353	Scyllo-inositol || id:met-a-472	Wald ratio	1	0.0112439	0.0153131	0.462785
4272	met-a-473	ukb-b-6353	Reason for glasses/contact lenses: For short-sightedness, i.e. only or mainly for distance viewing such as driving, cinema etc (called 'myopia') || id:ukb-b-6353	Dodecanedioate || id:met-a-473	Wald ratio	1	0.000625472	0.0239536	0.979168
4273	met-a-474	ukb-b-6353	Reason for glasses/contact lenses: For short-sightedness, i.e. only or mainly for distance viewing such as driving, cinema etc (called 'myopia') || id:ukb-b-6353	Gamma-glutamylvaline || id:met-a-474	Wald ratio	1	-0.0554254	0.0472014	0.240302
4274	met-a-475	ukb-b-6353	Reason for glasses/contact lenses: For short-sightedness, i.e. only or mainly for distance viewing such as driving, cinema etc (called 'myopia') || id:ukb-b-6353	Indolepropionate || id:met-a-475	Wald ratio	1	-0.0111736	0.0179494	0.533608
4275	met-a-476	ukb-b-6353	Reason for glasses/contact lenses: For short-sightedness, i.e. only or mainly for distance viewing such as driving, cinema etc (called 'myopia') || id:ukb-b-6353	Butyrylcarnitine || id:met-a-476	MR Egger	5	-0.00758239	0.00700236	0.358149
4276	met-a-476	ukb-b-6353	Reason for glasses/contact lenses: For short-sightedness, i.e. only or mainly for distance viewing such as driving, cinema etc (called 'myopia') || id:ukb-b-6353	Butyrylcarnitine || id:met-a-476	Weighted median	5	-0.00506367	0.00399953	0.20549
4277	met-a-476	ukb-b-6353	Reason for glasses/contact lenses: For short-sightedness, i.e. only or mainly for distance viewing such as driving, cinema etc (called 'myopia') || id:ukb-b-6353	Butyrylcarnitine || id:met-a-476	Inverse variance weighted	5	-0.00450755	0.00383489	0.239833
4278	met-a-476	ukb-b-6353	Reason for glasses/contact lenses: For short-sightedness, i.e. only or mainly for distance viewing such as driving, cinema etc (called 'myopia') || id:ukb-b-6353	Butyrylcarnitine || id:met-a-476	Simple mode	5	-0.00250949	0.00670907	0.727354
4279	met-a-476	ukb-b-6353	Reason for glasses/contact lenses: For short-sightedness, i.e. only or mainly for distance viewing such as driving, cinema etc (called 'myopia') || id:ukb-b-6353	Butyrylcarnitine || id:met-a-476	Weighted mode	5	-0.00556773	0.00439142	0.273623
4280	met-a-477	ukb-b-6353	Reason for glasses/contact lenses: For short-sightedness, i.e. only or mainly for distance viewing such as driving, cinema etc (called 'myopia') || id:ukb-b-6353	Myristoleate (14:1n5) || id:met-a-477	Wald ratio	1	-0.0293535	0.0202852	0.147884
4281	met-a-478	ukb-b-6353	Reason for glasses/contact lenses: For short-sightedness, i.e. only or mainly for distance viewing such as driving, cinema etc (called 'myopia') || id:ukb-b-6353	Dehydroisoandrosterone sulfate (DHEA-S) || id:met-a-478	Inverse variance weighted	2	-0.00910546	0.0192894	0.636895
4282	met-a-479	ukb-b-6353	Reason for glasses/contact lenses: For short-sightedness, i.e. only or mainly for distance viewing such as driving, cinema etc (called 'myopia') || id:ukb-b-6353	Propionylcarnitine || id:met-a-479	MR Egger	4	-0.000355001	0.0655144	0.996168
4283	met-a-479	ukb-b-6353	Reason for glasses/contact lenses: For short-sightedness, i.e. only or mainly for distance viewing such as driving, cinema etc (called 'myopia') || id:ukb-b-6353	Propionylcarnitine || id:met-a-479	Weighted median	4	-0.00900243	0.020485	0.660324
4284	met-a-479	ukb-b-6353	Reason for glasses/contact lenses: For short-sightedness, i.e. only or mainly for distance viewing such as driving, cinema etc (called 'myopia') || id:ukb-b-6353	Propionylcarnitine || id:met-a-479	Inverse variance weighted	4	-0.00496418	0.0212951	0.815673
4285	met-a-479	ukb-b-6353	Reason for glasses/contact lenses: For short-sightedness, i.e. only or mainly for distance viewing such as driving, cinema etc (called 'myopia') || id:ukb-b-6353	Propionylcarnitine || id:met-a-479	Simple mode	4	-0.00605287	0.0348261	0.873087
4286	met-a-479	ukb-b-6353	Reason for glasses/contact lenses: For short-sightedness, i.e. only or mainly for distance viewing such as driving, cinema etc (called 'myopia') || id:ukb-b-6353	Propionylcarnitine || id:met-a-479	Weighted mode	4	-0.0152909	0.024037	0.569897
4287	met-a-481	ukb-b-6353	Reason for glasses/contact lenses: For short-sightedness, i.e. only or mainly for distance viewing such as driving, cinema etc (called 'myopia') || id:ukb-b-6353	Caprylate (8:0) || id:met-a-481	Inverse variance weighted	2	-0.0985786	0.101275	0.330366
4288	met-a-482	ukb-b-6353	Reason for glasses/contact lenses: For short-sightedness, i.e. only or mainly for distance viewing such as driving, cinema etc (called 'myopia') || id:ukb-b-6353	10-undecenoate (11:1n1) || id:met-a-482	Inverse variance weighted	2	-0.00528537	0.0113207	0.640587
4289	met-a-483	ukb-b-6353	Reason for glasses/contact lenses: For short-sightedness, i.e. only or mainly for distance viewing such as driving, cinema etc (called 'myopia') || id:ukb-b-6353	Docosapentaenoate (n3 DPA; 22:5n3) || id:met-a-483	Wald ratio	1	-0.0990591	0.0230717	1.75853e-05
4290	met-a-484	ukb-b-6353	Reason for glasses/contact lenses: For short-sightedness, i.e. only or mainly for distance viewing such as driving, cinema etc (called 'myopia') || id:ukb-b-6353	X-11204 || id:met-a-484	Inverse variance weighted	2	-0.0632498	0.0432431	0.143561
4291	met-a-485	ukb-b-6353	Reason for glasses/contact lenses: For short-sightedness, i.e. only or mainly for distance viewing such as driving, cinema etc (called 'myopia') || id:ukb-b-6353	X-02269 || id:met-a-485	MR Egger	3	0.00577531	0.0876362	0.958107
4292	met-a-485	ukb-b-6353	Reason for glasses/contact lenses: For short-sightedness, i.e. only or mainly for distance viewing such as driving, cinema etc (called 'myopia') || id:ukb-b-6353	X-02269 || id:met-a-485	Weighted median	3	-0.010277	0.009119	0.25975
4293	met-a-485	ukb-b-6353	Reason for glasses/contact lenses: For short-sightedness, i.e. only or mainly for distance viewing such as driving, cinema etc (called 'myopia') || id:ukb-b-6353	X-02269 || id:met-a-485	Inverse variance weighted	3	-0.00503471	0.00826057	0.542202
4294	met-a-485	ukb-b-6353	Reason for glasses/contact lenses: For short-sightedness, i.e. only or mainly for distance viewing such as driving, cinema etc (called 'myopia') || id:ukb-b-6353	X-02269 || id:met-a-485	Simple mode	3	-0.0114468	0.0119931	0.440585
4295	met-a-485	ukb-b-6353	Reason for glasses/contact lenses: For short-sightedness, i.e. only or mainly for distance viewing such as driving, cinema etc (called 'myopia') || id:ukb-b-6353	X-02269 || id:met-a-485	Weighted mode	3	-0.01201	0.011438	0.403878
4296	met-a-489	ukb-b-6353	Reason for glasses/contact lenses: For short-sightedness, i.e. only or mainly for distance viewing such as driving, cinema etc (called 'myopia') || id:ukb-b-6353	X-11247 || id:met-a-489	Wald ratio	1	0.0143236	0.0107179	0.181412
4297	met-a-490	ukb-b-6353	Reason for glasses/contact lenses: For short-sightedness, i.e. only or mainly for distance viewing such as driving, cinema etc (called 'myopia') || id:ukb-b-6353	X-11261 || id:met-a-490	Inverse variance weighted	2	0.0110183	0.00931819	0.237029
4298	met-a-491	ukb-b-6353	Reason for glasses/contact lenses: For short-sightedness, i.e. only or mainly for distance viewing such as driving, cinema etc (called 'myopia') || id:ukb-b-6353	Bilirubin (E,E)* || id:met-a-491	Wald ratio	1	0.00480682	0.00475919	0.312491
4299	met-a-492	ukb-b-6353	Reason for glasses/contact lenses: For short-sightedness, i.e. only or mainly for distance viewing such as driving, cinema etc (called 'myopia') || id:ukb-b-6353	X-02249 || id:met-a-492	Wald ratio	1	0.0210098	0.0209174	0.315176
4300	met-a-495	ukb-b-6353	Reason for glasses/contact lenses: For short-sightedness, i.e. only or mainly for distance viewing such as driving, cinema etc (called 'myopia') || id:ukb-b-6353	X-11315 || id:met-a-495	MR Egger	3	-0.0334644	0.0490658	0.618942
4301	met-a-495	ukb-b-6353	Reason for glasses/contact lenses: For short-sightedness, i.e. only or mainly for distance viewing such as driving, cinema etc (called 'myopia') || id:ukb-b-6353	X-11315 || id:met-a-495	Weighted median	3	-0.0128745	0.018548	0.487609
4302	met-a-495	ukb-b-6353	Reason for glasses/contact lenses: For short-sightedness, i.e. only or mainly for distance viewing such as driving, cinema etc (called 'myopia') || id:ukb-b-6353	X-11315 || id:met-a-495	Inverse variance weighted	3	-0.00615686	0.015445	0.690165
4303	met-a-495	ukb-b-6353	Reason for glasses/contact lenses: For short-sightedness, i.e. only or mainly for distance viewing such as driving, cinema etc (called 'myopia') || id:ukb-b-6353	X-11315 || id:met-a-495	Simple mode	3	-0.0150388	0.0212358	0.552242
4304	met-a-495	ukb-b-6353	Reason for glasses/contact lenses: For short-sightedness, i.e. only or mainly for distance viewing such as driving, cinema etc (called 'myopia') || id:ukb-b-6353	X-11315 || id:met-a-495	Weighted mode	3	-0.0143166	0.0225932	0.5911
4305	met-a-496	ukb-b-6353	Reason for glasses/contact lenses: For short-sightedness, i.e. only or mainly for distance viewing such as driving, cinema etc (called 'myopia') || id:ukb-b-6353	X-11317 || id:met-a-496	Wald ratio	1	-0.0432376	0.0370386	0.243062
4306	met-a-497	ukb-b-6353	Reason for glasses/contact lenses: For short-sightedness, i.e. only or mainly for distance viewing such as driving, cinema etc (called 'myopia') || id:ukb-b-6353	1-linoleoylglycerophosphoethanolamine* || id:met-a-497	Inverse variance weighted	2	0.0411968	0.0321961	0.200701
4307	met-a-498	ukb-b-6353	Reason for glasses/contact lenses: For short-sightedness, i.e. only or mainly for distance viewing such as driving, cinema etc (called 'myopia') || id:ukb-b-6353	X-11327 || id:met-a-498	Inverse variance weighted	2	0.0219261	0.0532507	0.680521
4308	met-a-499	ukb-b-6353	Reason for glasses/contact lenses: For short-sightedness, i.e. only or mainly for distance viewing such as driving, cinema etc (called 'myopia') || id:ukb-b-6353	X-11334 || id:met-a-499	Wald ratio	1	0.037107	0.034301	0.279339
4309	met-a-500	ukb-b-6353	Reason for glasses/contact lenses: For short-sightedness, i.e. only or mainly for distance viewing such as driving, cinema etc (called 'myopia') || id:ukb-b-6353	3-dehydrocarnitine* || id:met-a-500	Inverse variance weighted	2	0.0097872	0.0236352	0.678805
4310	met-a-501	ukb-b-6353	Reason for glasses/contact lenses: For short-sightedness, i.e. only or mainly for distance viewing such as driving, cinema etc (called 'myopia') || id:ukb-b-6353	Pyroglutamine* || id:met-a-501	MR Egger	4	-0.00754173	0.036906	0.856988
4311	met-a-501	ukb-b-6353	Reason for glasses/contact lenses: For short-sightedness, i.e. only or mainly for distance viewing such as driving, cinema etc (called 'myopia') || id:ukb-b-6353	Pyroglutamine* || id:met-a-501	Weighted median	4	0.0169044	0.0109501	0.122644
4312	met-a-501	ukb-b-6353	Reason for glasses/contact lenses: For short-sightedness, i.e. only or mainly for distance viewing such as driving, cinema etc (called 'myopia') || id:ukb-b-6353	Pyroglutamine* || id:met-a-501	Inverse variance weighted	4	0.0192295	0.010304	0.0620107
4313	met-a-501	ukb-b-6353	Reason for glasses/contact lenses: For short-sightedness, i.e. only or mainly for distance viewing such as driving, cinema etc (called 'myopia') || id:ukb-b-6353	Pyroglutamine* || id:met-a-501	Simple mode	4	0.0365274	0.0183509	0.140616
4314	met-a-501	ukb-b-6353	Reason for glasses/contact lenses: For short-sightedness, i.e. only or mainly for distance viewing such as driving, cinema etc (called 'myopia') || id:ukb-b-6353	Pyroglutamine* || id:met-a-501	Weighted mode	4	0.0101582	0.015743	0.564714
4315	met-a-502	ukb-b-6353	Reason for glasses/contact lenses: For short-sightedness, i.e. only or mainly for distance viewing such as driving, cinema etc (called 'myopia') || id:ukb-b-6353	C-glycosyltryptophan* || id:met-a-502	Wald ratio	1	0.00760086	0.0389596	0.845318
4316	met-a-504	ukb-b-6353	Reason for glasses/contact lenses: For short-sightedness, i.e. only or mainly for distance viewing such as driving, cinema etc (called 'myopia') || id:ukb-b-6353	X-11381 || id:met-a-504	Wald ratio	1	-0.0332492	0.0321503	0.301051
4317	met-a-505	ukb-b-6353	Reason for glasses/contact lenses: For short-sightedness, i.e. only or mainly for distance viewing such as driving, cinema etc (called 'myopia') || id:ukb-b-6353	X-03056--N-[3-(2-Oxopyrrolidin-1-yl)propyl]acetamide || id:met-a-505	MR Egger	4	-0.0077265	0.0431596	0.874415
4318	met-a-505	ukb-b-6353	Reason for glasses/contact lenses: For short-sightedness, i.e. only or mainly for distance viewing such as driving, cinema etc (called 'myopia') || id:ukb-b-6353	X-03056--N-[3-(2-Oxopyrrolidin-1-yl)propyl]acetamide || id:met-a-505	Weighted median	4	-0.000705544	0.0126154	0.9554
4319	met-a-505	ukb-b-6353	Reason for glasses/contact lenses: For short-sightedness, i.e. only or mainly for distance viewing such as driving, cinema etc (called 'myopia') || id:ukb-b-6353	X-03056--N-[3-(2-Oxopyrrolidin-1-yl)propyl]acetamide || id:met-a-505	Inverse variance weighted	4	0.00661681	0.0106426	0.534122
4320	met-a-505	ukb-b-6353	Reason for glasses/contact lenses: For short-sightedness, i.e. only or mainly for distance viewing such as driving, cinema etc (called 'myopia') || id:ukb-b-6353	X-03056--N-[3-(2-Oxopyrrolidin-1-yl)propyl]acetamide || id:met-a-505	Simple mode	4	-0.00119208	0.0176275	0.950338
4321	met-a-505	ukb-b-6353	Reason for glasses/contact lenses: For short-sightedness, i.e. only or mainly for distance viewing such as driving, cinema etc (called 'myopia') || id:ukb-b-6353	X-03056--N-[3-(2-Oxopyrrolidin-1-yl)propyl]acetamide || id:met-a-505	Weighted mode	4	-0.0017014	0.0166465	0.925041
4322	met-a-506	ukb-b-6353	Reason for glasses/contact lenses: For short-sightedness, i.e. only or mainly for distance viewing such as driving, cinema etc (called 'myopia') || id:ukb-b-6353	X-11412 || id:met-a-506	Wald ratio	1	0.0328088	0.0535988	0.54046
4323	met-a-507	ukb-b-6353	Reason for glasses/contact lenses: For short-sightedness, i.e. only or mainly for distance viewing such as driving, cinema etc (called 'myopia') || id:ukb-b-6353	X-01911 || id:met-a-507	Wald ratio	1	0.00598289	0.0130027	0.645424
4324	met-a-509	ukb-b-6353	Reason for glasses/contact lenses: For short-sightedness, i.e. only or mainly for distance viewing such as driving, cinema etc (called 'myopia') || id:ukb-b-6353	X-11423--O-sulfo-L-tyrosine || id:met-a-509	Inverse variance weighted	2	-0.00640407	0.044381	0.885266
4325	met-a-510	ukb-b-6353	Reason for glasses/contact lenses: For short-sightedness, i.e. only or mainly for distance viewing such as driving, cinema etc (called 'myopia') || id:ukb-b-6353	X-09789 || id:met-a-510	Wald ratio	1	0.0440649	0.0168896	0.00908093
4326	met-a-513	ukb-b-6353	Reason for glasses/contact lenses: For short-sightedness, i.e. only or mainly for distance viewing such as driving, cinema etc (called 'myopia') || id:ukb-b-6353	X-11440 || id:met-a-513	MR Egger	3	0.0115313	0.0132348	0.543719
4327	met-a-513	ukb-b-6353	Reason for glasses/contact lenses: For short-sightedness, i.e. only or mainly for distance viewing such as driving, cinema etc (called 'myopia') || id:ukb-b-6353	X-11440 || id:met-a-513	Weighted median	3	0.0037116	0.00462377	0.422136
4328	met-a-513	ukb-b-6353	Reason for glasses/contact lenses: For short-sightedness, i.e. only or mainly for distance viewing such as driving, cinema etc (called 'myopia') || id:ukb-b-6353	X-11440 || id:met-a-513	Inverse variance weighted	3	0.00229157	0.00807902	0.776682
4329	met-a-513	ukb-b-6353	Reason for glasses/contact lenses: For short-sightedness, i.e. only or mainly for distance viewing such as driving, cinema etc (called 'myopia') || id:ukb-b-6353	X-11440 || id:met-a-513	Simple mode	3	0.0122635	0.00879256	0.297808
4330	met-a-513	ukb-b-6353	Reason for glasses/contact lenses: For short-sightedness, i.e. only or mainly for distance viewing such as driving, cinema etc (called 'myopia') || id:ukb-b-6353	X-11440 || id:met-a-513	Weighted mode	3	0.0040953	0.00473545	0.478297
4331	met-a-514	ukb-b-6353	Reason for glasses/contact lenses: For short-sightedness, i.e. only or mainly for distance viewing such as driving, cinema etc (called 'myopia') || id:ukb-b-6353	X-11441 || id:met-a-514	Wald ratio	1	0.00495414	0.00558478	0.375036
4332	met-a-515	ukb-b-6353	Reason for glasses/contact lenses: For short-sightedness, i.e. only or mainly for distance viewing such as driving, cinema etc (called 'myopia') || id:ukb-b-6353	X-11442 || id:met-a-515	Wald ratio	1	0.00495869	0.0055899	0.375036
4333	met-a-516	ukb-b-6353	Reason for glasses/contact lenses: For short-sightedness, i.e. only or mainly for distance viewing such as driving, cinema etc (called 'myopia') || id:ukb-b-6353	X-11444 || id:met-a-516	Wald ratio	1	0.0080636	0.0179631	0.653505
4334	met-a-518	ukb-b-6353	Reason for glasses/contact lenses: For short-sightedness, i.e. only or mainly for distance viewing such as driving, cinema etc (called 'myopia') || id:ukb-b-6353	X-11452 || id:met-a-518	Wald ratio	1	-0.0119263	0.0170931	0.485349
4335	met-a-519	ukb-b-6353	Reason for glasses/contact lenses: For short-sightedness, i.e. only or mainly for distance viewing such as driving, cinema etc (called 'myopia') || id:ukb-b-6353	X-11469 || id:met-a-519	MR Egger	3	-0.0930185	0.119536	0.579013
4336	met-a-519	ukb-b-6353	Reason for glasses/contact lenses: For short-sightedness, i.e. only or mainly for distance viewing such as driving, cinema etc (called 'myopia') || id:ukb-b-6353	X-11469 || id:met-a-519	Weighted median	3	-0.0104773	0.00948015	0.26908
4337	met-a-519	ukb-b-6353	Reason for glasses/contact lenses: For short-sightedness, i.e. only or mainly for distance viewing such as driving, cinema etc (called 'myopia') || id:ukb-b-6353	X-11469 || id:met-a-519	Inverse variance weighted	3	-0.00576333	0.0087936	0.512209
4338	met-a-519	ukb-b-6353	Reason for glasses/contact lenses: For short-sightedness, i.e. only or mainly for distance viewing such as driving, cinema etc (called 'myopia') || id:ukb-b-6353	X-11469 || id:met-a-519	Simple mode	3	-0.0117628	0.0124753	0.445269
4339	met-a-519	ukb-b-6353	Reason for glasses/contact lenses: For short-sightedness, i.e. only or mainly for distance viewing such as driving, cinema etc (called 'myopia') || id:ukb-b-6353	X-11469 || id:met-a-519	Weighted mode	3	-0.0120349	0.0107121	0.377968
4340	met-a-520	ukb-b-6353	Reason for glasses/contact lenses: For short-sightedness, i.e. only or mainly for distance viewing such as driving, cinema etc (called 'myopia') || id:ukb-b-6353	X-11470 || id:met-a-520	Wald ratio	1	-0.010163	0.0223773	0.649708
4341	met-a-521	ukb-b-6353	Reason for glasses/contact lenses: For short-sightedness, i.e. only or mainly for distance viewing such as driving, cinema etc (called 'myopia') || id:ukb-b-6353	X-11478 || id:met-a-521	Wald ratio	1	-0.00383641	0.0106245	0.718032
4342	met-a-522	ukb-b-6353	Reason for glasses/contact lenses: For short-sightedness, i.e. only or mainly for distance viewing such as driving, cinema etc (called 'myopia') || id:ukb-b-6353	X-11483 || id:met-a-522	Wald ratio	1	0.0171091	0.0155065	0.269874
4343	met-a-524	ukb-b-6353	Reason for glasses/contact lenses: For short-sightedness, i.e. only or mainly for distance viewing such as driving, cinema etc (called 'myopia') || id:ukb-b-6353	X-11491 || id:met-a-524	MR Egger	3	-0.0119073	0.0351707	0.792179
4344	met-a-524	ukb-b-6353	Reason for glasses/contact lenses: For short-sightedness, i.e. only or mainly for distance viewing such as driving, cinema etc (called 'myopia') || id:ukb-b-6353	X-11491 || id:met-a-524	Weighted median	3	-0.00883909	0.00809631	0.274946
4345	met-a-524	ukb-b-6353	Reason for glasses/contact lenses: For short-sightedness, i.e. only or mainly for distance viewing such as driving, cinema etc (called 'myopia') || id:ukb-b-6353	X-11491 || id:met-a-524	Inverse variance weighted	3	-0.00816629	0.00809622	0.31314
4346	met-a-524	ukb-b-6353	Reason for glasses/contact lenses: For short-sightedness, i.e. only or mainly for distance viewing such as driving, cinema etc (called 'myopia') || id:ukb-b-6353	X-11491 || id:met-a-524	Simple mode	3	-0.0137115	0.0111424	0.343572
4347	met-a-524	ukb-b-6353	Reason for glasses/contact lenses: For short-sightedness, i.e. only or mainly for distance viewing such as driving, cinema etc (called 'myopia') || id:ukb-b-6353	X-11491 || id:met-a-524	Weighted mode	3	-0.0098647	0.00912362	0.392631
4348	met-a-526	ukb-b-6353	Reason for glasses/contact lenses: For short-sightedness, i.e. only or mainly for distance viewing such as driving, cinema etc (called 'myopia') || id:ukb-b-6353	HWESASXX* || id:met-a-526	Inverse variance weighted	2	0.00550941	0.00984388	0.575698
4349	met-a-527	ukb-b-6353	Reason for glasses/contact lenses: For short-sightedness, i.e. only or mainly for distance viewing such as driving, cinema etc (called 'myopia') || id:ukb-b-6353	X-11521 || id:met-a-527	Wald ratio	1	0.00696735	0.0290327	0.810344
4350	met-a-528	ukb-b-6353	Reason for glasses/contact lenses: For short-sightedness, i.e. only or mainly for distance viewing such as driving, cinema etc (called 'myopia') || id:ukb-b-6353	X-11529 || id:met-a-528	Inverse variance weighted	2	-0.00300287	0.00256346	0.241432
4351	met-a-529	ukb-b-6353	Reason for glasses/contact lenses: For short-sightedness, i.e. only or mainly for distance viewing such as driving, cinema etc (called 'myopia') || id:ukb-b-6353	X-11530 || id:met-a-529	Wald ratio	1	0.0055132	0.00545857	0.312491
4352	met-a-531	ukb-b-6353	Reason for glasses/contact lenses: For short-sightedness, i.e. only or mainly for distance viewing such as driving, cinema etc (called 'myopia') || id:ukb-b-6353	X-11538 || id:met-a-531	MR Egger	3	-0.0170079	0.0115368	0.379442
4353	met-a-531	ukb-b-6353	Reason for glasses/contact lenses: For short-sightedness, i.e. only or mainly for distance viewing such as driving, cinema etc (called 'myopia') || id:ukb-b-6353	X-11538 || id:met-a-531	Weighted median	3	-0.00811723	0.00593574	0.171463
4354	met-a-531	ukb-b-6353	Reason for glasses/contact lenses: For short-sightedness, i.e. only or mainly for distance viewing such as driving, cinema etc (called 'myopia') || id:ukb-b-6353	X-11538 || id:met-a-531	Inverse variance weighted	3	-0.00659316	0.00587905	0.262089
4355	met-a-531	ukb-b-6353	Reason for glasses/contact lenses: For short-sightedness, i.e. only or mainly for distance viewing such as driving, cinema etc (called 'myopia') || id:ukb-b-6353	X-11538 || id:met-a-531	Simple mode	3	-0.00857713	0.00741331	0.366793
4356	met-a-531	ukb-b-6353	Reason for glasses/contact lenses: For short-sightedness, i.e. only or mainly for distance viewing such as driving, cinema etc (called 'myopia') || id:ukb-b-6353	X-11538 || id:met-a-531	Weighted mode	3	-0.00817726	0.00671191	0.347315
4357	met-a-534	ukb-b-6353	Reason for glasses/contact lenses: For short-sightedness, i.e. only or mainly for distance viewing such as driving, cinema etc (called 'myopia') || id:ukb-b-6353	X-11550 || id:met-a-534	Wald ratio	1	0.0343816	0.063138	0.586066
4358	met-a-536	ukb-b-6353	Reason for glasses/contact lenses: For short-sightedness, i.e. only or mainly for distance viewing such as driving, cinema etc (called 'myopia') || id:ukb-b-6353	X-11593--O-methylascorbate* || id:met-a-536	MR Egger	6	-0.0127125	0.0194267	0.548582
4359	met-a-536	ukb-b-6353	Reason for glasses/contact lenses: For short-sightedness, i.e. only or mainly for distance viewing such as driving, cinema etc (called 'myopia') || id:ukb-b-6353	X-11593--O-methylascorbate* || id:met-a-536	Weighted median	6	0.00649614	0.0113122	0.565791
4360	met-a-536	ukb-b-6353	Reason for glasses/contact lenses: For short-sightedness, i.e. only or mainly for distance viewing such as driving, cinema etc (called 'myopia') || id:ukb-b-6353	X-11593--O-methylascorbate* || id:met-a-536	Inverse variance weighted	6	0.0150393	0.0144371	0.297545
4361	met-a-536	ukb-b-6353	Reason for glasses/contact lenses: For short-sightedness, i.e. only or mainly for distance viewing such as driving, cinema etc (called 'myopia') || id:ukb-b-6353	X-11593--O-methylascorbate* || id:met-a-536	Simple mode	6	0.0167988	0.0349966	0.651481
4362	met-a-536	ukb-b-6353	Reason for glasses/contact lenses: For short-sightedness, i.e. only or mainly for distance viewing such as driving, cinema etc (called 'myopia') || id:ukb-b-6353	X-11593--O-methylascorbate* || id:met-a-536	Weighted mode	6	0.00650812	0.0111498	0.584761
4363	met-a-537	ukb-b-6353	Reason for glasses/contact lenses: For short-sightedness, i.e. only or mainly for distance viewing such as driving, cinema etc (called 'myopia') || id:ukb-b-6353	Adrenate (22:4n6) || id:met-a-537	Wald ratio	1	-0.0726193	0.0171808	2.37063e-05
4364	met-a-539	ukb-b-6353	Reason for glasses/contact lenses: For short-sightedness, i.e. only or mainly for distance viewing such as driving, cinema etc (called 'myopia') || id:ukb-b-6353	ADSGEGDFXAEGGGVR* || id:met-a-539	Inverse variance weighted	2	0.00549956	0.00575396	0.339181
4365	met-a-541	ukb-b-6353	Reason for glasses/contact lenses: For short-sightedness, i.e. only or mainly for distance viewing such as driving, cinema etc (called 'myopia') || id:ukb-b-6353	X-11787 || id:met-a-541	Inverse variance weighted	2	-0.0034966	0.0281777	0.901243
4366	met-a-543	ukb-b-6353	Reason for glasses/contact lenses: For short-sightedness, i.e. only or mainly for distance viewing such as driving, cinema etc (called 'myopia') || id:ukb-b-6353	X-11793--oxidized bilirubin* || id:met-a-543	Inverse variance weighted	2	0.0051582	0.00625298	0.409418
4367	met-a-545	ukb-b-6353	Reason for glasses/contact lenses: For short-sightedness, i.e. only or mainly for distance viewing such as driving, cinema etc (called 'myopia') || id:ukb-b-6353	X-11799 || id:met-a-545	Wald ratio	1	0.00503706	0.00538091	0.349222
4368	met-a-548	ukb-b-6353	Reason for glasses/contact lenses: For short-sightedness, i.e. only or mainly for distance viewing such as driving, cinema etc (called 'myopia') || id:ukb-b-6353	X-11820 || id:met-a-548	Wald ratio	1	-0.0519782	0.0173358	0.00271469
4369	met-a-555	ukb-b-6353	Reason for glasses/contact lenses: For short-sightedness, i.e. only or mainly for distance viewing such as driving, cinema etc (called 'myopia') || id:ukb-b-6353	X-11858 || id:met-a-555	Wald ratio	1	0.0197085	0.00810012	0.0149696
4370	met-a-558	ukb-b-6353	Reason for glasses/contact lenses: For short-sightedness, i.e. only or mainly for distance viewing such as driving, cinema etc (called 'myopia') || id:ukb-b-6353	1-arachidonoylglycerophosphocholine* || id:met-a-558	MR Egger	3	-0.0773057	0.035074	0.271156
4371	met-a-558	ukb-b-6353	Reason for glasses/contact lenses: For short-sightedness, i.e. only or mainly for distance viewing such as driving, cinema etc (called 'myopia') || id:ukb-b-6353	1-arachidonoylglycerophosphocholine* || id:met-a-558	Weighted median	3	-0.0368344	0.0104349	0.000415683
4372	met-a-558	ukb-b-6353	Reason for glasses/contact lenses: For short-sightedness, i.e. only or mainly for distance viewing such as driving, cinema etc (called 'myopia') || id:ukb-b-6353	1-arachidonoylglycerophosphocholine* || id:met-a-558	Inverse variance weighted	3	-0.032587	0.0229552	0.155726
4373	met-a-558	ukb-b-6353	Reason for glasses/contact lenses: For short-sightedness, i.e. only or mainly for distance viewing such as driving, cinema etc (called 'myopia') || id:ukb-b-6353	1-arachidonoylglycerophosphocholine* || id:met-a-558	Simple mode	3	0.000457396	0.0462633	0.993009
4374	met-a-558	ukb-b-6353	Reason for glasses/contact lenses: For short-sightedness, i.e. only or mainly for distance viewing such as driving, cinema etc (called 'myopia') || id:ukb-b-6353	1-arachidonoylglycerophosphocholine* || id:met-a-558	Weighted mode	3	-0.042885	0.010681	0.0567987
4375	met-a-559	ukb-b-6353	Reason for glasses/contact lenses: For short-sightedness, i.e. only or mainly for distance viewing such as driving, cinema etc (called 'myopia') || id:ukb-b-6353	1-palmitoleoylglycerophosphocholine* || id:met-a-559	Wald ratio	1	-0.0394237	0.0272443	0.147884
4376	met-a-560	ukb-b-6353	Reason for glasses/contact lenses: For short-sightedness, i.e. only or mainly for distance viewing such as driving, cinema etc (called 'myopia') || id:ukb-b-6353	X-11905 || id:met-a-560	Inverse variance weighted	2	-0.0146034	0.0109209	0.181158
4377	met-a-566	ukb-b-6353	Reason for glasses/contact lenses: For short-sightedness, i.e. only or mainly for distance viewing such as driving, cinema etc (called 'myopia') || id:ukb-b-6353	X-12038 || id:met-a-566	Wald ratio	1	0.0257862	0.0473535	0.586066
4378	met-a-570	ukb-b-6353	Reason for glasses/contact lenses: For short-sightedness, i.e. only or mainly for distance viewing such as driving, cinema etc (called 'myopia') || id:ukb-b-6353	X-12063 || id:met-a-570	MR Egger	6	-0.0177605	0.00573939	0.0364153
4379	met-a-570	ukb-b-6353	Reason for glasses/contact lenses: For short-sightedness, i.e. only or mainly for distance viewing such as driving, cinema etc (called 'myopia') || id:ukb-b-6353	X-12063 || id:met-a-570	Weighted median	6	-0.00957323	0.00421581	0.0231597
4380	met-a-570	ukb-b-6353	Reason for glasses/contact lenses: For short-sightedness, i.e. only or mainly for distance viewing such as driving, cinema etc (called 'myopia') || id:ukb-b-6353	X-12063 || id:met-a-570	Inverse variance weighted	6	-0.00674227	0.00483196	0.16291
4381	met-a-570	ukb-b-6353	Reason for glasses/contact lenses: For short-sightedness, i.e. only or mainly for distance viewing such as driving, cinema etc (called 'myopia') || id:ukb-b-6353	X-12063 || id:met-a-570	Simple mode	6	-0.00332062	0.00833451	0.706766
4382	met-a-570	ukb-b-6353	Reason for glasses/contact lenses: For short-sightedness, i.e. only or mainly for distance viewing such as driving, cinema etc (called 'myopia') || id:ukb-b-6353	X-12063 || id:met-a-570	Weighted mode	6	-0.0099877	0.00448348	0.0763887
4383	met-a-572	ukb-b-6353	Reason for glasses/contact lenses: For short-sightedness, i.e. only or mainly for distance viewing such as driving, cinema etc (called 'myopia') || id:ukb-b-6353	Gamma-glutamylphenylalanine || id:met-a-572	Inverse variance weighted	2	-0.0120453	0.0408881	0.768305
4384	met-a-573	ukb-b-6353	Reason for glasses/contact lenses: For short-sightedness, i.e. only or mainly for distance viewing such as driving, cinema etc (called 'myopia') || id:ukb-b-6353	Isobutyrylcarnitine || id:met-a-573	MR Egger	3	0.0175337	0.0171792	0.493499
4385	met-a-573	ukb-b-6353	Reason for glasses/contact lenses: For short-sightedness, i.e. only or mainly for distance viewing such as driving, cinema etc (called 'myopia') || id:ukb-b-6353	Isobutyrylcarnitine || id:met-a-573	Weighted median	3	0.0137757	0.00844407	0.102805
4386	met-a-573	ukb-b-6353	Reason for glasses/contact lenses: For short-sightedness, i.e. only or mainly for distance viewing such as driving, cinema etc (called 'myopia') || id:ukb-b-6353	Isobutyrylcarnitine || id:met-a-573	Inverse variance weighted	3	0.0131957	0.00814367	0.105154
4387	met-a-573	ukb-b-6353	Reason for glasses/contact lenses: For short-sightedness, i.e. only or mainly for distance viewing such as driving, cinema etc (called 'myopia') || id:ukb-b-6353	Isobutyrylcarnitine || id:met-a-573	Simple mode	3	0.0130119	0.0120738	0.393886
4388	met-a-573	ukb-b-6353	Reason for glasses/contact lenses: For short-sightedness, i.e. only or mainly for distance viewing such as driving, cinema etc (called 'myopia') || id:ukb-b-6353	Isobutyrylcarnitine || id:met-a-573	Weighted mode	3	0.0142148	0.00929124	0.265672
4389	met-a-576	ukb-b-6353	Reason for glasses/contact lenses: For short-sightedness, i.e. only or mainly for distance viewing such as driving, cinema etc (called 'myopia') || id:ukb-b-6353	Palmitoleate (16:1n7) || id:met-a-576	Wald ratio	1	-0.0294335	0.0203404	0.147884
4390	met-a-577	ukb-b-6353	Reason for glasses/contact lenses: For short-sightedness, i.e. only or mainly for distance viewing such as driving, cinema etc (called 'myopia') || id:ukb-b-6353	Alpha-ketoglutarate || id:met-a-577	Wald ratio	1	0.00941384	0.0143392	0.511494
4391	met-a-578	ukb-b-6353	Reason for glasses/contact lenses: For short-sightedness, i.e. only or mainly for distance viewing such as driving, cinema etc (called 'myopia') || id:ukb-b-6353	Erythronate* || id:met-a-578	MR Egger	3	-0.0680767	0.290215	0.853318
4392	met-a-578	ukb-b-6353	Reason for glasses/contact lenses: For short-sightedness, i.e. only or mainly for distance viewing such as driving, cinema etc (called 'myopia') || id:ukb-b-6353	Erythronate* || id:met-a-578	Weighted median	3	-0.0226482	0.0359762	0.529001
4393	met-a-578	ukb-b-6353	Reason for glasses/contact lenses: For short-sightedness, i.e. only or mainly for distance viewing such as driving, cinema etc (called 'myopia') || id:ukb-b-6353	Erythronate* || id:met-a-578	Inverse variance weighted	3	-0.0312845	0.0306814	0.30789
4394	met-a-578	ukb-b-6353	Reason for glasses/contact lenses: For short-sightedness, i.e. only or mainly for distance viewing such as driving, cinema etc (called 'myopia') || id:ukb-b-6353	Erythronate* || id:met-a-578	Simple mode	3	0.00556939	0.0514323	0.923654
4395	met-a-578	ukb-b-6353	Reason for glasses/contact lenses: For short-sightedness, i.e. only or mainly for distance viewing such as driving, cinema etc (called 'myopia') || id:ukb-b-6353	Erythronate* || id:met-a-578	Weighted mode	3	-0.0677483	0.0394906	0.22838
4396	met-a-580	ukb-b-6353	Reason for glasses/contact lenses: For short-sightedness, i.e. only or mainly for distance viewing such as driving, cinema etc (called 'myopia') || id:ukb-b-6353	X-12092 || id:met-a-580	MR Egger	5	0.00208058	0.00298284	0.535678
4397	met-a-580	ukb-b-6353	Reason for glasses/contact lenses: For short-sightedness, i.e. only or mainly for distance viewing such as driving, cinema etc (called 'myopia') || id:ukb-b-6353	X-12092 || id:met-a-580	Weighted median	5	0.0012206	0.0022881	0.593719
4398	met-a-580	ukb-b-6353	Reason for glasses/contact lenses: For short-sightedness, i.e. only or mainly for distance viewing such as driving, cinema etc (called 'myopia') || id:ukb-b-6353	X-12092 || id:met-a-580	Inverse variance weighted	5	0.000929499	0.00223967	0.678131
4399	met-a-580	ukb-b-6353	Reason for glasses/contact lenses: For short-sightedness, i.e. only or mainly for distance viewing such as driving, cinema etc (called 'myopia') || id:ukb-b-6353	X-12092 || id:met-a-580	Simple mode	5	-0.000454955	0.00794357	0.957074
4400	met-a-580	ukb-b-6353	Reason for glasses/contact lenses: For short-sightedness, i.e. only or mainly for distance viewing such as driving, cinema etc (called 'myopia') || id:ukb-b-6353	X-12092 || id:met-a-580	Weighted mode	5	0.00121457	0.00228525	0.62323
4401	met-a-582	ukb-b-6353	Reason for glasses/contact lenses: For short-sightedness, i.e. only or mainly for distance viewing such as driving, cinema etc (called 'myopia') || id:ukb-b-6353	X-12094 || id:met-a-582	Wald ratio	1	-0.00937289	0.0285818	0.742963
4402	met-a-583	ukb-b-6353	Reason for glasses/contact lenses: For short-sightedness, i.e. only or mainly for distance viewing such as driving, cinema etc (called 'myopia') || id:ukb-b-6353	X-12095--N1-methyl-3-pyridone-4-carboxamide || id:met-a-583	Wald ratio	1	-0.0105639	0.0322138	0.742963
4403	met-a-584	ukb-b-6353	Reason for glasses/contact lenses: For short-sightedness, i.e. only or mainly for distance viewing such as driving, cinema etc (called 'myopia') || id:ukb-b-6353	X-12100--hydroxytryptophan* || id:met-a-584	Inverse variance weighted	2	0.00919131	0.0989725	0.926009
4404	met-a-596	ukb-b-6353	Reason for glasses/contact lenses: For short-sightedness, i.e. only or mainly for distance viewing such as driving, cinema etc (called 'myopia') || id:ukb-b-6353	X-12244--N-acetylcarnosine || id:met-a-596	MR Egger	3	-0.116949	0.169464	0.615444
4405	met-a-596	ukb-b-6353	Reason for glasses/contact lenses: For short-sightedness, i.e. only or mainly for distance viewing such as driving, cinema etc (called 'myopia') || id:ukb-b-6353	X-12244--N-acetylcarnosine || id:met-a-596	Weighted median	3	0.0276235	0.0194553	0.155653
4406	met-a-596	ukb-b-6353	Reason for glasses/contact lenses: For short-sightedness, i.e. only or mainly for distance viewing such as driving, cinema etc (called 'myopia') || id:ukb-b-6353	X-12244--N-acetylcarnosine || id:met-a-596	Inverse variance weighted	3	0.0192983	0.0157462	0.220357
4407	met-a-596	ukb-b-6353	Reason for glasses/contact lenses: For short-sightedness, i.e. only or mainly for distance viewing such as driving, cinema etc (called 'myopia') || id:ukb-b-6353	X-12244--N-acetylcarnosine || id:met-a-596	Simple mode	3	0.0319491	0.0240582	0.315464
4408	met-a-596	ukb-b-6353	Reason for glasses/contact lenses: For short-sightedness, i.e. only or mainly for distance viewing such as driving, cinema etc (called 'myopia') || id:ukb-b-6353	X-12244--N-acetylcarnosine || id:met-a-596	Weighted mode	3	0.0318672	0.023106	0.301817
4409	met-a-601	ukb-b-6353	Reason for glasses/contact lenses: For short-sightedness, i.e. only or mainly for distance viewing such as driving, cinema etc (called 'myopia') || id:ukb-b-6353	ADpSGEGDFXAEGGGVR* || id:met-a-601	Inverse variance weighted	2	-0.0151832	0.00843195	0.0717537
4410	met-a-602	ukb-b-6353	Reason for glasses/contact lenses: For short-sightedness, i.e. only or mainly for distance viewing such as driving, cinema etc (called 'myopia') || id:ukb-b-6353	1-eicosatrienoylglycerophosphocholine* || id:met-a-602	Inverse variance weighted	2	0.0443121	0.0412876	0.283157
4411	met-a-607	ukb-b-6353	Reason for glasses/contact lenses: For short-sightedness, i.e. only or mainly for distance viewing such as driving, cinema etc (called 'myopia') || id:ukb-b-6353	1-eicosadienoylglycerophosphocholine* || id:met-a-607	Wald ratio	1	0.129206	0.0293234	1.05173e-05
4412	met-a-610	ukb-b-6353	Reason for glasses/contact lenses: For short-sightedness, i.e. only or mainly for distance viewing such as driving, cinema etc (called 'myopia') || id:ukb-b-6353	X-12442--5,8-tetradecadienoate || id:met-a-610	Wald ratio	1	-0.00363275	0.0134067	0.786418
4413	met-a-613	ukb-b-6353	Reason for glasses/contact lenses: For short-sightedness, i.e. only or mainly for distance viewing such as driving, cinema etc (called 'myopia') || id:ukb-b-6353	X-12456 || id:met-a-613	Inverse variance weighted	2	-0.00592736	0.00881013	0.501081
4414	met-a-615	ukb-b-6353	Reason for glasses/contact lenses: For short-sightedness, i.e. only or mainly for distance viewing such as driving, cinema etc (called 'myopia') || id:ukb-b-6353	Octanoylcarnitine || id:met-a-615	MR Egger	3	0.0218088	0.0157458	0.3981
4415	met-a-615	ukb-b-6353	Reason for glasses/contact lenses: For short-sightedness, i.e. only or mainly for distance viewing such as driving, cinema etc (called 'myopia') || id:ukb-b-6353	Octanoylcarnitine || id:met-a-615	Weighted median	3	0.0062939	0.00717694	0.380508
4416	met-a-615	ukb-b-6353	Reason for glasses/contact lenses: For short-sightedness, i.e. only or mainly for distance viewing such as driving, cinema etc (called 'myopia') || id:ukb-b-6353	Octanoylcarnitine || id:met-a-615	Inverse variance weighted	3	0.00524388	0.00673458	0.436186
4417	met-a-615	ukb-b-6353	Reason for glasses/contact lenses: For short-sightedness, i.e. only or mainly for distance viewing such as driving, cinema etc (called 'myopia') || id:ukb-b-6353	Octanoylcarnitine || id:met-a-615	Simple mode	3	0.00384629	0.00966578	0.72914
4418	met-a-615	ukb-b-6353	Reason for glasses/contact lenses: For short-sightedness, i.e. only or mainly for distance viewing such as driving, cinema etc (called 'myopia') || id:ukb-b-6353	Octanoylcarnitine || id:met-a-615	Weighted mode	3	0.00717142	0.007628	0.446386
4419	met-a-616	ukb-b-6353	Reason for glasses/contact lenses: For short-sightedness, i.e. only or mainly for distance viewing such as driving, cinema etc (called 'myopia') || id:ukb-b-6353	Alpha-hydroxyisovalerate || id:met-a-616	MR Egger	3	0.0195215	0.0369815	0.690796
4420	met-a-616	ukb-b-6353	Reason for glasses/contact lenses: For short-sightedness, i.e. only or mainly for distance viewing such as driving, cinema etc (called 'myopia') || id:ukb-b-6353	Alpha-hydroxyisovalerate || id:met-a-616	Weighted median	3	0.0118635	0.0119373	0.32031
4421	met-a-616	ukb-b-6353	Reason for glasses/contact lenses: For short-sightedness, i.e. only or mainly for distance viewing such as driving, cinema etc (called 'myopia') || id:ukb-b-6353	Alpha-hydroxyisovalerate || id:met-a-616	Inverse variance weighted	3	0.008842	0.0110225	0.422451
4422	met-a-616	ukb-b-6353	Reason for glasses/contact lenses: For short-sightedness, i.e. only or mainly for distance viewing such as driving, cinema etc (called 'myopia') || id:ukb-b-6353	Alpha-hydroxyisovalerate || id:met-a-616	Simple mode	3	0.0118909	0.0150304	0.511791
4423	met-a-616	ukb-b-6353	Reason for glasses/contact lenses: For short-sightedness, i.e. only or mainly for distance viewing such as driving, cinema etc (called 'myopia') || id:ukb-b-6353	Alpha-hydroxyisovalerate || id:met-a-616	Weighted mode	3	0.0125167	0.0127762	0.430547
4424	met-a-618	ukb-b-6353	Reason for glasses/contact lenses: For short-sightedness, i.e. only or mainly for distance viewing such as driving, cinema etc (called 'myopia') || id:ukb-b-6353	Decanoylcarnitine || id:met-a-618	MR Egger	3	0.0248877	0.0224274	0.466927
4425	met-a-618	ukb-b-6353	Reason for glasses/contact lenses: For short-sightedness, i.e. only or mainly for distance viewing such as driving, cinema etc (called 'myopia') || id:ukb-b-6353	Decanoylcarnitine || id:met-a-618	Weighted median	3	0.00556949	0.00840617	0.50762
4426	met-a-618	ukb-b-6353	Reason for glasses/contact lenses: For short-sightedness, i.e. only or mainly for distance viewing such as driving, cinema etc (called 'myopia') || id:ukb-b-6353	Decanoylcarnitine || id:met-a-618	Inverse variance weighted	3	0.00469528	0.007587	0.53601
4427	met-a-618	ukb-b-6353	Reason for glasses/contact lenses: For short-sightedness, i.e. only or mainly for distance viewing such as driving, cinema etc (called 'myopia') || id:ukb-b-6353	Decanoylcarnitine || id:met-a-618	Simple mode	3	0.0032286	0.011637	0.807488
4428	met-a-618	ukb-b-6353	Reason for glasses/contact lenses: For short-sightedness, i.e. only or mainly for distance viewing such as driving, cinema etc (called 'myopia') || id:ukb-b-6353	Decanoylcarnitine || id:met-a-618	Weighted mode	3	0.00665514	0.00946633	0.554851
4429	met-a-623	ukb-b-6353	Reason for glasses/contact lenses: For short-sightedness, i.e. only or mainly for distance viewing such as driving, cinema etc (called 'myopia') || id:ukb-b-6353	5-dodecenoate (12:1n7) || id:met-a-623	Wald ratio	1	-0.0350718	0.0242368	0.147884
4430	met-a-624	ukb-b-6353	Reason for glasses/contact lenses: For short-sightedness, i.e. only or mainly for distance viewing such as driving, cinema etc (called 'myopia') || id:ukb-b-6353	Stearidonate (18:4n3) || id:met-a-624	Wald ratio	1	-0.0672551	0.0174079	0.000111785
4431	met-a-626	ukb-b-6353	Reason for glasses/contact lenses: For short-sightedness, i.e. only or mainly for distance viewing such as driving, cinema etc (called 'myopia') || id:ukb-b-6353	10-nonadecenoate (19:1n9) || id:met-a-626	Wald ratio	1	0.0135237	0.0307251	0.659826
4432	met-a-627	ukb-b-6353	Reason for glasses/contact lenses: For short-sightedness, i.e. only or mainly for distance viewing such as driving, cinema etc (called 'myopia') || id:ukb-b-6353	Epiandrosterone sulfate || id:met-a-627	Inverse variance weighted	2	-0.00621052	0.0084992	0.464951
4433	met-a-629	ukb-b-6353	Reason for glasses/contact lenses: For short-sightedness, i.e. only or mainly for distance viewing such as driving, cinema etc (called 'myopia') || id:ukb-b-6353	X-12510--2-aminooctanoic acid || id:met-a-629	MR Egger	3	0.0109139	0.00922125	0.446608
4434	met-a-629	ukb-b-6353	Reason for glasses/contact lenses: For short-sightedness, i.e. only or mainly for distance viewing such as driving, cinema etc (called 'myopia') || id:ukb-b-6353	X-12510--2-aminooctanoic acid || id:met-a-629	Weighted median	3	0.00561244	0.00573724	0.327952
4435	met-a-629	ukb-b-6353	Reason for glasses/contact lenses: For short-sightedness, i.e. only or mainly for distance viewing such as driving, cinema etc (called 'myopia') || id:ukb-b-6353	X-12510--2-aminooctanoic acid || id:met-a-629	Inverse variance weighted	3	0.00472764	0.00548202	0.388473
4436	met-a-629	ukb-b-6353	Reason for glasses/contact lenses: For short-sightedness, i.e. only or mainly for distance viewing such as driving, cinema etc (called 'myopia') || id:ukb-b-6353	X-12510--2-aminooctanoic acid || id:met-a-629	Simple mode	3	0.00440753	0.0108927	0.72492
4437	met-a-629	ukb-b-6353	Reason for glasses/contact lenses: For short-sightedness, i.e. only or mainly for distance viewing such as driving, cinema etc (called 'myopia') || id:ukb-b-6353	X-12510--2-aminooctanoic acid || id:met-a-629	Weighted mode	3	0.0057616	0.0056826	0.417336
4438	met-a-630	ukb-b-6353	Reason for glasses/contact lenses: For short-sightedness, i.e. only or mainly for distance viewing such as driving, cinema etc (called 'myopia') || id:ukb-b-6353	X-12524 || id:met-a-630	Inverse variance weighted	2	-0.0815438	0.0496263	0.10035
4439	met-a-631	ukb-b-6353	Reason for glasses/contact lenses: For short-sightedness, i.e. only or mainly for distance viewing such as driving, cinema etc (called 'myopia') || id:ukb-b-6353	Bilirubin (E,Z or Z,E)* || id:met-a-631	Wald ratio	1	0.00759596	0.00752069	0.312491
4440	met-a-633	ukb-b-6353	Reason for glasses/contact lenses: For short-sightedness, i.e. only or mainly for distance viewing such as driving, cinema etc (called 'myopia') || id:ukb-b-6353	X-12556 || id:met-a-633	Inverse variance weighted	2	-0.0143788	0.0211273	0.496139
4441	met-a-634	ukb-b-6353	Reason for glasses/contact lenses: For short-sightedness, i.e. only or mainly for distance viewing such as driving, cinema etc (called 'myopia') || id:ukb-b-6353	1-arachidonoylglycerophosphoinositol* || id:met-a-634	MR Egger	4	-0.0249713	0.127882	0.863223
4442	met-a-634	ukb-b-6353	Reason for glasses/contact lenses: For short-sightedness, i.e. only or mainly for distance viewing such as driving, cinema etc (called 'myopia') || id:ukb-b-6353	1-arachidonoylglycerophosphoinositol* || id:met-a-634	Weighted median	4	-0.0350559	0.0180689	0.0523647
4443	met-a-634	ukb-b-6353	Reason for glasses/contact lenses: For short-sightedness, i.e. only or mainly for distance viewing such as driving, cinema etc (called 'myopia') || id:ukb-b-6353	1-arachidonoylglycerophosphoinositol* || id:met-a-634	Inverse variance weighted	4	-0.0349032	0.0259265	0.178226
4444	met-a-634	ukb-b-6353	Reason for glasses/contact lenses: For short-sightedness, i.e. only or mainly for distance viewing such as driving, cinema etc (called 'myopia') || id:ukb-b-6353	1-arachidonoylglycerophosphoinositol* || id:met-a-634	Simple mode	4	-0.0748171	0.0393832	0.153673
4445	met-a-634	ukb-b-6353	Reason for glasses/contact lenses: For short-sightedness, i.e. only or mainly for distance viewing such as driving, cinema etc (called 'myopia') || id:ukb-b-6353	1-arachidonoylglycerophosphoinositol* || id:met-a-634	Weighted mode	4	-0.0193465	0.0248107	0.492394
4446	met-a-636	ukb-b-6353	Reason for glasses/contact lenses: For short-sightedness, i.e. only or mainly for distance viewing such as driving, cinema etc (called 'myopia') || id:ukb-b-6353	X-12644 || id:met-a-636	MR Egger	3	-0.155889	0.145177	0.477358
4447	met-a-636	ukb-b-6353	Reason for glasses/contact lenses: For short-sightedness, i.e. only or mainly for distance viewing such as driving, cinema etc (called 'myopia') || id:ukb-b-6353	X-12644 || id:met-a-636	Weighted median	3	-0.0284768	0.0250432	0.255493
4448	met-a-636	ukb-b-6353	Reason for glasses/contact lenses: For short-sightedness, i.e. only or mainly for distance viewing such as driving, cinema etc (called 'myopia') || id:ukb-b-6353	X-12644 || id:met-a-636	Inverse variance weighted	3	-0.0188769	0.0203288	0.353105
4449	met-a-636	ukb-b-6353	Reason for glasses/contact lenses: For short-sightedness, i.e. only or mainly for distance viewing such as driving, cinema etc (called 'myopia') || id:ukb-b-6353	X-12644 || id:met-a-636	Simple mode	3	-0.0317903	0.0301563	0.402352
4450	met-a-636	ukb-b-6353	Reason for glasses/contact lenses: For short-sightedness, i.e. only or mainly for distance viewing such as driving, cinema etc (called 'myopia') || id:ukb-b-6353	X-12644 || id:met-a-636	Weighted mode	3	-0.0314392	0.0303592	0.409198
4451	met-a-638	ukb-b-6353	Reason for glasses/contact lenses: For short-sightedness, i.e. only or mainly for distance viewing such as driving, cinema etc (called 'myopia') || id:ukb-b-6353	Asparagine || id:met-a-638	Inverse variance weighted	2	0.0296164	0.0202925	0.144433
4452	met-a-640	ukb-b-6353	Reason for glasses/contact lenses: For short-sightedness, i.e. only or mainly for distance viewing such as driving, cinema etc (called 'myopia') || id:ukb-b-6353	X-12696 || id:met-a-640	Inverse variance weighted	2	-0.0504583	0.0176493	0.00425061
4453	met-a-649	ukb-b-6353	Reason for glasses/contact lenses: For short-sightedness, i.e. only or mainly for distance viewing such as driving, cinema etc (called 'myopia') || id:ukb-b-6353	X-12740 || id:met-a-649	Wald ratio	1	0.00810698	0.0111072	0.465459
4454	met-a-650	ukb-b-6353	Reason for glasses/contact lenses: For short-sightedness, i.e. only or mainly for distance viewing such as driving, cinema etc (called 'myopia') || id:ukb-b-6353	X-12749 || id:met-a-650	Wald ratio	1	-0.0482345	0.0422522	0.253626
4455	met-a-652	ukb-b-6353	Reason for glasses/contact lenses: For short-sightedness, i.e. only or mainly for distance viewing such as driving, cinema etc (called 'myopia') || id:ukb-b-6353	Isovalerylcarnitine || id:met-a-652	MR Egger	3	0.0803173	0.169353	0.718076
4456	met-a-652	ukb-b-6353	Reason for glasses/contact lenses: For short-sightedness, i.e. only or mainly for distance viewing such as driving, cinema etc (called 'myopia') || id:ukb-b-6353	Isovalerylcarnitine || id:met-a-652	Weighted median	3	0.0113026	0.0126225	0.370555
4457	met-a-652	ukb-b-6353	Reason for glasses/contact lenses: For short-sightedness, i.e. only or mainly for distance viewing such as driving, cinema etc (called 'myopia') || id:ukb-b-6353	Isovalerylcarnitine || id:met-a-652	Inverse variance weighted	3	0.00723459	0.0109866	0.510221
4458	met-a-652	ukb-b-6353	Reason for glasses/contact lenses: For short-sightedness, i.e. only or mainly for distance viewing such as driving, cinema etc (called 'myopia') || id:ukb-b-6353	Isovalerylcarnitine || id:met-a-652	Simple mode	3	0.0130586	0.0184808	0.553041
4459	met-a-652	ukb-b-6353	Reason for glasses/contact lenses: For short-sightedness, i.e. only or mainly for distance viewing such as driving, cinema etc (called 'myopia') || id:ukb-b-6353	Isovalerylcarnitine || id:met-a-652	Weighted mode	3	0.0174532	0.0160673	0.390854
4460	met-a-653	ukb-b-6353	Reason for glasses/contact lenses: For short-sightedness, i.e. only or mainly for distance viewing such as driving, cinema etc (called 'myopia') || id:ukb-b-6353	Stearoylcarnitine || id:met-a-653	Wald ratio	1	-0.00370156	0.0272966	0.892134
4461	met-a-654	ukb-b-6353	Reason for glasses/contact lenses: For short-sightedness, i.e. only or mainly for distance viewing such as driving, cinema etc (called 'myopia') || id:ukb-b-6353	1-stearoylglycerophosphoethanolamine || id:met-a-654	Wald ratio	1	-0.0328154	0.0236891	0.165976
4462	met-a-656	ukb-b-6353	Reason for glasses/contact lenses: For short-sightedness, i.e. only or mainly for distance viewing such as driving, cinema etc (called 'myopia') || id:ukb-b-6353	Bradykinin, des-arg(9) || id:met-a-656	MR Egger	3	-0.00762116	0.0101458	0.58986
4463	met-a-656	ukb-b-6353	Reason for glasses/contact lenses: For short-sightedness, i.e. only or mainly for distance viewing such as driving, cinema etc (called 'myopia') || id:ukb-b-6353	Bradykinin, des-arg(9) || id:met-a-656	Weighted median	3	0.0029078	0.00286612	0.310325
4464	met-a-656	ukb-b-6353	Reason for glasses/contact lenses: For short-sightedness, i.e. only or mainly for distance viewing such as driving, cinema etc (called 'myopia') || id:ukb-b-6353	Bradykinin, des-arg(9) || id:met-a-656	Inverse variance weighted	3	0.00391377	0.00343158	0.254072
4465	met-a-656	ukb-b-6353	Reason for glasses/contact lenses: For short-sightedness, i.e. only or mainly for distance viewing such as driving, cinema etc (called 'myopia') || id:ukb-b-6353	Bradykinin, des-arg(9) || id:met-a-656	Simple mode	3	0.00250425	0.00378552	0.57629
4466	met-a-656	ukb-b-6353	Reason for glasses/contact lenses: For short-sightedness, i.e. only or mainly for distance viewing such as driving, cinema etc (called 'myopia') || id:ukb-b-6353	Bradykinin, des-arg(9) || id:met-a-656	Weighted mode	3	0.00250425	0.00329545	0.526667
4467	met-a-661	ukb-b-6353	Reason for glasses/contact lenses: For short-sightedness, i.e. only or mainly for distance viewing such as driving, cinema etc (called 'myopia') || id:ukb-b-6353	X-12798 || id:met-a-661	MR Egger	3	0.00944679	0.00676258	0.395526
4468	met-a-661	ukb-b-6353	Reason for glasses/contact lenses: For short-sightedness, i.e. only or mainly for distance viewing such as driving, cinema etc (called 'myopia') || id:ukb-b-6353	X-12798 || id:met-a-661	Weighted median	3	0.00614999	0.00505192	0.223468
4469	met-a-661	ukb-b-6353	Reason for glasses/contact lenses: For short-sightedness, i.e. only or mainly for distance viewing such as driving, cinema etc (called 'myopia') || id:ukb-b-6353	X-12798 || id:met-a-661	Inverse variance weighted	3	0.00574514	0.0047952	0.230877
4470	met-a-661	ukb-b-6353	Reason for glasses/contact lenses: For short-sightedness, i.e. only or mainly for distance viewing such as driving, cinema etc (called 'myopia') || id:ukb-b-6353	X-12798 || id:met-a-661	Simple mode	3	0.00416744	0.00774447	0.644369
4471	met-a-661	ukb-b-6353	Reason for glasses/contact lenses: For short-sightedness, i.e. only or mainly for distance viewing such as driving, cinema etc (called 'myopia') || id:ukb-b-6353	X-12798 || id:met-a-661	Weighted mode	3	0.00647102	0.00533062	0.348667
4472	met-a-665	ukb-b-6353	Reason for glasses/contact lenses: For short-sightedness, i.e. only or mainly for distance viewing such as driving, cinema etc (called 'myopia') || id:ukb-b-6353	X-12844 || id:met-a-665	MR Egger	3	0.0310793	0.109864	0.824493
4473	met-a-665	ukb-b-6353	Reason for glasses/contact lenses: For short-sightedness, i.e. only or mainly for distance viewing such as driving, cinema etc (called 'myopia') || id:ukb-b-6353	X-12844 || id:met-a-665	Weighted median	3	-0.0217343	0.0185831	0.242173
4474	met-a-665	ukb-b-6353	Reason for glasses/contact lenses: For short-sightedness, i.e. only or mainly for distance viewing such as driving, cinema etc (called 'myopia') || id:ukb-b-6353	X-12844 || id:met-a-665	Inverse variance weighted	3	-0.0231937	0.016183	0.151797
4475	met-a-665	ukb-b-6353	Reason for glasses/contact lenses: For short-sightedness, i.e. only or mainly for distance viewing such as driving, cinema etc (called 'myopia') || id:ukb-b-6353	X-12844 || id:met-a-665	Simple mode	3	-0.0238072	0.023409	0.416158
4476	met-a-665	ukb-b-6353	Reason for glasses/contact lenses: For short-sightedness, i.e. only or mainly for distance viewing such as driving, cinema etc (called 'myopia') || id:ukb-b-6353	X-12844 || id:met-a-665	Weighted mode	3	-0.0158355	0.0230563	0.563139
4477	met-a-667	ukb-b-6353	Reason for glasses/contact lenses: For short-sightedness, i.e. only or mainly for distance viewing such as driving, cinema etc (called 'myopia') || id:ukb-b-6353	X-12850 || id:met-a-667	MR Egger	3	0.0185561	0.0172569	0.476915
4478	met-a-667	ukb-b-6353	Reason for glasses/contact lenses: For short-sightedness, i.e. only or mainly for distance viewing such as driving, cinema etc (called 'myopia') || id:ukb-b-6353	X-12850 || id:met-a-667	Weighted median	3	0.00779855	0.00809125	0.335133
4479	met-a-667	ukb-b-6353	Reason for glasses/contact lenses: For short-sightedness, i.e. only or mainly for distance viewing such as driving, cinema etc (called 'myopia') || id:ukb-b-6353	X-12850 || id:met-a-667	Inverse variance weighted	3	0.00392273	0.00686692	0.56783
4480	met-a-667	ukb-b-6353	Reason for glasses/contact lenses: For short-sightedness, i.e. only or mainly for distance viewing such as driving, cinema etc (called 'myopia') || id:ukb-b-6353	X-12850 || id:met-a-667	Simple mode	3	0.00778752	0.0100061	0.517863
4481	met-a-667	ukb-b-6353	Reason for glasses/contact lenses: For short-sightedness, i.e. only or mainly for distance viewing such as driving, cinema etc (called 'myopia') || id:ukb-b-6353	X-12850 || id:met-a-667	Weighted mode	3	0.00791181	0.00857623	0.453643
4482	met-a-668	ukb-b-6353	Reason for glasses/contact lenses: For short-sightedness, i.e. only or mainly for distance viewing such as driving, cinema etc (called 'myopia') || id:ukb-b-6353	Laurylcarnitine || id:met-a-668	Wald ratio	1	0.0102222	0.0202826	0.614269
4483	met-a-670	ukb-b-6353	Reason for glasses/contact lenses: For short-sightedness, i.e. only or mainly for distance viewing such as driving, cinema etc (called 'myopia') || id:ukb-b-6353	X-12855 || id:met-a-670	Inverse variance weighted	2	-0.0184061	0.0171319	0.282654
4484	met-a-673	ukb-b-6353	Reason for glasses/contact lenses: For short-sightedness, i.e. only or mainly for distance viewing such as driving, cinema etc (called 'myopia') || id:ukb-b-6353	X-13069 || id:met-a-673	Wald ratio	1	-0.0163825	0.0228456	0.473314
4485	met-a-675	ukb-b-6353	Reason for glasses/contact lenses: For short-sightedness, i.e. only or mainly for distance viewing such as driving, cinema etc (called 'myopia') || id:ukb-b-6353	X-13215 || id:met-a-675	Inverse variance weighted	2	-0.0242053	0.0359343	0.500566
4486	met-a-677	ukb-b-6353	Reason for glasses/contact lenses: For short-sightedness, i.e. only or mainly for distance viewing such as driving, cinema etc (called 'myopia') || id:ukb-b-6353	Phenylacetylglutamine || id:met-a-677	Wald ratio	1	-0.00476815	0.0167107	0.775387
4487	met-a-678	ukb-b-6353	Reason for glasses/contact lenses: For short-sightedness, i.e. only or mainly for distance viewing such as driving, cinema etc (called 'myopia') || id:ukb-b-6353	Pro-hydroxy-pro || id:met-a-678	Wald ratio	1	0.0264878	0.0413267	0.521564
4488	met-a-679	ukb-b-6353	Reason for glasses/contact lenses: For short-sightedness, i.e. only or mainly for distance viewing such as driving, cinema etc (called 'myopia') || id:ukb-b-6353	N2,N2-dimethylguanosine || id:met-a-679	Inverse variance weighted	2	-0.0132248	0.0375617	0.724776
4489	met-a-681	ukb-b-6353	Reason for glasses/contact lenses: For short-sightedness, i.e. only or mainly for distance viewing such as driving, cinema etc (called 'myopia') || id:ukb-b-6353	Oleoylcarnitine || id:met-a-681	Wald ratio	1	-0.00273986	0.0251803	0.913354
4490	met-a-682	ukb-b-6353	Reason for glasses/contact lenses: For short-sightedness, i.e. only or mainly for distance viewing such as driving, cinema etc (called 'myopia') || id:ukb-b-6353	1-arachidonoylglycerophosphoethanolamine* || id:met-a-682	MR Egger	3	-0.103839	0.0464753	0.267909
4491	met-a-682	ukb-b-6353	Reason for glasses/contact lenses: For short-sightedness, i.e. only or mainly for distance viewing such as driving, cinema etc (called 'myopia') || id:ukb-b-6353	1-arachidonoylglycerophosphoethanolamine* || id:met-a-682	Weighted median	3	-0.0492978	0.0142246	0.000528901
4492	met-a-682	ukb-b-6353	Reason for glasses/contact lenses: For short-sightedness, i.e. only or mainly for distance viewing such as driving, cinema etc (called 'myopia') || id:ukb-b-6353	1-arachidonoylglycerophosphoethanolamine* || id:met-a-682	Inverse variance weighted	3	-0.0510475	0.0140647	0.00028399
4493	met-a-682	ukb-b-6353	Reason for glasses/contact lenses: For short-sightedness, i.e. only or mainly for distance viewing such as driving, cinema etc (called 'myopia') || id:ukb-b-6353	1-arachidonoylglycerophosphoethanolamine* || id:met-a-682	Simple mode	3	-0.0244011	0.0273535	0.466487
4494	met-a-682	ukb-b-6353	Reason for glasses/contact lenses: For short-sightedness, i.e. only or mainly for distance viewing such as driving, cinema etc (called 'myopia') || id:ukb-b-6353	1-arachidonoylglycerophosphoethanolamine* || id:met-a-682	Weighted mode	3	-0.0663868	0.0164502	0.0562692
4495	met-a-683	ukb-b-6353	Reason for glasses/contact lenses: For short-sightedness, i.e. only or mainly for distance viewing such as driving, cinema etc (called 'myopia') || id:ukb-b-6353	X-13429 || id:met-a-683	MR Egger	3	-0.0147568	0.0128458	0.455995
4496	met-a-683	ukb-b-6353	Reason for glasses/contact lenses: For short-sightedness, i.e. only or mainly for distance viewing such as driving, cinema etc (called 'myopia') || id:ukb-b-6353	X-13429 || id:met-a-683	Weighted median	3	-0.00647602	0.00494466	0.190297
4497	met-a-683	ukb-b-6353	Reason for glasses/contact lenses: For short-sightedness, i.e. only or mainly for distance viewing such as driving, cinema etc (called 'myopia') || id:ukb-b-6353	X-13429 || id:met-a-683	Inverse variance weighted	3	-0.00506036	0.00468102	0.279681
4498	met-a-683	ukb-b-6353	Reason for glasses/contact lenses: For short-sightedness, i.e. only or mainly for distance viewing such as driving, cinema etc (called 'myopia') || id:ukb-b-6353	X-13429 || id:met-a-683	Simple mode	3	-0.00790986	0.00705909	0.378978
4499	met-a-683	ukb-b-6353	Reason for glasses/contact lenses: For short-sightedness, i.e. only or mainly for distance viewing such as driving, cinema etc (called 'myopia') || id:ukb-b-6353	X-13429 || id:met-a-683	Weighted mode	3	-0.0067596	0.00572769	0.359287
4500	met-a-684	ukb-b-6353	Reason for glasses/contact lenses: For short-sightedness, i.e. only or mainly for distance viewing such as driving, cinema etc (called 'myopia') || id:ukb-b-6353	X-13431--nonanoylcarnitine* || id:met-a-684	Inverse variance weighted	2	0.00366472	0.0051677	0.478227
4501	met-a-685	ukb-b-6353	Reason for glasses/contact lenses: For short-sightedness, i.e. only or mainly for distance viewing such as driving, cinema etc (called 'myopia') || id:ukb-b-6353	X-13435 || id:met-a-685	Inverse variance weighted	2	-0.0175871	0.0145366	0.226336
4502	met-a-686	ukb-b-6353	Reason for glasses/contact lenses: For short-sightedness, i.e. only or mainly for distance viewing such as driving, cinema etc (called 'myopia') || id:ukb-b-6353	X-13477 || id:met-a-686	Wald ratio	1	0.0261519	0.0272884	0.337885
4503	met-a-689	ukb-b-6353	Reason for glasses/contact lenses: For short-sightedness, i.e. only or mainly for distance viewing such as driving, cinema etc (called 'myopia') || id:ukb-b-6353	2-stearoylglycerophosphocholine* || id:met-a-689	Wald ratio	1	0.0465253	0.0295536	0.115426
4504	met-a-690	ukb-b-6353	Reason for glasses/contact lenses: For short-sightedness, i.e. only or mainly for distance viewing such as driving, cinema etc (called 'myopia') || id:ukb-b-6353	2-linoleoylglycerophosphocholine* || id:met-a-690	Wald ratio	1	0.0137309	0.0348434	0.693527
4505	met-a-691	ukb-b-6353	Reason for glasses/contact lenses: For short-sightedness, i.e. only or mainly for distance viewing such as driving, cinema etc (called 'myopia') || id:ukb-b-6353	X-13496 || id:met-a-691	Inverse variance weighted	2	0.0140465	0.0452802	0.7564
4506	met-a-693	ukb-b-6353	Reason for glasses/contact lenses: For short-sightedness, i.e. only or mainly for distance viewing such as driving, cinema etc (called 'myopia') || id:ukb-b-6353	X-13548 || id:met-a-693	Inverse variance weighted	2	0.0461057	0.0414004	0.265427
4507	met-a-697	ukb-b-6353	Reason for glasses/contact lenses: For short-sightedness, i.e. only or mainly for distance viewing such as driving, cinema etc (called 'myopia') || id:ukb-b-6353	2-methylbutyroylcarnitine || id:met-a-697	Wald ratio	1	0.0595032	0.0388993	0.126098
4508	met-a-698	ukb-b-6353	Reason for glasses/contact lenses: For short-sightedness, i.e. only or mainly for distance viewing such as driving, cinema etc (called 'myopia') || id:ukb-b-6353	Hydroxyisovaleroyl carnitine || id:met-a-698	Inverse variance weighted	2	0.00393218	0.0167461	0.814355
4509	met-a-699	ukb-b-6353	Reason for glasses/contact lenses: For short-sightedness, i.e. only or mainly for distance viewing such as driving, cinema etc (called 'myopia') || id:ukb-b-6353	Glutaroyl carnitine || id:met-a-699	MR Egger	8	0.0453859	0.0403971	0.304161
4510	met-a-699	ukb-b-6353	Reason for glasses/contact lenses: For short-sightedness, i.e. only or mainly for distance viewing such as driving, cinema etc (called 'myopia') || id:ukb-b-6353	Glutaroyl carnitine || id:met-a-699	Weighted median	8	0.0147552	0.0117403	0.208827
4511	met-a-699	ukb-b-6353	Reason for glasses/contact lenses: For short-sightedness, i.e. only or mainly for distance viewing such as driving, cinema etc (called 'myopia') || id:ukb-b-6353	Glutaroyl carnitine || id:met-a-699	Inverse variance weighted	8	0.0202603	0.00944464	0.0319399
4512	met-a-699	ukb-b-6353	Reason for glasses/contact lenses: For short-sightedness, i.e. only or mainly for distance viewing such as driving, cinema etc (called 'myopia') || id:ukb-b-6353	Glutaroyl carnitine || id:met-a-699	Simple mode	8	0.0023727	0.0209899	0.913172
4513	met-a-699	ukb-b-6353	Reason for glasses/contact lenses: For short-sightedness, i.e. only or mainly for distance viewing such as driving, cinema etc (called 'myopia') || id:ukb-b-6353	Glutaroyl carnitine || id:met-a-699	Weighted mode	8	0.0290587	0.0162208	0.116332
4514	met-a-701	ukb-b-6353	Reason for glasses/contact lenses: For short-sightedness, i.e. only or mainly for distance viewing such as driving, cinema etc (called 'myopia') || id:ukb-b-6353	X-13671 || id:met-a-701	Wald ratio	1	0.0202539	0.0318621	0.52499
4515	met-a-702	ukb-b-6353	Reason for glasses/contact lenses: For short-sightedness, i.e. only or mainly for distance viewing such as driving, cinema etc (called 'myopia') || id:ukb-b-6353	2-tetradecenoyl carnitine || id:met-a-702	Wald ratio	1	0.000467525	0.022844	0.983672
4516	met-a-704	ukb-b-6353	Reason for glasses/contact lenses: For short-sightedness, i.e. only or mainly for distance viewing such as driving, cinema etc (called 'myopia') || id:ukb-b-6353	X-13741 || id:met-a-704	Wald ratio	1	0.0166925	0.0141749	0.238952
4517	met-a-706	ukb-b-6353	Reason for glasses/contact lenses: For short-sightedness, i.e. only or mainly for distance viewing such as driving, cinema etc (called 'myopia') || id:ukb-b-6353	1-oleoylglycerophosphoethanolamine || id:met-a-706	Wald ratio	1	-0.0216029	0.0257556	0.401601
4518	met-a-707	ukb-b-6353	Reason for glasses/contact lenses: For short-sightedness, i.e. only or mainly for distance viewing such as driving, cinema etc (called 'myopia') || id:ukb-b-6353	1-palmitoylglycerophosphoethanolamine || id:met-a-707	Inverse variance weighted	2	-0.00980045	0.0188123	0.602394
4519	met-a-709	ukb-b-6353	Reason for glasses/contact lenses: For short-sightedness, i.e. only or mainly for distance viewing such as driving, cinema etc (called 'myopia') || id:ukb-b-6353	Tetradecanedioate || id:met-a-709	MR Egger	3	0.00489437	0.0323052	0.904278
4520	met-a-709	ukb-b-6353	Reason for glasses/contact lenses: For short-sightedness, i.e. only or mainly for distance viewing such as driving, cinema etc (called 'myopia') || id:ukb-b-6353	Tetradecanedioate || id:met-a-709	Weighted median	3	-0.00886188	0.00736053	0.228599
4521	met-a-709	ukb-b-6353	Reason for glasses/contact lenses: For short-sightedness, i.e. only or mainly for distance viewing such as driving, cinema etc (called 'myopia') || id:ukb-b-6353	Tetradecanedioate || id:met-a-709	Inverse variance weighted	3	-0.00946233	0.00755806	0.210587
4522	met-a-709	ukb-b-6353	Reason for glasses/contact lenses: For short-sightedness, i.e. only or mainly for distance viewing such as driving, cinema etc (called 'myopia') || id:ukb-b-6353	Tetradecanedioate || id:met-a-709	Simple mode	3	-0.0056985	0.00956868	0.6119
4523	met-a-709	ukb-b-6353	Reason for glasses/contact lenses: For short-sightedness, i.e. only or mainly for distance viewing such as driving, cinema etc (called 'myopia') || id:ukb-b-6353	Tetradecanedioate || id:met-a-709	Weighted mode	3	-0.00810403	0.00789767	0.412723
4524	met-a-710	ukb-b-6353	Reason for glasses/contact lenses: For short-sightedness, i.e. only or mainly for distance viewing such as driving, cinema etc (called 'myopia') || id:ukb-b-6353	2-hydroxypalmitate || id:met-a-710	Wald ratio	1	0.0819492	0.060543	0.175873
4525	met-a-711	ukb-b-6353	Reason for glasses/contact lenses: For short-sightedness, i.e. only or mainly for distance viewing such as driving, cinema etc (called 'myopia') || id:ukb-b-6353	Hexadecanedioate || id:met-a-711	MR Egger	3	-0.0212885	0.0246623	0.546658
4526	met-a-711	ukb-b-6353	Reason for glasses/contact lenses: For short-sightedness, i.e. only or mainly for distance viewing such as driving, cinema etc (called 'myopia') || id:ukb-b-6353	Hexadecanedioate || id:met-a-711	Weighted median	3	-0.0100385	0.00736947	0.173145
4527	met-a-711	ukb-b-6353	Reason for glasses/contact lenses: For short-sightedness, i.e. only or mainly for distance viewing such as driving, cinema etc (called 'myopia') || id:ukb-b-6353	Hexadecanedioate || id:met-a-711	Inverse variance weighted	3	-0.00800387	0.00700555	0.253244
4528	met-a-711	ukb-b-6353	Reason for glasses/contact lenses: For short-sightedness, i.e. only or mainly for distance viewing such as driving, cinema etc (called 'myopia') || id:ukb-b-6353	Hexadecanedioate || id:met-a-711	Simple mode	3	-0.0121335	0.0102225	0.357126
4529	met-a-711	ukb-b-6353	Reason for glasses/contact lenses: For short-sightedness, i.e. only or mainly for distance viewing such as driving, cinema etc (called 'myopia') || id:ukb-b-6353	Hexadecanedioate || id:met-a-711	Weighted mode	3	-0.0105813	0.00861535	0.344296
4530	met-a-712	ukb-b-6353	Reason for glasses/contact lenses: For short-sightedness, i.e. only or mainly for distance viewing such as driving, cinema etc (called 'myopia') || id:ukb-b-6353	Dihomo-linolenate (20:3n3 or n6) || id:met-a-712	Inverse variance weighted	2	0.0623826	0.0358206	0.0815911
4531	met-a-713	ukb-b-6353	Reason for glasses/contact lenses: For short-sightedness, i.e. only or mainly for distance viewing such as driving, cinema etc (called 'myopia') || id:ukb-b-6353	X-13859 || id:met-a-713	Wald ratio	1	-0.0101903	0.0549261	0.852816
4532	met-a-725	ukb-b-6353	Reason for glasses/contact lenses: For short-sightedness, i.e. only or mainly for distance viewing such as driving, cinema etc (called 'myopia') || id:ukb-b-6353	X-14473 || id:met-a-725	Wald ratio	1	-0.00219189	0.0188952	0.907651
4533	met-a-728	ukb-b-6353	Reason for glasses/contact lenses: For short-sightedness, i.e. only or mainly for distance viewing such as driving, cinema etc (called 'myopia') || id:ukb-b-6353	X-14625 || id:met-a-728	Wald ratio	1	0.0608776	0.033907	0.0725857
4534	met-a-729	ukb-b-6353	Reason for glasses/contact lenses: For short-sightedness, i.e. only or mainly for distance viewing such as driving, cinema etc (called 'myopia') || id:ukb-b-6353	X-14626 || id:met-a-729	Inverse variance weighted	2	-0.0182278	0.0134781	0.176249
4535	met-a-732	ukb-b-6353	Reason for glasses/contact lenses: For short-sightedness, i.e. only or mainly for distance viewing such as driving, cinema etc (called 'myopia') || id:ukb-b-6353	X-14662 || id:met-a-732	Wald ratio	1	-0.0156657	0.0160318	0.328486
4536	met-a-735	ukb-b-6353	Reason for glasses/contact lenses: For short-sightedness, i.e. only or mainly for distance viewing such as driving, cinema etc (called 'myopia') || id:ukb-b-6353	Octadecanedioate || id:met-a-735	Inverse variance weighted	2	0.00326003	0.0142383	0.818899
4537	met-a-739	ukb-b-6353	Reason for glasses/contact lenses: For short-sightedness, i.e. only or mainly for distance viewing such as driving, cinema etc (called 'myopia') || id:ukb-b-6353	Dimethylarginine (SDMA + ADMA) || id:met-a-739	Wald ratio	1	-0.0437714	0.0644966	0.497352
4538	met-a-742	ukb-b-6353	Reason for glasses/contact lenses: For short-sightedness, i.e. only or mainly for distance viewing such as driving, cinema etc (called 'myopia') || id:ukb-b-6353	Succinylcarnitine || id:met-a-742	MR Egger	7	-0.0373176	0.0290876	0.255763
4539	met-a-742	ukb-b-6353	Reason for glasses/contact lenses: For short-sightedness, i.e. only or mainly for distance viewing such as driving, cinema etc (called 'myopia') || id:ukb-b-6353	Succinylcarnitine || id:met-a-742	Weighted median	7	-0.0244155	0.013685	0.0744059
4540	met-a-742	ukb-b-6353	Reason for glasses/contact lenses: For short-sightedness, i.e. only or mainly for distance viewing such as driving, cinema etc (called 'myopia') || id:ukb-b-6353	Succinylcarnitine || id:met-a-742	Inverse variance weighted	7	-0.0158377	0.0130958	0.226519
4541	met-a-742	ukb-b-6353	Reason for glasses/contact lenses: For short-sightedness, i.e. only or mainly for distance viewing such as driving, cinema etc (called 'myopia') || id:ukb-b-6353	Succinylcarnitine || id:met-a-742	Simple mode	7	-0.0283851	0.0242694	0.286523
4542	met-a-742	ukb-b-6353	Reason for glasses/contact lenses: For short-sightedness, i.e. only or mainly for distance viewing such as driving, cinema etc (called 'myopia') || id:ukb-b-6353	Succinylcarnitine || id:met-a-742	Weighted mode	7	-0.0259579	0.0149239	0.132631
4543	met-a-743	ukb-b-6353	Reason for glasses/contact lenses: For short-sightedness, i.e. only or mainly for distance viewing such as driving, cinema etc (called 'myopia') || id:ukb-b-6353	Tryptophan betaine || id:met-a-743	Wald ratio	1	-0.00911218	0.00596907	0.126869
4544	met-a-746	ukb-b-6353	Reason for glasses/contact lenses: For short-sightedness, i.e. only or mainly for distance viewing such as driving, cinema etc (called 'myopia') || id:ukb-b-6353	5alpha-androstan-3beta,17beta-diol disulfate || id:met-a-746	MR Egger	3	-0.0102103	0.0155397	0.629926
4545	met-a-746	ukb-b-6353	Reason for glasses/contact lenses: For short-sightedness, i.e. only or mainly for distance viewing such as driving, cinema etc (called 'myopia') || id:ukb-b-6353	5alpha-androstan-3beta,17beta-diol disulfate || id:met-a-746	Weighted median	3	-0.00732091	0.00555267	0.187353
4546	met-a-746	ukb-b-6353	Reason for glasses/contact lenses: For short-sightedness, i.e. only or mainly for distance viewing such as driving, cinema etc (called 'myopia') || id:ukb-b-6353	5alpha-androstan-3beta,17beta-diol disulfate || id:met-a-746	Inverse variance weighted	3	-0.00672703	0.00550068	0.22135
4547	met-a-746	ukb-b-6353	Reason for glasses/contact lenses: For short-sightedness, i.e. only or mainly for distance viewing such as driving, cinema etc (called 'myopia') || id:ukb-b-6353	5alpha-androstan-3beta,17beta-diol disulfate || id:met-a-746	Simple mode	3	-0.0134241	0.00842348	0.252039
4548	met-a-746	ukb-b-6353	Reason for glasses/contact lenses: For short-sightedness, i.e. only or mainly for distance viewing such as driving, cinema etc (called 'myopia') || id:ukb-b-6353	5alpha-androstan-3beta,17beta-diol disulfate || id:met-a-746	Weighted mode	3	-0.0108855	0.00625216	0.223797
4549	met-a-747	ukb-b-6353	Reason for glasses/contact lenses: For short-sightedness, i.e. only or mainly for distance viewing such as driving, cinema etc (called 'myopia') || id:ukb-b-6353	4-androsten-3beta,17beta-diol disulfate 1* || id:met-a-747	Inverse variance weighted	2	0.000851267	0.0080265	0.915537
4550	met-a-748	ukb-b-6353	Reason for glasses/contact lenses: For short-sightedness, i.e. only or mainly for distance viewing such as driving, cinema etc (called 'myopia') || id:ukb-b-6353	4-androsten-3beta,17beta-diol disulfate 2* || id:met-a-748	Inverse variance weighted	2	-0.0152307	0.0123904	0.218983
4551	met-a-751	ukb-b-6353	Reason for glasses/contact lenses: For short-sightedness, i.e. only or mainly for distance viewing such as driving, cinema etc (called 'myopia') || id:ukb-b-6353	Palmitoyl sphingomyelin || id:met-a-751	Inverse variance weighted	2	0.00113055	0.045342	0.980108
4552	met-a-753	ukb-b-6353	Reason for glasses/contact lenses: For short-sightedness, i.e. only or mainly for distance viewing such as driving, cinema etc (called 'myopia') || id:ukb-b-6353	Cis-4-decenoyl carnitine || id:met-a-753	Inverse variance weighted	2	0.0109895	0.00931077	0.237883
4553	met-c-838	ukb-b-6353	Reason for glasses/contact lenses: For short-sightedness, i.e. only or mainly for distance viewing such as driving, cinema etc (called 'myopia') || id:ukb-b-6353	Acetoacetate || id:met-c-838	Inverse variance weighted	2	0.0232098	0.00682698	0.000674557
4554	met-c-840	ukb-b-6353	Reason for glasses/contact lenses: For short-sightedness, i.e. only or mainly for distance viewing such as driving, cinema etc (called 'myopia') || id:ukb-b-6353	Alanine || id:met-c-840	MR Egger	6	0.0188683	0.0152956	0.284891
4555	met-c-840	ukb-b-6353	Reason for glasses/contact lenses: For short-sightedness, i.e. only or mainly for distance viewing such as driving, cinema etc (called 'myopia') || id:ukb-b-6353	Alanine || id:met-c-840	Weighted median	6	0.00310865	0.00424628	0.464115
4556	met-c-840	ukb-b-6353	Reason for glasses/contact lenses: For short-sightedness, i.e. only or mainly for distance viewing such as driving, cinema etc (called 'myopia') || id:ukb-b-6353	Alanine || id:met-c-840	Inverse variance weighted	6	0.00312292	0.00348981	0.370858
4557	met-c-840	ukb-b-6353	Reason for glasses/contact lenses: For short-sightedness, i.e. only or mainly for distance viewing such as driving, cinema etc (called 'myopia') || id:ukb-b-6353	Alanine || id:met-c-840	Simple mode	6	0.00341981	0.00747587	0.66654
4558	met-c-840	ukb-b-6353	Reason for glasses/contact lenses: For short-sightedness, i.e. only or mainly for distance viewing such as driving, cinema etc (called 'myopia') || id:ukb-b-6353	Alanine || id:met-c-840	Weighted mode	6	0.00681493	0.00554996	0.274123
4559	met-c-841	ukb-b-6353	Reason for glasses/contact lenses: For short-sightedness, i.e. only or mainly for distance viewing such as driving, cinema etc (called 'myopia') || id:ukb-b-6353	Albumin || id:met-c-841	Inverse variance weighted	2	0.00450436	0.00601421	0.453885
4560	met-c-842	ukb-b-6353	Reason for glasses/contact lenses: For short-sightedness, i.e. only or mainly for distance viewing such as driving, cinema etc (called 'myopia') || id:ukb-b-6353	Apolipoprotein A-I || id:met-c-842	MR Egger	10	0.00187936	0.0107414	0.865454
4561	met-c-842	ukb-b-6353	Reason for glasses/contact lenses: For short-sightedness, i.e. only or mainly for distance viewing such as driving, cinema etc (called 'myopia') || id:ukb-b-6353	Apolipoprotein A-I || id:met-c-842	Weighted median	10	-0.000931887	0.00259565	0.719581
4562	met-c-842	ukb-b-6353	Reason for glasses/contact lenses: For short-sightedness, i.e. only or mainly for distance viewing such as driving, cinema etc (called 'myopia') || id:ukb-b-6353	Apolipoprotein A-I || id:met-c-842	Inverse variance weighted	10	-0.000373683	0.00370615	0.919687
4563	met-c-842	ukb-b-6353	Reason for glasses/contact lenses: For short-sightedness, i.e. only or mainly for distance viewing such as driving, cinema etc (called 'myopia') || id:ukb-b-6353	Apolipoprotein A-I || id:met-c-842	Simple mode	10	-0.00361063	0.00363771	0.34686
4564	met-c-842	ukb-b-6353	Reason for glasses/contact lenses: For short-sightedness, i.e. only or mainly for distance viewing such as driving, cinema etc (called 'myopia') || id:ukb-b-6353	Apolipoprotein A-I || id:met-c-842	Weighted mode	10	-0.000318722	0.00235148	0.895167
4565	met-c-843	ukb-b-6353	Reason for glasses/contact lenses: For short-sightedness, i.e. only or mainly for distance viewing such as driving, cinema etc (called 'myopia') || id:ukb-b-6353	Apolipoprotein B || id:met-c-843	MR Egger	18	-0.00120944	0.00277207	0.668453
4566	met-c-843	ukb-b-6353	Reason for glasses/contact lenses: For short-sightedness, i.e. only or mainly for distance viewing such as driving, cinema etc (called 'myopia') || id:ukb-b-6353	Apolipoprotein B || id:met-c-843	Weighted median	18	0.000670227	0.00201969	0.740005
4567	met-c-843	ukb-b-6353	Reason for glasses/contact lenses: For short-sightedness, i.e. only or mainly for distance viewing such as driving, cinema etc (called 'myopia') || id:ukb-b-6353	Apolipoprotein B || id:met-c-843	Inverse variance weighted	18	-0.000531215	0.00153842	0.729869
4568	met-c-843	ukb-b-6353	Reason for glasses/contact lenses: For short-sightedness, i.e. only or mainly for distance viewing such as driving, cinema etc (called 'myopia') || id:ukb-b-6353	Apolipoprotein B || id:met-c-843	Simple mode	18	-0.00648789	0.00373117	0.100139
4569	met-c-843	ukb-b-6353	Reason for glasses/contact lenses: For short-sightedness, i.e. only or mainly for distance viewing such as driving, cinema etc (called 'myopia') || id:ukb-b-6353	Apolipoprotein B || id:met-c-843	Weighted mode	18	-0.000115016	0.00229143	0.960553
4570	met-c-844	ukb-b-6353	Reason for glasses/contact lenses: For short-sightedness, i.e. only or mainly for distance viewing such as driving, cinema etc (called 'myopia') || id:ukb-b-6353	Ratio of bisallylic groups to double bonds || id:met-c-844	MR Egger	4	-0.0058899	0.00277881	0.16816
4571	met-c-844	ukb-b-6353	Reason for glasses/contact lenses: For short-sightedness, i.e. only or mainly for distance viewing such as driving, cinema etc (called 'myopia') || id:ukb-b-6353	Ratio of bisallylic groups to double bonds || id:met-c-844	Weighted median	4	-0.0054582	0.00154881	0.000424879
4572	met-c-844	ukb-b-6353	Reason for glasses/contact lenses: For short-sightedness, i.e. only or mainly for distance viewing such as driving, cinema etc (called 'myopia') || id:ukb-b-6353	Ratio of bisallylic groups to double bonds || id:met-c-844	Inverse variance weighted	4	-0.00545399	0.00145216	0.000172798
4573	met-c-844	ukb-b-6353	Reason for glasses/contact lenses: For short-sightedness, i.e. only or mainly for distance viewing such as driving, cinema etc (called 'myopia') || id:ukb-b-6353	Ratio of bisallylic groups to double bonds || id:met-c-844	Simple mode	4	-0.00408679	0.00285602	0.247831
4574	met-c-844	ukb-b-6353	Reason for glasses/contact lenses: For short-sightedness, i.e. only or mainly for distance viewing such as driving, cinema etc (called 'myopia') || id:ukb-b-6353	Ratio of bisallylic groups to double bonds || id:met-c-844	Weighted mode	4	-0.00549795	0.00154904	0.0381109
4575	met-c-845	ukb-b-6353	Reason for glasses/contact lenses: For short-sightedness, i.e. only or mainly for distance viewing such as driving, cinema etc (called 'myopia') || id:ukb-b-6353	Ratio of bisallylic groups to total fatty acids || id:met-c-845	MR Egger	4	-0.00686555	0.00280969	0.134503
4576	met-c-845	ukb-b-6353	Reason for glasses/contact lenses: For short-sightedness, i.e. only or mainly for distance viewing such as driving, cinema etc (called 'myopia') || id:ukb-b-6353	Ratio of bisallylic groups to total fatty acids || id:met-c-845	Weighted median	4	-0.00700949	0.00163158	1.73809e-05
4577	met-c-845	ukb-b-6353	Reason for glasses/contact lenses: For short-sightedness, i.e. only or mainly for distance viewing such as driving, cinema etc (called 'myopia') || id:ukb-b-6353	Ratio of bisallylic groups to total fatty acids || id:met-c-845	Inverse variance weighted	4	-0.00698407	0.0015783	9.64149e-06
4578	met-c-845	ukb-b-6353	Reason for glasses/contact lenses: For short-sightedness, i.e. only or mainly for distance viewing such as driving, cinema etc (called 'myopia') || id:ukb-b-6353	Ratio of bisallylic groups to total fatty acids || id:met-c-845	Simple mode	4	-0.00564966	0.00341995	0.197108
4579	met-c-845	ukb-b-6353	Reason for glasses/contact lenses: For short-sightedness, i.e. only or mainly for distance viewing such as driving, cinema etc (called 'myopia') || id:ukb-b-6353	Ratio of bisallylic groups to total fatty acids || id:met-c-845	Weighted mode	4	-0.00713036	0.00173061	0.0259136
4580	met-c-846	ukb-b-6353	Reason for glasses/contact lenses: For short-sightedness, i.e. only or mainly for distance viewing such as driving, cinema etc (called 'myopia') || id:ukb-b-6353	3-hydroxybutyrate || id:met-c-846	Wald ratio	1	-0.000344593	0.00858561	0.967985
4581	met-c-847	ukb-b-6353	Reason for glasses/contact lenses: For short-sightedness, i.e. only or mainly for distance viewing such as driving, cinema etc (called 'myopia') || id:ukb-b-6353	Average number of methylene groups per double bond || id:met-c-847	MR Egger	5	0.0126048	0.00331272	0.0318967
4582	met-c-847	ukb-b-6353	Reason for glasses/contact lenses: For short-sightedness, i.e. only or mainly for distance viewing such as driving, cinema etc (called 'myopia') || id:ukb-b-6353	Average number of methylene groups per double bond || id:met-c-847	Weighted median	5	0.00697119	0.00180872	0.000116105
4583	met-c-847	ukb-b-6353	Reason for glasses/contact lenses: For short-sightedness, i.e. only or mainly for distance viewing such as driving, cinema etc (called 'myopia') || id:ukb-b-6353	Average number of methylene groups per double bond || id:met-c-847	Inverse variance weighted	5	0.00589286	0.00222695	0.0081411
4584	met-c-847	ukb-b-6353	Reason for glasses/contact lenses: For short-sightedness, i.e. only or mainly for distance viewing such as driving, cinema etc (called 'myopia') || id:ukb-b-6353	Average number of methylene groups per double bond || id:met-c-847	Simple mode	5	-0.000364702	0.0055779	0.951006
4585	met-c-847	ukb-b-6353	Reason for glasses/contact lenses: For short-sightedness, i.e. only or mainly for distance viewing such as driving, cinema etc (called 'myopia') || id:ukb-b-6353	Average number of methylene groups per double bond || id:met-c-847	Weighted mode	5	0.00777196	0.00194396	0.0161571
4586	met-c-848	ukb-b-6353	Reason for glasses/contact lenses: For short-sightedness, i.e. only or mainly for distance viewing such as driving, cinema etc (called 'myopia') || id:ukb-b-6353	Average number of methylene groups in a fatty acid chain || id:met-c-848	MR Egger	3	0.014646	0.00899561	0.350649
4587	met-c-848	ukb-b-6353	Reason for glasses/contact lenses: For short-sightedness, i.e. only or mainly for distance viewing such as driving, cinema etc (called 'myopia') || id:ukb-b-6353	Average number of methylene groups in a fatty acid chain || id:met-c-848	Weighted median	3	0.00951999	0.00240889	7.74917e-05
4588	met-c-848	ukb-b-6353	Reason for glasses/contact lenses: For short-sightedness, i.e. only or mainly for distance viewing such as driving, cinema etc (called 'myopia') || id:ukb-b-6353	Average number of methylene groups in a fatty acid chain || id:met-c-848	Inverse variance weighted	3	0.00881927	0.0027978	0.00162037
4589	met-c-848	ukb-b-6353	Reason for glasses/contact lenses: For short-sightedness, i.e. only or mainly for distance viewing such as driving, cinema etc (called 'myopia') || id:ukb-b-6353	Average number of methylene groups in a fatty acid chain || id:met-c-848	Simple mode	3	0.00715034	0.00594689	0.352262
4590	met-c-848	ukb-b-6353	Reason for glasses/contact lenses: For short-sightedness, i.e. only or mainly for distance viewing such as driving, cinema etc (called 'myopia') || id:ukb-b-6353	Average number of methylene groups in a fatty acid chain || id:met-c-848	Weighted mode	3	0.0101723	0.00243136	0.0526578
4591	met-c-849	ukb-b-6353	Reason for glasses/contact lenses: For short-sightedness, i.e. only or mainly for distance viewing such as driving, cinema etc (called 'myopia') || id:ukb-b-6353	Citrate || id:met-c-849	MR Egger	5	-0.00638464	0.0246904	0.81268
4592	met-c-849	ukb-b-6353	Reason for glasses/contact lenses: For short-sightedness, i.e. only or mainly for distance viewing such as driving, cinema etc (called 'myopia') || id:ukb-b-6353	Citrate || id:met-c-849	Weighted median	5	-0.00313745	0.00392711	0.424337
4593	met-c-849	ukb-b-6353	Reason for glasses/contact lenses: For short-sightedness, i.e. only or mainly for distance viewing such as driving, cinema etc (called 'myopia') || id:ukb-b-6353	Citrate || id:met-c-849	Inverse variance weighted	5	-0.0035713	0.00325385	0.272396
4594	met-c-849	ukb-b-6353	Reason for glasses/contact lenses: For short-sightedness, i.e. only or mainly for distance viewing such as driving, cinema etc (called 'myopia') || id:ukb-b-6353	Citrate || id:met-c-849	Simple mode	5	-0.00123863	0.00509649	0.819932
4595	met-c-849	ukb-b-6353	Reason for glasses/contact lenses: For short-sightedness, i.e. only or mainly for distance viewing such as driving, cinema etc (called 'myopia') || id:ukb-b-6353	Citrate || id:met-c-849	Weighted mode	5	-0.00119254	0.00527161	0.83212
4596	met-c-850	ukb-b-6353	Reason for glasses/contact lenses: For short-sightedness, i.e. only or mainly for distance viewing such as driving, cinema etc (called 'myopia') || id:ukb-b-6353	Creatinine || id:met-c-850	MR Egger	6	-0.00108357	0.0206425	0.960654
4597	met-c-850	ukb-b-6353	Reason for glasses/contact lenses: For short-sightedness, i.e. only or mainly for distance viewing such as driving, cinema etc (called 'myopia') || id:ukb-b-6353	Creatinine || id:met-c-850	Weighted median	6	-0.00100558	0.0042471	0.812836
4598	met-c-850	ukb-b-6353	Reason for glasses/contact lenses: For short-sightedness, i.e. only or mainly for distance viewing such as driving, cinema etc (called 'myopia') || id:ukb-b-6353	Creatinine || id:met-c-850	Inverse variance weighted	6	-0.000470725	0.00360489	0.896108
4599	met-c-850	ukb-b-6353	Reason for glasses/contact lenses: For short-sightedness, i.e. only or mainly for distance viewing such as driving, cinema etc (called 'myopia') || id:ukb-b-6353	Creatinine || id:met-c-850	Simple mode	6	-0.00123724	0.00631639	0.852418
4600	met-c-850	ukb-b-6353	Reason for glasses/contact lenses: For short-sightedness, i.e. only or mainly for distance viewing such as driving, cinema etc (called 'myopia') || id:ukb-b-6353	Creatinine || id:met-c-850	Weighted mode	6	-0.00135851	0.00626213	0.836829
4601	met-c-851	ukb-b-6353	Reason for glasses/contact lenses: For short-sightedness, i.e. only or mainly for distance viewing such as driving, cinema etc (called 'myopia') || id:ukb-b-6353	Average number of double bonds in a fatty acid chain || id:met-c-851	MR Egger	5	-0.0109929	0.00351352	0.0521166
4602	met-c-851	ukb-b-6353	Reason for glasses/contact lenses: For short-sightedness, i.e. only or mainly for distance viewing such as driving, cinema etc (called 'myopia') || id:ukb-b-6353	Average number of double bonds in a fatty acid chain || id:met-c-851	Weighted median	5	-0.00787843	0.00198498	7.21703e-05
4603	met-c-851	ukb-b-6353	Reason for glasses/contact lenses: For short-sightedness, i.e. only or mainly for distance viewing such as driving, cinema etc (called 'myopia') || id:ukb-b-6353	Average number of double bonds in a fatty acid chain || id:met-c-851	Inverse variance weighted	5	-0.00708886	0.00183283	0.000109859
4604	met-c-851	ukb-b-6353	Reason for glasses/contact lenses: For short-sightedness, i.e. only or mainly for distance viewing such as driving, cinema etc (called 'myopia') || id:ukb-b-6353	Average number of double bonds in a fatty acid chain || id:met-c-851	Simple mode	5	-0.00514253	0.00522218	0.3805
4605	met-c-851	ukb-b-6353	Reason for glasses/contact lenses: For short-sightedness, i.e. only or mainly for distance viewing such as driving, cinema etc (called 'myopia') || id:ukb-b-6353	Average number of double bonds in a fatty acid chain || id:met-c-851	Weighted mode	5	-0.00832816	0.00197047	0.0134078
4606	met-c-852	ukb-b-6353	Reason for glasses/contact lenses: For short-sightedness, i.e. only or mainly for distance viewing such as driving, cinema etc (called 'myopia') || id:ukb-b-6353	22:6, docosahexaenoic acid || id:met-c-852	MR Egger	6	-0.0605655	0.0173329	0.0250263
4607	met-c-852	ukb-b-6353	Reason for glasses/contact lenses: For short-sightedness, i.e. only or mainly for distance viewing such as driving, cinema etc (called 'myopia') || id:ukb-b-6353	22:6, docosahexaenoic acid || id:met-c-852	Weighted median	6	-0.0101687	0.004098	0.0130877
4608	met-c-852	ukb-b-6353	Reason for glasses/contact lenses: For short-sightedness, i.e. only or mainly for distance viewing such as driving, cinema etc (called 'myopia') || id:ukb-b-6353	22:6, docosahexaenoic acid || id:met-c-852	Inverse variance weighted	6	-0.00859453	0.00517761	0.096926
4609	met-c-852	ukb-b-6353	Reason for glasses/contact lenses: For short-sightedness, i.e. only or mainly for distance viewing such as driving, cinema etc (called 'myopia') || id:ukb-b-6353	22:6, docosahexaenoic acid || id:met-c-852	Simple mode	6	-0.0111027	0.00673496	0.16016
4610	met-c-852	ukb-b-6353	Reason for glasses/contact lenses: For short-sightedness, i.e. only or mainly for distance viewing such as driving, cinema etc (called 'myopia') || id:ukb-b-6353	22:6, docosahexaenoic acid || id:met-c-852	Weighted mode	6	-0.014415	0.00575438	0.0541544
4611	met-c-853	ukb-b-6353	Reason for glasses/contact lenses: For short-sightedness, i.e. only or mainly for distance viewing such as driving, cinema etc (called 'myopia') || id:ukb-b-6353	Free cholesterol to esterified cholesterol ratio || id:met-c-853	MR Egger	13	-0.000366361	0.00395952	0.927943
4612	met-c-853	ukb-b-6353	Reason for glasses/contact lenses: For short-sightedness, i.e. only or mainly for distance viewing such as driving, cinema etc (called 'myopia') || id:ukb-b-6353	Free cholesterol to esterified cholesterol ratio || id:met-c-853	Weighted median	13	-0.00170524	0.00196021	0.38434
4613	met-c-853	ukb-b-6353	Reason for glasses/contact lenses: For short-sightedness, i.e. only or mainly for distance viewing such as driving, cinema etc (called 'myopia') || id:ukb-b-6353	Free cholesterol to esterified cholesterol ratio || id:met-c-853	Inverse variance weighted	13	-0.00350099	0.00233871	0.134399
4614	met-c-853	ukb-b-6353	Reason for glasses/contact lenses: For short-sightedness, i.e. only or mainly for distance viewing such as driving, cinema etc (called 'myopia') || id:ukb-b-6353	Free cholesterol to esterified cholesterol ratio || id:met-c-853	Simple mode	13	-0.00409572	0.0029895	0.195764
4615	met-c-853	ukb-b-6353	Reason for glasses/contact lenses: For short-sightedness, i.e. only or mainly for distance viewing such as driving, cinema etc (called 'myopia') || id:ukb-b-6353	Free cholesterol to esterified cholesterol ratio || id:met-c-853	Weighted mode	13	-0.00120745	0.00192782	0.542831
4616	met-c-854	ukb-b-6353	Reason for glasses/contact lenses: For short-sightedness, i.e. only or mainly for distance viewing such as driving, cinema etc (called 'myopia') || id:ukb-b-6353	Description of average fatty acid chain length, not actual carbon number || id:met-c-854	Wald ratio	1	-0.0179641	0.00744393	0.015811
4617	met-c-855	ukb-b-6353	Reason for glasses/contact lenses: For short-sightedness, i.e. only or mainly for distance viewing such as driving, cinema etc (called 'myopia') || id:ukb-b-6353	Omega-3 fatty acids || id:met-c-855	MR Egger	6	-0.0426545	0.0125216	0.0271149
4618	met-c-855	ukb-b-6353	Reason for glasses/contact lenses: For short-sightedness, i.e. only or mainly for distance viewing such as driving, cinema etc (called 'myopia') || id:ukb-b-6353	Omega-3 fatty acids || id:met-c-855	Weighted median	6	-0.0122493	0.00394316	0.00189333
4619	met-c-855	ukb-b-6353	Reason for glasses/contact lenses: For short-sightedness, i.e. only or mainly for distance viewing such as driving, cinema etc (called 'myopia') || id:ukb-b-6353	Omega-3 fatty acids || id:met-c-855	Inverse variance weighted	6	-0.00654569	0.00542721	0.227784
4620	met-c-855	ukb-b-6353	Reason for glasses/contact lenses: For short-sightedness, i.e. only or mainly for distance viewing such as driving, cinema etc (called 'myopia') || id:ukb-b-6353	Omega-3 fatty acids || id:met-c-855	Simple mode	6	-0.0118171	0.00652338	0.12982
4621	met-c-855	ukb-b-6353	Reason for glasses/contact lenses: For short-sightedness, i.e. only or mainly for distance viewing such as driving, cinema etc (called 'myopia') || id:ukb-b-6353	Omega-3 fatty acids || id:met-c-855	Weighted mode	6	-0.0146518	0.00361055	0.00974775
4622	met-c-856	ukb-b-6353	Reason for glasses/contact lenses: For short-sightedness, i.e. only or mainly for distance viewing such as driving, cinema etc (called 'myopia') || id:ukb-b-6353	Omega-6 fatty acids || id:met-c-856	MR Egger	12	-0.00540524	0.00483013	0.289272
4623	met-c-856	ukb-b-6353	Reason for glasses/contact lenses: For short-sightedness, i.e. only or mainly for distance viewing such as driving, cinema etc (called 'myopia') || id:ukb-b-6353	Omega-6 fatty acids || id:met-c-856	Weighted median	12	0.000115671	0.00253191	0.963561
4624	met-c-856	ukb-b-6353	Reason for glasses/contact lenses: For short-sightedness, i.e. only or mainly for distance viewing such as driving, cinema etc (called 'myopia') || id:ukb-b-6353	Omega-6 fatty acids || id:met-c-856	Inverse variance weighted	12	0.000218315	0.00202997	0.914356
4625	met-c-856	ukb-b-6353	Reason for glasses/contact lenses: For short-sightedness, i.e. only or mainly for distance viewing such as driving, cinema etc (called 'myopia') || id:ukb-b-6353	Omega-6 fatty acids || id:met-c-856	Simple mode	12	-0.00429402	0.00430457	0.339936
4626	met-c-856	ukb-b-6353	Reason for glasses/contact lenses: For short-sightedness, i.e. only or mainly for distance viewing such as driving, cinema etc (called 'myopia') || id:ukb-b-6353	Omega-6 fatty acids || id:met-c-856	Weighted mode	12	-0.0020336	0.00360374	0.583871
4627	met-c-857	ukb-b-6353	Reason for glasses/contact lenses: For short-sightedness, i.e. only or mainly for distance viewing such as driving, cinema etc (called 'myopia') || id:ukb-b-6353	Omega-7, omega-9 and saturated fatty acids || id:met-c-857	MR Egger	7	0.000107233	0.0163408	0.995018
4628	met-c-857	ukb-b-6353	Reason for glasses/contact lenses: For short-sightedness, i.e. only or mainly for distance viewing such as driving, cinema etc (called 'myopia') || id:ukb-b-6353	Omega-7, omega-9 and saturated fatty acids || id:met-c-857	Weighted median	7	0.00136149	0.00331317	0.681121
4629	met-c-857	ukb-b-6353	Reason for glasses/contact lenses: For short-sightedness, i.e. only or mainly for distance viewing such as driving, cinema etc (called 'myopia') || id:ukb-b-6353	Omega-7, omega-9 and saturated fatty acids || id:met-c-857	Inverse variance weighted	7	0.00146772	0.00368702	0.690573
4630	met-c-857	ukb-b-6353	Reason for glasses/contact lenses: For short-sightedness, i.e. only or mainly for distance viewing such as driving, cinema etc (called 'myopia') || id:ukb-b-6353	Omega-7, omega-9 and saturated fatty acids || id:met-c-857	Simple mode	7	0.00102455	0.00566762	0.862497
4631	met-c-857	ukb-b-6353	Reason for glasses/contact lenses: For short-sightedness, i.e. only or mainly for distance viewing such as driving, cinema etc (called 'myopia') || id:ukb-b-6353	Omega-7, omega-9 and saturated fatty acids || id:met-c-857	Weighted mode	7	7.82222e-05	0.00562811	0.989362
4632	met-c-858	ukb-b-6353	Reason for glasses/contact lenses: For short-sightedness, i.e. only or mainly for distance viewing such as driving, cinema etc (called 'myopia') || id:ukb-b-6353	Free cholesterol || id:met-c-858	MR Egger	12	-0.00438155	0.00318775	0.199303
4633	met-c-858	ukb-b-6353	Reason for glasses/contact lenses: For short-sightedness, i.e. only or mainly for distance viewing such as driving, cinema etc (called 'myopia') || id:ukb-b-6353	Free cholesterol || id:met-c-858	Weighted median	12	-0.00217234	0.0019494	0.265124
4634	met-c-858	ukb-b-6353	Reason for glasses/contact lenses: For short-sightedness, i.e. only or mainly for distance viewing such as driving, cinema etc (called 'myopia') || id:ukb-b-6353	Free cholesterol || id:met-c-858	Inverse variance weighted	12	-0.00219333	0.0015078	0.145765
4635	met-c-858	ukb-b-6353	Reason for glasses/contact lenses: For short-sightedness, i.e. only or mainly for distance viewing such as driving, cinema etc (called 'myopia') || id:ukb-b-6353	Free cholesterol || id:met-c-858	Simple mode	12	-0.00345264	0.0027127	0.229343
4636	met-c-858	ukb-b-6353	Reason for glasses/contact lenses: For short-sightedness, i.e. only or mainly for distance viewing such as driving, cinema etc (called 'myopia') || id:ukb-b-6353	Free cholesterol || id:met-c-858	Weighted mode	12	-0.00214028	0.00252659	0.41499
4637	met-c-859	ukb-b-6353	Reason for glasses/contact lenses: For short-sightedness, i.e. only or mainly for distance viewing such as driving, cinema etc (called 'myopia') || id:ukb-b-6353	Glucose || id:met-c-859	MR Egger	4	-0.000318611	0.0113403	0.980137
4638	met-c-859	ukb-b-6353	Reason for glasses/contact lenses: For short-sightedness, i.e. only or mainly for distance viewing such as driving, cinema etc (called 'myopia') || id:ukb-b-6353	Glucose || id:met-c-859	Weighted median	4	0.00293319	0.00400817	0.464289
4639	met-c-859	ukb-b-6353	Reason for glasses/contact lenses: For short-sightedness, i.e. only or mainly for distance viewing such as driving, cinema etc (called 'myopia') || id:ukb-b-6353	Glucose || id:met-c-859	Inverse variance weighted	4	0.00148348	0.00369215	0.687836
4640	met-c-859	ukb-b-6353	Reason for glasses/contact lenses: For short-sightedness, i.e. only or mainly for distance viewing such as driving, cinema etc (called 'myopia') || id:ukb-b-6353	Glucose || id:met-c-859	Simple mode	4	0.00535017	0.00606796	0.44286
4641	met-c-859	ukb-b-6353	Reason for glasses/contact lenses: For short-sightedness, i.e. only or mainly for distance viewing such as driving, cinema etc (called 'myopia') || id:ukb-b-6353	Glucose || id:met-c-859	Weighted mode	4	0.00517131	0.00467581	0.349461
4642	met-c-860	ukb-b-6353	Reason for glasses/contact lenses: For short-sightedness, i.e. only or mainly for distance viewing such as driving, cinema etc (called 'myopia') || id:ukb-b-6353	Glutamine || id:met-c-860	MR Egger	5	-0.00171197	0.00528328	0.767188
4643	met-c-860	ukb-b-6353	Reason for glasses/contact lenses: For short-sightedness, i.e. only or mainly for distance viewing such as driving, cinema etc (called 'myopia') || id:ukb-b-6353	Glutamine || id:met-c-860	Weighted median	5	-0.0039297	0.00295129	0.183019
4644	met-c-860	ukb-b-6353	Reason for glasses/contact lenses: For short-sightedness, i.e. only or mainly for distance viewing such as driving, cinema etc (called 'myopia') || id:ukb-b-6353	Glutamine || id:met-c-860	Inverse variance weighted	5	-0.00514034	0.00273469	0.0601513
4645	met-c-860	ukb-b-6353	Reason for glasses/contact lenses: For short-sightedness, i.e. only or mainly for distance viewing such as driving, cinema etc (called 'myopia') || id:ukb-b-6353	Glutamine || id:met-c-860	Simple mode	5	-0.00272568	0.00493345	0.610032
4646	met-c-860	ukb-b-6353	Reason for glasses/contact lenses: For short-sightedness, i.e. only or mainly for distance viewing such as driving, cinema etc (called 'myopia') || id:ukb-b-6353	Glutamine || id:met-c-860	Weighted mode	5	-0.0037061	0.00312631	0.301449
4647	met-c-862	ukb-b-6353	Reason for glasses/contact lenses: For short-sightedness, i.e. only or mainly for distance viewing such as driving, cinema etc (called 'myopia') || id:ukb-b-6353	Glycoproteins || id:met-c-862	MR Egger	9	0.000235217	0.00259185	0.930231
4648	met-c-862	ukb-b-6353	Reason for glasses/contact lenses: For short-sightedness, i.e. only or mainly for distance viewing such as driving, cinema etc (called 'myopia') || id:ukb-b-6353	Glycoproteins || id:met-c-862	Weighted median	9	6.4402e-05	0.00121245	0.957639
4649	met-c-862	ukb-b-6353	Reason for glasses/contact lenses: For short-sightedness, i.e. only or mainly for distance viewing such as driving, cinema etc (called 'myopia') || id:ukb-b-6353	Glycoproteins || id:met-c-862	Inverse variance weighted	9	-0.000358382	0.00169106	0.832164
4650	met-c-862	ukb-b-6353	Reason for glasses/contact lenses: For short-sightedness, i.e. only or mainly for distance viewing such as driving, cinema etc (called 'myopia') || id:ukb-b-6353	Glycoproteins || id:met-c-862	Simple mode	9	-0.00652773	0.00463986	0.197102
4651	met-c-862	ukb-b-6353	Reason for glasses/contact lenses: For short-sightedness, i.e. only or mainly for distance viewing such as driving, cinema etc (called 'myopia') || id:ukb-b-6353	Glycoproteins || id:met-c-862	Weighted mode	9	-0.000123608	0.00122115	0.921865
4652	met-c-863	ukb-b-6353	Reason for glasses/contact lenses: For short-sightedness, i.e. only or mainly for distance viewing such as driving, cinema etc (called 'myopia') || id:ukb-b-6353	Glycoprotein acetyls || id:met-c-863	MR Egger	8	-0.019473	0.00754562	0.0417303
4653	met-c-863	ukb-b-6353	Reason for glasses/contact lenses: For short-sightedness, i.e. only or mainly for distance viewing such as driving, cinema etc (called 'myopia') || id:ukb-b-6353	Glycoprotein acetyls || id:met-c-863	Weighted median	8	0.00112784	0.00377232	0.764957
4654	met-c-863	ukb-b-6353	Reason for glasses/contact lenses: For short-sightedness, i.e. only or mainly for distance viewing such as driving, cinema etc (called 'myopia') || id:ukb-b-6353	Glycoprotein acetyls || id:met-c-863	Inverse variance weighted	8	0.00238391	0.0035133	0.49743
4655	met-c-863	ukb-b-6353	Reason for glasses/contact lenses: For short-sightedness, i.e. only or mainly for distance viewing such as driving, cinema etc (called 'myopia') || id:ukb-b-6353	Glycoprotein acetyls || id:met-c-863	Simple mode	8	-0.00284614	0.00678368	0.687386
4656	met-c-863	ukb-b-6353	Reason for glasses/contact lenses: For short-sightedness, i.e. only or mainly for distance viewing such as driving, cinema etc (called 'myopia') || id:ukb-b-6353	Glycoprotein acetyls || id:met-c-863	Weighted mode	8	-0.00183391	0.00470523	0.708301
4657	met-c-864	ukb-b-6353	Reason for glasses/contact lenses: For short-sightedness, i.e. only or mainly for distance viewing such as driving, cinema etc (called 'myopia') || id:ukb-b-6353	Total cholesterol in HDL || id:met-c-864	MR Egger	12	0.00628832	0.00864083	0.483461
4658	met-c-864	ukb-b-6353	Reason for glasses/contact lenses: For short-sightedness, i.e. only or mainly for distance viewing such as driving, cinema etc (called 'myopia') || id:ukb-b-6353	Total cholesterol in HDL || id:met-c-864	Weighted median	12	0.000318317	0.00232132	0.89093
4659	met-c-864	ukb-b-6353	Reason for glasses/contact lenses: For short-sightedness, i.e. only or mainly for distance viewing such as driving, cinema etc (called 'myopia') || id:ukb-b-6353	Total cholesterol in HDL || id:met-c-864	Inverse variance weighted	12	0.000194719	0.00341593	0.954543
4660	met-c-864	ukb-b-6353	Reason for glasses/contact lenses: For short-sightedness, i.e. only or mainly for distance viewing such as driving, cinema etc (called 'myopia') || id:ukb-b-6353	Total cholesterol in HDL || id:met-c-864	Simple mode	12	-0.00499436	0.00462773	0.303583
4661	met-c-864	ukb-b-6353	Reason for glasses/contact lenses: For short-sightedness, i.e. only or mainly for distance viewing such as driving, cinema etc (called 'myopia') || id:ukb-b-6353	Total cholesterol in HDL || id:met-c-864	Weighted mode	12	-0.000154981	0.0022542	0.946421
4662	met-c-865	ukb-b-6353	Reason for glasses/contact lenses: For short-sightedness, i.e. only or mainly for distance viewing such as driving, cinema etc (called 'myopia') || id:ukb-b-6353	Mean diameter for HDL particles || id:met-c-865	MR Egger	14	0.0026569	0.00542297	0.633015
4663	met-c-865	ukb-b-6353	Reason for glasses/contact lenses: For short-sightedness, i.e. only or mainly for distance viewing such as driving, cinema etc (called 'myopia') || id:ukb-b-6353	Mean diameter for HDL particles || id:met-c-865	Weighted median	14	-0.00162862	0.00176906	0.357253
4664	met-c-865	ukb-b-6353	Reason for glasses/contact lenses: For short-sightedness, i.e. only or mainly for distance viewing such as driving, cinema etc (called 'myopia') || id:ukb-b-6353	Mean diameter for HDL particles || id:met-c-865	Inverse variance weighted	14	-0.00253055	0.00220535	0.251193
4665	met-c-865	ukb-b-6353	Reason for glasses/contact lenses: For short-sightedness, i.e. only or mainly for distance viewing such as driving, cinema etc (called 'myopia') || id:ukb-b-6353	Mean diameter for HDL particles || id:met-c-865	Simple mode	14	-0.00137993	0.00331862	0.684328
4666	met-c-865	ukb-b-6353	Reason for glasses/contact lenses: For short-sightedness, i.e. only or mainly for distance viewing such as driving, cinema etc (called 'myopia') || id:ukb-b-6353	Mean diameter for HDL particles || id:met-c-865	Weighted mode	14	-0.00034305	0.00173721	0.846513
4667	met-c-866	ukb-b-6353	Reason for glasses/contact lenses: For short-sightedness, i.e. only or mainly for distance viewing such as driving, cinema etc (called 'myopia') || id:ukb-b-6353	Histidine || id:met-c-866	MR Egger	5	0.00181474	0.0204252	0.934802
4668	met-c-866	ukb-b-6353	Reason for glasses/contact lenses: For short-sightedness, i.e. only or mainly for distance viewing such as driving, cinema etc (called 'myopia') || id:ukb-b-6353	Histidine || id:met-c-866	Weighted median	5	0.00176333	0.00435971	0.685875
4669	met-c-866	ukb-b-6353	Reason for glasses/contact lenses: For short-sightedness, i.e. only or mainly for distance viewing such as driving, cinema etc (called 'myopia') || id:ukb-b-6353	Histidine || id:met-c-866	Inverse variance weighted	5	0.00110619	0.00356921	0.756617
4670	met-c-866	ukb-b-6353	Reason for glasses/contact lenses: For short-sightedness, i.e. only or mainly for distance viewing such as driving, cinema etc (called 'myopia') || id:ukb-b-6353	Histidine || id:met-c-866	Simple mode	5	0.00308615	0.00577965	0.621658
4671	met-c-866	ukb-b-6353	Reason for glasses/contact lenses: For short-sightedness, i.e. only or mainly for distance viewing such as driving, cinema etc (called 'myopia') || id:ukb-b-6353	Histidine || id:met-c-866	Weighted mode	5	0.00224859	0.00521707	0.688674
4672	met-c-867	ukb-b-6353	Reason for glasses/contact lenses: For short-sightedness, i.e. only or mainly for distance viewing such as driving, cinema etc (called 'myopia') || id:ukb-b-6353	Total cholesterol in IDL || id:met-c-867	MR Egger	20	-0.000466943	0.00196831	0.815158
4673	met-c-867	ukb-b-6353	Reason for glasses/contact lenses: For short-sightedness, i.e. only or mainly for distance viewing such as driving, cinema etc (called 'myopia') || id:ukb-b-6353	Total cholesterol in IDL || id:met-c-867	Weighted median	20	-0.00124178	0.00170253	0.465774
4674	met-c-867	ukb-b-6353	Reason for glasses/contact lenses: For short-sightedness, i.e. only or mainly for distance viewing such as driving, cinema etc (called 'myopia') || id:ukb-b-6353	Total cholesterol in IDL || id:met-c-867	Inverse variance weighted	20	-0.00181929	0.00121723	0.135016
4675	met-c-867	ukb-b-6353	Reason for glasses/contact lenses: For short-sightedness, i.e. only or mainly for distance viewing such as driving, cinema etc (called 'myopia') || id:ukb-b-6353	Total cholesterol in IDL || id:met-c-867	Simple mode	20	-0.00430475	0.0029861	0.165696
4676	met-c-867	ukb-b-6353	Reason for glasses/contact lenses: For short-sightedness, i.e. only or mainly for distance viewing such as driving, cinema etc (called 'myopia') || id:ukb-b-6353	Total cholesterol in IDL || id:met-c-867	Weighted mode	20	-0.000499532	0.00182738	0.787525
4677	met-c-868	ukb-b-6353	Reason for glasses/contact lenses: For short-sightedness, i.e. only or mainly for distance viewing such as driving, cinema etc (called 'myopia') || id:ukb-b-6353	Free cholesterol in IDL || id:met-c-868	MR Egger	18	-0.000840691	0.00199495	0.679064
4678	met-c-868	ukb-b-6353	Reason for glasses/contact lenses: For short-sightedness, i.e. only or mainly for distance viewing such as driving, cinema etc (called 'myopia') || id:ukb-b-6353	Free cholesterol in IDL || id:met-c-868	Weighted median	18	-0.00118881	0.00165759	0.473255
4679	met-c-868	ukb-b-6353	Reason for glasses/contact lenses: For short-sightedness, i.e. only or mainly for distance viewing such as driving, cinema etc (called 'myopia') || id:ukb-b-6353	Free cholesterol in IDL || id:met-c-868	Inverse variance weighted	18	-0.00160818	0.00124483	0.196395
4680	met-c-868	ukb-b-6353	Reason for glasses/contact lenses: For short-sightedness, i.e. only or mainly for distance viewing such as driving, cinema etc (called 'myopia') || id:ukb-b-6353	Free cholesterol in IDL || id:met-c-868	Simple mode	18	-0.00380194	0.00317558	0.247641
4681	met-c-868	ukb-b-6353	Reason for glasses/contact lenses: For short-sightedness, i.e. only or mainly for distance viewing such as driving, cinema etc (called 'myopia') || id:ukb-b-6353	Free cholesterol in IDL || id:met-c-868	Weighted mode	18	-0.000186187	0.00177133	0.917518
4682	met-c-869	ukb-b-6353	Reason for glasses/contact lenses: For short-sightedness, i.e. only or mainly for distance viewing such as driving, cinema etc (called 'myopia') || id:ukb-b-6353	Total lipids in IDL || id:met-c-869	MR Egger	21	-0.00128721	0.00212175	0.55125
4683	met-c-869	ukb-b-6353	Reason for glasses/contact lenses: For short-sightedness, i.e. only or mainly for distance viewing such as driving, cinema etc (called 'myopia') || id:ukb-b-6353	Total lipids in IDL || id:met-c-869	Weighted median	21	-0.00125245	0.00172621	0.468117
4684	met-c-869	ukb-b-6353	Reason for glasses/contact lenses: For short-sightedness, i.e. only or mainly for distance viewing such as driving, cinema etc (called 'myopia') || id:ukb-b-6353	Total lipids in IDL || id:met-c-869	Inverse variance weighted	21	-0.00157987	0.00123247	0.199888
4685	met-c-869	ukb-b-6353	Reason for glasses/contact lenses: For short-sightedness, i.e. only or mainly for distance viewing such as driving, cinema etc (called 'myopia') || id:ukb-b-6353	Total lipids in IDL || id:met-c-869	Simple mode	21	-0.00452634	0.00285614	0.128703
4686	met-c-869	ukb-b-6353	Reason for glasses/contact lenses: For short-sightedness, i.e. only or mainly for distance viewing such as driving, cinema etc (called 'myopia') || id:ukb-b-6353	Total lipids in IDL || id:met-c-869	Weighted mode	21	-0.000781861	0.00175733	0.661159
4687	met-c-870	ukb-b-6353	Reason for glasses/contact lenses: For short-sightedness, i.e. only or mainly for distance viewing such as driving, cinema etc (called 'myopia') || id:ukb-b-6353	Concentration of IDL particles || id:met-c-870	MR Egger	19	-0.00214896	0.00227741	0.358595
4688	met-c-870	ukb-b-6353	Reason for glasses/contact lenses: For short-sightedness, i.e. only or mainly for distance viewing such as driving, cinema etc (called 'myopia') || id:ukb-b-6353	Concentration of IDL particles || id:met-c-870	Weighted median	19	-0.00120765	0.00178906	0.499662
4689	met-c-870	ukb-b-6353	Reason for glasses/contact lenses: For short-sightedness, i.e. only or mainly for distance viewing such as driving, cinema etc (called 'myopia') || id:ukb-b-6353	Concentration of IDL particles || id:met-c-870	Inverse variance weighted	19	-0.00137526	0.00126502	0.276972
4690	met-c-870	ukb-b-6353	Reason for glasses/contact lenses: For short-sightedness, i.e. only or mainly for distance viewing such as driving, cinema etc (called 'myopia') || id:ukb-b-6353	Concentration of IDL particles || id:met-c-870	Simple mode	19	-0.00500181	0.00291642	0.1035
4691	met-c-870	ukb-b-6353	Reason for glasses/contact lenses: For short-sightedness, i.e. only or mainly for distance viewing such as driving, cinema etc (called 'myopia') || id:ukb-b-6353	Concentration of IDL particles || id:met-c-870	Weighted mode	19	-0.000944873	0.00185555	0.616787
4692	met-c-871	ukb-b-6353	Reason for glasses/contact lenses: For short-sightedness, i.e. only or mainly for distance viewing such as driving, cinema etc (called 'myopia') || id:ukb-b-6353	Phospholipids in IDL || id:met-c-871	MR Egger	21	-0.00179507	0.00204909	0.391951
4693	met-c-871	ukb-b-6353	Reason for glasses/contact lenses: For short-sightedness, i.e. only or mainly for distance viewing such as driving, cinema etc (called 'myopia') || id:ukb-b-6353	Phospholipids in IDL || id:met-c-871	Weighted median	21	-0.00125053	0.00178022	0.482394
4694	met-c-871	ukb-b-6353	Reason for glasses/contact lenses: For short-sightedness, i.e. only or mainly for distance viewing such as driving, cinema etc (called 'myopia') || id:ukb-b-6353	Phospholipids in IDL || id:met-c-871	Inverse variance weighted	21	-0.00140073	0.00125764	0.265375
4695	met-c-871	ukb-b-6353	Reason for glasses/contact lenses: For short-sightedness, i.e. only or mainly for distance viewing such as driving, cinema etc (called 'myopia') || id:ukb-b-6353	Phospholipids in IDL || id:met-c-871	Simple mode	21	-0.0048829	0.00291035	0.108951
4696	met-c-871	ukb-b-6353	Reason for glasses/contact lenses: For short-sightedness, i.e. only or mainly for distance viewing such as driving, cinema etc (called 'myopia') || id:ukb-b-6353	Phospholipids in IDL || id:met-c-871	Weighted mode	21	-0.00019417	0.00191466	0.920233
4697	met-c-872	ukb-b-6353	Reason for glasses/contact lenses: For short-sightedness, i.e. only or mainly for distance viewing such as driving, cinema etc (called 'myopia') || id:ukb-b-6353	Triglycerides in IDL || id:met-c-872	MR Egger	18	-0.00303937	0.00448337	0.507507
4698	met-c-872	ukb-b-6353	Reason for glasses/contact lenses: For short-sightedness, i.e. only or mainly for distance viewing such as driving, cinema etc (called 'myopia') || id:ukb-b-6353	Triglycerides in IDL || id:met-c-872	Weighted median	18	-0.00338976	0.00214697	0.114369
4699	met-c-872	ukb-b-6353	Reason for glasses/contact lenses: For short-sightedness, i.e. only or mainly for distance viewing such as driving, cinema etc (called 'myopia') || id:ukb-b-6353	Triglycerides in IDL || id:met-c-872	Inverse variance weighted	18	-0.00216297	0.00173557	0.212669
4700	met-c-872	ukb-b-6353	Reason for glasses/contact lenses: For short-sightedness, i.e. only or mainly for distance viewing such as driving, cinema etc (called 'myopia') || id:ukb-b-6353	Triglycerides in IDL || id:met-c-872	Simple mode	18	-0.003833	0.00387839	0.336866
4701	met-c-872	ukb-b-6353	Reason for glasses/contact lenses: For short-sightedness, i.e. only or mainly for distance viewing such as driving, cinema etc (called 'myopia') || id:ukb-b-6353	Triglycerides in IDL || id:met-c-872	Weighted mode	18	-0.00293027	0.00283381	0.315605
4702	met-c-873	ukb-b-6353	Reason for glasses/contact lenses: For short-sightedness, i.e. only or mainly for distance viewing such as driving, cinema etc (called 'myopia') || id:ukb-b-6353	Isoleucine || id:met-c-873	Wald ratio	1	0.0104881	0.00675301	0.120398
4703	met-c-874	ukb-b-6353	Reason for glasses/contact lenses: For short-sightedness, i.e. only or mainly for distance viewing such as driving, cinema etc (called 'myopia') || id:ukb-b-6353	Total cholesterol in large HDL || id:met-c-874	MR Egger	14	0.00249152	0.00700031	0.728082
4704	met-c-874	ukb-b-6353	Reason for glasses/contact lenses: For short-sightedness, i.e. only or mainly for distance viewing such as driving, cinema etc (called 'myopia') || id:ukb-b-6353	Total cholesterol in large HDL || id:met-c-874	Weighted median	14	-0.00114482	0.00212904	0.590773
4705	met-c-874	ukb-b-6353	Reason for glasses/contact lenses: For short-sightedness, i.e. only or mainly for distance viewing such as driving, cinema etc (called 'myopia') || id:ukb-b-6353	Total cholesterol in large HDL || id:met-c-874	Inverse variance weighted	14	-0.00236376	0.00287524	0.411015
4706	met-c-874	ukb-b-6353	Reason for glasses/contact lenses: For short-sightedness, i.e. only or mainly for distance viewing such as driving, cinema etc (called 'myopia') || id:ukb-b-6353	Total cholesterol in large HDL || id:met-c-874	Simple mode	14	-0.00220032	0.00409597	0.60021
4707	met-c-874	ukb-b-6353	Reason for glasses/contact lenses: For short-sightedness, i.e. only or mainly for distance viewing such as driving, cinema etc (called 'myopia') || id:ukb-b-6353	Total cholesterol in large HDL || id:met-c-874	Weighted mode	14	-0.00083037	0.00214959	0.705529
4708	met-c-875	ukb-b-6353	Reason for glasses/contact lenses: For short-sightedness, i.e. only or mainly for distance viewing such as driving, cinema etc (called 'myopia') || id:ukb-b-6353	Cholesterol esters in large HDL || id:met-c-875	MR Egger	13	0.00353308	0.00744489	0.644379
4709	met-c-875	ukb-b-6353	Reason for glasses/contact lenses: For short-sightedness, i.e. only or mainly for distance viewing such as driving, cinema etc (called 'myopia') || id:ukb-b-6353	Cholesterol esters in large HDL || id:met-c-875	Weighted median	13	-0.00121182	0.0021362	0.570526
4710	met-c-875	ukb-b-6353	Reason for glasses/contact lenses: For short-sightedness, i.e. only or mainly for distance viewing such as driving, cinema etc (called 'myopia') || id:ukb-b-6353	Cholesterol esters in large HDL || id:met-c-875	Inverse variance weighted	13	-0.00240274	0.00291276	0.409427
4711	met-c-875	ukb-b-6353	Reason for glasses/contact lenses: For short-sightedness, i.e. only or mainly for distance viewing such as driving, cinema etc (called 'myopia') || id:ukb-b-6353	Cholesterol esters in large HDL || id:met-c-875	Simple mode	13	-0.00279964	0.00387933	0.484316
4712	met-c-875	ukb-b-6353	Reason for glasses/contact lenses: For short-sightedness, i.e. only or mainly for distance viewing such as driving, cinema etc (called 'myopia') || id:ukb-b-6353	Cholesterol esters in large HDL || id:met-c-875	Weighted mode	13	-0.000895397	0.00221129	0.692661
4713	met-c-876	ukb-b-6353	Reason for glasses/contact lenses: For short-sightedness, i.e. only or mainly for distance viewing such as driving, cinema etc (called 'myopia') || id:ukb-b-6353	Free cholesterol in large HDL || id:met-c-876	MR Egger	15	0.000498056	0.00668635	0.941756
4714	met-c-876	ukb-b-6353	Reason for glasses/contact lenses: For short-sightedness, i.e. only or mainly for distance viewing such as driving, cinema etc (called 'myopia') || id:ukb-b-6353	Free cholesterol in large HDL || id:met-c-876	Weighted median	15	-0.00134936	0.00221076	0.541625
4715	met-c-876	ukb-b-6353	Reason for glasses/contact lenses: For short-sightedness, i.e. only or mainly for distance viewing such as driving, cinema etc (called 'myopia') || id:ukb-b-6353	Free cholesterol in large HDL || id:met-c-876	Inverse variance weighted	15	-0.0028328	0.0027381	0.300861
4716	met-c-876	ukb-b-6353	Reason for glasses/contact lenses: For short-sightedness, i.e. only or mainly for distance viewing such as driving, cinema etc (called 'myopia') || id:ukb-b-6353	Free cholesterol in large HDL || id:met-c-876	Simple mode	15	-0.00317156	0.00380363	0.41838
4717	met-c-876	ukb-b-6353	Reason for glasses/contact lenses: For short-sightedness, i.e. only or mainly for distance viewing such as driving, cinema etc (called 'myopia') || id:ukb-b-6353	Free cholesterol in large HDL || id:met-c-876	Weighted mode	15	-0.00112356	0.00209849	0.600766
4718	met-c-877	ukb-b-6353	Reason for glasses/contact lenses: For short-sightedness, i.e. only or mainly for distance viewing such as driving, cinema etc (called 'myopia') || id:ukb-b-6353	Total lipids in large HDL || id:met-c-877	MR Egger	12	0.00813477	0.00848229	0.360156
4719	met-c-877	ukb-b-6353	Reason for glasses/contact lenses: For short-sightedness, i.e. only or mainly for distance viewing such as driving, cinema etc (called 'myopia') || id:ukb-b-6353	Total lipids in large HDL || id:met-c-877	Weighted median	12	0.000105911	0.00205236	0.958844
4720	met-c-877	ukb-b-6353	Reason for glasses/contact lenses: For short-sightedness, i.e. only or mainly for distance viewing such as driving, cinema etc (called 'myopia') || id:ukb-b-6353	Total lipids in large HDL || id:met-c-877	Inverse variance weighted	12	-0.00200277	0.0029736	0.500618
4721	met-c-877	ukb-b-6353	Reason for glasses/contact lenses: For short-sightedness, i.e. only or mainly for distance viewing such as driving, cinema etc (called 'myopia') || id:ukb-b-6353	Total lipids in large HDL || id:met-c-877	Simple mode	12	-0.0037473	0.00398456	0.367179
4722	met-c-877	ukb-b-6353	Reason for glasses/contact lenses: For short-sightedness, i.e. only or mainly for distance viewing such as driving, cinema etc (called 'myopia') || id:ukb-b-6353	Total lipids in large HDL || id:met-c-877	Weighted mode	12	-0.000439723	0.00199325	0.82944
4723	met-c-878	ukb-b-6353	Reason for glasses/contact lenses: For short-sightedness, i.e. only or mainly for distance viewing such as driving, cinema etc (called 'myopia') || id:ukb-b-6353	Concentration of large HDL particles || id:met-c-878	MR Egger	12	0.00809394	0.0083289	0.354074
4724	met-c-878	ukb-b-6353	Reason for glasses/contact lenses: For short-sightedness, i.e. only or mainly for distance viewing such as driving, cinema etc (called 'myopia') || id:ukb-b-6353	Concentration of large HDL particles || id:met-c-878	Weighted median	12	5.75633e-05	0.00195502	0.976511
4725	met-c-878	ukb-b-6353	Reason for glasses/contact lenses: For short-sightedness, i.e. only or mainly for distance viewing such as driving, cinema etc (called 'myopia') || id:ukb-b-6353	Concentration of large HDL particles || id:met-c-878	Inverse variance weighted	12	-0.0019664	0.0029678	0.507602
4726	met-c-878	ukb-b-6353	Reason for glasses/contact lenses: For short-sightedness, i.e. only or mainly for distance viewing such as driving, cinema etc (called 'myopia') || id:ukb-b-6353	Concentration of large HDL particles || id:met-c-878	Simple mode	12	-0.00361208	0.00384664	0.367882
4727	met-c-878	ukb-b-6353	Reason for glasses/contact lenses: For short-sightedness, i.e. only or mainly for distance viewing such as driving, cinema etc (called 'myopia') || id:ukb-b-6353	Concentration of large HDL particles || id:met-c-878	Weighted mode	12	-0.00047469	0.00183004	0.800127
4728	met-c-879	ukb-b-6353	Reason for glasses/contact lenses: For short-sightedness, i.e. only or mainly for distance viewing such as driving, cinema etc (called 'myopia') || id:ukb-b-6353	Phospholipids in large HDL || id:met-c-879	MR Egger	12	0.00930337	0.00864799	0.307293
4729	met-c-879	ukb-b-6353	Reason for glasses/contact lenses: For short-sightedness, i.e. only or mainly for distance viewing such as driving, cinema etc (called 'myopia') || id:ukb-b-6353	Phospholipids in large HDL || id:met-c-879	Weighted median	12	0.00032442	0.00208434	0.876312
4730	met-c-879	ukb-b-6353	Reason for glasses/contact lenses: For short-sightedness, i.e. only or mainly for distance viewing such as driving, cinema etc (called 'myopia') || id:ukb-b-6353	Phospholipids in large HDL || id:met-c-879	Inverse variance weighted	12	-0.00195905	0.00308523	0.525443
4731	met-c-879	ukb-b-6353	Reason for glasses/contact lenses: For short-sightedness, i.e. only or mainly for distance viewing such as driving, cinema etc (called 'myopia') || id:ukb-b-6353	Phospholipids in large HDL || id:met-c-879	Simple mode	12	-0.00374375	0.0041435	0.385607
4732	met-c-879	ukb-b-6353	Reason for glasses/contact lenses: For short-sightedness, i.e. only or mainly for distance viewing such as driving, cinema etc (called 'myopia') || id:ukb-b-6353	Phospholipids in large HDL || id:met-c-879	Weighted mode	12	-0.000357038	0.00189331	0.853857
4733	met-c-880	ukb-b-6353	Reason for glasses/contact lenses: For short-sightedness, i.e. only or mainly for distance viewing such as driving, cinema etc (called 'myopia') || id:ukb-b-6353	Total cholesterol in large LDL || id:met-c-880	MR Egger	22	-0.000761302	0.00182557	0.681104
4734	met-c-880	ukb-b-6353	Reason for glasses/contact lenses: For short-sightedness, i.e. only or mainly for distance viewing such as driving, cinema etc (called 'myopia') || id:ukb-b-6353	Total cholesterol in large LDL || id:met-c-880	Weighted median	22	0.000369602	0.00163726	0.8214
4735	met-c-880	ukb-b-6353	Reason for glasses/contact lenses: For short-sightedness, i.e. only or mainly for distance viewing such as driving, cinema etc (called 'myopia') || id:ukb-b-6353	Total cholesterol in large LDL || id:met-c-880	Inverse variance weighted	22	-0.000989311	0.00119834	0.409049
4736	met-c-880	ukb-b-6353	Reason for glasses/contact lenses: For short-sightedness, i.e. only or mainly for distance viewing such as driving, cinema etc (called 'myopia') || id:ukb-b-6353	Total cholesterol in large LDL || id:met-c-880	Simple mode	22	-0.00277188	0.00303104	0.370836
4737	met-c-880	ukb-b-6353	Reason for glasses/contact lenses: For short-sightedness, i.e. only or mainly for distance viewing such as driving, cinema etc (called 'myopia') || id:ukb-b-6353	Total cholesterol in large LDL || id:met-c-880	Weighted mode	22	-0.00024646	0.0016485	0.882581
4738	met-c-881	ukb-b-6353	Reason for glasses/contact lenses: For short-sightedness, i.e. only or mainly for distance viewing such as driving, cinema etc (called 'myopia') || id:ukb-b-6353	Cholesterol esters in large VLDL || id:met-c-881	MR Egger	22	-0.00119759	0.00181756	0.517475
4739	met-c-881	ukb-b-6353	Reason for glasses/contact lenses: For short-sightedness, i.e. only or mainly for distance viewing such as driving, cinema etc (called 'myopia') || id:ukb-b-6353	Cholesterol esters in large VLDL || id:met-c-881	Weighted median	22	0.000373918	0.00167918	0.823785
4740	met-c-881	ukb-b-6353	Reason for glasses/contact lenses: For short-sightedness, i.e. only or mainly for distance viewing such as driving, cinema etc (called 'myopia') || id:ukb-b-6353	Cholesterol esters in large VLDL || id:met-c-881	Inverse variance weighted	22	-0.000684055	0.00118698	0.564412
4741	met-c-881	ukb-b-6353	Reason for glasses/contact lenses: For short-sightedness, i.e. only or mainly for distance viewing such as driving, cinema etc (called 'myopia') || id:ukb-b-6353	Cholesterol esters in large VLDL || id:met-c-881	Simple mode	22	-0.00312254	0.00284354	0.284584
4742	met-c-881	ukb-b-6353	Reason for glasses/contact lenses: For short-sightedness, i.e. only or mainly for distance viewing such as driving, cinema etc (called 'myopia') || id:ukb-b-6353	Cholesterol esters in large VLDL || id:met-c-881	Weighted mode	22	-0.000200973	0.00166829	0.905259
4743	met-c-882	ukb-b-6353	Reason for glasses/contact lenses: For short-sightedness, i.e. only or mainly for distance viewing such as driving, cinema etc (called 'myopia') || id:ukb-b-6353	Free cholesterol in large LDL || id:met-c-882	MR Egger	18	-0.000386558	0.00178485	0.831275
4744	met-c-882	ukb-b-6353	Reason for glasses/contact lenses: For short-sightedness, i.e. only or mainly for distance viewing such as driving, cinema etc (called 'myopia') || id:ukb-b-6353	Free cholesterol in large LDL || id:met-c-882	Weighted median	18	0.000375582	0.00162788	0.817533
4745	met-c-882	ukb-b-6353	Reason for glasses/contact lenses: For short-sightedness, i.e. only or mainly for distance viewing such as driving, cinema etc (called 'myopia') || id:ukb-b-6353	Free cholesterol in large LDL || id:met-c-882	Inverse variance weighted	18	-0.00114291	0.00120344	0.342265
4746	met-c-882	ukb-b-6353	Reason for glasses/contact lenses: For short-sightedness, i.e. only or mainly for distance viewing such as driving, cinema etc (called 'myopia') || id:ukb-b-6353	Free cholesterol in large LDL || id:met-c-882	Simple mode	18	-0.00562887	0.0029838	0.0764322
4747	met-c-882	ukb-b-6353	Reason for glasses/contact lenses: For short-sightedness, i.e. only or mainly for distance viewing such as driving, cinema etc (called 'myopia') || id:ukb-b-6353	Free cholesterol in large LDL || id:met-c-882	Weighted mode	18	-0.000233466	0.00152157	0.87986
4748	met-c-883	ukb-b-6353	Reason for glasses/contact lenses: For short-sightedness, i.e. only or mainly for distance viewing such as driving, cinema etc (called 'myopia') || id:ukb-b-6353	Total lipids in large LDL || id:met-c-883	MR Egger	23	-0.00108389	0.00180185	0.553919
4749	met-c-883	ukb-b-6353	Reason for glasses/contact lenses: For short-sightedness, i.e. only or mainly for distance viewing such as driving, cinema etc (called 'myopia') || id:ukb-b-6353	Total lipids in large LDL || id:met-c-883	Weighted median	23	0.000364496	0.00161825	0.821792
4750	met-c-883	ukb-b-6353	Reason for glasses/contact lenses: For short-sightedness, i.e. only or mainly for distance viewing such as driving, cinema etc (called 'myopia') || id:ukb-b-6353	Total lipids in large LDL || id:met-c-883	Inverse variance weighted	23	-0.000864308	0.00117188	0.460794
4751	met-c-883	ukb-b-6353	Reason for glasses/contact lenses: For short-sightedness, i.e. only or mainly for distance viewing such as driving, cinema etc (called 'myopia') || id:ukb-b-6353	Total lipids in large LDL || id:met-c-883	Simple mode	23	-0.00367743	0.00298883	0.231545
4752	met-c-883	ukb-b-6353	Reason for glasses/contact lenses: For short-sightedness, i.e. only or mainly for distance viewing such as driving, cinema etc (called 'myopia') || id:ukb-b-6353	Total lipids in large LDL || id:met-c-883	Weighted mode	23	-0.000187036	0.00169135	0.912949
4753	met-c-884	ukb-b-6353	Reason for glasses/contact lenses: For short-sightedness, i.e. only or mainly for distance viewing such as driving, cinema etc (called 'myopia') || id:ukb-b-6353	Concentration of large LDL particles || id:met-c-884	MR Egger	22	-0.00123791	0.00185587	0.51238
4754	met-c-884	ukb-b-6353	Reason for glasses/contact lenses: For short-sightedness, i.e. only or mainly for distance viewing such as driving, cinema etc (called 'myopia') || id:ukb-b-6353	Concentration of large LDL particles || id:met-c-884	Weighted median	22	0.000367124	0.00166284	0.825263
4755	met-c-884	ukb-b-6353	Reason for glasses/contact lenses: For short-sightedness, i.e. only or mainly for distance viewing such as driving, cinema etc (called 'myopia') || id:ukb-b-6353	Concentration of large LDL particles || id:met-c-884	Inverse variance weighted	22	-0.00088425	0.00119063	0.45768
4756	met-c-884	ukb-b-6353	Reason for glasses/contact lenses: For short-sightedness, i.e. only or mainly for distance viewing such as driving, cinema etc (called 'myopia') || id:ukb-b-6353	Concentration of large LDL particles || id:met-c-884	Simple mode	22	-0.00465932	0.00296666	0.131231
4757	met-c-884	ukb-b-6353	Reason for glasses/contact lenses: For short-sightedness, i.e. only or mainly for distance viewing such as driving, cinema etc (called 'myopia') || id:ukb-b-6353	Concentration of large LDL particles || id:met-c-884	Weighted mode	22	-0.000277055	0.00163543	0.867097
4758	met-c-885	ukb-b-6353	Reason for glasses/contact lenses: For short-sightedness, i.e. only or mainly for distance viewing such as driving, cinema etc (called 'myopia') || id:ukb-b-6353	Phospholipids in large LDL || id:met-c-885	MR Egger	20	-0.00103856	0.00202076	0.613542
4759	met-c-885	ukb-b-6353	Reason for glasses/contact lenses: For short-sightedness, i.e. only or mainly for distance viewing such as driving, cinema etc (called 'myopia') || id:ukb-b-6353	Phospholipids in large LDL || id:met-c-885	Weighted median	20	0.000380986	0.00174419	0.827093
4760	met-c-885	ukb-b-6353	Reason for glasses/contact lenses: For short-sightedness, i.e. only or mainly for distance viewing such as driving, cinema etc (called 'myopia') || id:ukb-b-6353	Phospholipids in large LDL || id:met-c-885	Inverse variance weighted	20	-0.000911985	0.00125961	0.469053
4761	met-c-885	ukb-b-6353	Reason for glasses/contact lenses: For short-sightedness, i.e. only or mainly for distance viewing such as driving, cinema etc (called 'myopia') || id:ukb-b-6353	Phospholipids in large LDL || id:met-c-885	Simple mode	20	-0.00557182	0.00307096	0.0854461
4762	met-c-885	ukb-b-6353	Reason for glasses/contact lenses: For short-sightedness, i.e. only or mainly for distance viewing such as driving, cinema etc (called 'myopia') || id:ukb-b-6353	Phospholipids in large LDL || id:met-c-885	Weighted mode	20	-0.000325697	0.00182793	0.860469
4763	met-c-886	ukb-b-6353	Reason for glasses/contact lenses: For short-sightedness, i.e. only or mainly for distance viewing such as driving, cinema etc (called 'myopia') || id:ukb-b-6353	Total cholesterol in large VLDL || id:met-c-886	MR Egger	10	0.0104306	0.0103224	0.341847
4764	met-c-886	ukb-b-6353	Reason for glasses/contact lenses: For short-sightedness, i.e. only or mainly for distance viewing such as driving, cinema etc (called 'myopia') || id:ukb-b-6353	Total cholesterol in large VLDL || id:met-c-886	Weighted median	10	0.00802691	0.00279472	0.00407669
4765	met-c-886	ukb-b-6353	Reason for glasses/contact lenses: For short-sightedness, i.e. only or mainly for distance viewing such as driving, cinema etc (called 'myopia') || id:ukb-b-6353	Total cholesterol in large VLDL || id:met-c-886	Inverse variance weighted	10	0.00320488	0.00332489	0.335094
4766	met-c-886	ukb-b-6353	Reason for glasses/contact lenses: For short-sightedness, i.e. only or mainly for distance viewing such as driving, cinema etc (called 'myopia') || id:ukb-b-6353	Total cholesterol in large VLDL || id:met-c-886	Simple mode	10	0.00802106	0.00431303	0.0958548
4767	met-c-886	ukb-b-6353	Reason for glasses/contact lenses: For short-sightedness, i.e. only or mainly for distance viewing such as driving, cinema etc (called 'myopia') || id:ukb-b-6353	Total cholesterol in large VLDL || id:met-c-886	Weighted mode	10	0.00830416	0.0030033	0.0219317
4768	met-c-887	ukb-b-6353	Reason for glasses/contact lenses: For short-sightedness, i.e. only or mainly for distance viewing such as driving, cinema etc (called 'myopia') || id:ukb-b-6353	Cholesterol esters in large VLDL || id:met-c-887	MR Egger	12	0.00605176	0.00733342	0.428488
4769	met-c-887	ukb-b-6353	Reason for glasses/contact lenses: For short-sightedness, i.e. only or mainly for distance viewing such as driving, cinema etc (called 'myopia') || id:ukb-b-6353	Cholesterol esters in large VLDL || id:met-c-887	Weighted median	12	0.00600327	0.00286631	0.0362223
4770	met-c-887	ukb-b-6353	Reason for glasses/contact lenses: For short-sightedness, i.e. only or mainly for distance viewing such as driving, cinema etc (called 'myopia') || id:ukb-b-6353	Cholesterol esters in large VLDL || id:met-c-887	Inverse variance weighted	12	0.000900236	0.00287881	0.7545
4771	met-c-887	ukb-b-6353	Reason for glasses/contact lenses: For short-sightedness, i.e. only or mainly for distance viewing such as driving, cinema etc (called 'myopia') || id:ukb-b-6353	Cholesterol esters in large VLDL || id:met-c-887	Simple mode	12	-0.00977401	0.00829075	0.263308
4772	met-c-887	ukb-b-6353	Reason for glasses/contact lenses: For short-sightedness, i.e. only or mainly for distance viewing such as driving, cinema etc (called 'myopia') || id:ukb-b-6353	Cholesterol esters in large VLDL || id:met-c-887	Weighted mode	12	0.00808934	0.00345057	0.038873
4773	met-c-888	ukb-b-6353	Reason for glasses/contact lenses: For short-sightedness, i.e. only or mainly for distance viewing such as driving, cinema etc (called 'myopia') || id:ukb-b-6353	Free cholesterol in large VLDL || id:met-c-888	MR Egger	11	0.0123247	0.00802991	0.159192
4774	met-c-888	ukb-b-6353	Reason for glasses/contact lenses: For short-sightedness, i.e. only or mainly for distance viewing such as driving, cinema etc (called 'myopia') || id:ukb-b-6353	Free cholesterol in large VLDL || id:met-c-888	Weighted median	11	0.0077167	0.0029495	0.00888963
4775	met-c-888	ukb-b-6353	Reason for glasses/contact lenses: For short-sightedness, i.e. only or mainly for distance viewing such as driving, cinema etc (called 'myopia') || id:ukb-b-6353	Free cholesterol in large VLDL || id:met-c-888	Inverse variance weighted	11	0.00291995	0.00289052	0.312408
4776	met-c-888	ukb-b-6353	Reason for glasses/contact lenses: For short-sightedness, i.e. only or mainly for distance viewing such as driving, cinema etc (called 'myopia') || id:ukb-b-6353	Free cholesterol in large VLDL || id:met-c-888	Simple mode	11	0.00803181	0.00408201	0.0774511
4777	met-c-888	ukb-b-6353	Reason for glasses/contact lenses: For short-sightedness, i.e. only or mainly for distance viewing such as driving, cinema etc (called 'myopia') || id:ukb-b-6353	Free cholesterol in large VLDL || id:met-c-888	Weighted mode	11	0.00859431	0.00322637	0.0237451
4778	met-c-889	ukb-b-6353	Reason for glasses/contact lenses: For short-sightedness, i.e. only or mainly for distance viewing such as driving, cinema etc (called 'myopia') || id:ukb-b-6353	Total lipids in large VLDL || id:met-c-889	MR Egger	9	0.00830162	0.0113175	0.487076
4779	met-c-889	ukb-b-6353	Reason for glasses/contact lenses: For short-sightedness, i.e. only or mainly for distance viewing such as driving, cinema etc (called 'myopia') || id:ukb-b-6353	Total lipids in large VLDL || id:met-c-889	Weighted median	9	0.00760768	0.00312028	0.014763
4780	met-c-889	ukb-b-6353	Reason for glasses/contact lenses: For short-sightedness, i.e. only or mainly for distance viewing such as driving, cinema etc (called 'myopia') || id:ukb-b-6353	Total lipids in large VLDL || id:met-c-889	Inverse variance weighted	9	0.00372362	0.00349737	0.287015
4781	met-c-889	ukb-b-6353	Reason for glasses/contact lenses: For short-sightedness, i.e. only or mainly for distance viewing such as driving, cinema etc (called 'myopia') || id:ukb-b-6353	Total lipids in large VLDL || id:met-c-889	Simple mode	9	0.00648058	0.00434073	0.173794
4782	met-c-889	ukb-b-6353	Reason for glasses/contact lenses: For short-sightedness, i.e. only or mainly for distance viewing such as driving, cinema etc (called 'myopia') || id:ukb-b-6353	Total lipids in large VLDL || id:met-c-889	Weighted mode	9	0.00760429	0.0031834	0.0439429
4783	met-c-890	ukb-b-6353	Reason for glasses/contact lenses: For short-sightedness, i.e. only or mainly for distance viewing such as driving, cinema etc (called 'myopia') || id:ukb-b-6353	Concentration of large VLDL particles || id:met-c-890	MR Egger	10	0.0128005	0.00903952	0.194492
4784	met-c-890	ukb-b-6353	Reason for glasses/contact lenses: For short-sightedness, i.e. only or mainly for distance viewing such as driving, cinema etc (called 'myopia') || id:ukb-b-6353	Concentration of large VLDL particles || id:met-c-890	Weighted median	10	0.00744543	0.00284549	0.0088819
4785	met-c-890	ukb-b-6353	Reason for glasses/contact lenses: For short-sightedness, i.e. only or mainly for distance viewing such as driving, cinema etc (called 'myopia') || id:ukb-b-6353	Concentration of large VLDL particles || id:met-c-890	Inverse variance weighted	10	0.00160683	0.00358781	0.654256
4786	met-c-890	ukb-b-6353	Reason for glasses/contact lenses: For short-sightedness, i.e. only or mainly for distance viewing such as driving, cinema etc (called 'myopia') || id:ukb-b-6353	Concentration of large VLDL particles || id:met-c-890	Simple mode	10	0.00698091	0.00377053	0.0971285
4787	met-c-890	ukb-b-6353	Reason for glasses/contact lenses: For short-sightedness, i.e. only or mainly for distance viewing such as driving, cinema etc (called 'myopia') || id:ukb-b-6353	Concentration of large VLDL particles || id:met-c-890	Weighted mode	10	0.007874	0.00276224	0.0190709
4788	met-c-891	ukb-b-6353	Reason for glasses/contact lenses: For short-sightedness, i.e. only or mainly for distance viewing such as driving, cinema etc (called 'myopia') || id:ukb-b-6353	Phospholipids in large VLDL || id:met-c-891	MR Egger	9	0.00776913	0.0113446	0.51548
4789	met-c-891	ukb-b-6353	Reason for glasses/contact lenses: For short-sightedness, i.e. only or mainly for distance viewing such as driving, cinema etc (called 'myopia') || id:ukb-b-6353	Phospholipids in large VLDL || id:met-c-891	Weighted median	9	0.00885511	0.00296166	0.00279059
4790	met-c-891	ukb-b-6353	Reason for glasses/contact lenses: For short-sightedness, i.e. only or mainly for distance viewing such as driving, cinema etc (called 'myopia') || id:ukb-b-6353	Phospholipids in large VLDL || id:met-c-891	Inverse variance weighted	9	0.00304771	0.00378977	0.421286
4791	met-c-891	ukb-b-6353	Reason for glasses/contact lenses: For short-sightedness, i.e. only or mainly for distance viewing such as driving, cinema etc (called 'myopia') || id:ukb-b-6353	Phospholipids in large VLDL || id:met-c-891	Simple mode	9	0.0076566	0.00412992	0.100866
4792	met-c-891	ukb-b-6353	Reason for glasses/contact lenses: For short-sightedness, i.e. only or mainly for distance viewing such as driving, cinema etc (called 'myopia') || id:ukb-b-6353	Phospholipids in large VLDL || id:met-c-891	Weighted mode	9	0.00841536	0.00316393	0.0288153
4793	met-c-892	ukb-b-6353	Reason for glasses/contact lenses: For short-sightedness, i.e. only or mainly for distance viewing such as driving, cinema etc (called 'myopia') || id:ukb-b-6353	Triglycerides in large VLDL || id:met-c-892	MR Egger	8	0.00702904	0.0121622	0.584326
4794	met-c-892	ukb-b-6353	Reason for glasses/contact lenses: For short-sightedness, i.e. only or mainly for distance viewing such as driving, cinema etc (called 'myopia') || id:ukb-b-6353	Triglycerides in large VLDL || id:met-c-892	Weighted median	8	0.00955132	0.00310534	0.00209954
4795	met-c-892	ukb-b-6353	Reason for glasses/contact lenses: For short-sightedness, i.e. only or mainly for distance viewing such as driving, cinema etc (called 'myopia') || id:ukb-b-6353	Triglycerides in large VLDL || id:met-c-892	Inverse variance weighted	8	0.00403002	0.00391962	0.303872
4796	met-c-892	ukb-b-6353	Reason for glasses/contact lenses: For short-sightedness, i.e. only or mainly for distance viewing such as driving, cinema etc (called 'myopia') || id:ukb-b-6353	Triglycerides in large VLDL || id:met-c-892	Simple mode	8	0.00896129	0.00401607	0.0608488
4797	met-c-892	ukb-b-6353	Reason for glasses/contact lenses: For short-sightedness, i.e. only or mainly for distance viewing such as driving, cinema etc (called 'myopia') || id:ukb-b-6353	Triglycerides in large VLDL || id:met-c-892	Weighted mode	8	0.00908394	0.0032887	0.0280083
4798	met-c-893	ukb-b-6353	Reason for glasses/contact lenses: For short-sightedness, i.e. only or mainly for distance viewing such as driving, cinema etc (called 'myopia') || id:ukb-b-6353	18:2, linoleic acid (LA) || id:met-c-893	MR Egger	14	-0.000418377	0.00582108	0.943887
4799	met-c-893	ukb-b-6353	Reason for glasses/contact lenses: For short-sightedness, i.e. only or mainly for distance viewing such as driving, cinema etc (called 'myopia') || id:ukb-b-6353	18:2, linoleic acid (LA) || id:met-c-893	Weighted median	14	0.000718616	0.00238903	0.763569
4800	met-c-893	ukb-b-6353	Reason for glasses/contact lenses: For short-sightedness, i.e. only or mainly for distance viewing such as driving, cinema etc (called 'myopia') || id:ukb-b-6353	18:2, linoleic acid (LA) || id:met-c-893	Inverse variance weighted	14	0.00218404	0.00235959	0.354653
4801	met-c-893	ukb-b-6353	Reason for glasses/contact lenses: For short-sightedness, i.e. only or mainly for distance viewing such as driving, cinema etc (called 'myopia') || id:ukb-b-6353	18:2, linoleic acid (LA) || id:met-c-893	Simple mode	14	-0.00434367	0.00468274	0.370522
4802	met-c-893	ukb-b-6353	Reason for glasses/contact lenses: For short-sightedness, i.e. only or mainly for distance viewing such as driving, cinema etc (called 'myopia') || id:ukb-b-6353	18:2, linoleic acid (LA) || id:met-c-893	Weighted mode	14	-0.00216127	0.00421306	0.616562
4803	met-c-894	ukb-b-6353	Reason for glasses/contact lenses: For short-sightedness, i.e. only or mainly for distance viewing such as driving, cinema etc (called 'myopia') || id:ukb-b-6353	Lactate || id:met-c-894	Inverse variance weighted	2	0.0143927	0.0074232	0.0525159
4804	met-c-895	ukb-b-6353	Reason for glasses/contact lenses: For short-sightedness, i.e. only or mainly for distance viewing such as driving, cinema etc (called 'myopia') || id:ukb-b-6353	Total cholesterol in LDL || id:met-c-895	MR Egger	22	-0.000742653	0.00184196	0.69109
4805	met-c-895	ukb-b-6353	Reason for glasses/contact lenses: For short-sightedness, i.e. only or mainly for distance viewing such as driving, cinema etc (called 'myopia') || id:ukb-b-6353	Total cholesterol in LDL || id:met-c-895	Weighted median	22	0.000382246	0.00156298	0.806795
4806	met-c-895	ukb-b-6353	Reason for glasses/contact lenses: For short-sightedness, i.e. only or mainly for distance viewing such as driving, cinema etc (called 'myopia') || id:ukb-b-6353	Total cholesterol in LDL || id:met-c-895	Inverse variance weighted	22	-0.000646108	0.00119675	0.589276
4807	met-c-895	ukb-b-6353	Reason for glasses/contact lenses: For short-sightedness, i.e. only or mainly for distance viewing such as driving, cinema etc (called 'myopia') || id:ukb-b-6353	Total cholesterol in LDL || id:met-c-895	Simple mode	22	-0.0024931	0.00295661	0.408601
4808	met-c-895	ukb-b-6353	Reason for glasses/contact lenses: For short-sightedness, i.e. only or mainly for distance viewing such as driving, cinema etc (called 'myopia') || id:ukb-b-6353	Total cholesterol in LDL || id:met-c-895	Weighted mode	22	-0.00032413	0.00162182	0.843516
4809	met-c-896	ukb-b-6353	Reason for glasses/contact lenses: For short-sightedness, i.e. only or mainly for distance viewing such as driving, cinema etc (called 'myopia') || id:ukb-b-6353	Mean diameter for LDL particles || id:met-c-896	MR Egger	8	0.00536093	0.00749978	0.501578
4810	met-c-896	ukb-b-6353	Reason for glasses/contact lenses: For short-sightedness, i.e. only or mainly for distance viewing such as driving, cinema etc (called 'myopia') || id:ukb-b-6353	Mean diameter for LDL particles || id:met-c-896	Weighted median	8	-0.00185022	0.00263279	0.482206
4811	met-c-896	ukb-b-6353	Reason for glasses/contact lenses: For short-sightedness, i.e. only or mainly for distance viewing such as driving, cinema etc (called 'myopia') || id:ukb-b-6353	Mean diameter for LDL particles || id:met-c-896	Inverse variance weighted	8	-0.00328162	0.00318267	0.302497
4812	met-c-896	ukb-b-6353	Reason for glasses/contact lenses: For short-sightedness, i.e. only or mainly for distance viewing such as driving, cinema etc (called 'myopia') || id:ukb-b-6353	Mean diameter for LDL particles || id:met-c-896	Simple mode	8	-0.00163297	0.00352519	0.657258
4813	met-c-896	ukb-b-6353	Reason for glasses/contact lenses: For short-sightedness, i.e. only or mainly for distance viewing such as driving, cinema etc (called 'myopia') || id:ukb-b-6353	Mean diameter for LDL particles || id:met-c-896	Weighted mode	8	-0.00232413	0.00261257	0.403218
4814	met-c-897	ukb-b-6353	Reason for glasses/contact lenses: For short-sightedness, i.e. only or mainly for distance viewing such as driving, cinema etc (called 'myopia') || id:ukb-b-6353	Leucine || id:met-c-897	MR Egger	3	-0.0089573	0.0309119	0.820445
4815	met-c-897	ukb-b-6353	Reason for glasses/contact lenses: For short-sightedness, i.e. only or mainly for distance viewing such as driving, cinema etc (called 'myopia') || id:ukb-b-6353	Leucine || id:met-c-897	Weighted median	3	0.00450327	0.00444514	0.311024
4816	met-c-897	ukb-b-6353	Reason for glasses/contact lenses: For short-sightedness, i.e. only or mainly for distance viewing such as driving, cinema etc (called 'myopia') || id:ukb-b-6353	Leucine || id:met-c-897	Inverse variance weighted	3	0.00451757	0.00398565	0.257022
4817	met-c-897	ukb-b-6353	Reason for glasses/contact lenses: For short-sightedness, i.e. only or mainly for distance viewing such as driving, cinema etc (called 'myopia') || id:ukb-b-6353	Leucine || id:met-c-897	Simple mode	3	0.00188931	0.00591394	0.779654
4818	met-c-897	ukb-b-6353	Reason for glasses/contact lenses: For short-sightedness, i.e. only or mainly for distance viewing such as driving, cinema etc (called 'myopia') || id:ukb-b-6353	Leucine || id:met-c-897	Weighted mode	3	0.00399034	0.00530075	0.530121
4819	met-c-898	ukb-b-6353	Reason for glasses/contact lenses: For short-sightedness, i.e. only or mainly for distance viewing such as driving, cinema etc (called 'myopia') || id:ukb-b-6353	Total cholesterol in medium HDL || id:met-c-898	MR Egger	6	-0.0086943	0.00933567	0.404418
4820	met-c-898	ukb-b-6353	Reason for glasses/contact lenses: For short-sightedness, i.e. only or mainly for distance viewing such as driving, cinema etc (called 'myopia') || id:ukb-b-6353	Total cholesterol in medium HDL || id:met-c-898	Weighted median	6	0.00452073	0.00339833	0.183426
4821	met-c-898	ukb-b-6353	Reason for glasses/contact lenses: For short-sightedness, i.e. only or mainly for distance viewing such as driving, cinema etc (called 'myopia') || id:ukb-b-6353	Total cholesterol in medium HDL || id:met-c-898	Inverse variance weighted	6	0.00722743	0.00484999	0.136173
4822	met-c-898	ukb-b-6353	Reason for glasses/contact lenses: For short-sightedness, i.e. only or mainly for distance viewing such as driving, cinema etc (called 'myopia') || id:ukb-b-6353	Total cholesterol in medium HDL || id:met-c-898	Simple mode	6	0.0152475	0.0102197	0.195912
4823	met-c-898	ukb-b-6353	Reason for glasses/contact lenses: For short-sightedness, i.e. only or mainly for distance viewing such as driving, cinema etc (called 'myopia') || id:ukb-b-6353	Total cholesterol in medium HDL || id:met-c-898	Weighted mode	6	0.00268046	0.00352068	0.480796
4824	met-c-899	ukb-b-6353	Reason for glasses/contact lenses: For short-sightedness, i.e. only or mainly for distance viewing such as driving, cinema etc (called 'myopia') || id:ukb-b-6353	Cholesterol esters in medium HDL || id:met-c-899	MR Egger	7	-0.00366997	0.0155927	0.823262
4825	met-c-899	ukb-b-6353	Reason for glasses/contact lenses: For short-sightedness, i.e. only or mainly for distance viewing such as driving, cinema etc (called 'myopia') || id:ukb-b-6353	Cholesterol esters in medium HDL || id:met-c-899	Weighted median	7	0.00201299	0.00338968	0.552607
4826	met-c-899	ukb-b-6353	Reason for glasses/contact lenses: For short-sightedness, i.e. only or mainly for distance viewing such as driving, cinema etc (called 'myopia') || id:ukb-b-6353	Cholesterol esters in medium HDL || id:met-c-899	Inverse variance weighted	7	0.00375389	0.00533318	0.481511
4827	met-c-899	ukb-b-6353	Reason for glasses/contact lenses: For short-sightedness, i.e. only or mainly for distance viewing such as driving, cinema etc (called 'myopia') || id:ukb-b-6353	Cholesterol esters in medium HDL || id:met-c-899	Simple mode	7	0.000607804	0.00715849	0.935098
4828	met-c-899	ukb-b-6353	Reason for glasses/contact lenses: For short-sightedness, i.e. only or mainly for distance viewing such as driving, cinema etc (called 'myopia') || id:ukb-b-6353	Cholesterol esters in medium HDL || id:met-c-899	Weighted mode	7	0.0019399	0.0036176	0.611081
4829	met-c-900	ukb-b-6353	Reason for glasses/contact lenses: For short-sightedness, i.e. only or mainly for distance viewing such as driving, cinema etc (called 'myopia') || id:ukb-b-6353	Free cholesterol in medium HDL || id:met-c-900	MR Egger	5	-0.0066264	0.0103556	0.567763
4830	met-c-900	ukb-b-6353	Reason for glasses/contact lenses: For short-sightedness, i.e. only or mainly for distance viewing such as driving, cinema etc (called 'myopia') || id:ukb-b-6353	Free cholesterol in medium HDL || id:met-c-900	Weighted median	5	0.00428975	0.0035597	0.22817
4831	met-c-900	ukb-b-6353	Reason for glasses/contact lenses: For short-sightedness, i.e. only or mainly for distance viewing such as driving, cinema etc (called 'myopia') || id:ukb-b-6353	Free cholesterol in medium HDL || id:met-c-900	Inverse variance weighted	5	0.00563915	0.00435482	0.195348
4832	met-c-900	ukb-b-6353	Reason for glasses/contact lenses: For short-sightedness, i.e. only or mainly for distance viewing such as driving, cinema etc (called 'myopia') || id:ukb-b-6353	Free cholesterol in medium HDL || id:met-c-900	Simple mode	5	0.00908488	0.00703093	0.265908
4833	met-c-900	ukb-b-6353	Reason for glasses/contact lenses: For short-sightedness, i.e. only or mainly for distance viewing such as driving, cinema etc (called 'myopia') || id:ukb-b-6353	Free cholesterol in medium HDL || id:met-c-900	Weighted mode	5	0.00303334	0.0037494	0.463877
4834	met-c-901	ukb-b-6353	Reason for glasses/contact lenses: For short-sightedness, i.e. only or mainly for distance viewing such as driving, cinema etc (called 'myopia') || id:ukb-b-6353	Total lipids in medium HDL || id:met-c-901	MR Egger	5	-0.0314733	0.0136268	0.104063
4835	met-c-901	ukb-b-6353	Reason for glasses/contact lenses: For short-sightedness, i.e. only or mainly for distance viewing such as driving, cinema etc (called 'myopia') || id:ukb-b-6353	Total lipids in medium HDL || id:met-c-901	Weighted median	5	0.00532111	0.00406024	0.190013
4836	met-c-901	ukb-b-6353	Reason for glasses/contact lenses: For short-sightedness, i.e. only or mainly for distance viewing such as driving, cinema etc (called 'myopia') || id:ukb-b-6353	Total lipids in medium HDL || id:met-c-901	Inverse variance weighted	5	0.00750113	0.0051569	0.145785
4837	met-c-901	ukb-b-6353	Reason for glasses/contact lenses: For short-sightedness, i.e. only or mainly for distance viewing such as driving, cinema etc (called 'myopia') || id:ukb-b-6353	Total lipids in medium HDL || id:met-c-901	Simple mode	5	0.00935182	0.0081151	0.313342
4838	met-c-901	ukb-b-6353	Reason for glasses/contact lenses: For short-sightedness, i.e. only or mainly for distance viewing such as driving, cinema etc (called 'myopia') || id:ukb-b-6353	Total lipids in medium HDL || id:met-c-901	Weighted mode	5	0.00407623	0.00440137	0.406798
4839	met-c-902	ukb-b-6353	Reason for glasses/contact lenses: For short-sightedness, i.e. only or mainly for distance viewing such as driving, cinema etc (called 'myopia') || id:ukb-b-6353	Concentration of medium HDL particles || id:met-c-902	MR Egger	4	-0.063659	0.0299034	0.167048
4840	met-c-902	ukb-b-6353	Reason for glasses/contact lenses: For short-sightedness, i.e. only or mainly for distance viewing such as driving, cinema etc (called 'myopia') || id:ukb-b-6353	Concentration of medium HDL particles || id:met-c-902	Weighted median	4	0.00710902	0.00438184	0.104722
4841	met-c-902	ukb-b-6353	Reason for glasses/contact lenses: For short-sightedness, i.e. only or mainly for distance viewing such as driving, cinema etc (called 'myopia') || id:ukb-b-6353	Concentration of medium HDL particles || id:met-c-902	Inverse variance weighted	4	0.0102016	0.00536785	0.0573678
4842	met-c-902	ukb-b-6353	Reason for glasses/contact lenses: For short-sightedness, i.e. only or mainly for distance viewing such as driving, cinema etc (called 'myopia') || id:ukb-b-6353	Concentration of medium HDL particles || id:met-c-902	Simple mode	4	0.0103951	0.00857002	0.311942
4843	met-c-902	ukb-b-6353	Reason for glasses/contact lenses: For short-sightedness, i.e. only or mainly for distance viewing such as driving, cinema etc (called 'myopia') || id:ukb-b-6353	Concentration of medium HDL particles || id:met-c-902	Weighted mode	4	0.00556335	0.00444832	0.299719
4844	met-c-903	ukb-b-6353	Reason for glasses/contact lenses: For short-sightedness, i.e. only or mainly for distance viewing such as driving, cinema etc (called 'myopia') || id:ukb-b-6353	Phospholipids in medium HDL || id:met-c-903	MR Egger	7	-0.00939158	0.00664277	0.216551
4845	met-c-903	ukb-b-6353	Reason for glasses/contact lenses: For short-sightedness, i.e. only or mainly for distance viewing such as driving, cinema etc (called 'myopia') || id:ukb-b-6353	Phospholipids in medium HDL || id:met-c-903	Weighted median	7	0.00408977	0.00363933	0.261111
4846	met-c-903	ukb-b-6353	Reason for glasses/contact lenses: For short-sightedness, i.e. only or mainly for distance viewing such as driving, cinema etc (called 'myopia') || id:ukb-b-6353	Phospholipids in medium HDL || id:met-c-903	Inverse variance weighted	7	0.00664042	0.00405277	0.10132
4847	met-c-903	ukb-b-6353	Reason for glasses/contact lenses: For short-sightedness, i.e. only or mainly for distance viewing such as driving, cinema etc (called 'myopia') || id:ukb-b-6353	Phospholipids in medium HDL || id:met-c-903	Simple mode	7	0.0120725	0.00703334	0.136891
4848	met-c-903	ukb-b-6353	Reason for glasses/contact lenses: For short-sightedness, i.e. only or mainly for distance viewing such as driving, cinema etc (called 'myopia') || id:ukb-b-6353	Phospholipids in medium HDL || id:met-c-903	Weighted mode	7	0.00246713	0.00376231	0.536306
4849	met-c-904	ukb-b-6353	Reason for glasses/contact lenses: For short-sightedness, i.e. only or mainly for distance viewing such as driving, cinema etc (called 'myopia') || id:ukb-b-6353	Total cholesterol in medium LDL || id:met-c-904	MR Egger	20	-0.001426	0.00185389	0.451755
4850	met-c-904	ukb-b-6353	Reason for glasses/contact lenses: For short-sightedness, i.e. only or mainly for distance viewing such as driving, cinema etc (called 'myopia') || id:ukb-b-6353	Total cholesterol in medium LDL || id:met-c-904	Weighted median	20	0.000425781	0.00167943	0.799861
4851	met-c-904	ukb-b-6353	Reason for glasses/contact lenses: For short-sightedness, i.e. only or mainly for distance viewing such as driving, cinema etc (called 'myopia') || id:ukb-b-6353	Total cholesterol in medium LDL || id:met-c-904	Inverse variance weighted	20	-0.000299317	0.00122992	0.807723
4852	met-c-904	ukb-b-6353	Reason for glasses/contact lenses: For short-sightedness, i.e. only or mainly for distance viewing such as driving, cinema etc (called 'myopia') || id:ukb-b-6353	Total cholesterol in medium LDL || id:met-c-904	Simple mode	20	0.000876528	0.00296006	0.770352
4853	met-c-904	ukb-b-6353	Reason for glasses/contact lenses: For short-sightedness, i.e. only or mainly for distance viewing such as driving, cinema etc (called 'myopia') || id:ukb-b-6353	Total cholesterol in medium LDL || id:met-c-904	Weighted mode	20	-0.000171387	0.00160292	0.915972
4854	met-c-905	ukb-b-6353	Reason for glasses/contact lenses: For short-sightedness, i.e. only or mainly for distance viewing such as driving, cinema etc (called 'myopia') || id:ukb-b-6353	Cholesterol esters in medium LDL || id:met-c-905	MR Egger	21	-0.00120478	0.00191491	0.536737
4855	met-c-905	ukb-b-6353	Reason for glasses/contact lenses: For short-sightedness, i.e. only or mainly for distance viewing such as driving, cinema etc (called 'myopia') || id:ukb-b-6353	Cholesterol esters in medium LDL || id:met-c-905	Weighted median	21	0.000385082	0.00169788	0.820578
4856	met-c-905	ukb-b-6353	Reason for glasses/contact lenses: For short-sightedness, i.e. only or mainly for distance viewing such as driving, cinema etc (called 'myopia') || id:ukb-b-6353	Cholesterol esters in medium LDL || id:met-c-905	Inverse variance weighted	21	-0.000627884	0.00122062	0.606975
4857	met-c-905	ukb-b-6353	Reason for glasses/contact lenses: For short-sightedness, i.e. only or mainly for distance viewing such as driving, cinema etc (called 'myopia') || id:ukb-b-6353	Cholesterol esters in medium LDL || id:met-c-905	Simple mode	21	-0.00191657	0.00299516	0.529508
4858	met-c-905	ukb-b-6353	Reason for glasses/contact lenses: For short-sightedness, i.e. only or mainly for distance viewing such as driving, cinema etc (called 'myopia') || id:ukb-b-6353	Cholesterol esters in medium LDL || id:met-c-905	Weighted mode	21	-0.000251651	0.00173693	0.886254
4859	met-c-906	ukb-b-6353	Reason for glasses/contact lenses: For short-sightedness, i.e. only or mainly for distance viewing such as driving, cinema etc (called 'myopia') || id:ukb-b-6353	Total lipids in medium LDL || id:met-c-906	MR Egger	20	-0.00155208	0.00194396	0.43504
4860	met-c-906	ukb-b-6353	Reason for glasses/contact lenses: For short-sightedness, i.e. only or mainly for distance viewing such as driving, cinema etc (called 'myopia') || id:ukb-b-6353	Total lipids in medium LDL || id:met-c-906	Weighted median	20	0.000413046	0.00178739	0.817246
4861	met-c-906	ukb-b-6353	Reason for glasses/contact lenses: For short-sightedness, i.e. only or mainly for distance viewing such as driving, cinema etc (called 'myopia') || id:ukb-b-6353	Total lipids in medium LDL || id:met-c-906	Inverse variance weighted	20	-0.000508522	0.00123788	0.681219
4862	met-c-906	ukb-b-6353	Reason for glasses/contact lenses: For short-sightedness, i.e. only or mainly for distance viewing such as driving, cinema etc (called 'myopia') || id:ukb-b-6353	Total lipids in medium LDL || id:met-c-906	Simple mode	20	-0.00133247	0.0029807	0.659906
4863	met-c-906	ukb-b-6353	Reason for glasses/contact lenses: For short-sightedness, i.e. only or mainly for distance viewing such as driving, cinema etc (called 'myopia') || id:ukb-b-6353	Total lipids in medium LDL || id:met-c-906	Weighted mode	20	-0.000571811	0.00177024	0.750213
4864	met-c-907	ukb-b-6353	Reason for glasses/contact lenses: For short-sightedness, i.e. only or mainly for distance viewing such as driving, cinema etc (called 'myopia') || id:ukb-b-6353	Concentration of medium LDL particles || id:met-c-907	MR Egger	20	-0.00163244	0.00199214	0.423254
4865	met-c-907	ukb-b-6353	Reason for glasses/contact lenses: For short-sightedness, i.e. only or mainly for distance viewing such as driving, cinema etc (called 'myopia') || id:ukb-b-6353	Concentration of medium LDL particles || id:met-c-907	Weighted median	20	-0.000294748	0.00182041	0.871374
4866	met-c-907	ukb-b-6353	Reason for glasses/contact lenses: For short-sightedness, i.e. only or mainly for distance viewing such as driving, cinema etc (called 'myopia') || id:ukb-b-6353	Concentration of medium LDL particles || id:met-c-907	Inverse variance weighted	20	-0.00050515	0.0012558	0.687498
4867	met-c-907	ukb-b-6353	Reason for glasses/contact lenses: For short-sightedness, i.e. only or mainly for distance viewing such as driving, cinema etc (called 'myopia') || id:ukb-b-6353	Concentration of medium LDL particles || id:met-c-907	Simple mode	20	-0.00123868	0.00292217	0.676407
4868	met-c-907	ukb-b-6353	Reason for glasses/contact lenses: For short-sightedness, i.e. only or mainly for distance viewing such as driving, cinema etc (called 'myopia') || id:ukb-b-6353	Concentration of medium LDL particles || id:met-c-907	Weighted mode	20	-0.000603876	0.00186288	0.749357
4869	met-c-908	ukb-b-6353	Reason for glasses/contact lenses: For short-sightedness, i.e. only or mainly for distance viewing such as driving, cinema etc (called 'myopia') || id:ukb-b-6353	Phospholipids in medium LDL || id:met-c-908	MR Egger	16	-0.001432	0.00225804	0.536191
4870	met-c-908	ukb-b-6353	Reason for glasses/contact lenses: For short-sightedness, i.e. only or mainly for distance viewing such as driving, cinema etc (called 'myopia') || id:ukb-b-6353	Phospholipids in medium LDL || id:met-c-908	Weighted median	16	-0.000264951	0.00179394	0.882586
4871	met-c-908	ukb-b-6353	Reason for glasses/contact lenses: For short-sightedness, i.e. only or mainly for distance viewing such as driving, cinema etc (called 'myopia') || id:ukb-b-6353	Phospholipids in medium LDL || id:met-c-908	Inverse variance weighted	16	-0.000407831	0.00138401	0.768243
4872	met-c-908	ukb-b-6353	Reason for glasses/contact lenses: For short-sightedness, i.e. only or mainly for distance viewing such as driving, cinema etc (called 'myopia') || id:ukb-b-6353	Phospholipids in medium LDL || id:met-c-908	Simple mode	16	-0.00166869	0.00332536	0.62309
4873	met-c-908	ukb-b-6353	Reason for glasses/contact lenses: For short-sightedness, i.e. only or mainly for distance viewing such as driving, cinema etc (called 'myopia') || id:ukb-b-6353	Phospholipids in medium LDL || id:met-c-908	Weighted mode	16	-0.000525988	0.00183943	0.778826
4874	met-c-909	ukb-b-6353	Reason for glasses/contact lenses: For short-sightedness, i.e. only or mainly for distance viewing such as driving, cinema etc (called 'myopia') || id:ukb-b-6353	Total cholesterol in medium VLDL || id:met-c-909	MR Egger	14	0.00685735	0.00620848	0.291025
4875	met-c-909	ukb-b-6353	Reason for glasses/contact lenses: For short-sightedness, i.e. only or mainly for distance viewing such as driving, cinema etc (called 'myopia') || id:ukb-b-6353	Total cholesterol in medium VLDL || id:met-c-909	Weighted median	14	0.00394652	0.00282114	0.161839
4876	met-c-909	ukb-b-6353	Reason for glasses/contact lenses: For short-sightedness, i.e. only or mainly for distance viewing such as driving, cinema etc (called 'myopia') || id:ukb-b-6353	Total cholesterol in medium VLDL || id:met-c-909	Inverse variance weighted	14	0.000748384	0.00236959	0.752133
4877	met-c-909	ukb-b-6353	Reason for glasses/contact lenses: For short-sightedness, i.e. only or mainly for distance viewing such as driving, cinema etc (called 'myopia') || id:ukb-b-6353	Total cholesterol in medium VLDL || id:met-c-909	Simple mode	14	0.00519195	0.00628362	0.423558
4878	met-c-909	ukb-b-6353	Reason for glasses/contact lenses: For short-sightedness, i.e. only or mainly for distance viewing such as driving, cinema etc (called 'myopia') || id:ukb-b-6353	Total cholesterol in medium VLDL || id:met-c-909	Weighted mode	14	0.00735577	0.00324005	0.0408486
4879	met-c-910	ukb-b-6353	Reason for glasses/contact lenses: For short-sightedness, i.e. only or mainly for distance viewing such as driving, cinema etc (called 'myopia') || id:ukb-b-6353	Cholesterol esters in medium VLDL || id:met-c-910	MR Egger	14	0.00237786	0.00727213	0.749314
4880	met-c-910	ukb-b-6353	Reason for glasses/contact lenses: For short-sightedness, i.e. only or mainly for distance viewing such as driving, cinema etc (called 'myopia') || id:ukb-b-6353	Cholesterol esters in medium VLDL || id:met-c-910	Weighted median	14	0.00244561	0.00282115	0.386005
4881	met-c-910	ukb-b-6353	Reason for glasses/contact lenses: For short-sightedness, i.e. only or mainly for distance viewing such as driving, cinema etc (called 'myopia') || id:ukb-b-6353	Cholesterol esters in medium VLDL || id:met-c-910	Inverse variance weighted	14	-0.000876004	0.00256625	0.732836
4882	met-c-910	ukb-b-6353	Reason for glasses/contact lenses: For short-sightedness, i.e. only or mainly for distance viewing such as driving, cinema etc (called 'myopia') || id:ukb-b-6353	Cholesterol esters in medium VLDL || id:met-c-910	Simple mode	14	-0.00835278	0.00732278	0.274591
4883	met-c-910	ukb-b-6353	Reason for glasses/contact lenses: For short-sightedness, i.e. only or mainly for distance viewing such as driving, cinema etc (called 'myopia') || id:ukb-b-6353	Cholesterol esters in medium VLDL || id:met-c-910	Weighted mode	14	0.00734318	0.00455968	0.131301
4884	met-c-911	ukb-b-6353	Reason for glasses/contact lenses: For short-sightedness, i.e. only or mainly for distance viewing such as driving, cinema etc (called 'myopia') || id:ukb-b-6353	Free cholesterol in medium VLDL || id:met-c-911	MR Egger	11	0.0100681	0.00579704	0.116442
4885	met-c-911	ukb-b-6353	Reason for glasses/contact lenses: For short-sightedness, i.e. only or mainly for distance viewing such as driving, cinema etc (called 'myopia') || id:ukb-b-6353	Free cholesterol in medium VLDL || id:met-c-911	Weighted median	11	0.0077975	0.00273742	0.00439273
4886	met-c-911	ukb-b-6353	Reason for glasses/contact lenses: For short-sightedness, i.e. only or mainly for distance viewing such as driving, cinema etc (called 'myopia') || id:ukb-b-6353	Free cholesterol in medium VLDL || id:met-c-911	Inverse variance weighted	11	0.00262164	0.00248383	0.291204
4887	met-c-911	ukb-b-6353	Reason for glasses/contact lenses: For short-sightedness, i.e. only or mainly for distance viewing such as driving, cinema etc (called 'myopia') || id:ukb-b-6353	Free cholesterol in medium VLDL || id:met-c-911	Simple mode	11	-0.00546222	0.00558135	0.350832
4888	met-c-911	ukb-b-6353	Reason for glasses/contact lenses: For short-sightedness, i.e. only or mainly for distance viewing such as driving, cinema etc (called 'myopia') || id:ukb-b-6353	Free cholesterol in medium VLDL || id:met-c-911	Weighted mode	11	0.00783103	0.00283017	0.0198901
4889	met-c-912	ukb-b-6353	Reason for glasses/contact lenses: For short-sightedness, i.e. only or mainly for distance viewing such as driving, cinema etc (called 'myopia') || id:ukb-b-6353	Total lipids in medium VLDL || id:met-c-912	MR Egger	11	0.00372115	0.0067693	0.595894
4890	met-c-912	ukb-b-6353	Reason for glasses/contact lenses: For short-sightedness, i.e. only or mainly for distance viewing such as driving, cinema etc (called 'myopia') || id:ukb-b-6353	Total lipids in medium VLDL || id:met-c-912	Weighted median	11	0.00420501	0.00278078	0.130491
4891	met-c-912	ukb-b-6353	Reason for glasses/contact lenses: For short-sightedness, i.e. only or mainly for distance viewing such as driving, cinema etc (called 'myopia') || id:ukb-b-6353	Total lipids in medium VLDL || id:met-c-912	Inverse variance weighted	11	0.00145422	0.00276827	0.599363
4892	met-c-912	ukb-b-6353	Reason for glasses/contact lenses: For short-sightedness, i.e. only or mainly for distance viewing such as driving, cinema etc (called 'myopia') || id:ukb-b-6353	Total lipids in medium VLDL || id:met-c-912	Simple mode	11	-0.00919914	0.00570995	0.138241
4893	met-c-912	ukb-b-6353	Reason for glasses/contact lenses: For short-sightedness, i.e. only or mainly for distance viewing such as driving, cinema etc (called 'myopia') || id:ukb-b-6353	Total lipids in medium VLDL || id:met-c-912	Weighted mode	11	0.00696864	0.00299816	0.04246
4894	met-c-913	ukb-b-6353	Reason for glasses/contact lenses: For short-sightedness, i.e. only or mainly for distance viewing such as driving, cinema etc (called 'myopia') || id:ukb-b-6353	Concentration of medium VLDL particles || id:met-c-913	MR Egger	14	0.00161858	0.00858312	0.853576
4895	met-c-913	ukb-b-6353	Reason for glasses/contact lenses: For short-sightedness, i.e. only or mainly for distance viewing such as driving, cinema etc (called 'myopia') || id:ukb-b-6353	Concentration of medium VLDL particles || id:met-c-913	Weighted median	14	0.00473119	0.00280565	0.0917359
4896	met-c-913	ukb-b-6353	Reason for glasses/contact lenses: For short-sightedness, i.e. only or mainly for distance viewing such as driving, cinema etc (called 'myopia') || id:ukb-b-6353	Concentration of medium VLDL particles || id:met-c-913	Inverse variance weighted	14	0.00143085	0.00334653	0.66897
4897	met-c-913	ukb-b-6353	Reason for glasses/contact lenses: For short-sightedness, i.e. only or mainly for distance viewing such as driving, cinema etc (called 'myopia') || id:ukb-b-6353	Concentration of medium VLDL particles || id:met-c-913	Simple mode	14	-5.35763e-05	0.00585763	0.992841
4898	met-c-913	ukb-b-6353	Reason for glasses/contact lenses: For short-sightedness, i.e. only or mainly for distance viewing such as driving, cinema etc (called 'myopia') || id:ukb-b-6353	Concentration of medium VLDL particles || id:met-c-913	Weighted mode	14	0.00587953	0.00277093	0.0536382
4899	met-c-914	ukb-b-6353	Reason for glasses/contact lenses: For short-sightedness, i.e. only or mainly for distance viewing such as driving, cinema etc (called 'myopia') || id:ukb-b-6353	Phospholipids in medium VLDL || id:met-c-914	MR Egger	14	0.00368511	0.00714902	0.615588
4900	met-c-914	ukb-b-6353	Reason for glasses/contact lenses: For short-sightedness, i.e. only or mainly for distance viewing such as driving, cinema etc (called 'myopia') || id:ukb-b-6353	Phospholipids in medium VLDL || id:met-c-914	Weighted median	14	0.00601942	0.00265016	0.0231265
4901	met-c-914	ukb-b-6353	Reason for glasses/contact lenses: For short-sightedness, i.e. only or mainly for distance viewing such as driving, cinema etc (called 'myopia') || id:ukb-b-6353	Phospholipids in medium VLDL || id:met-c-914	Inverse variance weighted	14	0.00318311	0.00283015	0.260711
4902	met-c-914	ukb-b-6353	Reason for glasses/contact lenses: For short-sightedness, i.e. only or mainly for distance viewing such as driving, cinema etc (called 'myopia') || id:ukb-b-6353	Phospholipids in medium VLDL || id:met-c-914	Simple mode	14	-0.00439051	0.00552301	0.440915
4903	met-c-914	ukb-b-6353	Reason for glasses/contact lenses: For short-sightedness, i.e. only or mainly for distance viewing such as driving, cinema etc (called 'myopia') || id:ukb-b-6353	Phospholipids in medium VLDL || id:met-c-914	Weighted mode	14	0.00689805	0.00310275	0.0445552
4904	met-c-915	ukb-b-6353	Reason for glasses/contact lenses: For short-sightedness, i.e. only or mainly for distance viewing such as driving, cinema etc (called 'myopia') || id:ukb-b-6353	Triglycerides in medium VLDL || id:met-c-915	MR Egger	13	0.00452302	0.00879085	0.617072
4905	met-c-915	ukb-b-6353	Reason for glasses/contact lenses: For short-sightedness, i.e. only or mainly for distance viewing such as driving, cinema etc (called 'myopia') || id:ukb-b-6353	Triglycerides in medium VLDL || id:met-c-915	Weighted median	13	0.00664704	0.00277704	0.0166853
4906	met-c-915	ukb-b-6353	Reason for glasses/contact lenses: For short-sightedness, i.e. only or mainly for distance viewing such as driving, cinema etc (called 'myopia') || id:ukb-b-6353	Triglycerides in medium VLDL || id:met-c-915	Inverse variance weighted	13	0.00296236	0.00338218	0.3811
4907	met-c-915	ukb-b-6353	Reason for glasses/contact lenses: For short-sightedness, i.e. only or mainly for distance viewing such as driving, cinema etc (called 'myopia') || id:ukb-b-6353	Triglycerides in medium VLDL || id:met-c-915	Simple mode	13	0.00583501	0.00534285	0.296223
4908	met-c-915	ukb-b-6353	Reason for glasses/contact lenses: For short-sightedness, i.e. only or mainly for distance viewing such as driving, cinema etc (called 'myopia') || id:ukb-b-6353	Triglycerides in medium VLDL || id:met-c-915	Weighted mode	13	0.00723665	0.00294046	0.0299801
4909	met-c-916	ukb-b-6353	Reason for glasses/contact lenses: For short-sightedness, i.e. only or mainly for distance viewing such as driving, cinema etc (called 'myopia') || id:ukb-b-6353	Mono-unsaturated fatty acids || id:met-c-916	MR Egger	6	-0.0134938	0.0249251	0.616993
4910	met-c-916	ukb-b-6353	Reason for glasses/contact lenses: For short-sightedness, i.e. only or mainly for distance viewing such as driving, cinema etc (called 'myopia') || id:ukb-b-6353	Mono-unsaturated fatty acids || id:met-c-916	Weighted median	6	0.0046779	0.00377372	0.215124
4911	met-c-916	ukb-b-6353	Reason for glasses/contact lenses: For short-sightedness, i.e. only or mainly for distance viewing such as driving, cinema etc (called 'myopia') || id:ukb-b-6353	Mono-unsaturated fatty acids || id:met-c-916	Inverse variance weighted	6	0.00145293	0.00435657	0.738755
4912	met-c-916	ukb-b-6353	Reason for glasses/contact lenses: For short-sightedness, i.e. only or mainly for distance viewing such as driving, cinema etc (called 'myopia') || id:ukb-b-6353	Mono-unsaturated fatty acids || id:met-c-916	Simple mode	6	0.005907	0.00644551	0.401471
4913	met-c-916	ukb-b-6353	Reason for glasses/contact lenses: For short-sightedness, i.e. only or mainly for distance viewing such as driving, cinema etc (called 'myopia') || id:ukb-b-6353	Mono-unsaturated fatty acids || id:met-c-916	Weighted mode	6	0.00732404	0.00578069	0.260969
4914	met-c-917	ukb-b-6353	Reason for glasses/contact lenses: For short-sightedness, i.e. only or mainly for distance viewing such as driving, cinema etc (called 'myopia') || id:ukb-b-6353	Other polyunsaturated fatty acids than 18:2 || id:met-c-917	MR Egger	11	-0.00928246	0.00213042	0.00183116
4915	met-c-917	ukb-b-6353	Reason for glasses/contact lenses: For short-sightedness, i.e. only or mainly for distance viewing such as driving, cinema etc (called 'myopia') || id:ukb-b-6353	Other polyunsaturated fatty acids than 18:2 || id:met-c-917	Weighted median	11	-0.0051693	0.00147311	0.000449599
4916	met-c-917	ukb-b-6353	Reason for glasses/contact lenses: For short-sightedness, i.e. only or mainly for distance viewing such as driving, cinema etc (called 'myopia') || id:ukb-b-6353	Other polyunsaturated fatty acids than 18:2 || id:met-c-917	Inverse variance weighted	11	-0.00335841	0.00185603	0.0703795
4917	met-c-917	ukb-b-6353	Reason for glasses/contact lenses: For short-sightedness, i.e. only or mainly for distance viewing such as driving, cinema etc (called 'myopia') || id:ukb-b-6353	Other polyunsaturated fatty acids than 18:2 || id:met-c-917	Simple mode	11	-0.00453579	0.00427601	0.313749
4918	met-c-917	ukb-b-6353	Reason for glasses/contact lenses: For short-sightedness, i.e. only or mainly for distance viewing such as driving, cinema etc (called 'myopia') || id:ukb-b-6353	Other polyunsaturated fatty acids than 18:2 || id:met-c-917	Weighted mode	11	-0.00529854	0.00148316	0.00507481
4919	met-c-918	ukb-b-6353	Reason for glasses/contact lenses: For short-sightedness, i.e. only or mainly for distance viewing such as driving, cinema etc (called 'myopia') || id:ukb-b-6353	Phosphatidylcholine and other cholines || id:met-c-918	MR Egger	6	-0.0158112	0.0112271	0.231815
4920	met-c-918	ukb-b-6353	Reason for glasses/contact lenses: For short-sightedness, i.e. only or mainly for distance viewing such as driving, cinema etc (called 'myopia') || id:ukb-b-6353	Phosphatidylcholine and other cholines || id:met-c-918	Weighted median	6	-1.89784e-05	0.00251339	0.993975
4921	met-c-918	ukb-b-6353	Reason for glasses/contact lenses: For short-sightedness, i.e. only or mainly for distance viewing such as driving, cinema etc (called 'myopia') || id:ukb-b-6353	Phosphatidylcholine and other cholines || id:met-c-918	Inverse variance weighted	6	8.43832e-06	0.00272007	0.997525
4922	met-c-918	ukb-b-6353	Reason for glasses/contact lenses: For short-sightedness, i.e. only or mainly for distance viewing such as driving, cinema etc (called 'myopia') || id:ukb-b-6353	Phosphatidylcholine and other cholines || id:met-c-918	Simple mode	6	-0.00124137	0.00358356	0.743138
4923	met-c-918	ukb-b-6353	Reason for glasses/contact lenses: For short-sightedness, i.e. only or mainly for distance viewing such as driving, cinema etc (called 'myopia') || id:ukb-b-6353	Phosphatidylcholine and other cholines || id:met-c-918	Weighted mode	6	0.0003046	0.00285493	0.919181
4924	met-c-919	ukb-b-6353	Reason for glasses/contact lenses: For short-sightedness, i.e. only or mainly for distance viewing such as driving, cinema etc (called 'myopia') || id:ukb-b-6353	Phenylalanine || id:met-c-919	MR Egger	4	-0.0118882	0.0218273	0.640606
4925	met-c-919	ukb-b-6353	Reason for glasses/contact lenses: For short-sightedness, i.e. only or mainly for distance viewing such as driving, cinema etc (called 'myopia') || id:ukb-b-6353	Phenylalanine || id:met-c-919	Weighted median	4	-0.000182604	0.00552311	0.973625
4926	met-c-919	ukb-b-6353	Reason for glasses/contact lenses: For short-sightedness, i.e. only or mainly for distance viewing such as driving, cinema etc (called 'myopia') || id:ukb-b-6353	Phenylalanine || id:met-c-919	Inverse variance weighted	4	-0.0011868	0.00498959	0.811994
4927	met-c-919	ukb-b-6353	Reason for glasses/contact lenses: For short-sightedness, i.e. only or mainly for distance viewing such as driving, cinema etc (called 'myopia') || id:ukb-b-6353	Phenylalanine || id:met-c-919	Simple mode	4	-0.00123027	0.00875309	0.89713
4928	met-c-919	ukb-b-6353	Reason for glasses/contact lenses: For short-sightedness, i.e. only or mainly for distance viewing such as driving, cinema etc (called 'myopia') || id:ukb-b-6353	Phenylalanine || id:met-c-919	Weighted mode	4	0.00153884	0.00693716	0.838692
4929	met-c-920	ukb-b-6353	Reason for glasses/contact lenses: For short-sightedness, i.e. only or mainly for distance viewing such as driving, cinema etc (called 'myopia') || id:ukb-b-6353	Pyruvate || id:met-c-920	Inverse variance weighted	2	0.00503607	0.00844388	0.550897
4930	met-c-921	ukb-b-6353	Reason for glasses/contact lenses: For short-sightedness, i.e. only or mainly for distance viewing such as driving, cinema etc (called 'myopia') || id:ukb-b-6353	Total lipids in small HDL || id:met-c-921	MR Egger	7	0.00155163	0.00569525	0.796174
4931	met-c-921	ukb-b-6353	Reason for glasses/contact lenses: For short-sightedness, i.e. only or mainly for distance viewing such as driving, cinema etc (called 'myopia') || id:ukb-b-6353	Total lipids in small HDL || id:met-c-921	Weighted median	7	0.00593804	0.00296119	0.0449318
4932	met-c-921	ukb-b-6353	Reason for glasses/contact lenses: For short-sightedness, i.e. only or mainly for distance viewing such as driving, cinema etc (called 'myopia') || id:ukb-b-6353	Total lipids in small HDL || id:met-c-921	Inverse variance weighted	7	0.0054716	0.00225499	0.0152476
4933	met-c-921	ukb-b-6353	Reason for glasses/contact lenses: For short-sightedness, i.e. only or mainly for distance viewing such as driving, cinema etc (called 'myopia') || id:ukb-b-6353	Total lipids in small HDL || id:met-c-921	Simple mode	7	0.00520071	0.00448391	0.290169
4934	met-c-921	ukb-b-6353	Reason for glasses/contact lenses: For short-sightedness, i.e. only or mainly for distance viewing such as driving, cinema etc (called 'myopia') || id:ukb-b-6353	Total lipids in small HDL || id:met-c-921	Weighted mode	7	0.0071987	0.00335821	0.0757716
4935	met-c-922	ukb-b-6353	Reason for glasses/contact lenses: For short-sightedness, i.e. only or mainly for distance viewing such as driving, cinema etc (called 'myopia') || id:ukb-b-6353	Concentration of small HDL particles || id:met-c-922	MR Egger	5	0.00699061	0.00687884	0.384338
4936	met-c-922	ukb-b-6353	Reason for glasses/contact lenses: For short-sightedness, i.e. only or mainly for distance viewing such as driving, cinema etc (called 'myopia') || id:ukb-b-6353	Concentration of small HDL particles || id:met-c-922	Weighted median	5	0.00817142	0.0028797	0.00454549
4937	met-c-922	ukb-b-6353	Reason for glasses/contact lenses: For short-sightedness, i.e. only or mainly for distance viewing such as driving, cinema etc (called 'myopia') || id:ukb-b-6353	Concentration of small HDL particles || id:met-c-922	Inverse variance weighted	5	0.00728243	0.00250138	0.00359861
4938	met-c-922	ukb-b-6353	Reason for glasses/contact lenses: For short-sightedness, i.e. only or mainly for distance viewing such as driving, cinema etc (called 'myopia') || id:ukb-b-6353	Concentration of small HDL particles || id:met-c-922	Simple mode	5	0.00898976	0.0039681	0.0861541
4939	met-c-922	ukb-b-6353	Reason for glasses/contact lenses: For short-sightedness, i.e. only or mainly for distance viewing such as driving, cinema etc (called 'myopia') || id:ukb-b-6353	Concentration of small HDL particles || id:met-c-922	Weighted mode	5	0.00849115	0.00324834	0.0591713
4940	met-c-923	ukb-b-6353	Reason for glasses/contact lenses: For short-sightedness, i.e. only or mainly for distance viewing such as driving, cinema etc (called 'myopia') || id:ukb-b-6353	Triglycerides in small HDL || id:met-c-923	MR Egger	11	0.00163723	0.0107082	0.881854
4941	met-c-923	ukb-b-6353	Reason for glasses/contact lenses: For short-sightedness, i.e. only or mainly for distance viewing such as driving, cinema etc (called 'myopia') || id:ukb-b-6353	Triglycerides in small HDL || id:met-c-923	Weighted median	11	0.00591294	0.00305438	0.0528817
4942	met-c-923	ukb-b-6353	Reason for glasses/contact lenses: For short-sightedness, i.e. only or mainly for distance viewing such as driving, cinema etc (called 'myopia') || id:ukb-b-6353	Triglycerides in small HDL || id:met-c-923	Inverse variance weighted	11	0.00308184	0.00355321	0.385757
4943	met-c-923	ukb-b-6353	Reason for glasses/contact lenses: For short-sightedness, i.e. only or mainly for distance viewing such as driving, cinema etc (called 'myopia') || id:ukb-b-6353	Triglycerides in small HDL || id:met-c-923	Simple mode	11	0.00820742	0.00641654	0.229744
4944	met-c-923	ukb-b-6353	Reason for glasses/contact lenses: For short-sightedness, i.e. only or mainly for distance viewing such as driving, cinema etc (called 'myopia') || id:ukb-b-6353	Triglycerides in small HDL || id:met-c-923	Weighted mode	11	0.00517675	0.00382989	0.206262
4945	met-c-924	ukb-b-6353	Reason for glasses/contact lenses: For short-sightedness, i.e. only or mainly for distance viewing such as driving, cinema etc (called 'myopia') || id:ukb-b-6353	Total cholesterol in small LDL || id:met-c-924	MR Egger	17	-0.0024036	0.0022594	0.304235
4946	met-c-924	ukb-b-6353	Reason for glasses/contact lenses: For short-sightedness, i.e. only or mainly for distance viewing such as driving, cinema etc (called 'myopia') || id:ukb-b-6353	Total cholesterol in small LDL || id:met-c-924	Weighted median	17	0.000456804	0.00196896	0.816536
4947	met-c-924	ukb-b-6353	Reason for glasses/contact lenses: For short-sightedness, i.e. only or mainly for distance viewing such as driving, cinema etc (called 'myopia') || id:ukb-b-6353	Total cholesterol in small LDL || id:met-c-924	Inverse variance weighted	17	-0.000101783	0.00141676	0.942728
4948	met-c-924	ukb-b-6353	Reason for glasses/contact lenses: For short-sightedness, i.e. only or mainly for distance viewing such as driving, cinema etc (called 'myopia') || id:ukb-b-6353	Total cholesterol in small LDL || id:met-c-924	Simple mode	17	-0.00117557	0.00305389	0.705348
4949	met-c-924	ukb-b-6353	Reason for glasses/contact lenses: For short-sightedness, i.e. only or mainly for distance viewing such as driving, cinema etc (called 'myopia') || id:ukb-b-6353	Total cholesterol in small LDL || id:met-c-924	Weighted mode	17	-0.000608579	0.00194016	0.757821
4950	met-c-925	ukb-b-6353	Reason for glasses/contact lenses: For short-sightedness, i.e. only or mainly for distance viewing such as driving, cinema etc (called 'myopia') || id:ukb-b-6353	Total lipids in small LDL || id:met-c-925	MR Egger	19	-0.00192316	0.00269915	0.485817
4951	met-c-925	ukb-b-6353	Reason for glasses/contact lenses: For short-sightedness, i.e. only or mainly for distance viewing such as driving, cinema etc (called 'myopia') || id:ukb-b-6353	Total lipids in small LDL || id:met-c-925	Weighted median	19	-0.000160314	0.00190275	0.932855
4952	met-c-925	ukb-b-6353	Reason for glasses/contact lenses: For short-sightedness, i.e. only or mainly for distance viewing such as driving, cinema etc (called 'myopia') || id:ukb-b-6353	Total lipids in small LDL || id:met-c-925	Inverse variance weighted	19	-0.000543799	0.00157193	0.729386
4953	met-c-925	ukb-b-6353	Reason for glasses/contact lenses: For short-sightedness, i.e. only or mainly for distance viewing such as driving, cinema etc (called 'myopia') || id:ukb-b-6353	Total lipids in small LDL || id:met-c-925	Simple mode	19	-0.000313247	0.00354296	0.930524
4954	met-c-925	ukb-b-6353	Reason for glasses/contact lenses: For short-sightedness, i.e. only or mainly for distance viewing such as driving, cinema etc (called 'myopia') || id:ukb-b-6353	Total lipids in small LDL || id:met-c-925	Weighted mode	19	-0.000708961	0.00191472	0.715503
4955	met-c-926	ukb-b-6353	Reason for glasses/contact lenses: For short-sightedness, i.e. only or mainly for distance viewing such as driving, cinema etc (called 'myopia') || id:ukb-b-6353	Concentration of small LDL particles || id:met-c-926	MR Egger	15	-0.00252765	0.00331035	0.458763
4956	met-c-926	ukb-b-6353	Reason for glasses/contact lenses: For short-sightedness, i.e. only or mainly for distance viewing such as driving, cinema etc (called 'myopia') || id:ukb-b-6353	Concentration of small LDL particles || id:met-c-926	Weighted median	15	-0.000701218	0.00199455	0.725163
4957	met-c-926	ukb-b-6353	Reason for glasses/contact lenses: For short-sightedness, i.e. only or mainly for distance viewing such as driving, cinema etc (called 'myopia') || id:ukb-b-6353	Concentration of small LDL particles || id:met-c-926	Inverse variance weighted	15	-0.00103036	0.00184131	0.575765
4958	met-c-926	ukb-b-6353	Reason for glasses/contact lenses: For short-sightedness, i.e. only or mainly for distance viewing such as driving, cinema etc (called 'myopia') || id:ukb-b-6353	Concentration of small LDL particles || id:met-c-926	Simple mode	15	-0.00352941	0.00334738	0.309566
4959	met-c-926	ukb-b-6353	Reason for glasses/contact lenses: For short-sightedness, i.e. only or mainly for distance viewing such as driving, cinema etc (called 'myopia') || id:ukb-b-6353	Concentration of small LDL particles || id:met-c-926	Weighted mode	15	-0.000521421	0.00218014	0.81444
4960	met-c-927	ukb-b-6353	Reason for glasses/contact lenses: For short-sightedness, i.e. only or mainly for distance viewing such as driving, cinema etc (called 'myopia') || id:ukb-b-6353	Total cholesterol in small VLDL || id:met-c-927	MR Egger	14	-0.00126547	0.00716533	0.86276
4961	met-c-927	ukb-b-6353	Reason for glasses/contact lenses: For short-sightedness, i.e. only or mainly for distance viewing such as driving, cinema etc (called 'myopia') || id:ukb-b-6353	Total cholesterol in small VLDL || id:met-c-927	Weighted median	14	-0.00410291	0.00272554	0.132233
4962	met-c-927	ukb-b-6353	Reason for glasses/contact lenses: For short-sightedness, i.e. only or mainly for distance viewing such as driving, cinema etc (called 'myopia') || id:ukb-b-6353	Total cholesterol in small VLDL || id:met-c-927	Inverse variance weighted	14	-0.00248471	0.00263807	0.346261
4963	met-c-927	ukb-b-6353	Reason for glasses/contact lenses: For short-sightedness, i.e. only or mainly for distance viewing such as driving, cinema etc (called 'myopia') || id:ukb-b-6353	Total cholesterol in small VLDL || id:met-c-927	Simple mode	14	-0.00725551	0.00475487	0.150987
4964	met-c-927	ukb-b-6353	Reason for glasses/contact lenses: For short-sightedness, i.e. only or mainly for distance viewing such as driving, cinema etc (called 'myopia') || id:ukb-b-6353	Total cholesterol in small VLDL || id:met-c-927	Weighted mode	14	-0.00618633	0.00492753	0.231408
4965	met-c-928	ukb-b-6353	Reason for glasses/contact lenses: For short-sightedness, i.e. only or mainly for distance viewing such as driving, cinema etc (called 'myopia') || id:ukb-b-6353	Free cholesterol in small VLDL || id:met-c-928	MR Egger	14	1.57869e-05	0.00778602	0.998416
4966	met-c-928	ukb-b-6353	Reason for glasses/contact lenses: For short-sightedness, i.e. only or mainly for distance viewing such as driving, cinema etc (called 'myopia') || id:ukb-b-6353	Free cholesterol in small VLDL || id:met-c-928	Weighted median	14	-0.000623629	0.00281733	0.824816
4967	met-c-928	ukb-b-6353	Reason for glasses/contact lenses: For short-sightedness, i.e. only or mainly for distance viewing such as driving, cinema etc (called 'myopia') || id:ukb-b-6353	Free cholesterol in small VLDL || id:met-c-928	Inverse variance weighted	14	-0.000548933	0.00255397	0.829819
4968	met-c-928	ukb-b-6353	Reason for glasses/contact lenses: For short-sightedness, i.e. only or mainly for distance viewing such as driving, cinema etc (called 'myopia') || id:ukb-b-6353	Free cholesterol in small VLDL || id:met-c-928	Simple mode	14	-0.00427977	0.00643471	0.517608
4969	met-c-928	ukb-b-6353	Reason for glasses/contact lenses: For short-sightedness, i.e. only or mainly for distance viewing such as driving, cinema etc (called 'myopia') || id:ukb-b-6353	Free cholesterol in small VLDL || id:met-c-928	Weighted mode	14	0.00740612	0.00587176	0.229361
4970	met-c-929	ukb-b-6353	Reason for glasses/contact lenses: For short-sightedness, i.e. only or mainly for distance viewing such as driving, cinema etc (called 'myopia') || id:ukb-b-6353	Total lipids in small VLDL || id:met-c-929	MR Egger	14	0.00222467	0.00749035	0.771541
4971	met-c-929	ukb-b-6353	Reason for glasses/contact lenses: For short-sightedness, i.e. only or mainly for distance viewing such as driving, cinema etc (called 'myopia') || id:ukb-b-6353	Total lipids in small VLDL || id:met-c-929	Weighted median	14	0.00142383	0.00273595	0.602775
4972	met-c-929	ukb-b-6353	Reason for glasses/contact lenses: For short-sightedness, i.e. only or mainly for distance viewing such as driving, cinema etc (called 'myopia') || id:ukb-b-6353	Total lipids in small VLDL || id:met-c-929	Inverse variance weighted	14	-0.000623136	0.00253998	0.8062
4973	met-c-929	ukb-b-6353	Reason for glasses/contact lenses: For short-sightedness, i.e. only or mainly for distance viewing such as driving, cinema etc (called 'myopia') || id:ukb-b-6353	Total lipids in small VLDL || id:met-c-929	Simple mode	14	-0.00643979	0.00694004	0.370359
4974	met-c-929	ukb-b-6353	Reason for glasses/contact lenses: For short-sightedness, i.e. only or mainly for distance viewing such as driving, cinema etc (called 'myopia') || id:ukb-b-6353	Total lipids in small VLDL || id:met-c-929	Weighted mode	14	0.00728292	0.00458882	0.136505
4975	met-c-930	ukb-b-6353	Reason for glasses/contact lenses: For short-sightedness, i.e. only or mainly for distance viewing such as driving, cinema etc (called 'myopia') || id:ukb-b-6353	Concentration of small VLDL particles || id:met-c-930	MR Egger	15	0.00277587	0.00723538	0.707438
4976	met-c-930	ukb-b-6353	Reason for glasses/contact lenses: For short-sightedness, i.e. only or mainly for distance viewing such as driving, cinema etc (called 'myopia') || id:ukb-b-6353	Concentration of small VLDL particles || id:met-c-930	Weighted median	15	0.0031316	0.00271647	0.248984
4977	met-c-930	ukb-b-6353	Reason for glasses/contact lenses: For short-sightedness, i.e. only or mainly for distance viewing such as driving, cinema etc (called 'myopia') || id:ukb-b-6353	Concentration of small VLDL particles || id:met-c-930	Inverse variance weighted	15	-0.000150309	0.00250993	0.952247
4978	met-c-930	ukb-b-6353	Reason for glasses/contact lenses: For short-sightedness, i.e. only or mainly for distance viewing such as driving, cinema etc (called 'myopia') || id:ukb-b-6353	Concentration of small VLDL particles || id:met-c-930	Simple mode	15	0.00208205	0.00613186	0.739239
4979	met-c-930	ukb-b-6353	Reason for glasses/contact lenses: For short-sightedness, i.e. only or mainly for distance viewing such as driving, cinema etc (called 'myopia') || id:ukb-b-6353	Concentration of small VLDL particles || id:met-c-930	Weighted mode	15	0.00555292	0.00337452	0.122114
4980	met-c-931	ukb-b-6353	Reason for glasses/contact lenses: For short-sightedness, i.e. only or mainly for distance viewing such as driving, cinema etc (called 'myopia') || id:ukb-b-6353	Phospholipids in small VLDL || id:met-c-931	MR Egger	14	0.00475506	0.00774253	0.550583
4981	met-c-931	ukb-b-6353	Reason for glasses/contact lenses: For short-sightedness, i.e. only or mainly for distance viewing such as driving, cinema etc (called 'myopia') || id:ukb-b-6353	Phospholipids in small VLDL || id:met-c-931	Weighted median	14	0.00219974	0.00273316	0.420916
4982	met-c-931	ukb-b-6353	Reason for glasses/contact lenses: For short-sightedness, i.e. only or mainly for distance viewing such as driving, cinema etc (called 'myopia') || id:ukb-b-6353	Phospholipids in small VLDL || id:met-c-931	Inverse variance weighted	14	-0.000457169	0.00259197	0.859996
4983	met-c-931	ukb-b-6353	Reason for glasses/contact lenses: For short-sightedness, i.e. only or mainly for distance viewing such as driving, cinema etc (called 'myopia') || id:ukb-b-6353	Phospholipids in small VLDL || id:met-c-931	Simple mode	14	0.00534738	0.00665514	0.436134
4984	met-c-931	ukb-b-6353	Reason for glasses/contact lenses: For short-sightedness, i.e. only or mainly for distance viewing such as driving, cinema etc (called 'myopia') || id:ukb-b-6353	Phospholipids in small VLDL || id:met-c-931	Weighted mode	14	0.00671483	0.00443971	0.154345
4985	met-c-932	ukb-b-6353	Reason for glasses/contact lenses: For short-sightedness, i.e. only or mainly for distance viewing such as driving, cinema etc (called 'myopia') || id:ukb-b-6353	Triglycerides in small VLDL || id:met-c-932	MR Egger	13	-0.000387433	0.00768893	0.960716
4986	met-c-932	ukb-b-6353	Reason for glasses/contact lenses: For short-sightedness, i.e. only or mainly for distance viewing such as driving, cinema etc (called 'myopia') || id:ukb-b-6353	Triglycerides in small VLDL || id:met-c-932	Weighted median	13	0.00428305	0.00263158	0.103619
4987	met-c-932	ukb-b-6353	Reason for glasses/contact lenses: For short-sightedness, i.e. only or mainly for distance viewing such as driving, cinema etc (called 'myopia') || id:ukb-b-6353	Triglycerides in small VLDL || id:met-c-932	Inverse variance weighted	13	0.00265193	0.00279427	0.342591
4988	met-c-932	ukb-b-6353	Reason for glasses/contact lenses: For short-sightedness, i.e. only or mainly for distance viewing such as driving, cinema etc (called 'myopia') || id:ukb-b-6353	Triglycerides in small VLDL || id:met-c-932	Simple mode	13	0.00379286	0.00500455	0.463146
4989	met-c-932	ukb-b-6353	Reason for glasses/contact lenses: For short-sightedness, i.e. only or mainly for distance viewing such as driving, cinema etc (called 'myopia') || id:ukb-b-6353	Triglycerides in small VLDL || id:met-c-932	Weighted mode	13	0.00589884	0.00298275	0.0713961
4990	met-c-933	ukb-b-6353	Reason for glasses/contact lenses: For short-sightedness, i.e. only or mainly for distance viewing such as driving, cinema etc (called 'myopia') || id:ukb-b-6353	Serum total cholesterol || id:met-c-933	MR Egger	21	-0.00310025	0.00262929	0.252905
4991	met-c-933	ukb-b-6353	Reason for glasses/contact lenses: For short-sightedness, i.e. only or mainly for distance viewing such as driving, cinema etc (called 'myopia') || id:ukb-b-6353	Serum total cholesterol || id:met-c-933	Weighted median	21	-0.00131959	0.00198503	0.506198
4992	met-c-933	ukb-b-6353	Reason for glasses/contact lenses: For short-sightedness, i.e. only or mainly for distance viewing such as driving, cinema etc (called 'myopia') || id:ukb-b-6353	Serum total cholesterol || id:met-c-933	Inverse variance weighted	21	-0.00170855	0.00150251	0.255483
4993	met-c-933	ukb-b-6353	Reason for glasses/contact lenses: For short-sightedness, i.e. only or mainly for distance viewing such as driving, cinema etc (called 'myopia') || id:ukb-b-6353	Serum total cholesterol || id:met-c-933	Simple mode	21	-0.00546048	0.00361611	0.146671
4994	met-c-933	ukb-b-6353	Reason for glasses/contact lenses: For short-sightedness, i.e. only or mainly for distance viewing such as driving, cinema etc (called 'myopia') || id:ukb-b-6353	Serum total cholesterol || id:met-c-933	Weighted mode	21	-0.00108852	0.00233767	0.646501
4995	met-c-934	ukb-b-6353	Reason for glasses/contact lenses: For short-sightedness, i.e. only or mainly for distance viewing such as driving, cinema etc (called 'myopia') || id:ukb-b-6353	Serum total triglycerides || id:met-c-934	MR Egger	12	0.00736213	0.00832956	0.397526
4996	met-c-934	ukb-b-6353	Reason for glasses/contact lenses: For short-sightedness, i.e. only or mainly for distance viewing such as driving, cinema etc (called 'myopia') || id:ukb-b-6353	Serum total triglycerides || id:met-c-934	Weighted median	12	0.00479908	0.00269804	0.0752842
4997	met-c-934	ukb-b-6353	Reason for glasses/contact lenses: For short-sightedness, i.e. only or mainly for distance viewing such as driving, cinema etc (called 'myopia') || id:ukb-b-6353	Serum total triglycerides || id:met-c-934	Inverse variance weighted	12	0.00145935	0.00284663	0.608189
4998	met-c-934	ukb-b-6353	Reason for glasses/contact lenses: For short-sightedness, i.e. only or mainly for distance viewing such as driving, cinema etc (called 'myopia') || id:ukb-b-6353	Serum total triglycerides || id:met-c-934	Simple mode	12	0.00371435	0.00500431	0.4735
4999	met-c-934	ukb-b-6353	Reason for glasses/contact lenses: For short-sightedness, i.e. only or mainly for distance viewing such as driving, cinema etc (called 'myopia') || id:ukb-b-6353	Serum total triglycerides || id:met-c-934	Weighted mode	12	0.00631546	0.00287048	0.0500741
5000	met-c-935	ukb-b-6353	Reason for glasses/contact lenses: For short-sightedness, i.e. only or mainly for distance viewing such as driving, cinema etc (called 'myopia') || id:ukb-b-6353	Sphingomyelins || id:met-c-935	MR Egger	7	-0.00133001	0.00479074	0.792416
5001	met-c-935	ukb-b-6353	Reason for glasses/contact lenses: For short-sightedness, i.e. only or mainly for distance viewing such as driving, cinema etc (called 'myopia') || id:ukb-b-6353	Sphingomyelins || id:met-c-935	Weighted median	7	-0.0023351	0.00286675	0.415333
5002	met-c-935	ukb-b-6353	Reason for glasses/contact lenses: For short-sightedness, i.e. only or mainly for distance viewing such as driving, cinema etc (called 'myopia') || id:ukb-b-6353	Sphingomyelins || id:met-c-935	Inverse variance weighted	7	-0.00315815	0.00230755	0.171119
5003	met-c-935	ukb-b-6353	Reason for glasses/contact lenses: For short-sightedness, i.e. only or mainly for distance viewing such as driving, cinema etc (called 'myopia') || id:ukb-b-6353	Sphingomyelins || id:met-c-935	Simple mode	7	-0.00168912	0.00411179	0.695488
5004	met-c-935	ukb-b-6353	Reason for glasses/contact lenses: For short-sightedness, i.e. only or mainly for distance viewing such as driving, cinema etc (called 'myopia') || id:ukb-b-6353	Sphingomyelins || id:met-c-935	Weighted mode	7	-0.000893701	0.00427371	0.841277
5005	met-c-936	ukb-b-6353	Reason for glasses/contact lenses: For short-sightedness, i.e. only or mainly for distance viewing such as driving, cinema etc (called 'myopia') || id:ukb-b-6353	Total fatty acids || id:met-c-936	MR Egger	11	-0.0105683	0.0143993	0.481662
5006	met-c-936	ukb-b-6353	Reason for glasses/contact lenses: For short-sightedness, i.e. only or mainly for distance viewing such as driving, cinema etc (called 'myopia') || id:ukb-b-6353	Total fatty acids || id:met-c-936	Weighted median	11	0.000104022	0.00297256	0.972084
5007	met-c-936	ukb-b-6353	Reason for glasses/contact lenses: For short-sightedness, i.e. only or mainly for distance viewing such as driving, cinema etc (called 'myopia') || id:ukb-b-6353	Total fatty acids || id:met-c-936	Inverse variance weighted	11	-0.000552688	0.00294083	0.850927
5008	met-c-936	ukb-b-6353	Reason for glasses/contact lenses: For short-sightedness, i.e. only or mainly for distance viewing such as driving, cinema etc (called 'myopia') || id:ukb-b-6353	Total fatty acids || id:met-c-936	Simple mode	11	0.00313535	0.0057314	0.596341
5009	met-c-936	ukb-b-6353	Reason for glasses/contact lenses: For short-sightedness, i.e. only or mainly for distance viewing such as driving, cinema etc (called 'myopia') || id:ukb-b-6353	Total fatty acids || id:met-c-936	Weighted mode	11	0.00288819	0.00509511	0.583312
5010	met-c-937	ukb-b-6353	Reason for glasses/contact lenses: For short-sightedness, i.e. only or mainly for distance viewing such as driving, cinema etc (called 'myopia') || id:ukb-b-6353	Total phosphoglycerides || id:met-c-937	MR Egger	8	-0.0155087	0.00766097	0.089356
5011	met-c-937	ukb-b-6353	Reason for glasses/contact lenses: For short-sightedness, i.e. only or mainly for distance viewing such as driving, cinema etc (called 'myopia') || id:ukb-b-6353	Total phosphoglycerides || id:met-c-937	Weighted median	8	0.00147717	0.00281158	0.599315
5012	met-c-937	ukb-b-6353	Reason for glasses/contact lenses: For short-sightedness, i.e. only or mainly for distance viewing such as driving, cinema etc (called 'myopia') || id:ukb-b-6353	Total phosphoglycerides || id:met-c-937	Inverse variance weighted	8	0.00170874	0.00252937	0.499321
5013	met-c-937	ukb-b-6353	Reason for glasses/contact lenses: For short-sightedness, i.e. only or mainly for distance viewing such as driving, cinema etc (called 'myopia') || id:ukb-b-6353	Total phosphoglycerides || id:met-c-937	Simple mode	8	0.00307255	0.00462978	0.528159
5014	met-c-937	ukb-b-6353	Reason for glasses/contact lenses: For short-sightedness, i.e. only or mainly for distance viewing such as driving, cinema etc (called 'myopia') || id:ukb-b-6353	Total phosphoglycerides || id:met-c-937	Weighted mode	8	0.000591103	0.00329392	0.862666
5015	met-c-938	ukb-b-6353	Reason for glasses/contact lenses: For short-sightedness, i.e. only or mainly for distance viewing such as driving, cinema etc (called 'myopia') || id:ukb-b-6353	Tyrosine || id:met-c-938	MR Egger	4	-0.0082976	0.0093401	0.468065
5016	met-c-938	ukb-b-6353	Reason for glasses/contact lenses: For short-sightedness, i.e. only or mainly for distance viewing such as driving, cinema etc (called 'myopia') || id:ukb-b-6353	Tyrosine || id:met-c-938	Weighted median	4	-0.00360838	0.00436308	0.408223
5017	met-c-938	ukb-b-6353	Reason for glasses/contact lenses: For short-sightedness, i.e. only or mainly for distance viewing such as driving, cinema etc (called 'myopia') || id:ukb-b-6353	Tyrosine || id:met-c-938	Inverse variance weighted	4	0.00075738	0.00521492	0.884527
5018	met-c-938	ukb-b-6353	Reason for glasses/contact lenses: For short-sightedness, i.e. only or mainly for distance viewing such as driving, cinema etc (called 'myopia') || id:ukb-b-6353	Tyrosine || id:met-c-938	Simple mode	4	-0.00459759	0.00550804	0.465134
5019	met-c-938	ukb-b-6353	Reason for glasses/contact lenses: For short-sightedness, i.e. only or mainly for distance viewing such as driving, cinema etc (called 'myopia') || id:ukb-b-6353	Tyrosine || id:met-c-938	Weighted mode	4	-0.0043058	0.00492158	0.446035
5020	met-c-940	ukb-b-6353	Reason for glasses/contact lenses: For short-sightedness, i.e. only or mainly for distance viewing such as driving, cinema etc (called 'myopia') || id:ukb-b-6353	Valine || id:met-c-940	MR Egger	5	0.0323554	0.0182466	0.1743
5021	met-c-940	ukb-b-6353	Reason for glasses/contact lenses: For short-sightedness, i.e. only or mainly for distance viewing such as driving, cinema etc (called 'myopia') || id:ukb-b-6353	Valine || id:met-c-940	Weighted median	5	0.000260602	0.00427079	0.951344
5022	met-c-940	ukb-b-6353	Reason for glasses/contact lenses: For short-sightedness, i.e. only or mainly for distance viewing such as driving, cinema etc (called 'myopia') || id:ukb-b-6353	Valine || id:met-c-940	Inverse variance weighted	5	-0.00162167	0.00405797	0.689433
5023	met-c-940	ukb-b-6353	Reason for glasses/contact lenses: For short-sightedness, i.e. only or mainly for distance viewing such as driving, cinema etc (called 'myopia') || id:ukb-b-6353	Valine || id:met-c-940	Simple mode	5	-0.00917024	0.00817009	0.324503
5024	met-c-940	ukb-b-6353	Reason for glasses/contact lenses: For short-sightedness, i.e. only or mainly for distance viewing such as driving, cinema etc (called 'myopia') || id:ukb-b-6353	Valine || id:met-c-940	Weighted mode	5	0.00238766	0.00447147	0.621653
5025	met-c-941	ukb-b-6353	Reason for glasses/contact lenses: For short-sightedness, i.e. only or mainly for distance viewing such as driving, cinema etc (called 'myopia') || id:ukb-b-6353	Mean diameter for VLDL particles || id:met-c-941	MR Egger	13	-0.00630438	0.00736442	0.410225
5026	met-c-941	ukb-b-6353	Reason for glasses/contact lenses: For short-sightedness, i.e. only or mainly for distance viewing such as driving, cinema etc (called 'myopia') || id:ukb-b-6353	Mean diameter for VLDL particles || id:met-c-941	Weighted median	13	0.00636827	0.00240971	0.0082234
5027	met-c-941	ukb-b-6353	Reason for glasses/contact lenses: For short-sightedness, i.e. only or mainly for distance viewing such as driving, cinema etc (called 'myopia') || id:ukb-b-6353	Mean diameter for VLDL particles || id:met-c-941	Inverse variance weighted	13	0.00557169	0.0021904	0.0109689
5028	met-c-941	ukb-b-6353	Reason for glasses/contact lenses: For short-sightedness, i.e. only or mainly for distance viewing such as driving, cinema etc (called 'myopia') || id:ukb-b-6353	Mean diameter for VLDL particles || id:met-c-941	Simple mode	13	0.00683828	0.00387526	0.103045
5029	met-c-941	ukb-b-6353	Reason for glasses/contact lenses: For short-sightedness, i.e. only or mainly for distance viewing such as driving, cinema etc (called 'myopia') || id:ukb-b-6353	Mean diameter for VLDL particles || id:met-c-941	Weighted mode	13	0.00761339	0.00392801	0.076479
5030	met-c-942	ukb-b-6353	Reason for glasses/contact lenses: For short-sightedness, i.e. only or mainly for distance viewing such as driving, cinema etc (called 'myopia') || id:ukb-b-6353	Total cholesterol in very large HDL || id:met-c-942	MR Egger	13	0.00230216	0.00700278	0.748518
5031	met-c-942	ukb-b-6353	Reason for glasses/contact lenses: For short-sightedness, i.e. only or mainly for distance viewing such as driving, cinema etc (called 'myopia') || id:ukb-b-6353	Total cholesterol in very large HDL || id:met-c-942	Weighted median	13	-0.00175916	0.00248013	0.478137
5032	met-c-942	ukb-b-6353	Reason for glasses/contact lenses: For short-sightedness, i.e. only or mainly for distance viewing such as driving, cinema etc (called 'myopia') || id:ukb-b-6353	Total cholesterol in very large HDL || id:met-c-942	Inverse variance weighted	13	-0.00296025	0.00289184	0.305997
5033	met-c-942	ukb-b-6353	Reason for glasses/contact lenses: For short-sightedness, i.e. only or mainly for distance viewing such as driving, cinema etc (called 'myopia') || id:ukb-b-6353	Total cholesterol in very large HDL || id:met-c-942	Simple mode	13	-0.00056902	0.00344398	0.87152
5034	met-c-942	ukb-b-6353	Reason for glasses/contact lenses: For short-sightedness, i.e. only or mainly for distance viewing such as driving, cinema etc (called 'myopia') || id:ukb-b-6353	Total cholesterol in very large HDL || id:met-c-942	Weighted mode	13	-0.00105542	0.00275542	0.708393
5035	met-c-943	ukb-b-6353	Reason for glasses/contact lenses: For short-sightedness, i.e. only or mainly for distance viewing such as driving, cinema etc (called 'myopia') || id:ukb-b-6353	Cholesterol esters in very large HDL || id:met-c-943	MR Egger	12	0.00371959	0.00812005	0.656692
5036	met-c-943	ukb-b-6353	Reason for glasses/contact lenses: For short-sightedness, i.e. only or mainly for distance viewing such as driving, cinema etc (called 'myopia') || id:ukb-b-6353	Cholesterol esters in very large HDL || id:met-c-943	Weighted median	12	-0.00179418	0.00249351	0.471808
5037	met-c-943	ukb-b-6353	Reason for glasses/contact lenses: For short-sightedness, i.e. only or mainly for distance viewing such as driving, cinema etc (called 'myopia') || id:ukb-b-6353	Cholesterol esters in very large HDL || id:met-c-943	Inverse variance weighted	12	-0.00337264	0.00333652	0.312099
5038	met-c-943	ukb-b-6353	Reason for glasses/contact lenses: For short-sightedness, i.e. only or mainly for distance viewing such as driving, cinema etc (called 'myopia') || id:ukb-b-6353	Cholesterol esters in very large HDL || id:met-c-943	Simple mode	12	-0.00102703	0.00343959	0.770816
5039	met-c-943	ukb-b-6353	Reason for glasses/contact lenses: For short-sightedness, i.e. only or mainly for distance viewing such as driving, cinema etc (called 'myopia') || id:ukb-b-6353	Cholesterol esters in very large HDL || id:met-c-943	Weighted mode	12	-0.00136478	0.00275292	0.629822
5040	met-c-944	ukb-b-6353	Reason for glasses/contact lenses: For short-sightedness, i.e. only or mainly for distance viewing such as driving, cinema etc (called 'myopia') || id:ukb-b-6353	Free cholesterol in very large HDL || id:met-c-944	MR Egger	15	0.000744132	0.00691106	0.915899
5041	met-c-944	ukb-b-6353	Reason for glasses/contact lenses: For short-sightedness, i.e. only or mainly for distance viewing such as driving, cinema etc (called 'myopia') || id:ukb-b-6353	Free cholesterol in very large HDL || id:met-c-944	Weighted median	15	0.000394718	0.00217913	0.856261
5042	met-c-944	ukb-b-6353	Reason for glasses/contact lenses: For short-sightedness, i.e. only or mainly for distance viewing such as driving, cinema etc (called 'myopia') || id:ukb-b-6353	Free cholesterol in very large HDL || id:met-c-944	Inverse variance weighted	15	-0.00239386	0.00244873	0.328275
5043	met-c-944	ukb-b-6353	Reason for glasses/contact lenses: For short-sightedness, i.e. only or mainly for distance viewing such as driving, cinema etc (called 'myopia') || id:ukb-b-6353	Free cholesterol in very large HDL || id:met-c-944	Simple mode	15	0.000244934	0.00346333	0.944619
5044	met-c-944	ukb-b-6353	Reason for glasses/contact lenses: For short-sightedness, i.e. only or mainly for distance viewing such as driving, cinema etc (called 'myopia') || id:ukb-b-6353	Free cholesterol in very large HDL || id:met-c-944	Weighted mode	15	-9.61975e-05	0.00228306	0.966986
5045	met-c-945	ukb-b-6353	Reason for glasses/contact lenses: For short-sightedness, i.e. only or mainly for distance viewing such as driving, cinema etc (called 'myopia') || id:ukb-b-6353	Total lipids in very large HDL || id:met-c-945	MR Egger	14	0.000368321	0.00694663	0.958587
5046	met-c-945	ukb-b-6353	Reason for glasses/contact lenses: For short-sightedness, i.e. only or mainly for distance viewing such as driving, cinema etc (called 'myopia') || id:ukb-b-6353	Total lipids in very large HDL || id:met-c-945	Weighted median	14	-0.000444198	0.00214694	0.83609
5047	met-c-945	ukb-b-6353	Reason for glasses/contact lenses: For short-sightedness, i.e. only or mainly for distance viewing such as driving, cinema etc (called 'myopia') || id:ukb-b-6353	Total lipids in very large HDL || id:met-c-945	Inverse variance weighted	14	-0.00209743	0.00246328	0.394505
5048	met-c-945	ukb-b-6353	Reason for glasses/contact lenses: For short-sightedness, i.e. only or mainly for distance viewing such as driving, cinema etc (called 'myopia') || id:ukb-b-6353	Total lipids in very large HDL || id:met-c-945	Simple mode	14	-0.000416054	0.00367542	0.911602
5049	met-c-945	ukb-b-6353	Reason for glasses/contact lenses: For short-sightedness, i.e. only or mainly for distance viewing such as driving, cinema etc (called 'myopia') || id:ukb-b-6353	Total lipids in very large HDL || id:met-c-945	Weighted mode	14	-0.000416054	0.00237487	0.863629
5050	met-c-946	ukb-b-6353	Reason for glasses/contact lenses: For short-sightedness, i.e. only or mainly for distance viewing such as driving, cinema etc (called 'myopia') || id:ukb-b-6353	Concentration of very large HDL particles || id:met-c-946	MR Egger	13	-0.00367391	0.00648095	0.582179
5051	met-c-946	ukb-b-6353	Reason for glasses/contact lenses: For short-sightedness, i.e. only or mainly for distance viewing such as driving, cinema etc (called 'myopia') || id:ukb-b-6353	Concentration of very large HDL particles || id:met-c-946	Weighted median	13	-0.00141238	0.00213755	0.508772
5052	met-c-946	ukb-b-6353	Reason for glasses/contact lenses: For short-sightedness, i.e. only or mainly for distance viewing such as driving, cinema etc (called 'myopia') || id:ukb-b-6353	Concentration of very large HDL particles || id:met-c-946	Inverse variance weighted	13	-0.00270902	0.00266666	0.309684
5053	met-c-946	ukb-b-6353	Reason for glasses/contact lenses: For short-sightedness, i.e. only or mainly for distance viewing such as driving, cinema etc (called 'myopia') || id:ukb-b-6353	Concentration of very large HDL particles || id:met-c-946	Simple mode	13	-0.00301098	0.00316888	0.36077
5054	met-c-946	ukb-b-6353	Reason for glasses/contact lenses: For short-sightedness, i.e. only or mainly for distance viewing such as driving, cinema etc (called 'myopia') || id:ukb-b-6353	Concentration of very large HDL particles || id:met-c-946	Weighted mode	13	-0.00143082	0.00256566	0.587314
5055	met-c-947	ukb-b-6353	Reason for glasses/contact lenses: For short-sightedness, i.e. only or mainly for distance viewing such as driving, cinema etc (called 'myopia') || id:ukb-b-6353	Phospholipids in very large HDL || id:met-c-947	MR Egger	15	-0.000326318	0.00570704	0.955273
5056	met-c-947	ukb-b-6353	Reason for glasses/contact lenses: For short-sightedness, i.e. only or mainly for distance viewing such as driving, cinema etc (called 'myopia') || id:ukb-b-6353	Phospholipids in very large HDL || id:met-c-947	Weighted median	15	0.000250562	0.00188531	0.894271
5057	met-c-947	ukb-b-6353	Reason for glasses/contact lenses: For short-sightedness, i.e. only or mainly for distance viewing such as driving, cinema etc (called 'myopia') || id:ukb-b-6353	Phospholipids in very large HDL || id:met-c-947	Inverse variance weighted	15	-0.00236998	0.00231203	0.305332
5058	met-c-947	ukb-b-6353	Reason for glasses/contact lenses: For short-sightedness, i.e. only or mainly for distance viewing such as driving, cinema etc (called 'myopia') || id:ukb-b-6353	Phospholipids in very large HDL || id:met-c-947	Simple mode	15	0.000443284	0.00367708	0.905758
5059	met-c-947	ukb-b-6353	Reason for glasses/contact lenses: For short-sightedness, i.e. only or mainly for distance viewing such as driving, cinema etc (called 'myopia') || id:ukb-b-6353	Phospholipids in very large HDL || id:met-c-947	Weighted mode	15	-0.000216412	0.00190064	0.910963
5060	met-c-948	ukb-b-6353	Reason for glasses/contact lenses: For short-sightedness, i.e. only or mainly for distance viewing such as driving, cinema etc (called 'myopia') || id:ukb-b-6353	Triglycerides in very large HDL || id:met-c-948	MR Egger	14	0.000870759	0.00455827	0.851697
5061	met-c-948	ukb-b-6353	Reason for glasses/contact lenses: For short-sightedness, i.e. only or mainly for distance viewing such as driving, cinema etc (called 'myopia') || id:ukb-b-6353	Triglycerides in very large HDL || id:met-c-948	Weighted median	14	-0.000807342	0.00177845	0.649858
5062	met-c-948	ukb-b-6353	Reason for glasses/contact lenses: For short-sightedness, i.e. only or mainly for distance viewing such as driving, cinema etc (called 'myopia') || id:ukb-b-6353	Triglycerides in very large HDL || id:met-c-948	Inverse variance weighted	14	-0.00193125	0.00225804	0.392397
5063	met-c-948	ukb-b-6353	Reason for glasses/contact lenses: For short-sightedness, i.e. only or mainly for distance viewing such as driving, cinema etc (called 'myopia') || id:ukb-b-6353	Triglycerides in very large HDL || id:met-c-948	Simple mode	14	0.00297776	0.00403559	0.473701
5064	met-c-948	ukb-b-6353	Reason for glasses/contact lenses: For short-sightedness, i.e. only or mainly for distance viewing such as driving, cinema etc (called 'myopia') || id:ukb-b-6353	Triglycerides in very large HDL || id:met-c-948	Weighted mode	14	-0.000477846	0.00151141	0.756901
5065	met-c-949	ukb-b-6353	Reason for glasses/contact lenses: For short-sightedness, i.e. only or mainly for distance viewing such as driving, cinema etc (called 'myopia') || id:ukb-b-6353	Total lipids in very large VLDL || id:met-c-949	MR Egger	8	0.0061347	0.0131227	0.656648
5066	met-c-949	ukb-b-6353	Reason for glasses/contact lenses: For short-sightedness, i.e. only or mainly for distance viewing such as driving, cinema etc (called 'myopia') || id:ukb-b-6353	Total lipids in very large VLDL || id:met-c-949	Weighted median	8	0.00768897	0.00333075	0.0209723
5067	met-c-949	ukb-b-6353	Reason for glasses/contact lenses: For short-sightedness, i.e. only or mainly for distance viewing such as driving, cinema etc (called 'myopia') || id:ukb-b-6353	Total lipids in very large VLDL || id:met-c-949	Inverse variance weighted	8	0.00333328	0.00389426	0.392027
5068	met-c-949	ukb-b-6353	Reason for glasses/contact lenses: For short-sightedness, i.e. only or mainly for distance viewing such as driving, cinema etc (called 'myopia') || id:ukb-b-6353	Total lipids in very large VLDL || id:met-c-949	Simple mode	8	0.00864819	0.00438074	0.088947
5069	met-c-949	ukb-b-6353	Reason for glasses/contact lenses: For short-sightedness, i.e. only or mainly for distance viewing such as driving, cinema etc (called 'myopia') || id:ukb-b-6353	Total lipids in very large VLDL || id:met-c-949	Weighted mode	8	0.00945883	0.00370085	0.0377795
5070	met-c-950	ukb-b-6353	Reason for glasses/contact lenses: For short-sightedness, i.e. only or mainly for distance viewing such as driving, cinema etc (called 'myopia') || id:ukb-b-6353	Concentration of very large VLDL particles || id:met-c-950	MR Egger	8	0.00793838	0.0123859	0.545259
5071	met-c-950	ukb-b-6353	Reason for glasses/contact lenses: For short-sightedness, i.e. only or mainly for distance viewing such as driving, cinema etc (called 'myopia') || id:ukb-b-6353	Concentration of very large VLDL particles || id:met-c-950	Weighted median	8	0.00708598	0.00326833	0.0301533
5072	met-c-950	ukb-b-6353	Reason for glasses/contact lenses: For short-sightedness, i.e. only or mainly for distance viewing such as driving, cinema etc (called 'myopia') || id:ukb-b-6353	Concentration of very large VLDL particles || id:met-c-950	Inverse variance weighted	8	0.00341612	0.00376527	0.364263
5073	met-c-950	ukb-b-6353	Reason for glasses/contact lenses: For short-sightedness, i.e. only or mainly for distance viewing such as driving, cinema etc (called 'myopia') || id:ukb-b-6353	Concentration of very large VLDL particles || id:met-c-950	Simple mode	8	0.00869277	0.00407869	0.0705384
5074	met-c-950	ukb-b-6353	Reason for glasses/contact lenses: For short-sightedness, i.e. only or mainly for distance viewing such as driving, cinema etc (called 'myopia') || id:ukb-b-6353	Concentration of very large VLDL particles || id:met-c-950	Weighted mode	8	0.00911613	0.00339375	0.0312596
5075	met-c-951	ukb-b-6353	Reason for glasses/contact lenses: For short-sightedness, i.e. only or mainly for distance viewing such as driving, cinema etc (called 'myopia') || id:ukb-b-6353	Phospholipids in very large VLDL || id:met-c-951	MR Egger	9	0.011547	0.0120993	0.371689
5076	met-c-951	ukb-b-6353	Reason for glasses/contact lenses: For short-sightedness, i.e. only or mainly for distance viewing such as driving, cinema etc (called 'myopia') || id:ukb-b-6353	Phospholipids in very large VLDL || id:met-c-951	Weighted median	9	0.00655187	0.00327158	0.0452138
5077	met-c-951	ukb-b-6353	Reason for glasses/contact lenses: For short-sightedness, i.e. only or mainly for distance viewing such as driving, cinema etc (called 'myopia') || id:ukb-b-6353	Phospholipids in very large VLDL || id:met-c-951	Inverse variance weighted	9	0.00301782	0.00363812	0.406822
5078	met-c-951	ukb-b-6353	Reason for glasses/contact lenses: For short-sightedness, i.e. only or mainly for distance viewing such as driving, cinema etc (called 'myopia') || id:ukb-b-6353	Phospholipids in very large VLDL || id:met-c-951	Simple mode	9	0.00836487	0.00434155	0.0901784
5079	met-c-951	ukb-b-6353	Reason for glasses/contact lenses: For short-sightedness, i.e. only or mainly for distance viewing such as driving, cinema etc (called 'myopia') || id:ukb-b-6353	Phospholipids in very large VLDL || id:met-c-951	Weighted mode	9	0.00903475	0.0033637	0.0276696
5080	met-c-952	ukb-b-6353	Reason for glasses/contact lenses: For short-sightedness, i.e. only or mainly for distance viewing such as driving, cinema etc (called 'myopia') || id:ukb-b-6353	Triglycerides in very large VLDL || id:met-c-952	MR Egger	8	0.0114398	0.0116739	0.36496
5081	met-c-952	ukb-b-6353	Reason for glasses/contact lenses: For short-sightedness, i.e. only or mainly for distance viewing such as driving, cinema etc (called 'myopia') || id:ukb-b-6353	Triglycerides in very large VLDL || id:met-c-952	Weighted median	8	0.00823546	0.00328376	0.0121439
5082	met-c-952	ukb-b-6353	Reason for glasses/contact lenses: For short-sightedness, i.e. only or mainly for distance viewing such as driving, cinema etc (called 'myopia') || id:ukb-b-6353	Triglycerides in very large VLDL || id:met-c-952	Inverse variance weighted	8	0.00300045	0.0040101	0.454325
5083	met-c-952	ukb-b-6353	Reason for glasses/contact lenses: For short-sightedness, i.e. only or mainly for distance viewing such as driving, cinema etc (called 'myopia') || id:ukb-b-6353	Triglycerides in very large VLDL || id:met-c-952	Simple mode	8	0.00863402	0.00423347	0.0807769
5084	met-c-952	ukb-b-6353	Reason for glasses/contact lenses: For short-sightedness, i.e. only or mainly for distance viewing such as driving, cinema etc (called 'myopia') || id:ukb-b-6353	Triglycerides in very large VLDL || id:met-c-952	Weighted mode	8	0.00901642	0.00310043	0.0227213
5085	met-c-953	ukb-b-6353	Reason for glasses/contact lenses: For short-sightedness, i.e. only or mainly for distance viewing such as driving, cinema etc (called 'myopia') || id:ukb-b-6353	Total lipids in very small VLDL || id:met-c-953	MR Egger	18	-0.00308422	0.00499975	0.545996
5086	met-c-953	ukb-b-6353	Reason for glasses/contact lenses: For short-sightedness, i.e. only or mainly for distance viewing such as driving, cinema etc (called 'myopia') || id:ukb-b-6353	Total lipids in very small VLDL || id:met-c-953	Weighted median	18	-0.00375599	0.00217965	0.0848508
5087	met-c-953	ukb-b-6353	Reason for glasses/contact lenses: For short-sightedness, i.e. only or mainly for distance viewing such as driving, cinema etc (called 'myopia') || id:ukb-b-6353	Total lipids in very small VLDL || id:met-c-953	Inverse variance weighted	18	-0.00132792	0.00166663	0.425587
5088	met-c-953	ukb-b-6353	Reason for glasses/contact lenses: For short-sightedness, i.e. only or mainly for distance viewing such as driving, cinema etc (called 'myopia') || id:ukb-b-6353	Total lipids in very small VLDL || id:met-c-953	Simple mode	18	-0.00558191	0.00348852	0.127999
5089	met-c-953	ukb-b-6353	Reason for glasses/contact lenses: For short-sightedness, i.e. only or mainly for distance viewing such as driving, cinema etc (called 'myopia') || id:ukb-b-6353	Total lipids in very small VLDL || id:met-c-953	Weighted mode	18	-0.00507482	0.00305024	0.114487
5090	met-c-954	ukb-b-6353	Reason for glasses/contact lenses: For short-sightedness, i.e. only or mainly for distance viewing such as driving, cinema etc (called 'myopia') || id:ukb-b-6353	Concentration of very small VLDL particles || id:met-c-954	MR Egger	18	0.00158913	0.00553779	0.777825
5091	met-c-954	ukb-b-6353	Reason for glasses/contact lenses: For short-sightedness, i.e. only or mainly for distance viewing such as driving, cinema etc (called 'myopia') || id:ukb-b-6353	Concentration of very small VLDL particles || id:met-c-954	Weighted median	18	-0.00236338	0.00235153	0.314878
5092	met-c-954	ukb-b-6353	Reason for glasses/contact lenses: For short-sightedness, i.e. only or mainly for distance viewing such as driving, cinema etc (called 'myopia') || id:ukb-b-6353	Concentration of very small VLDL particles || id:met-c-954	Inverse variance weighted	18	-0.000539396	0.00177173	0.760789
5093	met-c-954	ukb-b-6353	Reason for glasses/contact lenses: For short-sightedness, i.e. only or mainly for distance viewing such as driving, cinema etc (called 'myopia') || id:ukb-b-6353	Concentration of very small VLDL particles || id:met-c-954	Simple mode	18	-0.00558217	0.00377611	0.15762
5094	met-c-954	ukb-b-6353	Reason for glasses/contact lenses: For short-sightedness, i.e. only or mainly for distance viewing such as driving, cinema etc (called 'myopia') || id:ukb-b-6353	Concentration of very small VLDL particles || id:met-c-954	Weighted mode	18	-0.00497968	0.00359451	0.183854
5095	met-c-955	ukb-b-6353	Reason for glasses/contact lenses: For short-sightedness, i.e. only or mainly for distance viewing such as driving, cinema etc (called 'myopia') || id:ukb-b-6353	Phospholipids in very small VLDL || id:met-c-955	MR Egger	18	-0.00223974	0.00275052	0.427429
5096	met-c-955	ukb-b-6353	Reason for glasses/contact lenses: For short-sightedness, i.e. only or mainly for distance viewing such as driving, cinema etc (called 'myopia') || id:ukb-b-6353	Phospholipids in very small VLDL || id:met-c-955	Weighted median	18	-0.00363521	0.0018673	0.0515615
5097	met-c-955	ukb-b-6353	Reason for glasses/contact lenses: For short-sightedness, i.e. only or mainly for distance viewing such as driving, cinema etc (called 'myopia') || id:ukb-b-6353	Phospholipids in very small VLDL || id:met-c-955	Inverse variance weighted	18	-0.00181144	0.00135154	0.180155
5098	met-c-955	ukb-b-6353	Reason for glasses/contact lenses: For short-sightedness, i.e. only or mainly for distance viewing such as driving, cinema etc (called 'myopia') || id:ukb-b-6353	Phospholipids in very small VLDL || id:met-c-955	Simple mode	18	-0.00511977	0.00306252	0.112877
5099	met-c-955	ukb-b-6353	Reason for glasses/contact lenses: For short-sightedness, i.e. only or mainly for distance viewing such as driving, cinema etc (called 'myopia') || id:ukb-b-6353	Phospholipids in very small VLDL || id:met-c-955	Weighted mode	18	-0.00456014	0.00220437	0.0541358
5100	met-c-956	ukb-b-6353	Reason for glasses/contact lenses: For short-sightedness, i.e. only or mainly for distance viewing such as driving, cinema etc (called 'myopia') || id:ukb-b-6353	Triglycerides in very small VLDL || id:met-c-956	MR Egger	16	-0.000218075	0.00621422	0.972501
5101	met-c-956	ukb-b-6353	Reason for glasses/contact lenses: For short-sightedness, i.e. only or mainly for distance viewing such as driving, cinema etc (called 'myopia') || id:ukb-b-6353	Triglycerides in very small VLDL || id:met-c-956	Weighted median	16	0.000125251	0.00247195	0.959589
5102	met-c-956	ukb-b-6353	Reason for glasses/contact lenses: For short-sightedness, i.e. only or mainly for distance viewing such as driving, cinema etc (called 'myopia') || id:ukb-b-6353	Triglycerides in very small VLDL || id:met-c-956	Inverse variance weighted	16	-3.58429e-05	0.00207378	0.98621
5103	met-c-956	ukb-b-6353	Reason for glasses/contact lenses: For short-sightedness, i.e. only or mainly for distance viewing such as driving, cinema etc (called 'myopia') || id:ukb-b-6353	Triglycerides in very small VLDL || id:met-c-956	Simple mode	16	0.00224644	0.00488928	0.65249
5104	met-c-956	ukb-b-6353	Reason for glasses/contact lenses: For short-sightedness, i.e. only or mainly for distance viewing such as driving, cinema etc (called 'myopia') || id:ukb-b-6353	Triglycerides in very small VLDL || id:met-c-956	Weighted mode	16	0.00343397	0.00491962	0.495846
5105	met-c-957	ukb-b-6353	Reason for glasses/contact lenses: For short-sightedness, i.e. only or mainly for distance viewing such as driving, cinema etc (called 'myopia') || id:ukb-b-6353	Total lipids in chylomicrons and largest VLDL particles || id:met-c-957	MR Egger	9	0.00455426	0.0132137	0.740473
5106	met-c-957	ukb-b-6353	Reason for glasses/contact lenses: For short-sightedness, i.e. only or mainly for distance viewing such as driving, cinema etc (called 'myopia') || id:ukb-b-6353	Total lipids in chylomicrons and largest VLDL particles || id:met-c-957	Weighted median	9	0.00628425	0.00370736	0.0900619
5107	met-c-957	ukb-b-6353	Reason for glasses/contact lenses: For short-sightedness, i.e. only or mainly for distance viewing such as driving, cinema etc (called 'myopia') || id:ukb-b-6353	Total lipids in chylomicrons and largest VLDL particles || id:met-c-957	Inverse variance weighted	9	0.0028702	0.00392494	0.464613
5108	met-c-957	ukb-b-6353	Reason for glasses/contact lenses: For short-sightedness, i.e. only or mainly for distance viewing such as driving, cinema etc (called 'myopia') || id:ukb-b-6353	Total lipids in chylomicrons and largest VLDL particles || id:met-c-957	Simple mode	9	0.0105164	0.00549739	0.0921079
5109	met-c-957	ukb-b-6353	Reason for glasses/contact lenses: For short-sightedness, i.e. only or mainly for distance viewing such as driving, cinema etc (called 'myopia') || id:ukb-b-6353	Total lipids in chylomicrons and largest VLDL particles || id:met-c-957	Weighted mode	9	0.0106464	0.00499279	0.0655527
5110	met-c-958	ukb-b-6353	Reason for glasses/contact lenses: For short-sightedness, i.e. only or mainly for distance viewing such as driving, cinema etc (called 'myopia') || id:ukb-b-6353	Concentration of chylomicrons and largest VLDL particles || id:met-c-958	MR Egger	7	-0.000687538	0.0144901	0.963992
5111	met-c-958	ukb-b-6353	Reason for glasses/contact lenses: For short-sightedness, i.e. only or mainly for distance viewing such as driving, cinema etc (called 'myopia') || id:ukb-b-6353	Concentration of chylomicrons and largest VLDL particles || id:met-c-958	Weighted median	7	0.00840953	0.00357135	0.0185366
5112	met-c-958	ukb-b-6353	Reason for glasses/contact lenses: For short-sightedness, i.e. only or mainly for distance viewing such as driving, cinema etc (called 'myopia') || id:ukb-b-6353	Concentration of chylomicrons and largest VLDL particles || id:met-c-958	Inverse variance weighted	7	0.00431012	0.00387192	0.265634
5113	met-c-958	ukb-b-6353	Reason for glasses/contact lenses: For short-sightedness, i.e. only or mainly for distance viewing such as driving, cinema etc (called 'myopia') || id:ukb-b-6353	Concentration of chylomicrons and largest VLDL particles || id:met-c-958	Simple mode	7	0.0097761	0.00494839	0.0956035
5114	met-c-958	ukb-b-6353	Reason for glasses/contact lenses: For short-sightedness, i.e. only or mainly for distance viewing such as driving, cinema etc (called 'myopia') || id:ukb-b-6353	Concentration of chylomicrons and largest VLDL particles || id:met-c-958	Weighted mode	7	0.010243	0.00457865	0.06661
5115	met-c-959	ukb-b-6353	Reason for glasses/contact lenses: For short-sightedness, i.e. only or mainly for distance viewing such as driving, cinema etc (called 'myopia') || id:ukb-b-6353	Phospholipids in chylomicrons and largest VLDL particles || id:met-c-959	MR Egger	8	0.0105652	0.0115788	0.396705
5116	met-c-959	ukb-b-6353	Reason for glasses/contact lenses: For short-sightedness, i.e. only or mainly for distance viewing such as driving, cinema etc (called 'myopia') || id:ukb-b-6353	Phospholipids in chylomicrons and largest VLDL particles || id:met-c-959	Weighted median	8	0.0062423	0.0035319	0.0771602
5117	met-c-959	ukb-b-6353	Reason for glasses/contact lenses: For short-sightedness, i.e. only or mainly for distance viewing such as driving, cinema etc (called 'myopia') || id:ukb-b-6353	Phospholipids in chylomicrons and largest VLDL particles || id:met-c-959	Inverse variance weighted	8	0.00412048	0.00342796	0.229355
5118	met-c-959	ukb-b-6353	Reason for glasses/contact lenses: For short-sightedness, i.e. only or mainly for distance viewing such as driving, cinema etc (called 'myopia') || id:ukb-b-6353	Phospholipids in chylomicrons and largest VLDL particles || id:met-c-959	Simple mode	8	0.00798475	0.00558589	0.195948
5119	met-c-959	ukb-b-6353	Reason for glasses/contact lenses: For short-sightedness, i.e. only or mainly for distance viewing such as driving, cinema etc (called 'myopia') || id:ukb-b-6353	Phospholipids in chylomicrons and largest VLDL particles || id:met-c-959	Weighted mode	8	0.00915469	0.00509865	0.115641
5120	met-c-960	ukb-b-6353	Reason for glasses/contact lenses: For short-sightedness, i.e. only or mainly for distance viewing such as driving, cinema etc (called 'myopia') || id:ukb-b-6353	Triglycerides in chylomicrons and largest VLDL particles || id:met-c-960	MR Egger	9	0.00728924	0.0128532	0.588351
5121	met-c-960	ukb-b-6353	Reason for glasses/contact lenses: For short-sightedness, i.e. only or mainly for distance viewing such as driving, cinema etc (called 'myopia') || id:ukb-b-6353	Triglycerides in chylomicrons and largest VLDL particles || id:met-c-960	Weighted median	9	0.00793399	0.00335131	0.0179121
5122	met-c-960	ukb-b-6353	Reason for glasses/contact lenses: For short-sightedness, i.e. only or mainly for distance viewing such as driving, cinema etc (called 'myopia') || id:ukb-b-6353	Triglycerides in chylomicrons and largest VLDL particles || id:met-c-960	Inverse variance weighted	9	0.00309961	0.00376995	0.410969
5123	met-c-960	ukb-b-6353	Reason for glasses/contact lenses: For short-sightedness, i.e. only or mainly for distance viewing such as driving, cinema etc (called 'myopia') || id:ukb-b-6353	Triglycerides in chylomicrons and largest VLDL particles || id:met-c-960	Simple mode	9	0.00994509	0.0049962	0.0817058
5124	met-c-960	ukb-b-6353	Reason for glasses/contact lenses: For short-sightedness, i.e. only or mainly for distance viewing such as driving, cinema etc (called 'myopia') || id:ukb-b-6353	Triglycerides in chylomicrons and largest VLDL particles || id:met-c-960	Weighted mode	9	0.00994509	0.00430177	0.049545
5125	met-d-Acetate	ukb-b-6353	Reason for glasses/contact lenses: For short-sightedness, i.e. only or mainly for distance viewing such as driving, cinema etc (called 'myopia') || id:ukb-b-6353	Acetate || id:met-d-Acetate	MR Egger	7	0.00484551	0.0293366	0.875281
5126	met-d-Acetate	ukb-b-6353	Reason for glasses/contact lenses: For short-sightedness, i.e. only or mainly for distance viewing such as driving, cinema etc (called 'myopia') || id:ukb-b-6353	Acetate || id:met-d-Acetate	Weighted median	7	0.00817235	0.00868823	0.346898
5127	met-d-Acetate	ukb-b-6353	Reason for glasses/contact lenses: For short-sightedness, i.e. only or mainly for distance viewing such as driving, cinema etc (called 'myopia') || id:ukb-b-6353	Acetate || id:met-d-Acetate	Inverse variance weighted	7	0.00367148	0.0101323	0.717086
5128	met-d-Acetate	ukb-b-6353	Reason for glasses/contact lenses: For short-sightedness, i.e. only or mainly for distance viewing such as driving, cinema etc (called 'myopia') || id:ukb-b-6353	Acetate || id:met-d-Acetate	Simple mode	7	-0.0234655	0.0191887	0.267225
5129	met-d-Acetate	ukb-b-6353	Reason for glasses/contact lenses: For short-sightedness, i.e. only or mainly for distance viewing such as driving, cinema etc (called 'myopia') || id:ukb-b-6353	Acetate || id:met-d-Acetate	Weighted mode	7	0.00897419	0.010667	0.432421
5130	met-d-Acetoacetate	ukb-b-6353	Reason for glasses/contact lenses: For short-sightedness, i.e. only or mainly for distance viewing such as driving, cinema etc (called 'myopia') || id:ukb-b-6353	Acetoacetate || id:met-d-Acetoacetate	MR Egger	7	0.0202877	0.0229774	0.41769
5131	met-d-Acetoacetate	ukb-b-6353	Reason for glasses/contact lenses: For short-sightedness, i.e. only or mainly for distance viewing such as driving, cinema etc (called 'myopia') || id:ukb-b-6353	Acetoacetate || id:met-d-Acetoacetate	Weighted median	7	0.0152431	0.00886642	0.0855784
5132	met-d-Acetoacetate	ukb-b-6353	Reason for glasses/contact lenses: For short-sightedness, i.e. only or mainly for distance viewing such as driving, cinema etc (called 'myopia') || id:ukb-b-6353	Acetoacetate || id:met-d-Acetoacetate	Inverse variance weighted	7	0.017199	0.0074171	0.0204046
5133	met-d-Acetoacetate	ukb-b-6353	Reason for glasses/contact lenses: For short-sightedness, i.e. only or mainly for distance viewing such as driving, cinema etc (called 'myopia') || id:ukb-b-6353	Acetoacetate || id:met-d-Acetoacetate	Simple mode	7	0.00546355	0.0136879	0.7036
5134	met-d-Acetoacetate	ukb-b-6353	Reason for glasses/contact lenses: For short-sightedness, i.e. only or mainly for distance viewing such as driving, cinema etc (called 'myopia') || id:ukb-b-6353	Acetoacetate || id:met-d-Acetoacetate	Weighted mode	7	0.0135463	0.0119247	0.299292
5135	met-d-Acetone	ukb-b-6353	Reason for glasses/contact lenses: For short-sightedness, i.e. only or mainly for distance viewing such as driving, cinema etc (called 'myopia') || id:ukb-b-6353	Acetone || id:met-d-Acetone	MR Egger	10	-0.00375703	0.0144358	0.801238
5136	met-d-Acetone	ukb-b-6353	Reason for glasses/contact lenses: For short-sightedness, i.e. only or mainly for distance viewing such as driving, cinema etc (called 'myopia') || id:ukb-b-6353	Acetone || id:met-d-Acetone	Weighted median	10	0.00894729	0.00761782	0.240186
5137	met-d-Acetone	ukb-b-6353	Reason for glasses/contact lenses: For short-sightedness, i.e. only or mainly for distance viewing such as driving, cinema etc (called 'myopia') || id:ukb-b-6353	Acetone || id:met-d-Acetone	Inverse variance weighted	10	0.00346871	0.00662261	0.60044
5138	met-d-Acetone	ukb-b-6353	Reason for glasses/contact lenses: For short-sightedness, i.e. only or mainly for distance viewing such as driving, cinema etc (called 'myopia') || id:ukb-b-6353	Acetone || id:met-d-Acetone	Simple mode	10	0.0060397	0.0115187	0.612709
5139	met-d-Acetone	ukb-b-6353	Reason for glasses/contact lenses: For short-sightedness, i.e. only or mainly for distance viewing such as driving, cinema etc (called 'myopia') || id:ukb-b-6353	Acetone || id:met-d-Acetone	Weighted mode	10	0.00929424	0.00862643	0.309325
5140	met-d-Ala	ukb-b-6353	Reason for glasses/contact lenses: For short-sightedness, i.e. only or mainly for distance viewing such as driving, cinema etc (called 'myopia') || id:ukb-b-6353	Alanine || id:met-d-Ala	MR Egger	31	-0.00752749	0.010291	0.470364
5141	met-d-Ala	ukb-b-6353	Reason for glasses/contact lenses: For short-sightedness, i.e. only or mainly for distance viewing such as driving, cinema etc (called 'myopia') || id:ukb-b-6353	Alanine || id:met-d-Ala	Weighted median	31	-0.000660277	0.00432098	0.87855
5142	met-d-Ala	ukb-b-6353	Reason for glasses/contact lenses: For short-sightedness, i.e. only or mainly for distance viewing such as driving, cinema etc (called 'myopia') || id:ukb-b-6353	Alanine || id:met-d-Ala	Inverse variance weighted	31	0.00371054	0.00396954	0.349915
5143	met-d-Ala	ukb-b-6353	Reason for glasses/contact lenses: For short-sightedness, i.e. only or mainly for distance viewing such as driving, cinema etc (called 'myopia') || id:ukb-b-6353	Alanine || id:met-d-Ala	Simple mode	31	-0.00518892	0.0074927	0.493931
5144	met-d-Ala	ukb-b-6353	Reason for glasses/contact lenses: For short-sightedness, i.e. only or mainly for distance viewing such as driving, cinema etc (called 'myopia') || id:ukb-b-6353	Alanine || id:met-d-Ala	Weighted mode	31	-0.00327583	0.00646277	0.615947
5145	met-d-Albumin	ukb-b-6353	Reason for glasses/contact lenses: For short-sightedness, i.e. only or mainly for distance viewing such as driving, cinema etc (called 'myopia') || id:ukb-b-6353	Albumin || id:met-d-Albumin	MR Egger	27	0.00679692	0.00556605	0.233425
5146	met-d-Albumin	ukb-b-6353	Reason for glasses/contact lenses: For short-sightedness, i.e. only or mainly for distance viewing such as driving, cinema etc (called 'myopia') || id:ukb-b-6353	Albumin || id:met-d-Albumin	Weighted median	27	0.00495267	0.00397679	0.212988
5147	met-d-Albumin	ukb-b-6353	Reason for glasses/contact lenses: For short-sightedness, i.e. only or mainly for distance viewing such as driving, cinema etc (called 'myopia') || id:ukb-b-6353	Albumin || id:met-d-Albumin	Inverse variance weighted	27	0.00830485	0.00350098	0.0176849
5148	met-d-Albumin	ukb-b-6353	Reason for glasses/contact lenses: For short-sightedness, i.e. only or mainly for distance viewing such as driving, cinema etc (called 'myopia') || id:ukb-b-6353	Albumin || id:met-d-Albumin	Simple mode	27	0.0156395	0.00717848	0.0386118
5149	met-d-Albumin	ukb-b-6353	Reason for glasses/contact lenses: For short-sightedness, i.e. only or mainly for distance viewing such as driving, cinema etc (called 'myopia') || id:ukb-b-6353	Albumin || id:met-d-Albumin	Weighted mode	27	0.0065022	0.00423061	0.13639
5150	met-d-ApoA1	ukb-b-6353	Reason for glasses/contact lenses: For short-sightedness, i.e. only or mainly for distance viewing such as driving, cinema etc (called 'myopia') || id:ukb-b-6353	Apolipoprotein A1 || id:met-d-ApoA1	MR Egger	69	0.000351005	0.00383489	0.927345
5151	met-d-ApoA1	ukb-b-6353	Reason for glasses/contact lenses: For short-sightedness, i.e. only or mainly for distance viewing such as driving, cinema etc (called 'myopia') || id:ukb-b-6353	Apolipoprotein A1 || id:met-d-ApoA1	Weighted median	69	0.00168229	0.00283559	0.552996
5152	met-d-ApoA1	ukb-b-6353	Reason for glasses/contact lenses: For short-sightedness, i.e. only or mainly for distance viewing such as driving, cinema etc (called 'myopia') || id:ukb-b-6353	Apolipoprotein A1 || id:met-d-ApoA1	Inverse variance weighted	69	0.00342515	0.00228098	0.133197
5153	met-d-ApoA1	ukb-b-6353	Reason for glasses/contact lenses: For short-sightedness, i.e. only or mainly for distance viewing such as driving, cinema etc (called 'myopia') || id:ukb-b-6353	Apolipoprotein A1 || id:met-d-ApoA1	Simple mode	69	0.0115396	0.00644534	0.0778439
5154	met-d-ApoA1	ukb-b-6353	Reason for glasses/contact lenses: For short-sightedness, i.e. only or mainly for distance viewing such as driving, cinema etc (called 'myopia') || id:ukb-b-6353	Apolipoprotein A1 || id:met-d-ApoA1	Weighted mode	69	0.000887076	0.00276231	0.749093
5155	met-d-ApoB	ukb-b-6353	Reason for glasses/contact lenses: For short-sightedness, i.e. only or mainly for distance viewing such as driving, cinema etc (called 'myopia') || id:ukb-b-6353	Apolipoprotein B || id:met-d-ApoB	MR Egger	51	-0.00548113	0.00442768	0.221644
5156	met-d-ApoB	ukb-b-6353	Reason for glasses/contact lenses: For short-sightedness, i.e. only or mainly for distance viewing such as driving, cinema etc (called 'myopia') || id:ukb-b-6353	Apolipoprotein B || id:met-d-ApoB	Weighted median	51	-0.00506031	0.00256848	0.0488201
5157	met-d-ApoB	ukb-b-6353	Reason for glasses/contact lenses: For short-sightedness, i.e. only or mainly for distance viewing such as driving, cinema etc (called 'myopia') || id:ukb-b-6353	Apolipoprotein B || id:met-d-ApoB	Inverse variance weighted	51	-0.00473345	0.00233209	0.0423869
5158	met-d-ApoB	ukb-b-6353	Reason for glasses/contact lenses: For short-sightedness, i.e. only or mainly for distance viewing such as driving, cinema etc (called 'myopia') || id:ukb-b-6353	Apolipoprotein B || id:met-d-ApoB	Simple mode	51	-0.00610374	0.00431457	0.16336
5159	met-d-ApoB	ukb-b-6353	Reason for glasses/contact lenses: For short-sightedness, i.e. only or mainly for distance viewing such as driving, cinema etc (called 'myopia') || id:ukb-b-6353	Apolipoprotein B || id:met-d-ApoB	Weighted mode	51	-0.00575153	0.00281663	0.0464455
5160	met-d-ApoB_by_ApoA1	ukb-b-6353	Reason for glasses/contact lenses: For short-sightedness, i.e. only or mainly for distance viewing such as driving, cinema etc (called 'myopia') || id:ukb-b-6353	Ratio of apolipoprotein B to apolipoprotein A1 || id:met-d-ApoB_by_ApoA1	MR Egger	68	-0.00283908	0.00350293	0.420574
5161	met-d-ApoB_by_ApoA1	ukb-b-6353	Reason for glasses/contact lenses: For short-sightedness, i.e. only or mainly for distance viewing such as driving, cinema etc (called 'myopia') || id:ukb-b-6353	Ratio of apolipoprotein B to apolipoprotein A1 || id:met-d-ApoB_by_ApoA1	Weighted median	68	-0.00479174	0.00257114	0.0623689
5162	met-d-ApoB_by_ApoA1	ukb-b-6353	Reason for glasses/contact lenses: For short-sightedness, i.e. only or mainly for distance viewing such as driving, cinema etc (called 'myopia') || id:ukb-b-6353	Ratio of apolipoprotein B to apolipoprotein A1 || id:met-d-ApoB_by_ApoA1	Inverse variance weighted	68	-0.004806	0.00197206	0.0148076
5163	met-d-ApoB_by_ApoA1	ukb-b-6353	Reason for glasses/contact lenses: For short-sightedness, i.e. only or mainly for distance viewing such as driving, cinema etc (called 'myopia') || id:ukb-b-6353	Ratio of apolipoprotein B to apolipoprotein A1 || id:met-d-ApoB_by_ApoA1	Simple mode	68	-0.0058748	0.00474963	0.220444
5164	met-d-ApoB_by_ApoA1	ukb-b-6353	Reason for glasses/contact lenses: For short-sightedness, i.e. only or mainly for distance viewing such as driving, cinema etc (called 'myopia') || id:ukb-b-6353	Ratio of apolipoprotein B to apolipoprotein A1 || id:met-d-ApoB_by_ApoA1	Weighted mode	68	-0.00451315	0.00253787	0.0798882
5165	met-d-bOHbutyrate	ukb-b-6353	Reason for glasses/contact lenses: For short-sightedness, i.e. only or mainly for distance viewing such as driving, cinema etc (called 'myopia') || id:ukb-b-6353	3-Hydroxybutyrate || id:met-d-bOHbutyrate	MR Egger	15	-0.00929034	0.0152725	0.553465
5166	met-d-bOHbutyrate	ukb-b-6353	Reason for glasses/contact lenses: For short-sightedness, i.e. only or mainly for distance viewing such as driving, cinema etc (called 'myopia') || id:ukb-b-6353	3-Hydroxybutyrate || id:met-d-bOHbutyrate	Weighted median	15	0.00913633	0.00677727	0.177632
5167	met-d-bOHbutyrate	ukb-b-6353	Reason for glasses/contact lenses: For short-sightedness, i.e. only or mainly for distance viewing such as driving, cinema etc (called 'myopia') || id:ukb-b-6353	3-Hydroxybutyrate || id:met-d-bOHbutyrate	Inverse variance weighted	15	0.00929764	0.00592164	0.116389
5168	met-d-bOHbutyrate	ukb-b-6353	Reason for glasses/contact lenses: For short-sightedness, i.e. only or mainly for distance viewing such as driving, cinema etc (called 'myopia') || id:ukb-b-6353	3-Hydroxybutyrate || id:met-d-bOHbutyrate	Simple mode	15	0.0111984	0.0135443	0.422221
5169	met-d-bOHbutyrate	ukb-b-6353	Reason for glasses/contact lenses: For short-sightedness, i.e. only or mainly for distance viewing such as driving, cinema etc (called 'myopia') || id:ukb-b-6353	3-Hydroxybutyrate || id:met-d-bOHbutyrate	Weighted mode	15	0.00460266	0.0105573	0.669508
5170	met-d-Cholines	ukb-b-6353	Reason for glasses/contact lenses: For short-sightedness, i.e. only or mainly for distance viewing such as driving, cinema etc (called 'myopia') || id:ukb-b-6353	Total cholines || id:met-d-Cholines	MR Egger	55	0.00485025	0.00533501	0.367394
5171	met-d-Cholines	ukb-b-6353	Reason for glasses/contact lenses: For short-sightedness, i.e. only or mainly for distance viewing such as driving, cinema etc (called 'myopia') || id:ukb-b-6353	Total cholines || id:met-d-Cholines	Weighted median	55	-7.04762e-05	0.00291255	0.980695
5172	met-d-Cholines	ukb-b-6353	Reason for glasses/contact lenses: For short-sightedness, i.e. only or mainly for distance viewing such as driving, cinema etc (called 'myopia') || id:ukb-b-6353	Total cholines || id:met-d-Cholines	Inverse variance weighted	55	0.0013355	0.00285362	0.639783
5173	met-d-Cholines	ukb-b-6353	Reason for glasses/contact lenses: For short-sightedness, i.e. only or mainly for distance viewing such as driving, cinema etc (called 'myopia') || id:ukb-b-6353	Total cholines || id:met-d-Cholines	Simple mode	55	-0.00119745	0.00524396	0.820238
5174	met-d-Cholines	ukb-b-6353	Reason for glasses/contact lenses: For short-sightedness, i.e. only or mainly for distance viewing such as driving, cinema etc (called 'myopia') || id:ukb-b-6353	Total cholines || id:met-d-Cholines	Weighted mode	55	-0.000410661	0.00298486	0.891083
5175	met-d-Citrate	ukb-b-6353	Reason for glasses/contact lenses: For short-sightedness, i.e. only or mainly for distance viewing such as driving, cinema etc (called 'myopia') || id:ukb-b-6353	Citrate || id:met-d-Citrate	MR Egger	32	0.0023053	0.00683229	0.738155
5176	met-d-Citrate	ukb-b-6353	Reason for glasses/contact lenses: For short-sightedness, i.e. only or mainly for distance viewing such as driving, cinema etc (called 'myopia') || id:ukb-b-6353	Citrate || id:met-d-Citrate	Weighted median	32	-0.00238623	0.00334619	0.475773
5177	met-d-Citrate	ukb-b-6353	Reason for glasses/contact lenses: For short-sightedness, i.e. only or mainly for distance viewing such as driving, cinema etc (called 'myopia') || id:ukb-b-6353	Citrate || id:met-d-Citrate	Inverse variance weighted	32	-0.00284245	0.00353308	0.421093
5178	met-d-Citrate	ukb-b-6353	Reason for glasses/contact lenses: For short-sightedness, i.e. only or mainly for distance viewing such as driving, cinema etc (called 'myopia') || id:ukb-b-6353	Citrate || id:met-d-Citrate	Simple mode	32	-0.00585887	0.00564224	0.307119
5179	met-d-Citrate	ukb-b-6353	Reason for glasses/contact lenses: For short-sightedness, i.e. only or mainly for distance viewing such as driving, cinema etc (called 'myopia') || id:ukb-b-6353	Citrate || id:met-d-Citrate	Weighted mode	32	-0.00310187	0.00369224	0.407282
5180	met-d-Clinical_LDL_C	ukb-b-6353	Reason for glasses/contact lenses: For short-sightedness, i.e. only or mainly for distance viewing such as driving, cinema etc (called 'myopia') || id:ukb-b-6353	Clinical LDL cholesterol || id:met-d-Clinical_LDL_C	MR Egger	43	-0.00885744	0.00440165	0.050789
5181	met-d-Clinical_LDL_C	ukb-b-6353	Reason for glasses/contact lenses: For short-sightedness, i.e. only or mainly for distance viewing such as driving, cinema etc (called 'myopia') || id:ukb-b-6353	Clinical LDL cholesterol || id:met-d-Clinical_LDL_C	Weighted median	43	-0.00556333	0.00279769	0.0467518
5182	met-d-Clinical_LDL_C	ukb-b-6353	Reason for glasses/contact lenses: For short-sightedness, i.e. only or mainly for distance viewing such as driving, cinema etc (called 'myopia') || id:ukb-b-6353	Clinical LDL cholesterol || id:met-d-Clinical_LDL_C	Inverse variance weighted	43	-0.00598077	0.00248867	0.0162525
5183	met-d-Clinical_LDL_C	ukb-b-6353	Reason for glasses/contact lenses: For short-sightedness, i.e. only or mainly for distance viewing such as driving, cinema etc (called 'myopia') || id:ukb-b-6353	Clinical LDL cholesterol || id:met-d-Clinical_LDL_C	Simple mode	43	-0.00654669	0.00443605	0.147458
5184	met-d-Clinical_LDL_C	ukb-b-6353	Reason for glasses/contact lenses: For short-sightedness, i.e. only or mainly for distance viewing such as driving, cinema etc (called 'myopia') || id:ukb-b-6353	Clinical LDL cholesterol || id:met-d-Clinical_LDL_C	Weighted mode	43	-0.00629261	0.00291002	0.0363312
5185	met-d-Creatinine	ukb-b-6353	Reason for glasses/contact lenses: For short-sightedness, i.e. only or mainly for distance viewing such as driving, cinema etc (called 'myopia') || id:ukb-b-6353	Creatinine || id:met-d-Creatinine	MR Egger	62	0.0042439	0.0105299	0.688357
5186	met-d-Creatinine	ukb-b-6353	Reason for glasses/contact lenses: For short-sightedness, i.e. only or mainly for distance viewing such as driving, cinema etc (called 'myopia') || id:ukb-b-6353	Creatinine || id:met-d-Creatinine	Weighted median	62	0.00475097	0.00421911	0.26014
5187	met-d-Creatinine	ukb-b-6353	Reason for glasses/contact lenses: For short-sightedness, i.e. only or mainly for distance viewing such as driving, cinema etc (called 'myopia') || id:ukb-b-6353	Creatinine || id:met-d-Creatinine	Inverse variance weighted	62	0.00309107	0.00324821	0.341288
5188	met-d-Creatinine	ukb-b-6353	Reason for glasses/contact lenses: For short-sightedness, i.e. only or mainly for distance viewing such as driving, cinema etc (called 'myopia') || id:ukb-b-6353	Creatinine || id:met-d-Creatinine	Simple mode	62	0.00957946	0.00961723	0.323149
5189	met-d-Creatinine	ukb-b-6353	Reason for glasses/contact lenses: For short-sightedness, i.e. only or mainly for distance viewing such as driving, cinema etc (called 'myopia') || id:ukb-b-6353	Creatinine || id:met-d-Creatinine	Weighted mode	62	0.00838537	0.00720361	0.248936
5190	met-d-DHA	ukb-b-6353	Reason for glasses/contact lenses: For short-sightedness, i.e. only or mainly for distance viewing such as driving, cinema etc (called 'myopia') || id:ukb-b-6353	Docosahexaenoic acid || id:met-d-DHA	MR Egger	44	-0.0122246	0.00282122	8.97033e-05
5191	met-d-DHA	ukb-b-6353	Reason for glasses/contact lenses: For short-sightedness, i.e. only or mainly for distance viewing such as driving, cinema etc (called 'myopia') || id:ukb-b-6353	Docosahexaenoic acid || id:met-d-DHA	Weighted median	44	-0.00759542	0.00213435	0.000372762
5192	met-d-DHA	ukb-b-6353	Reason for glasses/contact lenses: For short-sightedness, i.e. only or mainly for distance viewing such as driving, cinema etc (called 'myopia') || id:ukb-b-6353	Docosahexaenoic acid || id:met-d-DHA	Inverse variance weighted	44	-0.00270854	0.00238664	0.256429
5193	met-d-DHA	ukb-b-6353	Reason for glasses/contact lenses: For short-sightedness, i.e. only or mainly for distance viewing such as driving, cinema etc (called 'myopia') || id:ukb-b-6353	Docosahexaenoic acid || id:met-d-DHA	Simple mode	44	-0.00509292	0.00641549	0.431643
5194	met-d-DHA	ukb-b-6353	Reason for glasses/contact lenses: For short-sightedness, i.e. only or mainly for distance viewing such as driving, cinema etc (called 'myopia') || id:ukb-b-6353	Docosahexaenoic acid || id:met-d-DHA	Weighted mode	44	-0.00745377	0.00180699	0.00016656
5195	met-d-DHA_pct	ukb-b-6353	Reason for glasses/contact lenses: For short-sightedness, i.e. only or mainly for distance viewing such as driving, cinema etc (called 'myopia') || id:ukb-b-6353	Ratio of docosahexaenoic acid to total fatty acids || id:met-d-DHA_pct	MR Egger	27	-0.012133	0.00395345	0.0051132
5196	met-d-DHA_pct	ukb-b-6353	Reason for glasses/contact lenses: For short-sightedness, i.e. only or mainly for distance viewing such as driving, cinema etc (called 'myopia') || id:ukb-b-6353	Ratio of docosahexaenoic acid to total fatty acids || id:met-d-DHA_pct	Weighted median	27	-0.00854742	0.00206374	3.44708e-05
5197	met-d-DHA_pct	ukb-b-6353	Reason for glasses/contact lenses: For short-sightedness, i.e. only or mainly for distance viewing such as driving, cinema etc (called 'myopia') || id:ukb-b-6353	Ratio of docosahexaenoic acid to total fatty acids || id:met-d-DHA_pct	Inverse variance weighted	27	-0.00532303	0.00306134	0.0820719
5198	met-d-DHA_pct	ukb-b-6353	Reason for glasses/contact lenses: For short-sightedness, i.e. only or mainly for distance viewing such as driving, cinema etc (called 'myopia') || id:ukb-b-6353	Ratio of docosahexaenoic acid to total fatty acids || id:met-d-DHA_pct	Simple mode	27	-0.00428198	0.00597187	0.479751
5199	met-d-DHA_pct	ukb-b-6353	Reason for glasses/contact lenses: For short-sightedness, i.e. only or mainly for distance viewing such as driving, cinema etc (called 'myopia') || id:ukb-b-6353	Ratio of docosahexaenoic acid to total fatty acids || id:met-d-DHA_pct	Weighted mode	27	-0.00802761	0.00206529	0.000627435
5200	met-d-Gln	ukb-b-6353	Reason for glasses/contact lenses: For short-sightedness, i.e. only or mainly for distance viewing such as driving, cinema etc (called 'myopia') || id:ukb-b-6353	Glutamine || id:met-d-Gln	MR Egger	36	-0.00740594	0.00405632	0.0766774
5201	met-d-Gln	ukb-b-6353	Reason for glasses/contact lenses: For short-sightedness, i.e. only or mainly for distance viewing such as driving, cinema etc (called 'myopia') || id:ukb-b-6353	Glutamine || id:met-d-Gln	Weighted median	36	-0.00354878	0.00259361	0.171224
5202	met-d-Gln	ukb-b-6353	Reason for glasses/contact lenses: For short-sightedness, i.e. only or mainly for distance viewing such as driving, cinema etc (called 'myopia') || id:ukb-b-6353	Glutamine || id:met-d-Gln	Inverse variance weighted	36	-0.00319754	0.00272059	0.23987
5203	met-d-Gln	ukb-b-6353	Reason for glasses/contact lenses: For short-sightedness, i.e. only or mainly for distance viewing such as driving, cinema etc (called 'myopia') || id:ukb-b-6353	Glutamine || id:met-d-Gln	Simple mode	36	-0.00814536	0.00497172	0.110311
5204	met-d-Gln	ukb-b-6353	Reason for glasses/contact lenses: For short-sightedness, i.e. only or mainly for distance viewing such as driving, cinema etc (called 'myopia') || id:ukb-b-6353	Glutamine || id:met-d-Gln	Weighted mode	36	-0.00519428	0.00231664	0.031388
5205	met-d-Glucose	ukb-b-6353	Reason for glasses/contact lenses: For short-sightedness, i.e. only or mainly for distance viewing such as driving, cinema etc (called 'myopia') || id:ukb-b-6353	Glucose || id:met-d-Glucose	MR Egger	24	0.00645634	0.011186	0.569678
5206	met-d-Glucose	ukb-b-6353	Reason for glasses/contact lenses: For short-sightedness, i.e. only or mainly for distance viewing such as driving, cinema etc (called 'myopia') || id:ukb-b-6353	Glucose || id:met-d-Glucose	Weighted median	24	0.00228951	0.0051911	0.65918
5207	met-d-Glucose	ukb-b-6353	Reason for glasses/contact lenses: For short-sightedness, i.e. only or mainly for distance viewing such as driving, cinema etc (called 'myopia') || id:ukb-b-6353	Glucose || id:met-d-Glucose	Inverse variance weighted	24	0.00282998	0.00476229	0.552346
5208	met-d-Glucose	ukb-b-6353	Reason for glasses/contact lenses: For short-sightedness, i.e. only or mainly for distance viewing such as driving, cinema etc (called 'myopia') || id:ukb-b-6353	Glucose || id:met-d-Glucose	Simple mode	24	-0.00926916	0.0100471	0.365808
5209	met-d-Glucose	ukb-b-6353	Reason for glasses/contact lenses: For short-sightedness, i.e. only or mainly for distance viewing such as driving, cinema etc (called 'myopia') || id:ukb-b-6353	Glucose || id:met-d-Glucose	Weighted mode	24	0.00283187	0.00523956	0.594063
5210	met-d-Gly	ukb-b-6353	Reason for glasses/contact lenses: For short-sightedness, i.e. only or mainly for distance viewing such as driving, cinema etc (called 'myopia') || id:ukb-b-6353	Glycine || id:met-d-Gly	MR Egger	39	-0.000154886	0.0018538	0.933864
5211	met-d-Gly	ukb-b-6353	Reason for glasses/contact lenses: For short-sightedness, i.e. only or mainly for distance viewing such as driving, cinema etc (called 'myopia') || id:ukb-b-6353	Glycine || id:met-d-Gly	Weighted median	39	0.000212432	0.00110834	0.848003
5212	met-d-Gly	ukb-b-6353	Reason for glasses/contact lenses: For short-sightedness, i.e. only or mainly for distance viewing such as driving, cinema etc (called 'myopia') || id:ukb-b-6353	Glycine || id:met-d-Gly	Inverse variance weighted	39	0.000483291	0.00157057	0.758299
5213	met-d-Gly	ukb-b-6353	Reason for glasses/contact lenses: For short-sightedness, i.e. only or mainly for distance viewing such as driving, cinema etc (called 'myopia') || id:ukb-b-6353	Glycine || id:met-d-Gly	Simple mode	39	-0.00219794	0.00675966	0.746847
5214	met-d-Gly	ukb-b-6353	Reason for glasses/contact lenses: For short-sightedness, i.e. only or mainly for distance viewing such as driving, cinema etc (called 'myopia') || id:ukb-b-6353	Glycine || id:met-d-Gly	Weighted mode	39	0.000150529	0.00117086	0.898382
5215	met-d-GlycA	ukb-b-6353	Reason for glasses/contact lenses: For short-sightedness, i.e. only or mainly for distance viewing such as driving, cinema etc (called 'myopia') || id:ukb-b-6353	Glycoprotein acetyls || id:met-d-GlycA	MR Egger	53	0.003479	0.00422141	0.413703
5216	met-d-GlycA	ukb-b-6353	Reason for glasses/contact lenses: For short-sightedness, i.e. only or mainly for distance viewing such as driving, cinema etc (called 'myopia') || id:ukb-b-6353	Glycoprotein acetyls || id:met-d-GlycA	Weighted median	53	-0.0005061	0.00299202	0.865679
5217	met-d-GlycA	ukb-b-6353	Reason for glasses/contact lenses: For short-sightedness, i.e. only or mainly for distance viewing such as driving, cinema etc (called 'myopia') || id:ukb-b-6353	Glycoprotein acetyls || id:met-d-GlycA	Inverse variance weighted	53	0.00196226	0.00241266	0.416035
5218	met-d-GlycA	ukb-b-6353	Reason for glasses/contact lenses: For short-sightedness, i.e. only or mainly for distance viewing such as driving, cinema etc (called 'myopia') || id:ukb-b-6353	Glycoprotein acetyls || id:met-d-GlycA	Simple mode	53	0.0030007	0.00574878	0.603906
5219	met-d-GlycA	ukb-b-6353	Reason for glasses/contact lenses: For short-sightedness, i.e. only or mainly for distance viewing such as driving, cinema etc (called 'myopia') || id:ukb-b-6353	Glycoprotein acetyls || id:met-d-GlycA	Weighted mode	53	-0.000278627	0.00323451	0.931684
5220	met-d-HDL_C	ukb-b-6353	Reason for glasses/contact lenses: For short-sightedness, i.e. only or mainly for distance viewing such as driving, cinema etc (called 'myopia') || id:ukb-b-6353	HDL cholesterol || id:met-d-HDL_C	MR Egger	85	-0.00136732	0.00387721	0.72524
5221	met-d-HDL_C	ukb-b-6353	Reason for glasses/contact lenses: For short-sightedness, i.e. only or mainly for distance viewing such as driving, cinema etc (called 'myopia') || id:ukb-b-6353	HDL cholesterol || id:met-d-HDL_C	Weighted median	85	0.00141315	0.00267586	0.597421
5222	met-d-HDL_C	ukb-b-6353	Reason for glasses/contact lenses: For short-sightedness, i.e. only or mainly for distance viewing such as driving, cinema etc (called 'myopia') || id:ukb-b-6353	HDL cholesterol || id:met-d-HDL_C	Inverse variance weighted	85	0.000827694	0.00238352	0.728398
5223	met-d-HDL_C	ukb-b-6353	Reason for glasses/contact lenses: For short-sightedness, i.e. only or mainly for distance viewing such as driving, cinema etc (called 'myopia') || id:ukb-b-6353	HDL cholesterol || id:met-d-HDL_C	Simple mode	85	-0.00313258	0.00734637	0.670899
5224	met-d-HDL_C	ukb-b-6353	Reason for glasses/contact lenses: For short-sightedness, i.e. only or mainly for distance viewing such as driving, cinema etc (called 'myopia') || id:ukb-b-6353	HDL cholesterol || id:met-d-HDL_C	Weighted mode	85	-0.000258467	0.00247762	0.917163
5225	met-d-HDL_CE	ukb-b-6353	Reason for glasses/contact lenses: For short-sightedness, i.e. only or mainly for distance viewing such as driving, cinema etc (called 'myopia') || id:ukb-b-6353	Cholesteryl esters in HDL || id:met-d-HDL_CE	MR Egger	86	-0.000348872	0.00372154	0.925536
5226	met-d-HDL_CE	ukb-b-6353	Reason for glasses/contact lenses: For short-sightedness, i.e. only or mainly for distance viewing such as driving, cinema etc (called 'myopia') || id:ukb-b-6353	Cholesteryl esters in HDL || id:met-d-HDL_CE	Weighted median	86	0.00125226	0.00261122	0.631533
5227	met-d-HDL_CE	ukb-b-6353	Reason for glasses/contact lenses: For short-sightedness, i.e. only or mainly for distance viewing such as driving, cinema etc (called 'myopia') || id:ukb-b-6353	Cholesteryl esters in HDL || id:met-d-HDL_CE	Inverse variance weighted	86	0.00148353	0.00228494	0.516167
5228	met-d-HDL_CE	ukb-b-6353	Reason for glasses/contact lenses: For short-sightedness, i.e. only or mainly for distance viewing such as driving, cinema etc (called 'myopia') || id:ukb-b-6353	Cholesteryl esters in HDL || id:met-d-HDL_CE	Simple mode	86	-0.00137224	0.00667835	0.837692
5229	met-d-HDL_CE	ukb-b-6353	Reason for glasses/contact lenses: For short-sightedness, i.e. only or mainly for distance viewing such as driving, cinema etc (called 'myopia') || id:ukb-b-6353	Cholesteryl esters in HDL || id:met-d-HDL_CE	Weighted mode	86	-1.49702e-05	0.00249636	0.995229
5230	met-d-HDL_FC	ukb-b-6353	Reason for glasses/contact lenses: For short-sightedness, i.e. only or mainly for distance viewing such as driving, cinema etc (called 'myopia') || id:ukb-b-6353	Free cholesterol in HDL || id:met-d-HDL_FC	MR Egger	77	-0.00164071	0.00363073	0.65265
5231	met-d-HDL_FC	ukb-b-6353	Reason for glasses/contact lenses: For short-sightedness, i.e. only or mainly for distance viewing such as driving, cinema etc (called 'myopia') || id:ukb-b-6353	Free cholesterol in HDL || id:met-d-HDL_FC	Weighted median	77	0.000321648	0.00235897	0.891544
5232	met-d-HDL_FC	ukb-b-6353	Reason for glasses/contact lenses: For short-sightedness, i.e. only or mainly for distance viewing such as driving, cinema etc (called 'myopia') || id:ukb-b-6353	Free cholesterol in HDL || id:met-d-HDL_FC	Inverse variance weighted	77	0.000385008	0.00221166	0.861802
5233	met-d-HDL_FC	ukb-b-6353	Reason for glasses/contact lenses: For short-sightedness, i.e. only or mainly for distance viewing such as driving, cinema etc (called 'myopia') || id:ukb-b-6353	Free cholesterol in HDL || id:met-d-HDL_FC	Simple mode	77	-0.00499601	0.00704352	0.480305
5234	met-d-HDL_FC	ukb-b-6353	Reason for glasses/contact lenses: For short-sightedness, i.e. only or mainly for distance viewing such as driving, cinema etc (called 'myopia') || id:ukb-b-6353	Free cholesterol in HDL || id:met-d-HDL_FC	Weighted mode	77	-0.000869419	0.0022052	0.694494
5235	met-d-HDL_L	ukb-b-6353	Reason for glasses/contact lenses: For short-sightedness, i.e. only or mainly for distance viewing such as driving, cinema etc (called 'myopia') || id:ukb-b-6353	Total lipids in HDL || id:met-d-HDL_L	MR Egger	80	-0.000831496	0.00376809	0.825928
5236	met-d-HDL_L	ukb-b-6353	Reason for glasses/contact lenses: For short-sightedness, i.e. only or mainly for distance viewing such as driving, cinema etc (called 'myopia') || id:ukb-b-6353	Total lipids in HDL || id:met-d-HDL_L	Weighted median	80	0.0012127	0.0026474	0.646899
5237	met-d-HDL_L	ukb-b-6353	Reason for glasses/contact lenses: For short-sightedness, i.e. only or mainly for distance viewing such as driving, cinema etc (called 'myopia') || id:ukb-b-6353	Total lipids in HDL || id:met-d-HDL_L	Inverse variance weighted	80	0.00265244	0.00225157	0.238781
5238	met-d-HDL_L	ukb-b-6353	Reason for glasses/contact lenses: For short-sightedness, i.e. only or mainly for distance viewing such as driving, cinema etc (called 'myopia') || id:ukb-b-6353	Total lipids in HDL || id:met-d-HDL_L	Simple mode	80	0.0146081	0.00615626	0.0200805
5239	met-d-HDL_L	ukb-b-6353	Reason for glasses/contact lenses: For short-sightedness, i.e. only or mainly for distance viewing such as driving, cinema etc (called 'myopia') || id:ukb-b-6353	Total lipids in HDL || id:met-d-HDL_L	Weighted mode	80	0.00118851	0.00226388	0.601061
5240	met-d-HDL_P	ukb-b-6353	Reason for glasses/contact lenses: For short-sightedness, i.e. only or mainly for distance viewing such as driving, cinema etc (called 'myopia') || id:ukb-b-6353	Concentration of HDL particles || id:met-d-HDL_P	MR Egger	63	0.00444934	0.0046583	0.343275
5241	met-d-HDL_P	ukb-b-6353	Reason for glasses/contact lenses: For short-sightedness, i.e. only or mainly for distance viewing such as driving, cinema etc (called 'myopia') || id:ukb-b-6353	Concentration of HDL particles || id:met-d-HDL_P	Weighted median	63	0.00262603	0.00334327	0.43218
5242	met-d-HDL_P	ukb-b-6353	Reason for glasses/contact lenses: For short-sightedness, i.e. only or mainly for distance viewing such as driving, cinema etc (called 'myopia') || id:ukb-b-6353	Concentration of HDL particles || id:met-d-HDL_P	Inverse variance weighted	63	0.00413027	0.00254734	0.104931
5243	met-d-HDL_P	ukb-b-6353	Reason for glasses/contact lenses: For short-sightedness, i.e. only or mainly for distance viewing such as driving, cinema etc (called 'myopia') || id:ukb-b-6353	Concentration of HDL particles || id:met-d-HDL_P	Simple mode	63	0.00634872	0.00731769	0.388967
5244	met-d-HDL_P	ukb-b-6353	Reason for glasses/contact lenses: For short-sightedness, i.e. only or mainly for distance viewing such as driving, cinema etc (called 'myopia') || id:ukb-b-6353	Concentration of HDL particles || id:met-d-HDL_P	Weighted mode	63	0.00298205	0.00355854	0.405252
5245	met-d-HDL_PL	ukb-b-6353	Reason for glasses/contact lenses: For short-sightedness, i.e. only or mainly for distance viewing such as driving, cinema etc (called 'myopia') || id:ukb-b-6353	Phospholipids in HDL || id:met-d-HDL_PL	MR Egger	70	-0.000798259	0.00382198	0.835182
5246	met-d-HDL_PL	ukb-b-6353	Reason for glasses/contact lenses: For short-sightedness, i.e. only or mainly for distance viewing such as driving, cinema etc (called 'myopia') || id:ukb-b-6353	Phospholipids in HDL || id:met-d-HDL_PL	Weighted median	70	0.000985827	0.00249596	0.692866
5247	met-d-HDL_PL	ukb-b-6353	Reason for glasses/contact lenses: For short-sightedness, i.e. only or mainly for distance viewing such as driving, cinema etc (called 'myopia') || id:ukb-b-6353	Phospholipids in HDL || id:met-d-HDL_PL	Inverse variance weighted	70	0.0026796	0.00230685	0.245406
5248	met-d-HDL_PL	ukb-b-6353	Reason for glasses/contact lenses: For short-sightedness, i.e. only or mainly for distance viewing such as driving, cinema etc (called 'myopia') || id:ukb-b-6353	Phospholipids in HDL || id:met-d-HDL_PL	Simple mode	70	0.0103634	0.00598033	0.0875793
5249	met-d-HDL_PL	ukb-b-6353	Reason for glasses/contact lenses: For short-sightedness, i.e. only or mainly for distance viewing such as driving, cinema etc (called 'myopia') || id:ukb-b-6353	Phospholipids in HDL || id:met-d-HDL_PL	Weighted mode	70	0.000620663	0.00231337	0.789274
5250	met-d-HDL_size	ukb-b-6353	Reason for glasses/contact lenses: For short-sightedness, i.e. only or mainly for distance viewing such as driving, cinema etc (called 'myopia') || id:ukb-b-6353	Average diameter for HDL particles || id:met-d-HDL_size	MR Egger	95	-0.00433319	0.00301198	0.153606
5251	met-d-HDL_size	ukb-b-6353	Reason for glasses/contact lenses: For short-sightedness, i.e. only or mainly for distance viewing such as driving, cinema etc (called 'myopia') || id:ukb-b-6353	Average diameter for HDL particles || id:met-d-HDL_size	Weighted median	95	-0.00151128	0.00245449	0.538078
5252	met-d-HDL_size	ukb-b-6353	Reason for glasses/contact lenses: For short-sightedness, i.e. only or mainly for distance viewing such as driving, cinema etc (called 'myopia') || id:ukb-b-6353	Average diameter for HDL particles || id:met-d-HDL_size	Inverse variance weighted	95	-0.000619656	0.00197207	0.753357
5253	met-d-HDL_size	ukb-b-6353	Reason for glasses/contact lenses: For short-sightedness, i.e. only or mainly for distance viewing such as driving, cinema etc (called 'myopia') || id:ukb-b-6353	Average diameter for HDL particles || id:met-d-HDL_size	Simple mode	95	-0.00315335	0.00589467	0.593948
5254	met-d-HDL_size	ukb-b-6353	Reason for glasses/contact lenses: For short-sightedness, i.e. only or mainly for distance viewing such as driving, cinema etc (called 'myopia') || id:ukb-b-6353	Average diameter for HDL particles || id:met-d-HDL_size	Weighted mode	95	-0.00226636	0.00192474	0.241973
5255	met-d-HDL_TG	ukb-b-6353	Reason for glasses/contact lenses: For short-sightedness, i.e. only or mainly for distance viewing such as driving, cinema etc (called 'myopia') || id:ukb-b-6353	Triglycerides in HDL || id:met-d-HDL_TG	MR Egger	57	0.000988649	0.00315012	0.754826
5256	met-d-HDL_TG	ukb-b-6353	Reason for glasses/contact lenses: For short-sightedness, i.e. only or mainly for distance viewing such as driving, cinema etc (called 'myopia') || id:ukb-b-6353	Triglycerides in HDL || id:met-d-HDL_TG	Weighted median	57	-0.000527613	0.00248771	0.832039
5257	met-d-HDL_TG	ukb-b-6353	Reason for glasses/contact lenses: For short-sightedness, i.e. only or mainly for distance viewing such as driving, cinema etc (called 'myopia') || id:ukb-b-6353	Triglycerides in HDL || id:met-d-HDL_TG	Inverse variance weighted	57	0.0020414	0.00206511	0.322899
5258	met-d-HDL_TG	ukb-b-6353	Reason for glasses/contact lenses: For short-sightedness, i.e. only or mainly for distance viewing such as driving, cinema etc (called 'myopia') || id:ukb-b-6353	Triglycerides in HDL || id:met-d-HDL_TG	Simple mode	57	0.0013524	0.00487364	0.782424
5259	met-d-HDL_TG	ukb-b-6353	Reason for glasses/contact lenses: For short-sightedness, i.e. only or mainly for distance viewing such as driving, cinema etc (called 'myopia') || id:ukb-b-6353	Triglycerides in HDL || id:met-d-HDL_TG	Weighted mode	57	0.00206136	0.00217607	0.347562
5260	met-d-His	ukb-b-6353	Reason for glasses/contact lenses: For short-sightedness, i.e. only or mainly for distance viewing such as driving, cinema etc (called 'myopia') || id:ukb-b-6353	Histidine || id:met-d-His	MR Egger	15	0.0280419	0.0108802	0.022973
5261	met-d-His	ukb-b-6353	Reason for glasses/contact lenses: For short-sightedness, i.e. only or mainly for distance viewing such as driving, cinema etc (called 'myopia') || id:ukb-b-6353	Histidine || id:met-d-His	Weighted median	15	-0.000693929	0.00572385	0.903505
5262	met-d-His	ukb-b-6353	Reason for glasses/contact lenses: For short-sightedness, i.e. only or mainly for distance viewing such as driving, cinema etc (called 'myopia') || id:ukb-b-6353	Histidine || id:met-d-His	Inverse variance weighted	15	0.00215902	0.00502957	0.66773
5263	met-d-His	ukb-b-6353	Reason for glasses/contact lenses: For short-sightedness, i.e. only or mainly for distance viewing such as driving, cinema etc (called 'myopia') || id:ukb-b-6353	Histidine || id:met-d-His	Simple mode	15	0.00462501	0.00885492	0.60962
5264	met-d-His	ukb-b-6353	Reason for glasses/contact lenses: For short-sightedness, i.e. only or mainly for distance viewing such as driving, cinema etc (called 'myopia') || id:ukb-b-6353	Histidine || id:met-d-His	Weighted mode	15	-8.49089e-05	0.00683527	0.990264
5265	met-d-IDL_C	ukb-b-6353	Reason for glasses/contact lenses: For short-sightedness, i.e. only or mainly for distance viewing such as driving, cinema etc (called 'myopia') || id:ukb-b-6353	Cholesterol in IDL || id:met-d-IDL_C	MR Egger	60	-0.00888317	0.00444332	0.0502776
5266	met-d-IDL_C	ukb-b-6353	Reason for glasses/contact lenses: For short-sightedness, i.e. only or mainly for distance viewing such as driving, cinema etc (called 'myopia') || id:ukb-b-6353	Cholesterol in IDL || id:met-d-IDL_C	Weighted median	60	-0.00637316	0.00276125	0.0209949
5267	met-d-IDL_C	ukb-b-6353	Reason for glasses/contact lenses: For short-sightedness, i.e. only or mainly for distance viewing such as driving, cinema etc (called 'myopia') || id:ukb-b-6353	Cholesterol in IDL || id:met-d-IDL_C	Inverse variance weighted	60	-0.00636312	0.00236647	0.00716945
5268	met-d-IDL_C	ukb-b-6353	Reason for glasses/contact lenses: For short-sightedness, i.e. only or mainly for distance viewing such as driving, cinema etc (called 'myopia') || id:ukb-b-6353	Cholesterol in IDL || id:met-d-IDL_C	Simple mode	60	-0.00893039	0.00470229	0.0624366
5269	met-d-IDL_C	ukb-b-6353	Reason for glasses/contact lenses: For short-sightedness, i.e. only or mainly for distance viewing such as driving, cinema etc (called 'myopia') || id:ukb-b-6353	Cholesterol in IDL || id:met-d-IDL_C	Weighted mode	60	-0.00716163	0.00317964	0.0280354
5270	met-d-IDL_C_pct	ukb-b-6353	Reason for glasses/contact lenses: For short-sightedness, i.e. only or mainly for distance viewing such as driving, cinema etc (called 'myopia') || id:ukb-b-6353	Cholesterol to total lipids ratio in IDL || id:met-d-IDL_C_pct	MR Egger	66	-0.00245392	0.00318295	0.443569
5271	met-d-IDL_C_pct	ukb-b-6353	Reason for glasses/contact lenses: For short-sightedness, i.e. only or mainly for distance viewing such as driving, cinema etc (called 'myopia') || id:ukb-b-6353	Cholesterol to total lipids ratio in IDL || id:met-d-IDL_C_pct	Weighted median	66	-0.00105307	0.00253381	0.677696
5272	met-d-IDL_C_pct	ukb-b-6353	Reason for glasses/contact lenses: For short-sightedness, i.e. only or mainly for distance viewing such as driving, cinema etc (called 'myopia') || id:ukb-b-6353	Cholesterol to total lipids ratio in IDL || id:met-d-IDL_C_pct	Inverse variance weighted	66	-0.00225213	0.00195879	0.250245
5273	met-d-IDL_C_pct	ukb-b-6353	Reason for glasses/contact lenses: For short-sightedness, i.e. only or mainly for distance viewing such as driving, cinema etc (called 'myopia') || id:ukb-b-6353	Cholesterol to total lipids ratio in IDL || id:met-d-IDL_C_pct	Simple mode	66	-0.00603442	0.0051743	0.247783
5274	met-d-IDL_C_pct	ukb-b-6353	Reason for glasses/contact lenses: For short-sightedness, i.e. only or mainly for distance viewing such as driving, cinema etc (called 'myopia') || id:ukb-b-6353	Cholesterol to total lipids ratio in IDL || id:met-d-IDL_C_pct	Weighted mode	66	-0.00206364	0.00252942	0.417563
5275	met-d-IDL_CE	ukb-b-6353	Reason for glasses/contact lenses: For short-sightedness, i.e. only or mainly for distance viewing such as driving, cinema etc (called 'myopia') || id:ukb-b-6353	Cholesteryl esters in IDL || id:met-d-IDL_CE	MR Egger	58	-0.00956602	0.00445887	0.036272
5276	met-d-IDL_CE	ukb-b-6353	Reason for glasses/contact lenses: For short-sightedness, i.e. only or mainly for distance viewing such as driving, cinema etc (called 'myopia') || id:ukb-b-6353	Cholesteryl esters in IDL || id:met-d-IDL_CE	Weighted median	58	-0.00639325	0.00288253	0.0265595
5277	met-d-IDL_CE	ukb-b-6353	Reason for glasses/contact lenses: For short-sightedness, i.e. only or mainly for distance viewing such as driving, cinema etc (called 'myopia') || id:ukb-b-6353	Cholesteryl esters in IDL || id:met-d-IDL_CE	Inverse variance weighted	58	-0.00593556	0.00236481	0.0120748
5278	met-d-IDL_CE	ukb-b-6353	Reason for glasses/contact lenses: For short-sightedness, i.e. only or mainly for distance viewing such as driving, cinema etc (called 'myopia') || id:ukb-b-6353	Cholesteryl esters in IDL || id:met-d-IDL_CE	Simple mode	58	-0.00845766	0.00470519	0.0775508
5279	met-d-IDL_CE	ukb-b-6353	Reason for glasses/contact lenses: For short-sightedness, i.e. only or mainly for distance viewing such as driving, cinema etc (called 'myopia') || id:ukb-b-6353	Cholesteryl esters in IDL || id:met-d-IDL_CE	Weighted mode	58	-0.00718596	0.00303523	0.0213247
5280	met-d-IDL_CE_pct	ukb-b-6353	Reason for glasses/contact lenses: For short-sightedness, i.e. only or mainly for distance viewing such as driving, cinema etc (called 'myopia') || id:ukb-b-6353	Cholesteryl esters to total lipids ratio in IDL || id:met-d-IDL_CE_pct	MR Egger	51	-8.2325e-05	0.00389047	0.983203
5281	met-d-IDL_CE_pct	ukb-b-6353	Reason for glasses/contact lenses: For short-sightedness, i.e. only or mainly for distance viewing such as driving, cinema etc (called 'myopia') || id:ukb-b-6353	Cholesteryl esters to total lipids ratio in IDL || id:met-d-IDL_CE_pct	Weighted median	51	-0.000907928	0.00276604	0.742729
5282	met-d-IDL_CE_pct	ukb-b-6353	Reason for glasses/contact lenses: For short-sightedness, i.e. only or mainly for distance viewing such as driving, cinema etc (called 'myopia') || id:ukb-b-6353	Cholesteryl esters to total lipids ratio in IDL || id:met-d-IDL_CE_pct	Inverse variance weighted	51	-0.00109763	0.00233074	0.637686
5283	met-d-IDL_CE_pct	ukb-b-6353	Reason for glasses/contact lenses: For short-sightedness, i.e. only or mainly for distance viewing such as driving, cinema etc (called 'myopia') || id:ukb-b-6353	Cholesteryl esters to total lipids ratio in IDL || id:met-d-IDL_CE_pct	Simple mode	51	-0.0053775	0.00456567	0.244447
5284	met-d-IDL_CE_pct	ukb-b-6353	Reason for glasses/contact lenses: For short-sightedness, i.e. only or mainly for distance viewing such as driving, cinema etc (called 'myopia') || id:ukb-b-6353	Cholesteryl esters to total lipids ratio in IDL || id:met-d-IDL_CE_pct	Weighted mode	51	-0.00115453	0.00267746	0.668172
5285	met-d-IDL_FC	ukb-b-6353	Reason for glasses/contact lenses: For short-sightedness, i.e. only or mainly for distance viewing such as driving, cinema etc (called 'myopia') || id:ukb-b-6353	Free cholesterol in IDL || id:met-d-IDL_FC	MR Egger	59	-0.0111509	0.00419478	0.0101755
5286	met-d-IDL_FC	ukb-b-6353	Reason for glasses/contact lenses: For short-sightedness, i.e. only or mainly for distance viewing such as driving, cinema etc (called 'myopia') || id:ukb-b-6353	Free cholesterol in IDL || id:met-d-IDL_FC	Weighted median	59	-0.00625881	0.00275973	0.0233347
5287	met-d-IDL_FC	ukb-b-6353	Reason for glasses/contact lenses: For short-sightedness, i.e. only or mainly for distance viewing such as driving, cinema etc (called 'myopia') || id:ukb-b-6353	Free cholesterol in IDL || id:met-d-IDL_FC	Inverse variance weighted	59	-0.00616437	0.00229096	0.00712945
5288	met-d-IDL_FC	ukb-b-6353	Reason for glasses/contact lenses: For short-sightedness, i.e. only or mainly for distance viewing such as driving, cinema etc (called 'myopia') || id:ukb-b-6353	Free cholesterol in IDL || id:met-d-IDL_FC	Simple mode	59	-0.00847392	0.00461723	0.0715927
5289	met-d-IDL_FC	ukb-b-6353	Reason for glasses/contact lenses: For short-sightedness, i.e. only or mainly for distance viewing such as driving, cinema etc (called 'myopia') || id:ukb-b-6353	Free cholesterol in IDL || id:met-d-IDL_FC	Weighted mode	59	-0.00687866	0.00320448	0.0360213
5290	met-d-IDL_FC_pct	ukb-b-6353	Reason for glasses/contact lenses: For short-sightedness, i.e. only or mainly for distance viewing such as driving, cinema etc (called 'myopia') || id:ukb-b-6353	Free cholesterol to total lipids ratio in IDL || id:met-d-IDL_FC_pct	MR Egger	41	-0.0104817	0.0045857	0.0277865
5291	met-d-IDL_FC_pct	ukb-b-6353	Reason for glasses/contact lenses: For short-sightedness, i.e. only or mainly for distance viewing such as driving, cinema etc (called 'myopia') || id:ukb-b-6353	Free cholesterol to total lipids ratio in IDL || id:met-d-IDL_FC_pct	Weighted median	41	-0.0106995	0.00323471	0.000940609
5292	met-d-IDL_FC_pct	ukb-b-6353	Reason for glasses/contact lenses: For short-sightedness, i.e. only or mainly for distance viewing such as driving, cinema etc (called 'myopia') || id:ukb-b-6353	Free cholesterol to total lipids ratio in IDL || id:met-d-IDL_FC_pct	Inverse variance weighted	41	-0.00765876	0.00260034	0.0032265
5293	met-d-IDL_FC_pct	ukb-b-6353	Reason for glasses/contact lenses: For short-sightedness, i.e. only or mainly for distance viewing such as driving, cinema etc (called 'myopia') || id:ukb-b-6353	Free cholesterol to total lipids ratio in IDL || id:met-d-IDL_FC_pct	Simple mode	41	-0.00990233	0.00597033	0.105021
5294	met-d-IDL_FC_pct	ukb-b-6353	Reason for glasses/contact lenses: For short-sightedness, i.e. only or mainly for distance viewing such as driving, cinema etc (called 'myopia') || id:ukb-b-6353	Free cholesterol to total lipids ratio in IDL || id:met-d-IDL_FC_pct	Weighted mode	41	-0.0119919	0.00335057	0.000922126
5295	met-d-IDL_L	ukb-b-6353	Reason for glasses/contact lenses: For short-sightedness, i.e. only or mainly for distance viewing such as driving, cinema etc (called 'myopia') || id:ukb-b-6353	Total lipids in IDL || id:met-d-IDL_L	MR Egger	58	-0.00891127	0.00419872	0.038242
5296	met-d-IDL_L	ukb-b-6353	Reason for glasses/contact lenses: For short-sightedness, i.e. only or mainly for distance viewing such as driving, cinema etc (called 'myopia') || id:ukb-b-6353	Total lipids in IDL || id:met-d-IDL_L	Weighted median	58	-0.00630511	0.00279239	0.0239479
5297	met-d-IDL_L	ukb-b-6353	Reason for glasses/contact lenses: For short-sightedness, i.e. only or mainly for distance viewing such as driving, cinema etc (called 'myopia') || id:ukb-b-6353	Total lipids in IDL || id:met-d-IDL_L	Inverse variance weighted	58	-0.00636151	0.00234016	0.00655962
5298	met-d-IDL_L	ukb-b-6353	Reason for glasses/contact lenses: For short-sightedness, i.e. only or mainly for distance viewing such as driving, cinema etc (called 'myopia') || id:ukb-b-6353	Total lipids in IDL || id:met-d-IDL_L	Simple mode	58	-0.00875405	0.00451663	0.0575594
5299	met-d-IDL_L	ukb-b-6353	Reason for glasses/contact lenses: For short-sightedness, i.e. only or mainly for distance viewing such as driving, cinema etc (called 'myopia') || id:ukb-b-6353	Total lipids in IDL || id:met-d-IDL_L	Weighted mode	58	-0.00638488	0.00285053	0.029014
5300	met-d-IDL_P	ukb-b-6353	Reason for glasses/contact lenses: For short-sightedness, i.e. only or mainly for distance viewing such as driving, cinema etc (called 'myopia') || id:ukb-b-6353	Concentration of IDL particles || id:met-d-IDL_P	MR Egger	45	-0.00750274	0.00430103	0.0882332
5301	met-d-IDL_P	ukb-b-6353	Reason for glasses/contact lenses: For short-sightedness, i.e. only or mainly for distance viewing such as driving, cinema etc (called 'myopia') || id:ukb-b-6353	Concentration of IDL particles || id:met-d-IDL_P	Weighted median	45	-0.00596791	0.0027213	0.0283047
5302	met-d-IDL_P	ukb-b-6353	Reason for glasses/contact lenses: For short-sightedness, i.e. only or mainly for distance viewing such as driving, cinema etc (called 'myopia') || id:ukb-b-6353	Concentration of IDL particles || id:met-d-IDL_P	Inverse variance weighted	45	-0.00810583	0.00233435	0.0005158
5303	met-d-IDL_P	ukb-b-6353	Reason for glasses/contact lenses: For short-sightedness, i.e. only or mainly for distance viewing such as driving, cinema etc (called 'myopia') || id:ukb-b-6353	Concentration of IDL particles || id:met-d-IDL_P	Simple mode	45	-0.00682793	0.00382829	0.0813963
5304	met-d-IDL_P	ukb-b-6353	Reason for glasses/contact lenses: For short-sightedness, i.e. only or mainly for distance viewing such as driving, cinema etc (called 'myopia') || id:ukb-b-6353	Concentration of IDL particles || id:met-d-IDL_P	Weighted mode	45	-0.00586868	0.00290266	0.0493018
5305	met-d-IDL_PL	ukb-b-6353	Reason for glasses/contact lenses: For short-sightedness, i.e. only or mainly for distance viewing such as driving, cinema etc (called 'myopia') || id:ukb-b-6353	Phospholipids in IDL || id:met-d-IDL_PL	MR Egger	56	-0.0106562	0.00395004	0.00929527
5306	met-d-IDL_PL	ukb-b-6353	Reason for glasses/contact lenses: For short-sightedness, i.e. only or mainly for distance viewing such as driving, cinema etc (called 'myopia') || id:ukb-b-6353	Phospholipids in IDL || id:met-d-IDL_PL	Weighted median	56	-0.00610472	0.00243175	0.0120585
5307	met-d-IDL_PL	ukb-b-6353	Reason for glasses/contact lenses: For short-sightedness, i.e. only or mainly for distance viewing such as driving, cinema etc (called 'myopia') || id:ukb-b-6353	Phospholipids in IDL || id:met-d-IDL_PL	Inverse variance weighted	56	-0.0056736	0.00233144	0.0149531
5308	met-d-IDL_PL	ukb-b-6353	Reason for glasses/contact lenses: For short-sightedness, i.e. only or mainly for distance viewing such as driving, cinema etc (called 'myopia') || id:ukb-b-6353	Phospholipids in IDL || id:met-d-IDL_PL	Simple mode	56	-0.00761541	0.00388498	0.0550437
5309	met-d-IDL_PL	ukb-b-6353	Reason for glasses/contact lenses: For short-sightedness, i.e. only or mainly for distance viewing such as driving, cinema etc (called 'myopia') || id:ukb-b-6353	Phospholipids in IDL || id:met-d-IDL_PL	Weighted mode	56	-0.00585307	0.00224679	0.0117916
5310	met-d-IDL_PL_pct	ukb-b-6353	Reason for glasses/contact lenses: For short-sightedness, i.e. only or mainly for distance viewing such as driving, cinema etc (called 'myopia') || id:ukb-b-6353	Phospholipids to total lipids ratio in IDL || id:met-d-IDL_PL_pct	MR Egger	43	-0.00153846	0.00408893	0.708671
5311	met-d-IDL_PL_pct	ukb-b-6353	Reason for glasses/contact lenses: For short-sightedness, i.e. only or mainly for distance viewing such as driving, cinema etc (called 'myopia') || id:ukb-b-6353	Phospholipids to total lipids ratio in IDL || id:met-d-IDL_PL_pct	Weighted median	43	-0.00269569	0.00270591	0.319142
5312	met-d-IDL_PL_pct	ukb-b-6353	Reason for glasses/contact lenses: For short-sightedness, i.e. only or mainly for distance viewing such as driving, cinema etc (called 'myopia') || id:ukb-b-6353	Phospholipids to total lipids ratio in IDL || id:met-d-IDL_PL_pct	Inverse variance weighted	43	-0.00160638	0.00225781	0.476787
5313	met-d-IDL_PL_pct	ukb-b-6353	Reason for glasses/contact lenses: For short-sightedness, i.e. only or mainly for distance viewing such as driving, cinema etc (called 'myopia') || id:ukb-b-6353	Phospholipids to total lipids ratio in IDL || id:met-d-IDL_PL_pct	Simple mode	43	0.00491361	0.00599891	0.417362
5314	met-d-IDL_PL_pct	ukb-b-6353	Reason for glasses/contact lenses: For short-sightedness, i.e. only or mainly for distance viewing such as driving, cinema etc (called 'myopia') || id:ukb-b-6353	Phospholipids to total lipids ratio in IDL || id:met-d-IDL_PL_pct	Weighted mode	43	-0.000718069	0.00258386	0.782448
5315	met-d-IDL_TG	ukb-b-6353	Reason for glasses/contact lenses: For short-sightedness, i.e. only or mainly for distance viewing such as driving, cinema etc (called 'myopia') || id:ukb-b-6353	Triglycerides in IDL || id:met-d-IDL_TG	MR Egger	57	0.00183548	0.00267	0.49469
5316	met-d-IDL_TG	ukb-b-6353	Reason for glasses/contact lenses: For short-sightedness, i.e. only or mainly for distance viewing such as driving, cinema etc (called 'myopia') || id:ukb-b-6353	Triglycerides in IDL || id:met-d-IDL_TG	Weighted median	57	-0.000674015	0.00213118	0.751802
5317	met-d-IDL_TG	ukb-b-6353	Reason for glasses/contact lenses: For short-sightedness, i.e. only or mainly for distance viewing such as driving, cinema etc (called 'myopia') || id:ukb-b-6353	Triglycerides in IDL || id:met-d-IDL_TG	Inverse variance weighted	57	-0.00123249	0.00177104	0.486485
5318	met-d-IDL_TG	ukb-b-6353	Reason for glasses/contact lenses: For short-sightedness, i.e. only or mainly for distance viewing such as driving, cinema etc (called 'myopia') || id:ukb-b-6353	Triglycerides in IDL || id:met-d-IDL_TG	Simple mode	57	0.00229547	0.00485311	0.638059
5319	met-d-IDL_TG	ukb-b-6353	Reason for glasses/contact lenses: For short-sightedness, i.e. only or mainly for distance viewing such as driving, cinema etc (called 'myopia') || id:ukb-b-6353	Triglycerides in IDL || id:met-d-IDL_TG	Weighted mode	57	-0.000180559	0.00180768	0.920793
5320	met-d-IDL_TG_pct	ukb-b-6353	Reason for glasses/contact lenses: For short-sightedness, i.e. only or mainly for distance viewing such as driving, cinema etc (called 'myopia') || id:ukb-b-6353	Triglycerides to total lipids ratio in IDL || id:met-d-IDL_TG_pct	MR Egger	67	0.00602981	0.00319808	0.0638404
5321	met-d-IDL_TG_pct	ukb-b-6353	Reason for glasses/contact lenses: For short-sightedness, i.e. only or mainly for distance viewing such as driving, cinema etc (called 'myopia') || id:ukb-b-6353	Triglycerides to total lipids ratio in IDL || id:met-d-IDL_TG_pct	Weighted median	67	0.00417789	0.00248472	0.0926792
5322	met-d-IDL_TG_pct	ukb-b-6353	Reason for glasses/contact lenses: For short-sightedness, i.e. only or mainly for distance viewing such as driving, cinema etc (called 'myopia') || id:ukb-b-6353	Triglycerides to total lipids ratio in IDL || id:met-d-IDL_TG_pct	Inverse variance weighted	67	0.00287159	0.00189227	0.129131
5323	met-d-IDL_TG_pct	ukb-b-6353	Reason for glasses/contact lenses: For short-sightedness, i.e. only or mainly for distance viewing such as driving, cinema etc (called 'myopia') || id:ukb-b-6353	Triglycerides to total lipids ratio in IDL || id:met-d-IDL_TG_pct	Simple mode	67	0.00496244	0.00482137	0.307115
5324	met-d-IDL_TG_pct	ukb-b-6353	Reason for glasses/contact lenses: For short-sightedness, i.e. only or mainly for distance viewing such as driving, cinema etc (called 'myopia') || id:ukb-b-6353	Triglycerides to total lipids ratio in IDL || id:met-d-IDL_TG_pct	Weighted mode	67	0.00434328	0.00278085	0.123106
5325	met-d-Ile	ukb-b-6353	Reason for glasses/contact lenses: For short-sightedness, i.e. only or mainly for distance viewing such as driving, cinema etc (called 'myopia') || id:ukb-b-6353	Isoleucine || id:met-d-Ile	MR Egger	8	-0.00240868	0.0171284	0.892769
5326	met-d-Ile	ukb-b-6353	Reason for glasses/contact lenses: For short-sightedness, i.e. only or mainly for distance viewing such as driving, cinema etc (called 'myopia') || id:ukb-b-6353	Isoleucine || id:met-d-Ile	Weighted median	8	-0.00168888	0.00634278	0.790033
5327	met-d-Ile	ukb-b-6353	Reason for glasses/contact lenses: For short-sightedness, i.e. only or mainly for distance viewing such as driving, cinema etc (called 'myopia') || id:ukb-b-6353	Isoleucine || id:met-d-Ile	Inverse variance weighted	8	0.0041111	0.0054772	0.452903
5328	met-d-Ile	ukb-b-6353	Reason for glasses/contact lenses: For short-sightedness, i.e. only or mainly for distance viewing such as driving, cinema etc (called 'myopia') || id:ukb-b-6353	Isoleucine || id:met-d-Ile	Simple mode	8	0.00165684	0.0106005	0.880211
5329	met-d-Ile	ukb-b-6353	Reason for glasses/contact lenses: For short-sightedness, i.e. only or mainly for distance viewing such as driving, cinema etc (called 'myopia') || id:ukb-b-6353	Isoleucine || id:met-d-Ile	Weighted mode	8	-0.00156568	0.00708666	0.83145
5330	met-d-L_HDL_C	ukb-b-6353	Reason for glasses/contact lenses: For short-sightedness, i.e. only or mainly for distance viewing such as driving, cinema etc (called 'myopia') || id:ukb-b-6353	Cholesterol in large HDL || id:met-d-L_HDL_C	MR Egger	97	-0.00322857	0.00304049	0.290993
5331	met-d-L_HDL_C	ukb-b-6353	Reason for glasses/contact lenses: For short-sightedness, i.e. only or mainly for distance viewing such as driving, cinema etc (called 'myopia') || id:ukb-b-6353	Cholesterol in large HDL || id:met-d-L_HDL_C	Weighted median	97	-0.00235343	0.00258248	0.362133
5332	met-d-L_HDL_C	ukb-b-6353	Reason for glasses/contact lenses: For short-sightedness, i.e. only or mainly for distance viewing such as driving, cinema etc (called 'myopia') || id:ukb-b-6353	Cholesterol in large HDL || id:met-d-L_HDL_C	Inverse variance weighted	97	-0.00235345	0.00197721	0.233931
5333	met-d-L_HDL_C	ukb-b-6353	Reason for glasses/contact lenses: For short-sightedness, i.e. only or mainly for distance viewing such as driving, cinema etc (called 'myopia') || id:ukb-b-6353	Cholesterol in large HDL || id:met-d-L_HDL_C	Simple mode	97	-0.00715837	0.00589399	0.227528
5334	met-d-L_HDL_C	ukb-b-6353	Reason for glasses/contact lenses: For short-sightedness, i.e. only or mainly for distance viewing such as driving, cinema etc (called 'myopia') || id:ukb-b-6353	Cholesterol in large HDL || id:met-d-L_HDL_C	Weighted mode	97	-0.0033147	0.00204259	0.107913
5335	met-d-L_HDL_C_pct	ukb-b-6353	Reason for glasses/contact lenses: For short-sightedness, i.e. only or mainly for distance viewing such as driving, cinema etc (called 'myopia') || id:ukb-b-6353	Cholesterol to total lipids ratio in large HDL || id:met-d-L_HDL_C_pct	MR Egger	74	-0.00500909	0.00337194	0.141771
5336	met-d-L_HDL_C_pct	ukb-b-6353	Reason for glasses/contact lenses: For short-sightedness, i.e. only or mainly for distance viewing such as driving, cinema etc (called 'myopia') || id:ukb-b-6353	Cholesterol to total lipids ratio in large HDL || id:met-d-L_HDL_C_pct	Weighted median	74	-0.00781478	0.00265732	0.00327319
5337	met-d-L_HDL_C_pct	ukb-b-6353	Reason for glasses/contact lenses: For short-sightedness, i.e. only or mainly for distance viewing such as driving, cinema etc (called 'myopia') || id:ukb-b-6353	Cholesterol to total lipids ratio in large HDL || id:met-d-L_HDL_C_pct	Inverse variance weighted	74	-0.00382969	0.00211425	0.0700836
5338	met-d-L_HDL_C_pct	ukb-b-6353	Reason for glasses/contact lenses: For short-sightedness, i.e. only or mainly for distance viewing such as driving, cinema etc (called 'myopia') || id:ukb-b-6353	Cholesterol to total lipids ratio in large HDL || id:met-d-L_HDL_C_pct	Simple mode	74	-0.00959363	0.00598602	0.113326
5339	met-d-L_HDL_C_pct	ukb-b-6353	Reason for glasses/contact lenses: For short-sightedness, i.e. only or mainly for distance viewing such as driving, cinema etc (called 'myopia') || id:ukb-b-6353	Cholesterol to total lipids ratio in large HDL || id:met-d-L_HDL_C_pct	Weighted mode	74	-0.00636742	0.00234045	0.00814067
5340	met-d-L_HDL_CE	ukb-b-6353	Reason for glasses/contact lenses: For short-sightedness, i.e. only or mainly for distance viewing such as driving, cinema etc (called 'myopia') || id:ukb-b-6353	Cholesteryl esters in large HDL || id:met-d-L_HDL_CE	MR Egger	99	-0.00439157	0.00307565	0.156546
5341	met-d-L_HDL_CE	ukb-b-6353	Reason for glasses/contact lenses: For short-sightedness, i.e. only or mainly for distance viewing such as driving, cinema etc (called 'myopia') || id:ukb-b-6353	Cholesteryl esters in large HDL || id:met-d-L_HDL_CE	Weighted median	99	-0.00222496	0.002428	0.35947
5342	met-d-L_HDL_CE	ukb-b-6353	Reason for glasses/contact lenses: For short-sightedness, i.e. only or mainly for distance viewing such as driving, cinema etc (called 'myopia') || id:ukb-b-6353	Cholesteryl esters in large HDL || id:met-d-L_HDL_CE	Inverse variance weighted	99	-0.0017733	0.00198937	0.372723
5343	met-d-L_HDL_CE	ukb-b-6353	Reason for glasses/contact lenses: For short-sightedness, i.e. only or mainly for distance viewing such as driving, cinema etc (called 'myopia') || id:ukb-b-6353	Cholesteryl esters in large HDL || id:met-d-L_HDL_CE	Simple mode	99	-0.00736228	0.00620424	0.238233
5344	met-d-L_HDL_CE	ukb-b-6353	Reason for glasses/contact lenses: For short-sightedness, i.e. only or mainly for distance viewing such as driving, cinema etc (called 'myopia') || id:ukb-b-6353	Cholesteryl esters in large HDL || id:met-d-L_HDL_CE	Weighted mode	99	-0.00355392	0.00215995	0.103097
5345	met-d-L_HDL_CE_pct	ukb-b-6353	Reason for glasses/contact lenses: For short-sightedness, i.e. only or mainly for distance viewing such as driving, cinema etc (called 'myopia') || id:ukb-b-6353	Cholesteryl esters to total lipids ratio in large HDL || id:met-d-L_HDL_CE_pct	MR Egger	67	-0.00582587	0.00404938	0.155031
5346	met-d-L_HDL_CE_pct	ukb-b-6353	Reason for glasses/contact lenses: For short-sightedness, i.e. only or mainly for distance viewing such as driving, cinema etc (called 'myopia') || id:ukb-b-6353	Cholesteryl esters to total lipids ratio in large HDL || id:met-d-L_HDL_CE_pct	Weighted median	67	-0.00833059	0.00281933	0.00312857
5347	met-d-L_HDL_CE_pct	ukb-b-6353	Reason for glasses/contact lenses: For short-sightedness, i.e. only or mainly for distance viewing such as driving, cinema etc (called 'myopia') || id:ukb-b-6353	Cholesteryl esters to total lipids ratio in large HDL || id:met-d-L_HDL_CE_pct	Inverse variance weighted	67	-0.00227955	0.00249293	0.360503
5348	met-d-L_HDL_CE_pct	ukb-b-6353	Reason for glasses/contact lenses: For short-sightedness, i.e. only or mainly for distance viewing such as driving, cinema etc (called 'myopia') || id:ukb-b-6353	Cholesteryl esters to total lipids ratio in large HDL || id:met-d-L_HDL_CE_pct	Simple mode	67	-0.00923119	0.00550903	0.0985389
5349	met-d-L_HDL_CE_pct	ukb-b-6353	Reason for glasses/contact lenses: For short-sightedness, i.e. only or mainly for distance viewing such as driving, cinema etc (called 'myopia') || id:ukb-b-6353	Cholesteryl esters to total lipids ratio in large HDL || id:met-d-L_HDL_CE_pct	Weighted mode	67	-0.00668994	0.00238639	0.00663364
5350	met-d-L_HDL_FC	ukb-b-6353	Reason for glasses/contact lenses: For short-sightedness, i.e. only or mainly for distance viewing such as driving, cinema etc (called 'myopia') || id:ukb-b-6353	Free cholesterol in large HDL || id:met-d-L_HDL_FC	MR Egger	92	-0.00275297	0.00301982	0.364398
5351	met-d-L_HDL_FC	ukb-b-6353	Reason for glasses/contact lenses: For short-sightedness, i.e. only or mainly for distance viewing such as driving, cinema etc (called 'myopia') || id:ukb-b-6353	Free cholesterol in large HDL || id:met-d-L_HDL_FC	Weighted median	92	-0.00200015	0.00248434	0.420759
5352	met-d-L_HDL_FC	ukb-b-6353	Reason for glasses/contact lenses: For short-sightedness, i.e. only or mainly for distance viewing such as driving, cinema etc (called 'myopia') || id:ukb-b-6353	Free cholesterol in large HDL || id:met-d-L_HDL_FC	Inverse variance weighted	92	-0.00120485	0.00200932	0.548753
5353	met-d-L_HDL_FC	ukb-b-6353	Reason for glasses/contact lenses: For short-sightedness, i.e. only or mainly for distance viewing such as driving, cinema etc (called 'myopia') || id:ukb-b-6353	Free cholesterol in large HDL || id:met-d-L_HDL_FC	Simple mode	92	-0.00395499	0.00566405	0.486794
5354	met-d-L_HDL_FC	ukb-b-6353	Reason for glasses/contact lenses: For short-sightedness, i.e. only or mainly for distance viewing such as driving, cinema etc (called 'myopia') || id:ukb-b-6353	Free cholesterol in large HDL || id:met-d-L_HDL_FC	Weighted mode	92	-0.00299679	0.00182982	0.104928
5355	met-d-L_HDL_FC_pct	ukb-b-6353	Reason for glasses/contact lenses: For short-sightedness, i.e. only or mainly for distance viewing such as driving, cinema etc (called 'myopia') || id:ukb-b-6353	Free cholesterol to total lipids ratio in large HDL || id:met-d-L_HDL_FC_pct	MR Egger	64	-0.0083028	0.00310634	0.00959897
5356	met-d-L_HDL_FC_pct	ukb-b-6353	Reason for glasses/contact lenses: For short-sightedness, i.e. only or mainly for distance viewing such as driving, cinema etc (called 'myopia') || id:ukb-b-6353	Free cholesterol to total lipids ratio in large HDL || id:met-d-L_HDL_FC_pct	Weighted median	64	-0.00600493	0.0024437	0.013998
5357	met-d-L_HDL_FC_pct	ukb-b-6353	Reason for glasses/contact lenses: For short-sightedness, i.e. only or mainly for distance viewing such as driving, cinema etc (called 'myopia') || id:ukb-b-6353	Free cholesterol to total lipids ratio in large HDL || id:met-d-L_HDL_FC_pct	Inverse variance weighted	64	-0.00634593	0.00198125	0.00136009
5358	met-d-L_HDL_FC_pct	ukb-b-6353	Reason for glasses/contact lenses: For short-sightedness, i.e. only or mainly for distance viewing such as driving, cinema etc (called 'myopia') || id:ukb-b-6353	Free cholesterol to total lipids ratio in large HDL || id:met-d-L_HDL_FC_pct	Simple mode	64	-0.00782211	0.00436039	0.077628
5359	met-d-L_HDL_FC_pct	ukb-b-6353	Reason for glasses/contact lenses: For short-sightedness, i.e. only or mainly for distance viewing such as driving, cinema etc (called 'myopia') || id:ukb-b-6353	Free cholesterol to total lipids ratio in large HDL || id:met-d-L_HDL_FC_pct	Weighted mode	64	-0.00575279	0.00213727	0.00909493
5360	met-d-L_HDL_L	ukb-b-6353	Reason for glasses/contact lenses: For short-sightedness, i.e. only or mainly for distance viewing such as driving, cinema etc (called 'myopia') || id:ukb-b-6353	Total lipids in large HDL || id:met-d-L_HDL_L	MR Egger	97	-0.00361468	0.00319248	0.26038
5361	met-d-L_HDL_L	ukb-b-6353	Reason for glasses/contact lenses: For short-sightedness, i.e. only or mainly for distance viewing such as driving, cinema etc (called 'myopia') || id:ukb-b-6353	Total lipids in large HDL || id:met-d-L_HDL_L	Weighted median	97	-0.00196612	0.00243673	0.419744
5362	met-d-L_HDL_L	ukb-b-6353	Reason for glasses/contact lenses: For short-sightedness, i.e. only or mainly for distance viewing such as driving, cinema etc (called 'myopia') || id:ukb-b-6353	Total lipids in large HDL || id:met-d-L_HDL_L	Inverse variance weighted	97	-0.00168081	0.00208025	0.419101
5363	met-d-L_HDL_L	ukb-b-6353	Reason for glasses/contact lenses: For short-sightedness, i.e. only or mainly for distance viewing such as driving, cinema etc (called 'myopia') || id:ukb-b-6353	Total lipids in large HDL || id:met-d-L_HDL_L	Simple mode	97	-0.00452295	0.00590045	0.445234
5364	met-d-L_HDL_L	ukb-b-6353	Reason for glasses/contact lenses: For short-sightedness, i.e. only or mainly for distance viewing such as driving, cinema etc (called 'myopia') || id:ukb-b-6353	Total lipids in large HDL || id:met-d-L_HDL_L	Weighted mode	97	-0.00252971	0.00197357	0.203003
5365	met-d-L_HDL_P	ukb-b-6353	Reason for glasses/contact lenses: For short-sightedness, i.e. only or mainly for distance viewing such as driving, cinema etc (called 'myopia') || id:ukb-b-6353	Concentration of large HDL particles || id:met-d-L_HDL_P	MR Egger	92	-0.00211106	0.0030015	0.483663
5366	met-d-L_HDL_P	ukb-b-6353	Reason for glasses/contact lenses: For short-sightedness, i.e. only or mainly for distance viewing such as driving, cinema etc (called 'myopia') || id:ukb-b-6353	Concentration of large HDL particles || id:met-d-L_HDL_P	Weighted median	92	-0.0018576	0.00230671	0.420645
5367	met-d-L_HDL_P	ukb-b-6353	Reason for glasses/contact lenses: For short-sightedness, i.e. only or mainly for distance viewing such as driving, cinema etc (called 'myopia') || id:ukb-b-6353	Concentration of large HDL particles || id:met-d-L_HDL_P	Inverse variance weighted	92	-0.000359209	0.00198309	0.856261
5368	met-d-L_HDL_P	ukb-b-6353	Reason for glasses/contact lenses: For short-sightedness, i.e. only or mainly for distance viewing such as driving, cinema etc (called 'myopia') || id:ukb-b-6353	Concentration of large HDL particles || id:met-d-L_HDL_P	Simple mode	92	-0.0042825	0.00622286	0.493085
5369	met-d-L_HDL_P	ukb-b-6353	Reason for glasses/contact lenses: For short-sightedness, i.e. only or mainly for distance viewing such as driving, cinema etc (called 'myopia') || id:ukb-b-6353	Concentration of large HDL particles || id:met-d-L_HDL_P	Weighted mode	92	-0.0022237	0.00186152	0.235362
5370	met-d-L_HDL_PL	ukb-b-6353	Reason for glasses/contact lenses: For short-sightedness, i.e. only or mainly for distance viewing such as driving, cinema etc (called 'myopia') || id:ukb-b-6353	Phospholipids in large HDL || id:met-d-L_HDL_PL	MR Egger	83	-0.00392928	0.00336634	0.246543
5371	met-d-L_HDL_PL	ukb-b-6353	Reason for glasses/contact lenses: For short-sightedness, i.e. only or mainly for distance viewing such as driving, cinema etc (called 'myopia') || id:ukb-b-6353	Phospholipids in large HDL || id:met-d-L_HDL_PL	Weighted median	83	-0.00189285	0.00243574	0.43709
5372	met-d-L_HDL_PL	ukb-b-6353	Reason for glasses/contact lenses: For short-sightedness, i.e. only or mainly for distance viewing such as driving, cinema etc (called 'myopia') || id:ukb-b-6353	Phospholipids in large HDL || id:met-d-L_HDL_PL	Inverse variance weighted	83	-0.000729438	0.00218132	0.738076
5373	met-d-L_HDL_PL	ukb-b-6353	Reason for glasses/contact lenses: For short-sightedness, i.e. only or mainly for distance viewing such as driving, cinema etc (called 'myopia') || id:ukb-b-6353	Phospholipids in large HDL || id:met-d-L_HDL_PL	Simple mode	83	-0.00353931	0.00595243	0.553748
5374	met-d-L_HDL_PL	ukb-b-6353	Reason for glasses/contact lenses: For short-sightedness, i.e. only or mainly for distance viewing such as driving, cinema etc (called 'myopia') || id:ukb-b-6353	Phospholipids in large HDL || id:met-d-L_HDL_PL	Weighted mode	83	-0.0020798	0.00192632	0.283453
5375	met-d-L_HDL_PL_pct	ukb-b-6353	Reason for glasses/contact lenses: For short-sightedness, i.e. only or mainly for distance viewing such as driving, cinema etc (called 'myopia') || id:ukb-b-6353	Phospholipids to total lipids ratio in large HDL || id:met-d-L_HDL_PL_pct	MR Egger	66	0.005659	0.00437979	0.200979
5376	met-d-L_HDL_PL_pct	ukb-b-6353	Reason for glasses/contact lenses: For short-sightedness, i.e. only or mainly for distance viewing such as driving, cinema etc (called 'myopia') || id:ukb-b-6353	Phospholipids to total lipids ratio in large HDL || id:met-d-L_HDL_PL_pct	Weighted median	66	0.00669602	0.00296082	0.0237256
5377	met-d-L_HDL_PL_pct	ukb-b-6353	Reason for glasses/contact lenses: For short-sightedness, i.e. only or mainly for distance viewing such as driving, cinema etc (called 'myopia') || id:ukb-b-6353	Phospholipids to total lipids ratio in large HDL || id:met-d-L_HDL_PL_pct	Inverse variance weighted	66	0.00613483	0.00234316	0.0088398
5378	met-d-L_HDL_PL_pct	ukb-b-6353	Reason for glasses/contact lenses: For short-sightedness, i.e. only or mainly for distance viewing such as driving, cinema etc (called 'myopia') || id:ukb-b-6353	Phospholipids to total lipids ratio in large HDL || id:met-d-L_HDL_PL_pct	Simple mode	66	0.00389698	0.00549678	0.480887
5379	met-d-L_HDL_PL_pct	ukb-b-6353	Reason for glasses/contact lenses: For short-sightedness, i.e. only or mainly for distance viewing such as driving, cinema etc (called 'myopia') || id:ukb-b-6353	Phospholipids to total lipids ratio in large HDL || id:met-d-L_HDL_PL_pct	Weighted mode	66	0.00592276	0.00284256	0.041133
5380	met-d-L_HDL_TG	ukb-b-6353	Reason for glasses/contact lenses: For short-sightedness, i.e. only or mainly for distance viewing such as driving, cinema etc (called 'myopia') || id:ukb-b-6353	Triglycerides in large HDL || id:met-d-L_HDL_TG	MR Egger	50	-0.000303854	0.00204422	0.88246
5381	met-d-L_HDL_TG	ukb-b-6353	Reason for glasses/contact lenses: For short-sightedness, i.e. only or mainly for distance viewing such as driving, cinema etc (called 'myopia') || id:ukb-b-6353	Triglycerides in large HDL || id:met-d-L_HDL_TG	Weighted median	50	-0.000647553	0.00202908	0.749623
5382	met-d-L_HDL_TG	ukb-b-6353	Reason for glasses/contact lenses: For short-sightedness, i.e. only or mainly for distance viewing such as driving, cinema etc (called 'myopia') || id:ukb-b-6353	Triglycerides in large HDL || id:met-d-L_HDL_TG	Inverse variance weighted	50	-2.77112e-05	0.00144292	0.984678
5383	met-d-L_HDL_TG	ukb-b-6353	Reason for glasses/contact lenses: For short-sightedness, i.e. only or mainly for distance viewing such as driving, cinema etc (called 'myopia') || id:ukb-b-6353	Triglycerides in large HDL || id:met-d-L_HDL_TG	Simple mode	50	0.00137561	0.00506986	0.787276
5384	met-d-L_HDL_TG	ukb-b-6353	Reason for glasses/contact lenses: For short-sightedness, i.e. only or mainly for distance viewing such as driving, cinema etc (called 'myopia') || id:ukb-b-6353	Triglycerides in large HDL || id:met-d-L_HDL_TG	Weighted mode	50	-0.00125545	0.00157396	0.428928
5385	met-d-L_HDL_TG_pct	ukb-b-6353	Reason for glasses/contact lenses: For short-sightedness, i.e. only or mainly for distance viewing such as driving, cinema etc (called 'myopia') || id:ukb-b-6353	Triglycerides to total lipids ratio in large HDL || id:met-d-L_HDL_TG_pct	MR Egger	71	0.00512751	0.00341482	0.137777
5386	met-d-L_HDL_TG_pct	ukb-b-6353	Reason for glasses/contact lenses: For short-sightedness, i.e. only or mainly for distance viewing such as driving, cinema etc (called 'myopia') || id:ukb-b-6353	Triglycerides to total lipids ratio in large HDL || id:met-d-L_HDL_TG_pct	Weighted median	71	0.00549283	0.00252881	0.0298482
5387	met-d-L_HDL_TG_pct	ukb-b-6353	Reason for glasses/contact lenses: For short-sightedness, i.e. only or mainly for distance viewing such as driving, cinema etc (called 'myopia') || id:ukb-b-6353	Triglycerides to total lipids ratio in large HDL || id:met-d-L_HDL_TG_pct	Inverse variance weighted	71	0.00159302	0.00223076	0.475157
5388	met-d-L_HDL_TG_pct	ukb-b-6353	Reason for glasses/contact lenses: For short-sightedness, i.e. only or mainly for distance viewing such as driving, cinema etc (called 'myopia') || id:ukb-b-6353	Triglycerides to total lipids ratio in large HDL || id:met-d-L_HDL_TG_pct	Simple mode	71	0.00736172	0.00521065	0.162139
5389	met-d-L_HDL_TG_pct	ukb-b-6353	Reason for glasses/contact lenses: For short-sightedness, i.e. only or mainly for distance viewing such as driving, cinema etc (called 'myopia') || id:ukb-b-6353	Triglycerides to total lipids ratio in large HDL || id:met-d-L_HDL_TG_pct	Weighted mode	71	0.00488184	0.00210883	0.0235531
5390	met-d-L_LDL_C	ukb-b-6353	Reason for glasses/contact lenses: For short-sightedness, i.e. only or mainly for distance viewing such as driving, cinema etc (called 'myopia') || id:ukb-b-6353	Cholesterol in large LDL || id:met-d-L_LDL_C	MR Egger	46	-0.0110765	0.00481093	0.026104
5391	met-d-L_LDL_C	ukb-b-6353	Reason for glasses/contact lenses: For short-sightedness, i.e. only or mainly for distance viewing such as driving, cinema etc (called 'myopia') || id:ukb-b-6353	Cholesterol in large LDL || id:met-d-L_LDL_C	Weighted median	46	-0.00536579	0.00288101	0.0625371
5392	met-d-L_LDL_C	ukb-b-6353	Reason for glasses/contact lenses: For short-sightedness, i.e. only or mainly for distance viewing such as driving, cinema etc (called 'myopia') || id:ukb-b-6353	Cholesterol in large LDL || id:met-d-L_LDL_C	Inverse variance weighted	46	-0.0045063	0.00266772	0.0911819
5393	met-d-L_LDL_C	ukb-b-6353	Reason for glasses/contact lenses: For short-sightedness, i.e. only or mainly for distance viewing such as driving, cinema etc (called 'myopia') || id:ukb-b-6353	Cholesterol in large LDL || id:met-d-L_LDL_C	Simple mode	46	-0.00599378	0.00477821	0.216174
5394	met-d-L_LDL_C	ukb-b-6353	Reason for glasses/contact lenses: For short-sightedness, i.e. only or mainly for distance viewing such as driving, cinema etc (called 'myopia') || id:ukb-b-6353	Cholesterol in large LDL || id:met-d-L_LDL_C	Weighted mode	46	-0.00628925	0.00307908	0.0469795
5395	met-d-L_LDL_C_pct	ukb-b-6353	Reason for glasses/contact lenses: For short-sightedness, i.e. only or mainly for distance viewing such as driving, cinema etc (called 'myopia') || id:ukb-b-6353	Cholesterol to total lipids ratio in large LDL || id:met-d-L_LDL_C_pct	MR Egger	56	-0.00616693	0.0061467	0.320195
5396	met-d-L_LDL_C_pct	ukb-b-6353	Reason for glasses/contact lenses: For short-sightedness, i.e. only or mainly for distance viewing such as driving, cinema etc (called 'myopia') || id:ukb-b-6353	Cholesterol to total lipids ratio in large LDL || id:met-d-L_LDL_C_pct	Weighted median	56	-0.00577279	0.00316304	0.067989
5397	met-d-L_LDL_C_pct	ukb-b-6353	Reason for glasses/contact lenses: For short-sightedness, i.e. only or mainly for distance viewing such as driving, cinema etc (called 'myopia') || id:ukb-b-6353	Cholesterol to total lipids ratio in large LDL || id:met-d-L_LDL_C_pct	Inverse variance weighted	56	-0.0034293	0.00286224	0.230873
5398	met-d-L_LDL_C_pct	ukb-b-6353	Reason for glasses/contact lenses: For short-sightedness, i.e. only or mainly for distance viewing such as driving, cinema etc (called 'myopia') || id:ukb-b-6353	Cholesterol to total lipids ratio in large LDL || id:met-d-L_LDL_C_pct	Simple mode	56	-0.0124066	0.00629513	0.0537843
5399	met-d-L_LDL_C_pct	ukb-b-6353	Reason for glasses/contact lenses: For short-sightedness, i.e. only or mainly for distance viewing such as driving, cinema etc (called 'myopia') || id:ukb-b-6353	Cholesterol to total lipids ratio in large LDL || id:met-d-L_LDL_C_pct	Weighted mode	56	-0.0071128	0.00492508	0.154356
5400	met-d-L_LDL_CE	ukb-b-6353	Reason for glasses/contact lenses: For short-sightedness, i.e. only or mainly for distance viewing such as driving, cinema etc (called 'myopia') || id:ukb-b-6353	Cholesteryl esters in large LDL || id:met-d-L_LDL_CE	MR Egger	45	-0.0106968	0.00496222	0.0367503
5401	met-d-L_LDL_CE	ukb-b-6353	Reason for glasses/contact lenses: For short-sightedness, i.e. only or mainly for distance viewing such as driving, cinema etc (called 'myopia') || id:ukb-b-6353	Cholesteryl esters in large LDL || id:met-d-L_LDL_CE	Weighted median	45	-0.00554438	0.00286459	0.0529308
5402	met-d-L_LDL_CE	ukb-b-6353	Reason for glasses/contact lenses: For short-sightedness, i.e. only or mainly for distance viewing such as driving, cinema etc (called 'myopia') || id:ukb-b-6353	Cholesteryl esters in large LDL || id:met-d-L_LDL_CE	Inverse variance weighted	45	-0.00477414	0.00267948	0.074792
5403	met-d-L_LDL_CE	ukb-b-6353	Reason for glasses/contact lenses: For short-sightedness, i.e. only or mainly for distance viewing such as driving, cinema etc (called 'myopia') || id:ukb-b-6353	Cholesteryl esters in large LDL || id:met-d-L_LDL_CE	Simple mode	45	-0.00719675	0.00449488	0.116512
5404	met-d-L_LDL_CE	ukb-b-6353	Reason for glasses/contact lenses: For short-sightedness, i.e. only or mainly for distance viewing such as driving, cinema etc (called 'myopia') || id:ukb-b-6353	Cholesteryl esters in large LDL || id:met-d-L_LDL_CE	Weighted mode	45	-0.00638128	0.00311425	0.0464485
5405	met-d-L_LDL_CE_pct	ukb-b-6353	Reason for glasses/contact lenses: For short-sightedness, i.e. only or mainly for distance viewing such as driving, cinema etc (called 'myopia') || id:ukb-b-6353	Cholesteryl esters to total lipids ratio in large LDL || id:met-d-L_LDL_CE_pct	MR Egger	37	0.00946422	0.00738448	0.208396
5406	met-d-L_LDL_CE_pct	ukb-b-6353	Reason for glasses/contact lenses: For short-sightedness, i.e. only or mainly for distance viewing such as driving, cinema etc (called 'myopia') || id:ukb-b-6353	Cholesteryl esters to total lipids ratio in large LDL || id:met-d-L_LDL_CE_pct	Weighted median	37	0.00337734	0.00365029	0.354849
5407	met-d-L_LDL_CE_pct	ukb-b-6353	Reason for glasses/contact lenses: For short-sightedness, i.e. only or mainly for distance viewing such as driving, cinema etc (called 'myopia') || id:ukb-b-6353	Cholesteryl esters to total lipids ratio in large LDL || id:met-d-L_LDL_CE_pct	Inverse variance weighted	37	0.00459608	0.00347141	0.18551
5408	met-d-L_LDL_CE_pct	ukb-b-6353	Reason for glasses/contact lenses: For short-sightedness, i.e. only or mainly for distance viewing such as driving, cinema etc (called 'myopia') || id:ukb-b-6353	Cholesteryl esters to total lipids ratio in large LDL || id:met-d-L_LDL_CE_pct	Simple mode	37	0.00729675	0.00676946	0.288251
5409	met-d-L_LDL_CE_pct	ukb-b-6353	Reason for glasses/contact lenses: For short-sightedness, i.e. only or mainly for distance viewing such as driving, cinema etc (called 'myopia') || id:ukb-b-6353	Cholesteryl esters to total lipids ratio in large LDL || id:met-d-L_LDL_CE_pct	Weighted mode	37	0.00385493	0.00390328	0.329934
5410	met-d-L_LDL_FC	ukb-b-6353	Reason for glasses/contact lenses: For short-sightedness, i.e. only or mainly for distance viewing such as driving, cinema etc (called 'myopia') || id:ukb-b-6353	Free cholesterol in large LDL || id:met-d-L_LDL_FC	MR Egger	53	-0.00832223	0.00457973	0.0750661
5411	met-d-L_LDL_FC	ukb-b-6353	Reason for glasses/contact lenses: For short-sightedness, i.e. only or mainly for distance viewing such as driving, cinema etc (called 'myopia') || id:ukb-b-6353	Free cholesterol in large LDL || id:met-d-L_LDL_FC	Weighted median	53	-0.0056277	0.00297632	0.0586477
5412	met-d-L_LDL_FC	ukb-b-6353	Reason for glasses/contact lenses: For short-sightedness, i.e. only or mainly for distance viewing such as driving, cinema etc (called 'myopia') || id:ukb-b-6353	Free cholesterol in large LDL || id:met-d-L_LDL_FC	Inverse variance weighted	53	-0.00612467	0.00253398	0.0156482
5413	met-d-L_LDL_FC	ukb-b-6353	Reason for glasses/contact lenses: For short-sightedness, i.e. only or mainly for distance viewing such as driving, cinema etc (called 'myopia') || id:ukb-b-6353	Free cholesterol in large LDL || id:met-d-L_LDL_FC	Simple mode	53	-0.00802056	0.00455191	0.083943
5414	met-d-L_LDL_FC	ukb-b-6353	Reason for glasses/contact lenses: For short-sightedness, i.e. only or mainly for distance viewing such as driving, cinema etc (called 'myopia') || id:ukb-b-6353	Free cholesterol in large LDL || id:met-d-L_LDL_FC	Weighted mode	53	-0.00667625	0.00282202	0.0217555
5415	met-d-L_LDL_FC_pct	ukb-b-6353	Reason for glasses/contact lenses: For short-sightedness, i.e. only or mainly for distance viewing such as driving, cinema etc (called 'myopia') || id:ukb-b-6353	Free cholesterol to total lipids ratio in large LDL || id:met-d-L_LDL_FC_pct	MR Egger	75	-0.00863724	0.00366111	0.0209927
5416	met-d-L_LDL_FC_pct	ukb-b-6353	Reason for glasses/contact lenses: For short-sightedness, i.e. only or mainly for distance viewing such as driving, cinema etc (called 'myopia') || id:ukb-b-6353	Free cholesterol to total lipids ratio in large LDL || id:met-d-L_LDL_FC_pct	Weighted median	75	-0.00799749	0.00242516	0.000974768
5417	met-d-L_LDL_FC_pct	ukb-b-6353	Reason for glasses/contact lenses: For short-sightedness, i.e. only or mainly for distance viewing such as driving, cinema etc (called 'myopia') || id:ukb-b-6353	Free cholesterol to total lipids ratio in large LDL || id:met-d-L_LDL_FC_pct	Inverse variance weighted	75	-0.00357883	0.00234319	0.126679
5418	met-d-L_LDL_FC_pct	ukb-b-6353	Reason for glasses/contact lenses: For short-sightedness, i.e. only or mainly for distance viewing such as driving, cinema etc (called 'myopia') || id:ukb-b-6353	Free cholesterol to total lipids ratio in large LDL || id:met-d-L_LDL_FC_pct	Simple mode	75	-0.00409204	0.00556105	0.464155
5419	met-d-L_LDL_FC_pct	ukb-b-6353	Reason for glasses/contact lenses: For short-sightedness, i.e. only or mainly for distance viewing such as driving, cinema etc (called 'myopia') || id:ukb-b-6353	Free cholesterol to total lipids ratio in large LDL || id:met-d-L_LDL_FC_pct	Weighted mode	75	-0.00726354	0.00261718	0.00697863
5420	met-d-L_LDL_L	ukb-b-6353	Reason for glasses/contact lenses: For short-sightedness, i.e. only or mainly for distance viewing such as driving, cinema etc (called 'myopia') || id:ukb-b-6353	Total lipids in large LDL || id:met-d-L_LDL_L	MR Egger	44	-0.0107291	0.0048028	0.0308689
5421	met-d-L_LDL_L	ukb-b-6353	Reason for glasses/contact lenses: For short-sightedness, i.e. only or mainly for distance viewing such as driving, cinema etc (called 'myopia') || id:ukb-b-6353	Total lipids in large LDL || id:met-d-L_LDL_L	Weighted median	44	-0.00549188	0.002838	0.0529747
5422	met-d-L_LDL_L	ukb-b-6353	Reason for glasses/contact lenses: For short-sightedness, i.e. only or mainly for distance viewing such as driving, cinema etc (called 'myopia') || id:ukb-b-6353	Total lipids in large LDL || id:met-d-L_LDL_L	Inverse variance weighted	44	-0.00472984	0.00263271	0.0724041
5423	met-d-L_LDL_L	ukb-b-6353	Reason for glasses/contact lenses: For short-sightedness, i.e. only or mainly for distance viewing such as driving, cinema etc (called 'myopia') || id:ukb-b-6353	Total lipids in large LDL || id:met-d-L_LDL_L	Simple mode	44	-0.00669105	0.00413598	0.113026
5424	met-d-L_LDL_L	ukb-b-6353	Reason for glasses/contact lenses: For short-sightedness, i.e. only or mainly for distance viewing such as driving, cinema etc (called 'myopia') || id:ukb-b-6353	Total lipids in large LDL || id:met-d-L_LDL_L	Weighted mode	44	-0.00641725	0.00292316	0.0335866
5425	met-d-L_LDL_P	ukb-b-6353	Reason for glasses/contact lenses: For short-sightedness, i.e. only or mainly for distance viewing such as driving, cinema etc (called 'myopia') || id:ukb-b-6353	Concentration of large LDL particles || id:met-d-L_LDL_P	MR Egger	55	-0.006991	0.00399247	0.0857237
5426	met-d-L_LDL_P	ukb-b-6353	Reason for glasses/contact lenses: For short-sightedness, i.e. only or mainly for distance viewing such as driving, cinema etc (called 'myopia') || id:ukb-b-6353	Concentration of large LDL particles || id:met-d-L_LDL_P	Weighted median	55	-0.00509677	0.00267006	0.0562805
5427	met-d-L_LDL_P	ukb-b-6353	Reason for glasses/contact lenses: For short-sightedness, i.e. only or mainly for distance viewing such as driving, cinema etc (called 'myopia') || id:ukb-b-6353	Concentration of large LDL particles || id:met-d-L_LDL_P	Inverse variance weighted	55	-0.00403064	0.00222381	0.0699099
5428	met-d-L_LDL_P	ukb-b-6353	Reason for glasses/contact lenses: For short-sightedness, i.e. only or mainly for distance viewing such as driving, cinema etc (called 'myopia') || id:ukb-b-6353	Concentration of large LDL particles || id:met-d-L_LDL_P	Simple mode	55	-0.00581517	0.00473308	0.224541
5429	met-d-L_LDL_P	ukb-b-6353	Reason for glasses/contact lenses: For short-sightedness, i.e. only or mainly for distance viewing such as driving, cinema etc (called 'myopia') || id:ukb-b-6353	Concentration of large LDL particles || id:met-d-L_LDL_P	Weighted mode	55	-0.00581517	0.00269653	0.0355125
5430	met-d-L_LDL_PL	ukb-b-6353	Reason for glasses/contact lenses: For short-sightedness, i.e. only or mainly for distance viewing such as driving, cinema etc (called 'myopia') || id:ukb-b-6353	Phospholipids in large LDL || id:met-d-L_LDL_PL	MR Egger	45	-0.0110289	0.00503362	0.0339156
5431	met-d-L_LDL_PL	ukb-b-6353	Reason for glasses/contact lenses: For short-sightedness, i.e. only or mainly for distance viewing such as driving, cinema etc (called 'myopia') || id:ukb-b-6353	Phospholipids in large LDL || id:met-d-L_LDL_PL	Weighted median	45	-0.00582372	0.00300572	0.0526785
5432	met-d-L_LDL_PL	ukb-b-6353	Reason for glasses/contact lenses: For short-sightedness, i.e. only or mainly for distance viewing such as driving, cinema etc (called 'myopia') || id:ukb-b-6353	Phospholipids in large LDL || id:met-d-L_LDL_PL	Inverse variance weighted	45	-0.00526136	0.00284602	0.0645045
5433	met-d-L_LDL_PL	ukb-b-6353	Reason for glasses/contact lenses: For short-sightedness, i.e. only or mainly for distance viewing such as driving, cinema etc (called 'myopia') || id:ukb-b-6353	Phospholipids in large LDL || id:met-d-L_LDL_PL	Simple mode	45	-0.00733486	0.00412919	0.0825908
5434	met-d-L_LDL_PL	ukb-b-6353	Reason for glasses/contact lenses: For short-sightedness, i.e. only or mainly for distance viewing such as driving, cinema etc (called 'myopia') || id:ukb-b-6353	Phospholipids in large LDL || id:met-d-L_LDL_PL	Weighted mode	45	-0.00669607	0.00294435	0.027884
5435	met-d-L_LDL_PL_pct	ukb-b-6353	Reason for glasses/contact lenses: For short-sightedness, i.e. only or mainly for distance viewing such as driving, cinema etc (called 'myopia') || id:ukb-b-6353	Phospholipids to total lipids ratio in large LDL || id:met-d-L_LDL_PL_pct	MR Egger	40	-0.000984773	0.00332762	0.768888
5436	met-d-L_LDL_PL_pct	ukb-b-6353	Reason for glasses/contact lenses: For short-sightedness, i.e. only or mainly for distance viewing such as driving, cinema etc (called 'myopia') || id:ukb-b-6353	Phospholipids to total lipids ratio in large LDL || id:met-d-L_LDL_PL_pct	Weighted median	40	-0.000738418	0.0023859	0.756947
5437	met-d-L_LDL_PL_pct	ukb-b-6353	Reason for glasses/contact lenses: For short-sightedness, i.e. only or mainly for distance viewing such as driving, cinema etc (called 'myopia') || id:ukb-b-6353	Phospholipids to total lipids ratio in large LDL || id:met-d-L_LDL_PL_pct	Inverse variance weighted	40	-0.00118692	0.00201056	0.55496
5438	met-d-L_LDL_PL_pct	ukb-b-6353	Reason for glasses/contact lenses: For short-sightedness, i.e. only or mainly for distance viewing such as driving, cinema etc (called 'myopia') || id:ukb-b-6353	Phospholipids to total lipids ratio in large LDL || id:met-d-L_LDL_PL_pct	Simple mode	40	-0.00284544	0.00469209	0.547741
5439	met-d-L_LDL_PL_pct	ukb-b-6353	Reason for glasses/contact lenses: For short-sightedness, i.e. only or mainly for distance viewing such as driving, cinema etc (called 'myopia') || id:ukb-b-6353	Phospholipids to total lipids ratio in large LDL || id:met-d-L_LDL_PL_pct	Weighted mode	40	-0.000616839	0.00209234	0.769704
5440	met-d-L_LDL_TG	ukb-b-6353	Reason for glasses/contact lenses: For short-sightedness, i.e. only or mainly for distance viewing such as driving, cinema etc (called 'myopia') || id:ukb-b-6353	Triglycerides in large LDL || id:met-d-L_LDL_TG	MR Egger	62	0.00164458	0.00298463	0.58367
5441	met-d-L_LDL_TG	ukb-b-6353	Reason for glasses/contact lenses: For short-sightedness, i.e. only or mainly for distance viewing such as driving, cinema etc (called 'myopia') || id:ukb-b-6353	Triglycerides in large LDL || id:met-d-L_LDL_TG	Weighted median	62	-0.000755025	0.00239499	0.75257
5442	met-d-L_LDL_TG	ukb-b-6353	Reason for glasses/contact lenses: For short-sightedness, i.e. only or mainly for distance viewing such as driving, cinema etc (called 'myopia') || id:ukb-b-6353	Triglycerides in large LDL || id:met-d-L_LDL_TG	Inverse variance weighted	62	-0.000965578	0.00191589	0.614273
5443	met-d-L_LDL_TG	ukb-b-6353	Reason for glasses/contact lenses: For short-sightedness, i.e. only or mainly for distance viewing such as driving, cinema etc (called 'myopia') || id:ukb-b-6353	Triglycerides in large LDL || id:met-d-L_LDL_TG	Simple mode	62	0.00329996	0.00573195	0.566927
5444	met-d-L_LDL_TG	ukb-b-6353	Reason for glasses/contact lenses: For short-sightedness, i.e. only or mainly for distance viewing such as driving, cinema etc (called 'myopia') || id:ukb-b-6353	Triglycerides in large LDL || id:met-d-L_LDL_TG	Weighted mode	62	-0.000164794	0.00218889	0.940233
5445	met-d-L_LDL_TG_pct	ukb-b-6353	Reason for glasses/contact lenses: For short-sightedness, i.e. only or mainly for distance viewing such as driving, cinema etc (called 'myopia') || id:ukb-b-6353	Triglycerides to total lipids ratio in large LDL || id:met-d-L_LDL_TG_pct	MR Egger	62	0.00684836	0.00398502	0.090857
5446	met-d-L_LDL_TG_pct	ukb-b-6353	Reason for glasses/contact lenses: For short-sightedness, i.e. only or mainly for distance viewing such as driving, cinema etc (called 'myopia') || id:ukb-b-6353	Triglycerides to total lipids ratio in large LDL || id:met-d-L_LDL_TG_pct	Weighted median	62	0.0017661	0.002671	0.508476
5447	met-d-L_LDL_TG_pct	ukb-b-6353	Reason for glasses/contact lenses: For short-sightedness, i.e. only or mainly for distance viewing such as driving, cinema etc (called 'myopia') || id:ukb-b-6353	Triglycerides to total lipids ratio in large LDL || id:met-d-L_LDL_TG_pct	Inverse variance weighted	62	0.00232767	0.00230653	0.312895
5448	met-d-L_LDL_TG_pct	ukb-b-6353	Reason for glasses/contact lenses: For short-sightedness, i.e. only or mainly for distance viewing such as driving, cinema etc (called 'myopia') || id:ukb-b-6353	Triglycerides to total lipids ratio in large LDL || id:met-d-L_LDL_TG_pct	Simple mode	62	0.00639071	0.00532309	0.234563
5449	met-d-L_LDL_TG_pct	ukb-b-6353	Reason for glasses/contact lenses: For short-sightedness, i.e. only or mainly for distance viewing such as driving, cinema etc (called 'myopia') || id:ukb-b-6353	Triglycerides to total lipids ratio in large LDL || id:met-d-L_LDL_TG_pct	Weighted mode	62	0.00212627	0.00291388	0.468365
5450	met-d-L_VLDL_C	ukb-b-6353	Reason for glasses/contact lenses: For short-sightedness, i.e. only or mainly for distance viewing such as driving, cinema etc (called 'myopia') || id:ukb-b-6353	Cholesterol in large VLDL || id:met-d-L_VLDL_C	MR Egger	59	0.00256635	0.00404068	0.527887
5451	met-d-L_VLDL_C	ukb-b-6353	Reason for glasses/contact lenses: For short-sightedness, i.e. only or mainly for distance viewing such as driving, cinema etc (called 'myopia') || id:ukb-b-6353	Cholesterol in large VLDL || id:met-d-L_VLDL_C	Weighted median	59	0.00269175	0.00259934	0.300412
5452	met-d-L_VLDL_C	ukb-b-6353	Reason for glasses/contact lenses: For short-sightedness, i.e. only or mainly for distance viewing such as driving, cinema etc (called 'myopia') || id:ukb-b-6353	Cholesterol in large VLDL || id:met-d-L_VLDL_C	Inverse variance weighted	59	0.000714964	0.00242257	0.767897
5453	met-d-L_VLDL_C	ukb-b-6353	Reason for glasses/contact lenses: For short-sightedness, i.e. only or mainly for distance viewing such as driving, cinema etc (called 'myopia') || id:ukb-b-6353	Cholesterol in large VLDL || id:met-d-L_VLDL_C	Simple mode	59	-0.00638286	0.00545878	0.247072
5454	met-d-L_VLDL_C	ukb-b-6353	Reason for glasses/contact lenses: For short-sightedness, i.e. only or mainly for distance viewing such as driving, cinema etc (called 'myopia') || id:ukb-b-6353	Cholesterol in large VLDL || id:met-d-L_VLDL_C	Weighted mode	59	0.00394939	0.0024833	0.117185
5455	met-d-L_VLDL_C_pct	ukb-b-6353	Reason for glasses/contact lenses: For short-sightedness, i.e. only or mainly for distance viewing such as driving, cinema etc (called 'myopia') || id:ukb-b-6353	Cholesterol to total lipids ratio in large VLDL || id:met-d-L_VLDL_C_pct	MR Egger	54	0.000399314	0.00312287	0.898747
5456	met-d-L_VLDL_C_pct	ukb-b-6353	Reason for glasses/contact lenses: For short-sightedness, i.e. only or mainly for distance viewing such as driving, cinema etc (called 'myopia') || id:ukb-b-6353	Cholesterol to total lipids ratio in large VLDL || id:met-d-L_VLDL_C_pct	Weighted median	54	-0.00280044	0.00228637	0.220635
5457	met-d-L_VLDL_C_pct	ukb-b-6353	Reason for glasses/contact lenses: For short-sightedness, i.e. only or mainly for distance viewing such as driving, cinema etc (called 'myopia') || id:ukb-b-6353	Cholesterol to total lipids ratio in large VLDL || id:met-d-L_VLDL_C_pct	Inverse variance weighted	54	-0.0058843	0.00198496	0.00303239
5458	met-d-L_VLDL_C_pct	ukb-b-6353	Reason for glasses/contact lenses: For short-sightedness, i.e. only or mainly for distance viewing such as driving, cinema etc (called 'myopia') || id:ukb-b-6353	Cholesterol to total lipids ratio in large VLDL || id:met-d-L_VLDL_C_pct	Simple mode	54	-0.00355211	0.00383431	0.358436
5459	met-d-L_VLDL_C_pct	ukb-b-6353	Reason for glasses/contact lenses: For short-sightedness, i.e. only or mainly for distance viewing such as driving, cinema etc (called 'myopia') || id:ukb-b-6353	Cholesterol to total lipids ratio in large VLDL || id:met-d-L_VLDL_C_pct	Weighted mode	54	-0.00226794	0.00218008	0.302923
5460	met-d-L_VLDL_CE	ukb-b-6353	Reason for glasses/contact lenses: For short-sightedness, i.e. only or mainly for distance viewing such as driving, cinema etc (called 'myopia') || id:ukb-b-6353	Cholesteryl esters in large VLDL || id:met-d-L_VLDL_CE	MR Egger	55	0.00299532	0.00362393	0.412204
5461	met-d-L_VLDL_CE	ukb-b-6353	Reason for glasses/contact lenses: For short-sightedness, i.e. only or mainly for distance viewing such as driving, cinema etc (called 'myopia') || id:ukb-b-6353	Cholesteryl esters in large VLDL || id:met-d-L_VLDL_CE	Weighted median	55	-0.00286828	0.00283614	0.311857
5462	met-d-L_VLDL_CE	ukb-b-6353	Reason for glasses/contact lenses: For short-sightedness, i.e. only or mainly for distance viewing such as driving, cinema etc (called 'myopia') || id:ukb-b-6353	Cholesteryl esters in large VLDL || id:met-d-L_VLDL_CE	Inverse variance weighted	55	-0.000569337	0.00216788	0.792841
5463	met-d-L_VLDL_CE	ukb-b-6353	Reason for glasses/contact lenses: For short-sightedness, i.e. only or mainly for distance viewing such as driving, cinema etc (called 'myopia') || id:ukb-b-6353	Cholesteryl esters in large VLDL || id:met-d-L_VLDL_CE	Simple mode	55	-0.00394226	0.00559345	0.483963
5464	met-d-L_VLDL_CE	ukb-b-6353	Reason for glasses/contact lenses: For short-sightedness, i.e. only or mainly for distance viewing such as driving, cinema etc (called 'myopia') || id:ukb-b-6353	Cholesteryl esters in large VLDL || id:met-d-L_VLDL_CE	Weighted mode	55	0.00174774	0.00313362	0.579329
5465	met-d-L_VLDL_CE_pct	ukb-b-6353	Reason for glasses/contact lenses: For short-sightedness, i.e. only or mainly for distance viewing such as driving, cinema etc (called 'myopia') || id:ukb-b-6353	Cholesteryl esters to total lipids ratio in large VLDL || id:met-d-L_VLDL_CE_pct	MR Egger	58	-0.00483487	0.00380436	0.209027
5466	met-d-L_VLDL_CE_pct	ukb-b-6353	Reason for glasses/contact lenses: For short-sightedness, i.e. only or mainly for distance viewing such as driving, cinema etc (called 'myopia') || id:ukb-b-6353	Cholesteryl esters to total lipids ratio in large VLDL || id:met-d-L_VLDL_CE_pct	Weighted median	58	-0.0036958	0.00230191	0.108376
5467	met-d-L_VLDL_CE_pct	ukb-b-6353	Reason for glasses/contact lenses: For short-sightedness, i.e. only or mainly for distance viewing such as driving, cinema etc (called 'myopia') || id:ukb-b-6353	Cholesteryl esters to total lipids ratio in large VLDL || id:met-d-L_VLDL_CE_pct	Inverse variance weighted	58	-0.00562042	0.00225864	0.0128314
5468	met-d-L_VLDL_CE_pct	ukb-b-6353	Reason for glasses/contact lenses: For short-sightedness, i.e. only or mainly for distance viewing such as driving, cinema etc (called 'myopia') || id:ukb-b-6353	Cholesteryl esters to total lipids ratio in large VLDL || id:met-d-L_VLDL_CE_pct	Simple mode	58	-0.00408988	0.00399478	0.310252
5469	met-d-L_VLDL_CE_pct	ukb-b-6353	Reason for glasses/contact lenses: For short-sightedness, i.e. only or mainly for distance viewing such as driving, cinema etc (called 'myopia') || id:ukb-b-6353	Cholesteryl esters to total lipids ratio in large VLDL || id:met-d-L_VLDL_CE_pct	Weighted mode	58	-0.00320795	0.00243198	0.192422
5470	met-d-L_VLDL_FC	ukb-b-6353	Reason for glasses/contact lenses: For short-sightedness, i.e. only or mainly for distance viewing such as driving, cinema etc (called 'myopia') || id:ukb-b-6353	Free cholesterol in large VLDL || id:met-d-L_VLDL_FC	MR Egger	58	0.00313359	0.00379704	0.41272
5471	met-d-L_VLDL_FC	ukb-b-6353	Reason for glasses/contact lenses: For short-sightedness, i.e. only or mainly for distance viewing such as driving, cinema etc (called 'myopia') || id:ukb-b-6353	Free cholesterol in large VLDL || id:met-d-L_VLDL_FC	Weighted median	58	0.00436016	0.00260691	0.0944178
5472	met-d-L_VLDL_FC	ukb-b-6353	Reason for glasses/contact lenses: For short-sightedness, i.e. only or mainly for distance viewing such as driving, cinema etc (called 'myopia') || id:ukb-b-6353	Free cholesterol in large VLDL || id:met-d-L_VLDL_FC	Inverse variance weighted	58	0.00163732	0.00233837	0.483804
5473	met-d-L_VLDL_FC	ukb-b-6353	Reason for glasses/contact lenses: For short-sightedness, i.e. only or mainly for distance viewing such as driving, cinema etc (called 'myopia') || id:ukb-b-6353	Free cholesterol in large VLDL || id:met-d-L_VLDL_FC	Simple mode	58	0.00298014	0.00589315	0.615021
5474	met-d-L_VLDL_FC	ukb-b-6353	Reason for glasses/contact lenses: For short-sightedness, i.e. only or mainly for distance viewing such as driving, cinema etc (called 'myopia') || id:ukb-b-6353	Free cholesterol in large VLDL || id:met-d-L_VLDL_FC	Weighted mode	58	0.00543966	0.0025597	0.037924
5475	met-d-L_VLDL_FC_pct	ukb-b-6353	Reason for glasses/contact lenses: For short-sightedness, i.e. only or mainly for distance viewing such as driving, cinema etc (called 'myopia') || id:ukb-b-6353	Free cholesterol to total lipids ratio in large VLDL || id:met-d-L_VLDL_FC_pct	MR Egger	42	-0.00216895	0.00397049	0.587917
5476	met-d-L_VLDL_FC_pct	ukb-b-6353	Reason for glasses/contact lenses: For short-sightedness, i.e. only or mainly for distance viewing such as driving, cinema etc (called 'myopia') || id:ukb-b-6353	Free cholesterol to total lipids ratio in large VLDL || id:met-d-L_VLDL_FC_pct	Weighted median	42	-0.00196198	0.00268487	0.464929
5477	met-d-L_VLDL_FC_pct	ukb-b-6353	Reason for glasses/contact lenses: For short-sightedness, i.e. only or mainly for distance viewing such as driving, cinema etc (called 'myopia') || id:ukb-b-6353	Free cholesterol to total lipids ratio in large VLDL || id:met-d-L_VLDL_FC_pct	Inverse variance weighted	42	-0.00323932	0.00240491	0.177992
5478	met-d-L_VLDL_FC_pct	ukb-b-6353	Reason for glasses/contact lenses: For short-sightedness, i.e. only or mainly for distance viewing such as driving, cinema etc (called 'myopia') || id:ukb-b-6353	Free cholesterol to total lipids ratio in large VLDL || id:met-d-L_VLDL_FC_pct	Simple mode	42	-0.00474338	0.00518174	0.365332
5479	met-d-L_VLDL_FC_pct	ukb-b-6353	Reason for glasses/contact lenses: For short-sightedness, i.e. only or mainly for distance viewing such as driving, cinema etc (called 'myopia') || id:ukb-b-6353	Free cholesterol to total lipids ratio in large VLDL || id:met-d-L_VLDL_FC_pct	Weighted mode	42	-0.00230549	0.00248065	0.358129
5480	met-d-L_VLDL_L	ukb-b-6353	Reason for glasses/contact lenses: For short-sightedness, i.e. only or mainly for distance viewing such as driving, cinema etc (called 'myopia') || id:ukb-b-6353	Total lipids in large VLDL || id:met-d-L_VLDL_L	MR Egger	57	0.00256294	0.00387686	0.511317
5481	met-d-L_VLDL_L	ukb-b-6353	Reason for glasses/contact lenses: For short-sightedness, i.e. only or mainly for distance viewing such as driving, cinema etc (called 'myopia') || id:ukb-b-6353	Total lipids in large VLDL || id:met-d-L_VLDL_L	Weighted median	57	0.00557822	0.00262037	0.0332714
5482	met-d-L_VLDL_L	ukb-b-6353	Reason for glasses/contact lenses: For short-sightedness, i.e. only or mainly for distance viewing such as driving, cinema etc (called 'myopia') || id:ukb-b-6353	Total lipids in large VLDL || id:met-d-L_VLDL_L	Inverse variance weighted	57	0.00224943	0.0024344	0.355477
5483	met-d-L_VLDL_L	ukb-b-6353	Reason for glasses/contact lenses: For short-sightedness, i.e. only or mainly for distance viewing such as driving, cinema etc (called 'myopia') || id:ukb-b-6353	Total lipids in large VLDL || id:met-d-L_VLDL_L	Simple mode	57	0.00838745	0.00509237	0.105146
5484	met-d-L_VLDL_L	ukb-b-6353	Reason for glasses/contact lenses: For short-sightedness, i.e. only or mainly for distance viewing such as driving, cinema etc (called 'myopia') || id:ukb-b-6353	Total lipids in large VLDL || id:met-d-L_VLDL_L	Weighted mode	57	0.00584417	0.00239985	0.0180928
5485	met-d-L_VLDL_P	ukb-b-6353	Reason for glasses/contact lenses: For short-sightedness, i.e. only or mainly for distance viewing such as driving, cinema etc (called 'myopia') || id:ukb-b-6353	Concentration of large VLDL particles || id:met-d-L_VLDL_P	MR Egger	57	0.00361531	0.00377444	0.342336
5486	met-d-L_VLDL_P	ukb-b-6353	Reason for glasses/contact lenses: For short-sightedness, i.e. only or mainly for distance viewing such as driving, cinema etc (called 'myopia') || id:ukb-b-6353	Concentration of large VLDL particles || id:met-d-L_VLDL_P	Weighted median	57	0.00488423	0.00263273	0.0635683
5487	met-d-L_VLDL_P	ukb-b-6353	Reason for glasses/contact lenses: For short-sightedness, i.e. only or mainly for distance viewing such as driving, cinema etc (called 'myopia') || id:ukb-b-6353	Concentration of large VLDL particles || id:met-d-L_VLDL_P	Inverse variance weighted	57	0.0017478	0.00234764	0.45658
5488	met-d-L_VLDL_P	ukb-b-6353	Reason for glasses/contact lenses: For short-sightedness, i.e. only or mainly for distance viewing such as driving, cinema etc (called 'myopia') || id:ukb-b-6353	Concentration of large VLDL particles || id:met-d-L_VLDL_P	Simple mode	57	0.00602423	0.00538642	0.268166
5489	met-d-L_VLDL_P	ukb-b-6353	Reason for glasses/contact lenses: For short-sightedness, i.e. only or mainly for distance viewing such as driving, cinema etc (called 'myopia') || id:ukb-b-6353	Concentration of large VLDL particles || id:met-d-L_VLDL_P	Weighted mode	57	0.00559926	0.00238536	0.0224678
5490	met-d-L_VLDL_PL	ukb-b-6353	Reason for glasses/contact lenses: For short-sightedness, i.e. only or mainly for distance viewing such as driving, cinema etc (called 'myopia') || id:ukb-b-6353	Phospholipids in large VLDL || id:met-d-L_VLDL_PL	MR Egger	57	0.00306309	0.00369393	0.410564
5491	met-d-L_VLDL_PL	ukb-b-6353	Reason for glasses/contact lenses: For short-sightedness, i.e. only or mainly for distance viewing such as driving, cinema etc (called 'myopia') || id:ukb-b-6353	Phospholipids in large VLDL || id:met-d-L_VLDL_PL	Weighted median	57	0.00466146	0.00258803	0.0716776
5492	met-d-L_VLDL_PL	ukb-b-6353	Reason for glasses/contact lenses: For short-sightedness, i.e. only or mainly for distance viewing such as driving, cinema etc (called 'myopia') || id:ukb-b-6353	Phospholipids in large VLDL || id:met-d-L_VLDL_PL	Inverse variance weighted	57	0.00177519	0.00224993	0.430115
5493	met-d-L_VLDL_PL	ukb-b-6353	Reason for glasses/contact lenses: For short-sightedness, i.e. only or mainly for distance viewing such as driving, cinema etc (called 'myopia') || id:ukb-b-6353	Phospholipids in large VLDL || id:met-d-L_VLDL_PL	Simple mode	57	0.00609448	0.0054024	0.264085
5494	met-d-L_VLDL_PL	ukb-b-6353	Reason for glasses/contact lenses: For short-sightedness, i.e. only or mainly for distance viewing such as driving, cinema etc (called 'myopia') || id:ukb-b-6353	Phospholipids in large VLDL || id:met-d-L_VLDL_PL	Weighted mode	57	0.00537988	0.00250909	0.0363753
5495	met-d-L_VLDL_PL_pct	ukb-b-6353	Reason for glasses/contact lenses: For short-sightedness, i.e. only or mainly for distance viewing such as driving, cinema etc (called 'myopia') || id:ukb-b-6353	Phospholipids to total lipids ratio in large VLDL || id:met-d-L_VLDL_PL_pct	MR Egger	65	0.00440628	0.00364721	0.231516
5496	met-d-L_VLDL_PL_pct	ukb-b-6353	Reason for glasses/contact lenses: For short-sightedness, i.e. only or mainly for distance viewing such as driving, cinema etc (called 'myopia') || id:ukb-b-6353	Phospholipids to total lipids ratio in large VLDL || id:met-d-L_VLDL_PL_pct	Weighted median	65	-0.0012556	0.00272588	0.645068
5497	met-d-L_VLDL_PL_pct	ukb-b-6353	Reason for glasses/contact lenses: For short-sightedness, i.e. only or mainly for distance viewing such as driving, cinema etc (called 'myopia') || id:ukb-b-6353	Phospholipids to total lipids ratio in large VLDL || id:met-d-L_VLDL_PL_pct	Inverse variance weighted	65	0.000968218	0.00221265	0.661688
5498	met-d-L_VLDL_PL_pct	ukb-b-6353	Reason for glasses/contact lenses: For short-sightedness, i.e. only or mainly for distance viewing such as driving, cinema etc (called 'myopia') || id:ukb-b-6353	Phospholipids to total lipids ratio in large VLDL || id:met-d-L_VLDL_PL_pct	Simple mode	65	0.00238295	0.00559697	0.671714
5499	met-d-L_VLDL_PL_pct	ukb-b-6353	Reason for glasses/contact lenses: For short-sightedness, i.e. only or mainly for distance viewing such as driving, cinema etc (called 'myopia') || id:ukb-b-6353	Phospholipids to total lipids ratio in large VLDL || id:met-d-L_VLDL_PL_pct	Weighted mode	65	0.0016573	0.00268609	0.539427
5500	met-d-L_VLDL_TG	ukb-b-6353	Reason for glasses/contact lenses: For short-sightedness, i.e. only or mainly for distance viewing such as driving, cinema etc (called 'myopia') || id:ukb-b-6353	Triglycerides in large VLDL || id:met-d-L_VLDL_TG	MR Egger	60	0.0038391	0.00369879	0.30361
5501	met-d-L_VLDL_TG	ukb-b-6353	Reason for glasses/contact lenses: For short-sightedness, i.e. only or mainly for distance viewing such as driving, cinema etc (called 'myopia') || id:ukb-b-6353	Triglycerides in large VLDL || id:met-d-L_VLDL_TG	Weighted median	60	0.00716443	0.00258847	0.00564313
5502	met-d-L_VLDL_TG	ukb-b-6353	Reason for glasses/contact lenses: For short-sightedness, i.e. only or mainly for distance viewing such as driving, cinema etc (called 'myopia') || id:ukb-b-6353	Triglycerides in large VLDL || id:met-d-L_VLDL_TG	Inverse variance weighted	60	0.00244537	0.00237212	0.302598
5503	met-d-L_VLDL_TG	ukb-b-6353	Reason for glasses/contact lenses: For short-sightedness, i.e. only or mainly for distance viewing such as driving, cinema etc (called 'myopia') || id:ukb-b-6353	Triglycerides in large VLDL || id:met-d-L_VLDL_TG	Simple mode	60	0.00742267	0.00501708	0.144331
5504	met-d-L_VLDL_TG	ukb-b-6353	Reason for glasses/contact lenses: For short-sightedness, i.e. only or mainly for distance viewing such as driving, cinema etc (called 'myopia') || id:ukb-b-6353	Triglycerides in large VLDL || id:met-d-L_VLDL_TG	Weighted mode	60	0.00653517	0.00250104	0.0113695
5505	met-d-L_VLDL_TG_pct	ukb-b-6353	Reason for glasses/contact lenses: For short-sightedness, i.e. only or mainly for distance viewing such as driving, cinema etc (called 'myopia') || id:ukb-b-6353	Triglycerides to total lipids ratio in large VLDL || id:met-d-L_VLDL_TG_pct	MR Egger	49	0.00343463	0.00325933	0.297369
5506	met-d-L_VLDL_TG_pct	ukb-b-6353	Reason for glasses/contact lenses: For short-sightedness, i.e. only or mainly for distance viewing such as driving, cinema etc (called 'myopia') || id:ukb-b-6353	Triglycerides to total lipids ratio in large VLDL || id:met-d-L_VLDL_TG_pct	Weighted median	49	0.00177587	0.00223213	0.426268
5507	met-d-L_VLDL_TG_pct	ukb-b-6353	Reason for glasses/contact lenses: For short-sightedness, i.e. only or mainly for distance viewing such as driving, cinema etc (called 'myopia') || id:ukb-b-6353	Triglycerides to total lipids ratio in large VLDL || id:met-d-L_VLDL_TG_pct	Inverse variance weighted	49	0.00427842	0.0020552	0.0373653
5508	met-d-L_VLDL_TG_pct	ukb-b-6353	Reason for glasses/contact lenses: For short-sightedness, i.e. only or mainly for distance viewing such as driving, cinema etc (called 'myopia') || id:ukb-b-6353	Triglycerides to total lipids ratio in large VLDL || id:met-d-L_VLDL_TG_pct	Simple mode	49	0.00518623	0.00408616	0.210483
5509	met-d-L_VLDL_TG_pct	ukb-b-6353	Reason for glasses/contact lenses: For short-sightedness, i.e. only or mainly for distance viewing such as driving, cinema etc (called 'myopia') || id:ukb-b-6353	Triglycerides to total lipids ratio in large VLDL || id:met-d-L_VLDL_TG_pct	Weighted mode	49	0.00260095	0.00207961	0.21711
5510	met-d-LA	ukb-b-6353	Reason for glasses/contact lenses: For short-sightedness, i.e. only or mainly for distance viewing such as driving, cinema etc (called 'myopia') || id:ukb-b-6353	Linoleic acid || id:met-d-LA	MR Egger	46	0.00415097	0.00629444	0.513034
5511	met-d-LA	ukb-b-6353	Reason for glasses/contact lenses: For short-sightedness, i.e. only or mainly for distance viewing such as driving, cinema etc (called 'myopia') || id:ukb-b-6353	Linoleic acid || id:met-d-LA	Weighted median	46	0.00139531	0.00317613	0.660435
5512	met-d-LA	ukb-b-6353	Reason for glasses/contact lenses: For short-sightedness, i.e. only or mainly for distance viewing such as driving, cinema etc (called 'myopia') || id:ukb-b-6353	Linoleic acid || id:met-d-LA	Inverse variance weighted	46	0.00226706	0.00294898	0.442034
5513	met-d-LA	ukb-b-6353	Reason for glasses/contact lenses: For short-sightedness, i.e. only or mainly for distance viewing such as driving, cinema etc (called 'myopia') || id:ukb-b-6353	Linoleic acid || id:met-d-LA	Simple mode	46	-0.00889223	0.0063817	0.170345
5514	met-d-LA	ukb-b-6353	Reason for glasses/contact lenses: For short-sightedness, i.e. only or mainly for distance viewing such as driving, cinema etc (called 'myopia') || id:ukb-b-6353	Linoleic acid || id:met-d-LA	Weighted mode	46	-0.00227937	0.00543601	0.676985
5515	met-d-LA_pct	ukb-b-6353	Reason for glasses/contact lenses: For short-sightedness, i.e. only or mainly for distance viewing such as driving, cinema etc (called 'myopia') || id:ukb-b-6353	Ratio of linoleic acid to total fatty acids || id:met-d-LA_pct	MR Egger	36	0.00868889	0.0059529	0.153577
5516	met-d-LA_pct	ukb-b-6353	Reason for glasses/contact lenses: For short-sightedness, i.e. only or mainly for distance viewing such as driving, cinema etc (called 'myopia') || id:ukb-b-6353	Ratio of linoleic acid to total fatty acids || id:met-d-LA_pct	Weighted median	36	0.00924751	0.0032654	0.00462621
5517	met-d-LA_pct	ukb-b-6353	Reason for glasses/contact lenses: For short-sightedness, i.e. only or mainly for distance viewing such as driving, cinema etc (called 'myopia') || id:ukb-b-6353	Ratio of linoleic acid to total fatty acids || id:met-d-LA_pct	Inverse variance weighted	36	0.00518018	0.00376008	0.168303
5518	met-d-LA_pct	ukb-b-6353	Reason for glasses/contact lenses: For short-sightedness, i.e. only or mainly for distance viewing such as driving, cinema etc (called 'myopia') || id:ukb-b-6353	Ratio of linoleic acid to total fatty acids || id:met-d-LA_pct	Simple mode	36	-0.0102861	0.0095965	0.291117
5519	met-d-LA_pct	ukb-b-6353	Reason for glasses/contact lenses: For short-sightedness, i.e. only or mainly for distance viewing such as driving, cinema etc (called 'myopia') || id:ukb-b-6353	Ratio of linoleic acid to total fatty acids || id:met-d-LA_pct	Weighted mode	36	0.0120624	0.00364315	0.00216437
5520	met-d-Lactate	ukb-b-6353	Reason for glasses/contact lenses: For short-sightedness, i.e. only or mainly for distance viewing such as driving, cinema etc (called 'myopia') || id:ukb-b-6353	Lactate || id:met-d-Lactate	MR Egger	11	0.02539	0.0226371	0.291062
5521	met-d-Lactate	ukb-b-6353	Reason for glasses/contact lenses: For short-sightedness, i.e. only or mainly for distance viewing such as driving, cinema etc (called 'myopia') || id:ukb-b-6353	Lactate || id:met-d-Lactate	Weighted median	11	0.0111303	0.00721358	0.122841
5522	met-d-Lactate	ukb-b-6353	Reason for glasses/contact lenses: For short-sightedness, i.e. only or mainly for distance viewing such as driving, cinema etc (called 'myopia') || id:ukb-b-6353	Lactate || id:met-d-Lactate	Inverse variance weighted	11	0.00464414	0.00666665	0.486039
5523	met-d-Lactate	ukb-b-6353	Reason for glasses/contact lenses: For short-sightedness, i.e. only or mainly for distance viewing such as driving, cinema etc (called 'myopia') || id:ukb-b-6353	Lactate || id:met-d-Lactate	Simple mode	11	0.0151086	0.0127166	0.262245
5524	met-d-Lactate	ukb-b-6353	Reason for glasses/contact lenses: For short-sightedness, i.e. only or mainly for distance viewing such as driving, cinema etc (called 'myopia') || id:ukb-b-6353	Lactate || id:met-d-Lactate	Weighted mode	11	0.0138559	0.00806711	0.116626
5525	met-d-LDL_C	ukb-b-6353	Reason for glasses/contact lenses: For short-sightedness, i.e. only or mainly for distance viewing such as driving, cinema etc (called 'myopia') || id:ukb-b-6353	LDL cholesterol || id:met-d-LDL_C	MR Egger	45	-0.0115269	0.00495065	0.0246634
5526	met-d-LDL_C	ukb-b-6353	Reason for glasses/contact lenses: For short-sightedness, i.e. only or mainly for distance viewing such as driving, cinema etc (called 'myopia') || id:ukb-b-6353	LDL cholesterol || id:met-d-LDL_C	Weighted median	45	-0.00547941	0.00282565	0.0524813
5527	met-d-LDL_C	ukb-b-6353	Reason for glasses/contact lenses: For short-sightedness, i.e. only or mainly for distance viewing such as driving, cinema etc (called 'myopia') || id:ukb-b-6353	LDL cholesterol || id:met-d-LDL_C	Inverse variance weighted	45	-0.00362138	0.00282619	0.200066
5528	met-d-LDL_C	ukb-b-6353	Reason for glasses/contact lenses: For short-sightedness, i.e. only or mainly for distance viewing such as driving, cinema etc (called 'myopia') || id:ukb-b-6353	LDL cholesterol || id:met-d-LDL_C	Simple mode	45	-0.00638566	0.00424158	0.139343
5529	met-d-LDL_C	ukb-b-6353	Reason for glasses/contact lenses: For short-sightedness, i.e. only or mainly for distance viewing such as driving, cinema etc (called 'myopia') || id:ukb-b-6353	LDL cholesterol || id:met-d-LDL_C	Weighted mode	45	-0.00638566	0.00280269	0.0276123
5530	met-d-LDL_CE	ukb-b-6353	Reason for glasses/contact lenses: For short-sightedness, i.e. only or mainly for distance viewing such as driving, cinema etc (called 'myopia') || id:ukb-b-6353	Cholesteryl esters in LDL || id:met-d-LDL_CE	MR Egger	43	-0.0106001	0.00526821	0.0508123
5531	met-d-LDL_CE	ukb-b-6353	Reason for glasses/contact lenses: For short-sightedness, i.e. only or mainly for distance viewing such as driving, cinema etc (called 'myopia') || id:ukb-b-6353	Cholesteryl esters in LDL || id:met-d-LDL_CE	Weighted median	43	-0.00519619	0.00298407	0.0816287
5532	met-d-LDL_CE	ukb-b-6353	Reason for glasses/contact lenses: For short-sightedness, i.e. only or mainly for distance viewing such as driving, cinema etc (called 'myopia') || id:ukb-b-6353	Cholesteryl esters in LDL || id:met-d-LDL_CE	Inverse variance weighted	43	-0.00318931	0.00285185	0.263427
5533	met-d-LDL_CE	ukb-b-6353	Reason for glasses/contact lenses: For short-sightedness, i.e. only or mainly for distance viewing such as driving, cinema etc (called 'myopia') || id:ukb-b-6353	Cholesteryl esters in LDL || id:met-d-LDL_CE	Simple mode	43	-0.00575778	0.0045315	0.210859
5534	met-d-LDL_CE	ukb-b-6353	Reason for glasses/contact lenses: For short-sightedness, i.e. only or mainly for distance viewing such as driving, cinema etc (called 'myopia') || id:ukb-b-6353	Cholesteryl esters in LDL || id:met-d-LDL_CE	Weighted mode	43	-0.00639039	0.00327975	0.0580647
5535	met-d-LDL_FC	ukb-b-6353	Reason for glasses/contact lenses: For short-sightedness, i.e. only or mainly for distance viewing such as driving, cinema etc (called 'myopia') || id:ukb-b-6353	Free cholesterol in LDL || id:met-d-LDL_FC	MR Egger	50	-0.00924505	0.00471035	0.0554898
5536	met-d-LDL_FC	ukb-b-6353	Reason for glasses/contact lenses: For short-sightedness, i.e. only or mainly for distance viewing such as driving, cinema etc (called 'myopia') || id:ukb-b-6353	Free cholesterol in LDL || id:met-d-LDL_FC	Weighted median	50	-0.00535087	0.00276929	0.0533323
5537	met-d-LDL_FC	ukb-b-6353	Reason for glasses/contact lenses: For short-sightedness, i.e. only or mainly for distance viewing such as driving, cinema etc (called 'myopia') || id:ukb-b-6353	Free cholesterol in LDL || id:met-d-LDL_FC	Inverse variance weighted	50	-0.00544545	0.00263002	0.038406
5538	met-d-LDL_FC	ukb-b-6353	Reason for glasses/contact lenses: For short-sightedness, i.e. only or mainly for distance viewing such as driving, cinema etc (called 'myopia') || id:ukb-b-6353	Free cholesterol in LDL || id:met-d-LDL_FC	Simple mode	50	-0.00647036	0.00440633	0.14838
5539	met-d-LDL_FC	ukb-b-6353	Reason for glasses/contact lenses: For short-sightedness, i.e. only or mainly for distance viewing such as driving, cinema etc (called 'myopia') || id:ukb-b-6353	Free cholesterol in LDL || id:met-d-LDL_FC	Weighted mode	50	-0.00647036	0.00295178	0.0331593
5540	met-d-LDL_L	ukb-b-6353	Reason for glasses/contact lenses: For short-sightedness, i.e. only or mainly for distance viewing such as driving, cinema etc (called 'myopia') || id:ukb-b-6353	Total lipids in LDL || id:met-d-LDL_L	MR Egger	44	-0.0109695	0.0051386	0.0386633
5541	met-d-LDL_L	ukb-b-6353	Reason for glasses/contact lenses: For short-sightedness, i.e. only or mainly for distance viewing such as driving, cinema etc (called 'myopia') || id:ukb-b-6353	Total lipids in LDL || id:met-d-LDL_L	Weighted median	44	-0.00520839	0.00297858	0.0803573
5542	met-d-LDL_L	ukb-b-6353	Reason for glasses/contact lenses: For short-sightedness, i.e. only or mainly for distance viewing such as driving, cinema etc (called 'myopia') || id:ukb-b-6353	Total lipids in LDL || id:met-d-LDL_L	Inverse variance weighted	44	-0.00333903	0.00287145	0.244896
5543	met-d-LDL_L	ukb-b-6353	Reason for glasses/contact lenses: For short-sightedness, i.e. only or mainly for distance viewing such as driving, cinema etc (called 'myopia') || id:ukb-b-6353	Total lipids in LDL || id:met-d-LDL_L	Simple mode	44	-0.00665453	0.00409923	0.111822
5544	met-d-LDL_L	ukb-b-6353	Reason for glasses/contact lenses: For short-sightedness, i.e. only or mainly for distance viewing such as driving, cinema etc (called 'myopia') || id:ukb-b-6353	Total lipids in LDL || id:met-d-LDL_L	Weighted mode	44	-0.00635734	0.00284134	0.0304926
5545	met-d-LDL_P	ukb-b-6353	Reason for glasses/contact lenses: For short-sightedness, i.e. only or mainly for distance viewing such as driving, cinema etc (called 'myopia') || id:ukb-b-6353	Concentration of LDL particles || id:met-d-LDL_P	MR Egger	52	-0.00548209	0.00437973	0.216506
5546	met-d-LDL_P	ukb-b-6353	Reason for glasses/contact lenses: For short-sightedness, i.e. only or mainly for distance viewing such as driving, cinema etc (called 'myopia') || id:ukb-b-6353	Concentration of LDL particles || id:met-d-LDL_P	Weighted median	52	-0.00488771	0.00265126	0.06525
5547	met-d-LDL_P	ukb-b-6353	Reason for glasses/contact lenses: For short-sightedness, i.e. only or mainly for distance viewing such as driving, cinema etc (called 'myopia') || id:ukb-b-6353	Concentration of LDL particles || id:met-d-LDL_P	Inverse variance weighted	52	-0.00437722	0.00232528	0.0597753
5548	met-d-LDL_P	ukb-b-6353	Reason for glasses/contact lenses: For short-sightedness, i.e. only or mainly for distance viewing such as driving, cinema etc (called 'myopia') || id:ukb-b-6353	Concentration of LDL particles || id:met-d-LDL_P	Simple mode	52	-0.00484528	0.00432005	0.267294
5549	met-d-LDL_P	ukb-b-6353	Reason for glasses/contact lenses: For short-sightedness, i.e. only or mainly for distance viewing such as driving, cinema etc (called 'myopia') || id:ukb-b-6353	Concentration of LDL particles || id:met-d-LDL_P	Weighted mode	52	-0.00551543	0.0027523	0.0504027
5550	met-d-LDL_PL	ukb-b-6353	Reason for glasses/contact lenses: For short-sightedness, i.e. only or mainly for distance viewing such as driving, cinema etc (called 'myopia') || id:ukb-b-6353	Phospholipids in LDL || id:met-d-LDL_PL	MR Egger	46	-0.0112325	0.00496257	0.0285922
5551	met-d-LDL_PL	ukb-b-6353	Reason for glasses/contact lenses: For short-sightedness, i.e. only or mainly for distance viewing such as driving, cinema etc (called 'myopia') || id:ukb-b-6353	Phospholipids in LDL || id:met-d-LDL_PL	Weighted median	46	-0.00559234	0.00290271	0.0540308
5552	met-d-LDL_PL	ukb-b-6353	Reason for glasses/contact lenses: For short-sightedness, i.e. only or mainly for distance viewing such as driving, cinema etc (called 'myopia') || id:ukb-b-6353	Phospholipids in LDL || id:met-d-LDL_PL	Inverse variance weighted	46	-0.00385329	0.0028955	0.18326
5553	met-d-LDL_PL	ukb-b-6353	Reason for glasses/contact lenses: For short-sightedness, i.e. only or mainly for distance viewing such as driving, cinema etc (called 'myopia') || id:ukb-b-6353	Phospholipids in LDL || id:met-d-LDL_PL	Simple mode	46	-0.00705184	0.00399287	0.0841614
5554	met-d-LDL_PL	ukb-b-6353	Reason for glasses/contact lenses: For short-sightedness, i.e. only or mainly for distance viewing such as driving, cinema etc (called 'myopia') || id:ukb-b-6353	Phospholipids in LDL || id:met-d-LDL_PL	Weighted mode	46	-0.00641967	0.00259712	0.0172902
5555	met-d-LDL_size	ukb-b-6353	Reason for glasses/contact lenses: For short-sightedness, i.e. only or mainly for distance viewing such as driving, cinema etc (called 'myopia') || id:ukb-b-6353	Average diameter for LDL particles || id:met-d-LDL_size	MR Egger	32	-0.000360853	0.005152	0.944626
5556	met-d-LDL_size	ukb-b-6353	Reason for glasses/contact lenses: For short-sightedness, i.e. only or mainly for distance viewing such as driving, cinema etc (called 'myopia') || id:ukb-b-6353	Average diameter for LDL particles || id:met-d-LDL_size	Weighted median	32	-0.00272411	0.00365366	0.455919
5557	met-d-LDL_size	ukb-b-6353	Reason for glasses/contact lenses: For short-sightedness, i.e. only or mainly for distance viewing such as driving, cinema etc (called 'myopia') || id:ukb-b-6353	Average diameter for LDL particles || id:met-d-LDL_size	Inverse variance weighted	32	-0.00580579	0.00295305	0.0492952
5558	met-d-LDL_size	ukb-b-6353	Reason for glasses/contact lenses: For short-sightedness, i.e. only or mainly for distance viewing such as driving, cinema etc (called 'myopia') || id:ukb-b-6353	Average diameter for LDL particles || id:met-d-LDL_size	Simple mode	32	-0.0101749	0.00671166	0.139649
5559	met-d-LDL_size	ukb-b-6353	Reason for glasses/contact lenses: For short-sightedness, i.e. only or mainly for distance viewing such as driving, cinema etc (called 'myopia') || id:ukb-b-6353	Average diameter for LDL particles || id:met-d-LDL_size	Weighted mode	32	-0.00249678	0.00380791	0.516865
5560	met-d-LDL_TG	ukb-b-6353	Reason for glasses/contact lenses: For short-sightedness, i.e. only or mainly for distance viewing such as driving, cinema etc (called 'myopia') || id:ukb-b-6353	Triglycerides in LDL || id:met-d-LDL_TG	MR Egger	67	0.00364879	0.00333256	0.277606
5561	met-d-LDL_TG	ukb-b-6353	Reason for glasses/contact lenses: For short-sightedness, i.e. only or mainly for distance viewing such as driving, cinema etc (called 'myopia') || id:ukb-b-6353	Triglycerides in LDL || id:met-d-LDL_TG	Weighted median	67	-0.000756791	0.00258517	0.769718
5562	met-d-LDL_TG	ukb-b-6353	Reason for glasses/contact lenses: For short-sightedness, i.e. only or mainly for distance viewing such as driving, cinema etc (called 'myopia') || id:ukb-b-6353	Triglycerides in LDL || id:met-d-LDL_TG	Inverse variance weighted	67	-0.000589761	0.00210778	0.77963
5563	met-d-LDL_TG	ukb-b-6353	Reason for glasses/contact lenses: For short-sightedness, i.e. only or mainly for distance viewing such as driving, cinema etc (called 'myopia') || id:ukb-b-6353	Triglycerides in LDL || id:met-d-LDL_TG	Simple mode	67	0.00274493	0.00531226	0.607081
5564	met-d-LDL_TG	ukb-b-6353	Reason for glasses/contact lenses: For short-sightedness, i.e. only or mainly for distance viewing such as driving, cinema etc (called 'myopia') || id:ukb-b-6353	Triglycerides in LDL || id:met-d-LDL_TG	Weighted mode	67	0.00109277	0.00225154	0.629039
5565	met-d-Leu	ukb-b-6353	Reason for glasses/contact lenses: For short-sightedness, i.e. only or mainly for distance viewing such as driving, cinema etc (called 'myopia') || id:ukb-b-6353	Leucine || id:met-d-Leu	MR Egger	13	-0.000236026	0.0100465	0.981677
5566	met-d-Leu	ukb-b-6353	Reason for glasses/contact lenses: For short-sightedness, i.e. only or mainly for distance viewing such as driving, cinema etc (called 'myopia') || id:ukb-b-6353	Leucine || id:met-d-Leu	Weighted median	13	-0.00171169	0.00557979	0.759021
5567	met-d-Leu	ukb-b-6353	Reason for glasses/contact lenses: For short-sightedness, i.e. only or mainly for distance viewing such as driving, cinema etc (called 'myopia') || id:ukb-b-6353	Leucine || id:met-d-Leu	Inverse variance weighted	13	0.00206419	0.00420692	0.623663
5568	met-d-Leu	ukb-b-6353	Reason for glasses/contact lenses: For short-sightedness, i.e. only or mainly for distance viewing such as driving, cinema etc (called 'myopia') || id:ukb-b-6353	Leucine || id:met-d-Leu	Simple mode	13	-0.00289506	0.0103811	0.785086
5569	met-d-Leu	ukb-b-6353	Reason for glasses/contact lenses: For short-sightedness, i.e. only or mainly for distance viewing such as driving, cinema etc (called 'myopia') || id:ukb-b-6353	Leucine || id:met-d-Leu	Weighted mode	13	-0.00134218	0.0064291	0.838133
5570	met-d-M_HDL_C	ukb-b-6353	Reason for glasses/contact lenses: For short-sightedness, i.e. only or mainly for distance viewing such as driving, cinema etc (called 'myopia') || id:ukb-b-6353	Cholesterol in medium HDL || id:met-d-M_HDL_C	MR Egger	82	0.00193793	0.00382686	0.613967
5571	met-d-M_HDL_C	ukb-b-6353	Reason for glasses/contact lenses: For short-sightedness, i.e. only or mainly for distance viewing such as driving, cinema etc (called 'myopia') || id:ukb-b-6353	Cholesterol in medium HDL || id:met-d-M_HDL_C	Weighted median	82	0.00212422	0.00298709	0.477002
5572	met-d-M_HDL_C	ukb-b-6353	Reason for glasses/contact lenses: For short-sightedness, i.e. only or mainly for distance viewing such as driving, cinema etc (called 'myopia') || id:ukb-b-6353	Cholesterol in medium HDL || id:met-d-M_HDL_C	Inverse variance weighted	82	0.00434514	0.00225104	0.0535714
5573	met-d-M_HDL_C	ukb-b-6353	Reason for glasses/contact lenses: For short-sightedness, i.e. only or mainly for distance viewing such as driving, cinema etc (called 'myopia') || id:ukb-b-6353	Cholesterol in medium HDL || id:met-d-M_HDL_C	Simple mode	82	-0.000715495	0.00786447	0.927735
5574	met-d-M_HDL_C	ukb-b-6353	Reason for glasses/contact lenses: For short-sightedness, i.e. only or mainly for distance viewing such as driving, cinema etc (called 'myopia') || id:ukb-b-6353	Cholesterol in medium HDL || id:met-d-M_HDL_C	Weighted mode	82	0.000402776	0.00296425	0.892255
5575	met-d-M_HDL_C_pct	ukb-b-6353	Reason for glasses/contact lenses: For short-sightedness, i.e. only or mainly for distance viewing such as driving, cinema etc (called 'myopia') || id:ukb-b-6353	Cholesterol to total lipids ratio in medium HDL || id:met-d-M_HDL_C_pct	MR Egger	75	-0.00301335	0.00344448	0.384533
5576	met-d-M_HDL_C_pct	ukb-b-6353	Reason for glasses/contact lenses: For short-sightedness, i.e. only or mainly for distance viewing such as driving, cinema etc (called 'myopia') || id:ukb-b-6353	Cholesterol to total lipids ratio in medium HDL || id:met-d-M_HDL_C_pct	Weighted median	75	-0.000267573	0.00250559	0.914955
5577	met-d-M_HDL_C_pct	ukb-b-6353	Reason for glasses/contact lenses: For short-sightedness, i.e. only or mainly for distance viewing such as driving, cinema etc (called 'myopia') || id:ukb-b-6353	Cholesterol to total lipids ratio in medium HDL || id:met-d-M_HDL_C_pct	Inverse variance weighted	75	-0.0003248	0.0021575	0.880335
5578	met-d-M_HDL_C_pct	ukb-b-6353	Reason for glasses/contact lenses: For short-sightedness, i.e. only or mainly for distance viewing such as driving, cinema etc (called 'myopia') || id:ukb-b-6353	Cholesterol to total lipids ratio in medium HDL || id:met-d-M_HDL_C_pct	Simple mode	75	-0.00500134	0.00639088	0.436374
5579	met-d-M_HDL_C_pct	ukb-b-6353	Reason for glasses/contact lenses: For short-sightedness, i.e. only or mainly for distance viewing such as driving, cinema etc (called 'myopia') || id:ukb-b-6353	Cholesterol to total lipids ratio in medium HDL || id:met-d-M_HDL_C_pct	Weighted mode	75	-0.00237795	0.00230008	0.304569
5580	met-d-M_HDL_CE	ukb-b-6353	Reason for glasses/contact lenses: For short-sightedness, i.e. only or mainly for distance viewing such as driving, cinema etc (called 'myopia') || id:ukb-b-6353	Cholesteryl esters in medium HDL || id:met-d-M_HDL_CE	MR Egger	82	0.00274134	0.00480359	0.569811
5581	met-d-M_HDL_CE	ukb-b-6353	Reason for glasses/contact lenses: For short-sightedness, i.e. only or mainly for distance viewing such as driving, cinema etc (called 'myopia') || id:ukb-b-6353	Cholesteryl esters in medium HDL || id:met-d-M_HDL_CE	Weighted median	82	0.0042567	0.00310165	0.169939
5582	met-d-M_HDL_CE	ukb-b-6353	Reason for glasses/contact lenses: For short-sightedness, i.e. only or mainly for distance viewing such as driving, cinema etc (called 'myopia') || id:ukb-b-6353	Cholesteryl esters in medium HDL || id:met-d-M_HDL_CE	Inverse variance weighted	82	0.00479089	0.00251241	0.0565349
5583	met-d-M_HDL_CE	ukb-b-6353	Reason for glasses/contact lenses: For short-sightedness, i.e. only or mainly for distance viewing such as driving, cinema etc (called 'myopia') || id:ukb-b-6353	Cholesteryl esters in medium HDL || id:met-d-M_HDL_CE	Simple mode	82	0.00333279	0.00914761	0.716558
5584	met-d-M_HDL_CE	ukb-b-6353	Reason for glasses/contact lenses: For short-sightedness, i.e. only or mainly for distance viewing such as driving, cinema etc (called 'myopia') || id:ukb-b-6353	Cholesteryl esters in medium HDL || id:met-d-M_HDL_CE	Weighted mode	82	-0.00531915	0.00706245	0.453538
5585	met-d-M_HDL_CE_pct	ukb-b-6353	Reason for glasses/contact lenses: For short-sightedness, i.e. only or mainly for distance viewing such as driving, cinema etc (called 'myopia') || id:ukb-b-6353	Cholesteryl esters to total lipids ratio in medium HDL || id:met-d-M_HDL_CE_pct	MR Egger	64	-0.00309684	0.00379588	0.417713
5586	met-d-M_HDL_CE_pct	ukb-b-6353	Reason for glasses/contact lenses: For short-sightedness, i.e. only or mainly for distance viewing such as driving, cinema etc (called 'myopia') || id:ukb-b-6353	Cholesteryl esters to total lipids ratio in medium HDL || id:met-d-M_HDL_CE_pct	Weighted median	64	0.000837565	0.00257314	0.7448
5587	met-d-M_HDL_CE_pct	ukb-b-6353	Reason for glasses/contact lenses: For short-sightedness, i.e. only or mainly for distance viewing such as driving, cinema etc (called 'myopia') || id:ukb-b-6353	Cholesteryl esters to total lipids ratio in medium HDL || id:met-d-M_HDL_CE_pct	Inverse variance weighted	64	0.000413039	0.00237684	0.862041
5588	met-d-M_HDL_CE_pct	ukb-b-6353	Reason for glasses/contact lenses: For short-sightedness, i.e. only or mainly for distance viewing such as driving, cinema etc (called 'myopia') || id:ukb-b-6353	Cholesteryl esters to total lipids ratio in medium HDL || id:met-d-M_HDL_CE_pct	Simple mode	64	-0.00120967	0.00509074	0.812946
5589	met-d-M_HDL_CE_pct	ukb-b-6353	Reason for glasses/contact lenses: For short-sightedness, i.e. only or mainly for distance viewing such as driving, cinema etc (called 'myopia') || id:ukb-b-6353	Cholesteryl esters to total lipids ratio in medium HDL || id:met-d-M_HDL_CE_pct	Weighted mode	64	-0.00205846	0.00229404	0.372971
5590	met-d-M_HDL_FC	ukb-b-6353	Reason for glasses/contact lenses: For short-sightedness, i.e. only or mainly for distance viewing such as driving, cinema etc (called 'myopia') || id:ukb-b-6353	Free cholesterol in medium HDL || id:met-d-M_HDL_FC	MR Egger	79	-8.00798e-05	0.00373661	0.982957
5591	met-d-M_HDL_FC	ukb-b-6353	Reason for glasses/contact lenses: For short-sightedness, i.e. only or mainly for distance viewing such as driving, cinema etc (called 'myopia') || id:ukb-b-6353	Free cholesterol in medium HDL || id:met-d-M_HDL_FC	Weighted median	79	0.00170348	0.00281033	0.544414
5592	met-d-M_HDL_FC	ukb-b-6353	Reason for glasses/contact lenses: For short-sightedness, i.e. only or mainly for distance viewing such as driving, cinema etc (called 'myopia') || id:ukb-b-6353	Free cholesterol in medium HDL || id:met-d-M_HDL_FC	Inverse variance weighted	79	0.00412485	0.00224908	0.0666518
5593	met-d-M_HDL_FC	ukb-b-6353	Reason for glasses/contact lenses: For short-sightedness, i.e. only or mainly for distance viewing such as driving, cinema etc (called 'myopia') || id:ukb-b-6353	Free cholesterol in medium HDL || id:met-d-M_HDL_FC	Simple mode	79	0.0175115	0.00652072	0.00884392
5594	met-d-M_HDL_FC	ukb-b-6353	Reason for glasses/contact lenses: For short-sightedness, i.e. only or mainly for distance viewing such as driving, cinema etc (called 'myopia') || id:ukb-b-6353	Free cholesterol in medium HDL || id:met-d-M_HDL_FC	Weighted mode	79	0.00131982	0.00251603	0.601372
5595	met-d-M_HDL_FC_pct	ukb-b-6353	Reason for glasses/contact lenses: For short-sightedness, i.e. only or mainly for distance viewing such as driving, cinema etc (called 'myopia') || id:ukb-b-6353	Free cholesterol to total lipids ratio in medium HDL || id:met-d-M_HDL_FC_pct	MR Egger	78	-0.00438854	0.00357195	0.223008
5596	met-d-M_HDL_FC_pct	ukb-b-6353	Reason for glasses/contact lenses: For short-sightedness, i.e. only or mainly for distance viewing such as driving, cinema etc (called 'myopia') || id:ukb-b-6353	Free cholesterol to total lipids ratio in medium HDL || id:met-d-M_HDL_FC_pct	Weighted median	78	-0.000650011	0.00241734	0.78801
5597	met-d-M_HDL_FC_pct	ukb-b-6353	Reason for glasses/contact lenses: For short-sightedness, i.e. only or mainly for distance viewing such as driving, cinema etc (called 'myopia') || id:ukb-b-6353	Free cholesterol to total lipids ratio in medium HDL || id:met-d-M_HDL_FC_pct	Inverse variance weighted	78	-0.000737762	0.00225897	0.743976
5598	met-d-M_HDL_FC_pct	ukb-b-6353	Reason for glasses/contact lenses: For short-sightedness, i.e. only or mainly for distance viewing such as driving, cinema etc (called 'myopia') || id:ukb-b-6353	Free cholesterol to total lipids ratio in medium HDL || id:met-d-M_HDL_FC_pct	Simple mode	78	-0.00823565	0.00616793	0.185733
5599	met-d-M_HDL_FC_pct	ukb-b-6353	Reason for glasses/contact lenses: For short-sightedness, i.e. only or mainly for distance viewing such as driving, cinema etc (called 'myopia') || id:ukb-b-6353	Free cholesterol to total lipids ratio in medium HDL || id:met-d-M_HDL_FC_pct	Weighted mode	78	-0.00197199	0.00216606	0.365451
5600	met-d-M_HDL_L	ukb-b-6353	Reason for glasses/contact lenses: For short-sightedness, i.e. only or mainly for distance viewing such as driving, cinema etc (called 'myopia') || id:ukb-b-6353	Total lipids in medium HDL || id:met-d-M_HDL_L	MR Egger	65	0.000532577	0.00391316	0.892177
5601	met-d-M_HDL_L	ukb-b-6353	Reason for glasses/contact lenses: For short-sightedness, i.e. only or mainly for distance viewing such as driving, cinema etc (called 'myopia') || id:ukb-b-6353	Total lipids in medium HDL || id:met-d-M_HDL_L	Weighted median	65	0.00210911	0.0028007	0.451412
5602	met-d-M_HDL_L	ukb-b-6353	Reason for glasses/contact lenses: For short-sightedness, i.e. only or mainly for distance viewing such as driving, cinema etc (called 'myopia') || id:ukb-b-6353	Total lipids in medium HDL || id:met-d-M_HDL_L	Inverse variance weighted	65	0.00460261	0.00220575	0.0369203
5603	met-d-M_HDL_L	ukb-b-6353	Reason for glasses/contact lenses: For short-sightedness, i.e. only or mainly for distance viewing such as driving, cinema etc (called 'myopia') || id:ukb-b-6353	Total lipids in medium HDL || id:met-d-M_HDL_L	Simple mode	65	0.00926398	0.00645018	0.155806
5604	met-d-M_HDL_L	ukb-b-6353	Reason for glasses/contact lenses: For short-sightedness, i.e. only or mainly for distance viewing such as driving, cinema etc (called 'myopia') || id:ukb-b-6353	Total lipids in medium HDL || id:met-d-M_HDL_L	Weighted mode	65	0.00124676	0.00281055	0.658828
5605	met-d-M_HDL_P	ukb-b-6353	Reason for glasses/contact lenses: For short-sightedness, i.e. only or mainly for distance viewing such as driving, cinema etc (called 'myopia') || id:ukb-b-6353	Concentration of medium HDL particles || id:met-d-M_HDL_P	MR Egger	72	0.000584571	0.00398266	0.883728
5606	met-d-M_HDL_P	ukb-b-6353	Reason for glasses/contact lenses: For short-sightedness, i.e. only or mainly for distance viewing such as driving, cinema etc (called 'myopia') || id:ukb-b-6353	Concentration of medium HDL particles || id:met-d-M_HDL_P	Weighted median	72	0.00194918	0.00294525	0.508097
5607	met-d-M_HDL_P	ukb-b-6353	Reason for glasses/contact lenses: For short-sightedness, i.e. only or mainly for distance viewing such as driving, cinema etc (called 'myopia') || id:ukb-b-6353	Concentration of medium HDL particles || id:met-d-M_HDL_P	Inverse variance weighted	72	0.00404716	0.00231503	0.0804284
5608	met-d-M_HDL_P	ukb-b-6353	Reason for glasses/contact lenses: For short-sightedness, i.e. only or mainly for distance viewing such as driving, cinema etc (called 'myopia') || id:ukb-b-6353	Concentration of medium HDL particles || id:met-d-M_HDL_P	Simple mode	72	0.00660902	0.00669325	0.326792
5609	met-d-M_HDL_P	ukb-b-6353	Reason for glasses/contact lenses: For short-sightedness, i.e. only or mainly for distance viewing such as driving, cinema etc (called 'myopia') || id:ukb-b-6353	Concentration of medium HDL particles || id:met-d-M_HDL_P	Weighted mode	72	0.00119041	0.00278429	0.670275
5610	met-d-M_HDL_PL	ukb-b-6353	Reason for glasses/contact lenses: For short-sightedness, i.e. only or mainly for distance viewing such as driving, cinema etc (called 'myopia') || id:ukb-b-6353	Phospholipids in medium HDL || id:met-d-M_HDL_PL	MR Egger	62	0.00134418	0.00399893	0.737942
5611	met-d-M_HDL_PL	ukb-b-6353	Reason for glasses/contact lenses: For short-sightedness, i.e. only or mainly for distance viewing such as driving, cinema etc (called 'myopia') || id:ukb-b-6353	Phospholipids in medium HDL || id:met-d-M_HDL_PL	Weighted median	62	0.00222774	0.00290583	0.443294
5612	met-d-M_HDL_PL	ukb-b-6353	Reason for glasses/contact lenses: For short-sightedness, i.e. only or mainly for distance viewing such as driving, cinema etc (called 'myopia') || id:ukb-b-6353	Phospholipids in medium HDL || id:met-d-M_HDL_PL	Inverse variance weighted	62	0.00439776	0.00219095	0.044724
5613	met-d-M_HDL_PL	ukb-b-6353	Reason for glasses/contact lenses: For short-sightedness, i.e. only or mainly for distance viewing such as driving, cinema etc (called 'myopia') || id:ukb-b-6353	Phospholipids in medium HDL || id:met-d-M_HDL_PL	Simple mode	62	0.0015965	0.00641923	0.804424
5614	met-d-M_HDL_PL	ukb-b-6353	Reason for glasses/contact lenses: For short-sightedness, i.e. only or mainly for distance viewing such as driving, cinema etc (called 'myopia') || id:ukb-b-6353	Phospholipids in medium HDL || id:met-d-M_HDL_PL	Weighted mode	62	0.0015965	0.00305516	0.603175
5615	met-d-M_HDL_PL_pct	ukb-b-6353	Reason for glasses/contact lenses: For short-sightedness, i.e. only or mainly for distance viewing such as driving, cinema etc (called 'myopia') || id:ukb-b-6353	Phospholipids to total lipids ratio in medium HDL || id:met-d-M_HDL_PL_pct	MR Egger	73	0.000607963	0.00451266	0.893211
5616	met-d-M_HDL_PL_pct	ukb-b-6353	Reason for glasses/contact lenses: For short-sightedness, i.e. only or mainly for distance viewing such as driving, cinema etc (called 'myopia') || id:ukb-b-6353	Phospholipids to total lipids ratio in medium HDL || id:met-d-M_HDL_PL_pct	Weighted median	73	-0.00204089	0.00303866	0.501812
5617	met-d-M_HDL_PL_pct	ukb-b-6353	Reason for glasses/contact lenses: For short-sightedness, i.e. only or mainly for distance viewing such as driving, cinema etc (called 'myopia') || id:ukb-b-6353	Phospholipids to total lipids ratio in medium HDL || id:met-d-M_HDL_PL_pct	Inverse variance weighted	73	-0.00104548	0.00263884	0.691965
5618	met-d-M_HDL_PL_pct	ukb-b-6353	Reason for glasses/contact lenses: For short-sightedness, i.e. only or mainly for distance viewing such as driving, cinema etc (called 'myopia') || id:ukb-b-6353	Phospholipids to total lipids ratio in medium HDL || id:met-d-M_HDL_PL_pct	Simple mode	73	0.0103408	0.00788309	0.193765
5619	met-d-M_HDL_PL_pct	ukb-b-6353	Reason for glasses/contact lenses: For short-sightedness, i.e. only or mainly for distance viewing such as driving, cinema etc (called 'myopia') || id:ukb-b-6353	Phospholipids to total lipids ratio in medium HDL || id:met-d-M_HDL_PL_pct	Weighted mode	73	0.00150896	0.00277202	0.58788
5620	met-d-M_HDL_TG	ukb-b-6353	Reason for glasses/contact lenses: For short-sightedness, i.e. only or mainly for distance viewing such as driving, cinema etc (called 'myopia') || id:ukb-b-6353	Triglycerides in medium HDL || id:met-d-M_HDL_TG	MR Egger	55	4.30994e-05	0.00300001	0.988592
5621	met-d-M_HDL_TG	ukb-b-6353	Reason for glasses/contact lenses: For short-sightedness, i.e. only or mainly for distance viewing such as driving, cinema etc (called 'myopia') || id:ukb-b-6353	Triglycerides in medium HDL || id:met-d-M_HDL_TG	Weighted median	55	-0.00047196	0.00259334	0.855591
5622	met-d-M_HDL_TG	ukb-b-6353	Reason for glasses/contact lenses: For short-sightedness, i.e. only or mainly for distance viewing such as driving, cinema etc (called 'myopia') || id:ukb-b-6353	Triglycerides in medium HDL || id:met-d-M_HDL_TG	Inverse variance weighted	55	0.00289228	0.00186649	0.121243
5623	met-d-M_HDL_TG	ukb-b-6353	Reason for glasses/contact lenses: For short-sightedness, i.e. only or mainly for distance viewing such as driving, cinema etc (called 'myopia') || id:ukb-b-6353	Triglycerides in medium HDL || id:met-d-M_HDL_TG	Simple mode	55	-0.000454671	0.00519247	0.930547
5624	met-d-M_HDL_TG	ukb-b-6353	Reason for glasses/contact lenses: For short-sightedness, i.e. only or mainly for distance viewing such as driving, cinema etc (called 'myopia') || id:ukb-b-6353	Triglycerides in medium HDL || id:met-d-M_HDL_TG	Weighted mode	55	0.00238236	0.00271272	0.383715
5625	met-d-M_HDL_TG_pct	ukb-b-6353	Reason for glasses/contact lenses: For short-sightedness, i.e. only or mainly for distance viewing such as driving, cinema etc (called 'myopia') || id:ukb-b-6353	Triglycerides to total lipids ratio in medium HDL || id:met-d-M_HDL_TG_pct	MR Egger	65	0.00544093	0.00384897	0.162399
5626	met-d-M_HDL_TG_pct	ukb-b-6353	Reason for glasses/contact lenses: For short-sightedness, i.e. only or mainly for distance viewing such as driving, cinema etc (called 'myopia') || id:ukb-b-6353	Triglycerides to total lipids ratio in medium HDL || id:met-d-M_HDL_TG_pct	Weighted median	65	0.00572735	0.0027061	0.0343058
5627	met-d-M_HDL_TG_pct	ukb-b-6353	Reason for glasses/contact lenses: For short-sightedness, i.e. only or mainly for distance viewing such as driving, cinema etc (called 'myopia') || id:ukb-b-6353	Triglycerides to total lipids ratio in medium HDL || id:met-d-M_HDL_TG_pct	Inverse variance weighted	65	0.00123846	0.00242777	0.609967
5628	met-d-M_HDL_TG_pct	ukb-b-6353	Reason for glasses/contact lenses: For short-sightedness, i.e. only or mainly for distance viewing such as driving, cinema etc (called 'myopia') || id:ukb-b-6353	Triglycerides to total lipids ratio in medium HDL || id:met-d-M_HDL_TG_pct	Simple mode	65	0.00647633	0.00579467	0.267901
5629	met-d-M_HDL_TG_pct	ukb-b-6353	Reason for glasses/contact lenses: For short-sightedness, i.e. only or mainly for distance viewing such as driving, cinema etc (called 'myopia') || id:ukb-b-6353	Triglycerides to total lipids ratio in medium HDL || id:met-d-M_HDL_TG_pct	Weighted mode	65	0.00525212	0.00250791	0.0402052
5630	met-d-M_LDL_C	ukb-b-6353	Reason for glasses/contact lenses: For short-sightedness, i.e. only or mainly for distance viewing such as driving, cinema etc (called 'myopia') || id:ukb-b-6353	Cholesterol in medium LDL || id:met-d-M_LDL_C	MR Egger	46	-0.00736724	0.0056315	0.197592
5631	met-d-M_LDL_C	ukb-b-6353	Reason for glasses/contact lenses: For short-sightedness, i.e. only or mainly for distance viewing such as driving, cinema etc (called 'myopia') || id:ukb-b-6353	Cholesterol in medium LDL || id:met-d-M_LDL_C	Weighted median	46	-0.00530376	0.00306325	0.0833775
5632	met-d-M_LDL_C	ukb-b-6353	Reason for glasses/contact lenses: For short-sightedness, i.e. only or mainly for distance viewing such as driving, cinema etc (called 'myopia') || id:ukb-b-6353	Cholesterol in medium LDL || id:met-d-M_LDL_C	Inverse variance weighted	46	-0.00188332	0.00287223	0.512018
5633	met-d-M_LDL_C	ukb-b-6353	Reason for glasses/contact lenses: For short-sightedness, i.e. only or mainly for distance viewing such as driving, cinema etc (called 'myopia') || id:ukb-b-6353	Cholesterol in medium LDL || id:met-d-M_LDL_C	Simple mode	46	-0.00587389	0.00509839	0.255361
5634	met-d-M_LDL_C	ukb-b-6353	Reason for glasses/contact lenses: For short-sightedness, i.e. only or mainly for distance viewing such as driving, cinema etc (called 'myopia') || id:ukb-b-6353	Cholesterol in medium LDL || id:met-d-M_LDL_C	Weighted mode	46	-0.00661961	0.00321335	0.0452064
5635	met-d-M_LDL_C_pct	ukb-b-6353	Reason for glasses/contact lenses: For short-sightedness, i.e. only or mainly for distance viewing such as driving, cinema etc (called 'myopia') || id:ukb-b-6353	Cholesterol to total lipids ratio in medium LDL || id:met-d-M_LDL_C_pct	MR Egger	36	-0.00910285	0.00695578	0.199422
5636	met-d-M_LDL_C_pct	ukb-b-6353	Reason for glasses/contact lenses: For short-sightedness, i.e. only or mainly for distance viewing such as driving, cinema etc (called 'myopia') || id:ukb-b-6353	Cholesterol to total lipids ratio in medium LDL || id:met-d-M_LDL_C_pct	Weighted median	36	-0.00322802	0.00414813	0.436459
5637	met-d-M_LDL_C_pct	ukb-b-6353	Reason for glasses/contact lenses: For short-sightedness, i.e. only or mainly for distance viewing such as driving, cinema etc (called 'myopia') || id:ukb-b-6353	Cholesterol to total lipids ratio in medium LDL || id:met-d-M_LDL_C_pct	Inverse variance weighted	36	-0.00473601	0.00343724	0.168249
5638	met-d-M_LDL_C_pct	ukb-b-6353	Reason for glasses/contact lenses: For short-sightedness, i.e. only or mainly for distance viewing such as driving, cinema etc (called 'myopia') || id:ukb-b-6353	Cholesterol to total lipids ratio in medium LDL || id:met-d-M_LDL_C_pct	Simple mode	36	-0.00709642	0.00855469	0.412423
5639	met-d-M_LDL_C_pct	ukb-b-6353	Reason for glasses/contact lenses: For short-sightedness, i.e. only or mainly for distance viewing such as driving, cinema etc (called 'myopia') || id:ukb-b-6353	Cholesterol to total lipids ratio in medium LDL || id:met-d-M_LDL_C_pct	Weighted mode	36	-0.00256685	0.00597621	0.670184
5640	met-d-M_LDL_CE	ukb-b-6353	Reason for glasses/contact lenses: For short-sightedness, i.e. only or mainly for distance viewing such as driving, cinema etc (called 'myopia') || id:ukb-b-6353	Cholesteryl esters in medium LDL || id:met-d-M_LDL_CE	MR Egger	48	-0.0049698	0.00565986	0.384466
5641	met-d-M_LDL_CE	ukb-b-6353	Reason for glasses/contact lenses: For short-sightedness, i.e. only or mainly for distance viewing such as driving, cinema etc (called 'myopia') || id:ukb-b-6353	Cholesteryl esters in medium LDL || id:met-d-M_LDL_CE	Weighted median	48	-0.00521794	0.00299459	0.0814282
5642	met-d-M_LDL_CE	ukb-b-6353	Reason for glasses/contact lenses: For short-sightedness, i.e. only or mainly for distance viewing such as driving, cinema etc (called 'myopia') || id:ukb-b-6353	Cholesteryl esters in medium LDL || id:met-d-M_LDL_CE	Inverse variance weighted	48	-0.00167683	0.00284228	0.555217
5643	met-d-M_LDL_CE	ukb-b-6353	Reason for glasses/contact lenses: For short-sightedness, i.e. only or mainly for distance viewing such as driving, cinema etc (called 'myopia') || id:ukb-b-6353	Cholesteryl esters in medium LDL || id:met-d-M_LDL_CE	Simple mode	48	-0.00511293	0.00583104	0.38503
5644	met-d-M_LDL_CE	ukb-b-6353	Reason for glasses/contact lenses: For short-sightedness, i.e. only or mainly for distance viewing such as driving, cinema etc (called 'myopia') || id:ukb-b-6353	Cholesteryl esters in medium LDL || id:met-d-M_LDL_CE	Weighted mode	48	-0.00634739	0.00334587	0.0639711
5645	met-d-M_LDL_CE_pct	ukb-b-6353	Reason for glasses/contact lenses: For short-sightedness, i.e. only or mainly for distance viewing such as driving, cinema etc (called 'myopia') || id:ukb-b-6353	Cholesteryl esters to total lipids ratio in medium LDL || id:met-d-M_LDL_CE_pct	MR Egger	39	0.00107894	0.00400215	0.788974
5646	met-d-M_LDL_CE_pct	ukb-b-6353	Reason for glasses/contact lenses: For short-sightedness, i.e. only or mainly for distance viewing such as driving, cinema etc (called 'myopia') || id:ukb-b-6353	Cholesteryl esters to total lipids ratio in medium LDL || id:met-d-M_LDL_CE_pct	Weighted median	39	0.00651584	0.00302616	0.0313054
5647	met-d-M_LDL_CE_pct	ukb-b-6353	Reason for glasses/contact lenses: For short-sightedness, i.e. only or mainly for distance viewing such as driving, cinema etc (called 'myopia') || id:ukb-b-6353	Cholesteryl esters to total lipids ratio in medium LDL || id:met-d-M_LDL_CE_pct	Inverse variance weighted	39	0.00270462	0.00230486	0.240619
5648	met-d-M_LDL_CE_pct	ukb-b-6353	Reason for glasses/contact lenses: For short-sightedness, i.e. only or mainly for distance viewing such as driving, cinema etc (called 'myopia') || id:ukb-b-6353	Cholesteryl esters to total lipids ratio in medium LDL || id:met-d-M_LDL_CE_pct	Simple mode	39	0.00282096	0.00593059	0.637038
5649	met-d-M_LDL_CE_pct	ukb-b-6353	Reason for glasses/contact lenses: For short-sightedness, i.e. only or mainly for distance viewing such as driving, cinema etc (called 'myopia') || id:ukb-b-6353	Cholesteryl esters to total lipids ratio in medium LDL || id:met-d-M_LDL_CE_pct	Weighted mode	39	0.00474604	0.00339822	0.17063
5650	met-d-M_LDL_FC	ukb-b-6353	Reason for glasses/contact lenses: For short-sightedness, i.e. only or mainly for distance viewing such as driving, cinema etc (called 'myopia') || id:ukb-b-6353	Free cholesterol in medium LDL || id:met-d-M_LDL_FC	MR Egger	47	-0.00834812	0.00497169	0.100058
5651	met-d-M_LDL_FC	ukb-b-6353	Reason for glasses/contact lenses: For short-sightedness, i.e. only or mainly for distance viewing such as driving, cinema etc (called 'myopia') || id:ukb-b-6353	Free cholesterol in medium LDL || id:met-d-M_LDL_FC	Weighted median	47	-0.00490498	0.00283175	0.0832484
5652	met-d-M_LDL_FC	ukb-b-6353	Reason for glasses/contact lenses: For short-sightedness, i.e. only or mainly for distance viewing such as driving, cinema etc (called 'myopia') || id:ukb-b-6353	Free cholesterol in medium LDL || id:met-d-M_LDL_FC	Inverse variance weighted	47	-0.00408782	0.00279057	0.142956
5653	met-d-M_LDL_FC	ukb-b-6353	Reason for glasses/contact lenses: For short-sightedness, i.e. only or mainly for distance viewing such as driving, cinema etc (called 'myopia') || id:ukb-b-6353	Free cholesterol in medium LDL || id:met-d-M_LDL_FC	Simple mode	47	-0.00674995	0.0049003	0.175037
5654	met-d-M_LDL_FC	ukb-b-6353	Reason for glasses/contact lenses: For short-sightedness, i.e. only or mainly for distance viewing such as driving, cinema etc (called 'myopia') || id:ukb-b-6353	Free cholesterol in medium LDL || id:met-d-M_LDL_FC	Weighted mode	47	-0.00642932	0.00285622	0.0292078
5655	met-d-M_LDL_FC_pct	ukb-b-6353	Reason for glasses/contact lenses: For short-sightedness, i.e. only or mainly for distance viewing such as driving, cinema etc (called 'myopia') || id:ukb-b-6353	Free cholesterol to total lipids ratio in medium LDL || id:met-d-M_LDL_FC_pct	MR Egger	71	-0.00683671	0.00313229	0.0324671
5656	met-d-M_LDL_FC_pct	ukb-b-6353	Reason for glasses/contact lenses: For short-sightedness, i.e. only or mainly for distance viewing such as driving, cinema etc (called 'myopia') || id:ukb-b-6353	Free cholesterol to total lipids ratio in medium LDL || id:met-d-M_LDL_FC_pct	Weighted median	71	-0.00631747	0.00253161	0.0125804
5657	met-d-M_LDL_FC_pct	ukb-b-6353	Reason for glasses/contact lenses: For short-sightedness, i.e. only or mainly for distance viewing such as driving, cinema etc (called 'myopia') || id:ukb-b-6353	Free cholesterol to total lipids ratio in medium LDL || id:met-d-M_LDL_FC_pct	Inverse variance weighted	71	-0.00196076	0.00204114	0.336742
5658	met-d-M_LDL_FC_pct	ukb-b-6353	Reason for glasses/contact lenses: For short-sightedness, i.e. only or mainly for distance viewing such as driving, cinema etc (called 'myopia') || id:ukb-b-6353	Free cholesterol to total lipids ratio in medium LDL || id:met-d-M_LDL_FC_pct	Simple mode	71	0.00805232	0.00553979	0.150542
5659	met-d-M_LDL_FC_pct	ukb-b-6353	Reason for glasses/contact lenses: For short-sightedness, i.e. only or mainly for distance viewing such as driving, cinema etc (called 'myopia') || id:ukb-b-6353	Free cholesterol to total lipids ratio in medium LDL || id:met-d-M_LDL_FC_pct	Weighted mode	71	-0.00604832	0.00234736	0.0120869
5660	met-d-M_LDL_L	ukb-b-6353	Reason for glasses/contact lenses: For short-sightedness, i.e. only or mainly for distance viewing such as driving, cinema etc (called 'myopia') || id:ukb-b-6353	Total lipids in medium LDL || id:met-d-M_LDL_L	MR Egger	46	-0.00640056	0.00565286	0.263654
5661	met-d-M_LDL_L	ukb-b-6353	Reason for glasses/contact lenses: For short-sightedness, i.e. only or mainly for distance viewing such as driving, cinema etc (called 'myopia') || id:ukb-b-6353	Total lipids in medium LDL || id:met-d-M_LDL_L	Weighted median	46	-0.00510006	0.00284846	0.0733801
5662	met-d-M_LDL_L	ukb-b-6353	Reason for glasses/contact lenses: For short-sightedness, i.e. only or mainly for distance viewing such as driving, cinema etc (called 'myopia') || id:ukb-b-6353	Total lipids in medium LDL || id:met-d-M_LDL_L	Inverse variance weighted	46	-0.00122792	0.00289368	0.671314
5663	met-d-M_LDL_L	ukb-b-6353	Reason for glasses/contact lenses: For short-sightedness, i.e. only or mainly for distance viewing such as driving, cinema etc (called 'myopia') || id:ukb-b-6353	Total lipids in medium LDL || id:met-d-M_LDL_L	Simple mode	46	-0.00441618	0.00521881	0.401917
5664	met-d-M_LDL_L	ukb-b-6353	Reason for glasses/contact lenses: For short-sightedness, i.e. only or mainly for distance viewing such as driving, cinema etc (called 'myopia') || id:ukb-b-6353	Total lipids in medium LDL || id:met-d-M_LDL_L	Weighted mode	46	-0.00602758	0.00340734	0.0836715
5665	met-d-M_LDL_P	ukb-b-6353	Reason for glasses/contact lenses: For short-sightedness, i.e. only or mainly for distance viewing such as driving, cinema etc (called 'myopia') || id:ukb-b-6353	Concentration of medium LDL particles || id:met-d-M_LDL_P	MR Egger	44	-0.0090812	0.00526161	0.0917098
5666	met-d-M_LDL_P	ukb-b-6353	Reason for glasses/contact lenses: For short-sightedness, i.e. only or mainly for distance viewing such as driving, cinema etc (called 'myopia') || id:ukb-b-6353	Concentration of medium LDL particles || id:met-d-M_LDL_P	Weighted median	44	-0.00546824	0.00288864	0.058356
5667	met-d-M_LDL_P	ukb-b-6353	Reason for glasses/contact lenses: For short-sightedness, i.e. only or mainly for distance viewing such as driving, cinema etc (called 'myopia') || id:ukb-b-6353	Concentration of medium LDL particles || id:met-d-M_LDL_P	Inverse variance weighted	44	-0.00429495	0.002671	0.107836
5668	met-d-M_LDL_P	ukb-b-6353	Reason for glasses/contact lenses: For short-sightedness, i.e. only or mainly for distance viewing such as driving, cinema etc (called 'myopia') || id:ukb-b-6353	Concentration of medium LDL particles || id:met-d-M_LDL_P	Simple mode	44	-0.00617817	0.00479901	0.204847
5669	met-d-M_LDL_P	ukb-b-6353	Reason for glasses/contact lenses: For short-sightedness, i.e. only or mainly for distance viewing such as driving, cinema etc (called 'myopia') || id:ukb-b-6353	Concentration of medium LDL particles || id:met-d-M_LDL_P	Weighted mode	44	-0.00617817	0.0032323	0.0626349
5670	met-d-M_LDL_PL	ukb-b-6353	Reason for glasses/contact lenses: For short-sightedness, i.e. only or mainly for distance viewing such as driving, cinema etc (called 'myopia') || id:ukb-b-6353	Phospholipids in medium LDL || id:met-d-M_LDL_PL	MR Egger	46	-0.00598955	0.00545558	0.27823
5671	met-d-M_LDL_PL	ukb-b-6353	Reason for glasses/contact lenses: For short-sightedness, i.e. only or mainly for distance viewing such as driving, cinema etc (called 'myopia') || id:ukb-b-6353	Phospholipids in medium LDL || id:met-d-M_LDL_PL	Weighted median	46	-0.00489234	0.00303674	0.10717
5672	met-d-M_LDL_PL	ukb-b-6353	Reason for glasses/contact lenses: For short-sightedness, i.e. only or mainly for distance viewing such as driving, cinema etc (called 'myopia') || id:ukb-b-6353	Phospholipids in medium LDL || id:met-d-M_LDL_PL	Inverse variance weighted	46	-0.00206373	0.00287636	0.473077
5673	met-d-M_LDL_PL	ukb-b-6353	Reason for glasses/contact lenses: For short-sightedness, i.e. only or mainly for distance viewing such as driving, cinema etc (called 'myopia') || id:ukb-b-6353	Phospholipids in medium LDL || id:met-d-M_LDL_PL	Simple mode	46	-0.00526629	0.0046259	0.260963
5674	met-d-M_LDL_PL	ukb-b-6353	Reason for glasses/contact lenses: For short-sightedness, i.e. only or mainly for distance viewing such as driving, cinema etc (called 'myopia') || id:ukb-b-6353	Phospholipids in medium LDL || id:met-d-M_LDL_PL	Weighted mode	46	-0.00612376	0.00287669	0.0387828
5675	met-d-M_LDL_PL_pct	ukb-b-6353	Reason for glasses/contact lenses: For short-sightedness, i.e. only or mainly for distance viewing such as driving, cinema etc (called 'myopia') || id:ukb-b-6353	Phospholipids to total lipids ratio in medium LDL || id:met-d-M_LDL_PL_pct	MR Egger	34	0.00126889	0.00374831	0.73718
5676	met-d-M_LDL_PL_pct	ukb-b-6353	Reason for glasses/contact lenses: For short-sightedness, i.e. only or mainly for distance viewing such as driving, cinema etc (called 'myopia') || id:ukb-b-6353	Phospholipids to total lipids ratio in medium LDL || id:met-d-M_LDL_PL_pct	Weighted median	34	0.000982799	0.00265575	0.711334
5677	met-d-M_LDL_PL_pct	ukb-b-6353	Reason for glasses/contact lenses: For short-sightedness, i.e. only or mainly for distance viewing such as driving, cinema etc (called 'myopia') || id:ukb-b-6353	Phospholipids to total lipids ratio in medium LDL || id:met-d-M_LDL_PL_pct	Inverse variance weighted	34	0.000216232	0.0023587	0.926957
5678	met-d-M_LDL_PL_pct	ukb-b-6353	Reason for glasses/contact lenses: For short-sightedness, i.e. only or mainly for distance viewing such as driving, cinema etc (called 'myopia') || id:ukb-b-6353	Phospholipids to total lipids ratio in medium LDL || id:met-d-M_LDL_PL_pct	Simple mode	34	-0.00481696	0.0049227	0.334937
5679	met-d-M_LDL_PL_pct	ukb-b-6353	Reason for glasses/contact lenses: For short-sightedness, i.e. only or mainly for distance viewing such as driving, cinema etc (called 'myopia') || id:ukb-b-6353	Phospholipids to total lipids ratio in medium LDL || id:met-d-M_LDL_PL_pct	Weighted mode	34	0.000468429	0.00237181	0.844649
5680	met-d-M_LDL_TG	ukb-b-6353	Reason for glasses/contact lenses: For short-sightedness, i.e. only or mainly for distance viewing such as driving, cinema etc (called 'myopia') || id:ukb-b-6353	Triglycerides in medium LDL || id:met-d-M_LDL_TG	MR Egger	62	0.00496186	0.00344582	0.155075
5681	met-d-M_LDL_TG	ukb-b-6353	Reason for glasses/contact lenses: For short-sightedness, i.e. only or mainly for distance viewing such as driving, cinema etc (called 'myopia') || id:ukb-b-6353	Triglycerides in medium LDL || id:met-d-M_LDL_TG	Weighted median	62	0.00143734	0.00258888	0.578759
5682	met-d-M_LDL_TG	ukb-b-6353	Reason for glasses/contact lenses: For short-sightedness, i.e. only or mainly for distance viewing such as driving, cinema etc (called 'myopia') || id:ukb-b-6353	Triglycerides in medium LDL || id:met-d-M_LDL_TG	Inverse variance weighted	62	0.000233149	0.00213394	0.912998
5683	met-d-M_LDL_TG	ukb-b-6353	Reason for glasses/contact lenses: For short-sightedness, i.e. only or mainly for distance viewing such as driving, cinema etc (called 'myopia') || id:ukb-b-6353	Triglycerides in medium LDL || id:met-d-M_LDL_TG	Simple mode	62	0.00105547	0.00522446	0.84057
5684	met-d-M_LDL_TG	ukb-b-6353	Reason for glasses/contact lenses: For short-sightedness, i.e. only or mainly for distance viewing such as driving, cinema etc (called 'myopia') || id:ukb-b-6353	Triglycerides in medium LDL || id:met-d-M_LDL_TG	Weighted mode	62	0.00402856	0.00244563	0.104649
5685	met-d-M_LDL_TG_pct	ukb-b-6353	Reason for glasses/contact lenses: For short-sightedness, i.e. only or mainly for distance viewing such as driving, cinema etc (called 'myopia') || id:ukb-b-6353	Triglycerides to total lipids ratio in medium LDL || id:met-d-M_LDL_TG_pct	MR Egger	60	0.0027743	0.00297678	0.35521
5686	met-d-M_LDL_TG_pct	ukb-b-6353	Reason for glasses/contact lenses: For short-sightedness, i.e. only or mainly for distance viewing such as driving, cinema etc (called 'myopia') || id:ukb-b-6353	Triglycerides to total lipids ratio in medium LDL || id:met-d-M_LDL_TG_pct	Weighted median	60	0.000906673	0.00250603	0.717504
5687	met-d-M_LDL_TG_pct	ukb-b-6353	Reason for glasses/contact lenses: For short-sightedness, i.e. only or mainly for distance viewing such as driving, cinema etc (called 'myopia') || id:ukb-b-6353	Triglycerides to total lipids ratio in medium LDL || id:met-d-M_LDL_TG_pct	Inverse variance weighted	60	0.00358292	0.00187053	0.0554345
5688	met-d-M_LDL_TG_pct	ukb-b-6353	Reason for glasses/contact lenses: For short-sightedness, i.e. only or mainly for distance viewing such as driving, cinema etc (called 'myopia') || id:ukb-b-6353	Triglycerides to total lipids ratio in medium LDL || id:met-d-M_LDL_TG_pct	Simple mode	60	0.00198163	0.00479622	0.680984
5689	met-d-M_LDL_TG_pct	ukb-b-6353	Reason for glasses/contact lenses: For short-sightedness, i.e. only or mainly for distance viewing such as driving, cinema etc (called 'myopia') || id:ukb-b-6353	Triglycerides to total lipids ratio in medium LDL || id:met-d-M_LDL_TG_pct	Weighted mode	60	0.000237365	0.0023997	0.921541
5690	met-d-M_VLDL_C	ukb-b-6353	Reason for glasses/contact lenses: For short-sightedness, i.e. only or mainly for distance viewing such as driving, cinema etc (called 'myopia') || id:ukb-b-6353	Cholesterol in medium VLDL || id:met-d-M_VLDL_C	MR Egger	48	-0.00606029	0.00439645	0.174732
5691	met-d-M_VLDL_C	ukb-b-6353	Reason for glasses/contact lenses: For short-sightedness, i.e. only or mainly for distance viewing such as driving, cinema etc (called 'myopia') || id:ukb-b-6353	Cholesterol in medium VLDL || id:met-d-M_VLDL_C	Weighted median	48	-0.00525836	0.00276939	0.0575981
5692	met-d-M_VLDL_C	ukb-b-6353	Reason for glasses/contact lenses: For short-sightedness, i.e. only or mainly for distance viewing such as driving, cinema etc (called 'myopia') || id:ukb-b-6353	Cholesterol in medium VLDL || id:met-d-M_VLDL_C	Inverse variance weighted	48	-0.00535142	0.00233831	0.0221035
5693	met-d-M_VLDL_C	ukb-b-6353	Reason for glasses/contact lenses: For short-sightedness, i.e. only or mainly for distance viewing such as driving, cinema etc (called 'myopia') || id:ukb-b-6353	Cholesterol in medium VLDL || id:met-d-M_VLDL_C	Simple mode	48	-0.00566448	0.00445993	0.210308
5694	met-d-M_VLDL_C	ukb-b-6353	Reason for glasses/contact lenses: For short-sightedness, i.e. only or mainly for distance viewing such as driving, cinema etc (called 'myopia') || id:ukb-b-6353	Cholesterol in medium VLDL || id:met-d-M_VLDL_C	Weighted mode	48	-0.00566448	0.00310611	0.0745667
5695	met-d-M_VLDL_C_pct	ukb-b-6353	Reason for glasses/contact lenses: For short-sightedness, i.e. only or mainly for distance viewing such as driving, cinema etc (called 'myopia') || id:ukb-b-6353	Cholesterol to total lipids ratio in medium VLDL || id:met-d-M_VLDL_C_pct	MR Egger	70	-0.0101003	0.00310578	0.00178441
5696	met-d-M_VLDL_C_pct	ukb-b-6353	Reason for glasses/contact lenses: For short-sightedness, i.e. only or mainly for distance viewing such as driving, cinema etc (called 'myopia') || id:ukb-b-6353	Cholesterol to total lipids ratio in medium VLDL || id:met-d-M_VLDL_C_pct	Weighted median	70	-0.00841199	0.00240829	0.000477751
5697	met-d-M_VLDL_C_pct	ukb-b-6353	Reason for glasses/contact lenses: For short-sightedness, i.e. only or mainly for distance viewing such as driving, cinema etc (called 'myopia') || id:ukb-b-6353	Cholesterol to total lipids ratio in medium VLDL || id:met-d-M_VLDL_C_pct	Inverse variance weighted	70	-0.00598161	0.00184092	0.00115708
5698	met-d-M_VLDL_C_pct	ukb-b-6353	Reason for glasses/contact lenses: For short-sightedness, i.e. only or mainly for distance viewing such as driving, cinema etc (called 'myopia') || id:ukb-b-6353	Cholesterol to total lipids ratio in medium VLDL || id:met-d-M_VLDL_C_pct	Simple mode	70	-0.00783895	0.00450304	0.0861738
5699	met-d-M_VLDL_C_pct	ukb-b-6353	Reason for glasses/contact lenses: For short-sightedness, i.e. only or mainly for distance viewing such as driving, cinema etc (called 'myopia') || id:ukb-b-6353	Cholesterol to total lipids ratio in medium VLDL || id:met-d-M_VLDL_C_pct	Weighted mode	70	-0.00968912	0.00271212	0.000649943
5700	met-d-M_VLDL_CE	ukb-b-6353	Reason for glasses/contact lenses: For short-sightedness, i.e. only or mainly for distance viewing such as driving, cinema etc (called 'myopia') || id:ukb-b-6353	Cholesteryl esters in medium VLDL || id:met-d-M_VLDL_CE	MR Egger	47	-0.00705589	0.00470804	0.140937
5701	met-d-M_VLDL_CE	ukb-b-6353	Reason for glasses/contact lenses: For short-sightedness, i.e. only or mainly for distance viewing such as driving, cinema etc (called 'myopia') || id:ukb-b-6353	Cholesteryl esters in medium VLDL || id:met-d-M_VLDL_CE	Weighted median	47	-0.00550511	0.0029038	0.0579825
5702	met-d-M_VLDL_CE	ukb-b-6353	Reason for glasses/contact lenses: For short-sightedness, i.e. only or mainly for distance viewing such as driving, cinema etc (called 'myopia') || id:ukb-b-6353	Cholesteryl esters in medium VLDL || id:met-d-M_VLDL_CE	Inverse variance weighted	47	-0.00773127	0.00260632	0.00301351
5703	met-d-M_VLDL_CE	ukb-b-6353	Reason for glasses/contact lenses: For short-sightedness, i.e. only or mainly for distance viewing such as driving, cinema etc (called 'myopia') || id:ukb-b-6353	Cholesteryl esters in medium VLDL || id:met-d-M_VLDL_CE	Simple mode	47	-0.00687265	0.0043491	0.120903
5704	met-d-M_VLDL_CE	ukb-b-6353	Reason for glasses/contact lenses: For short-sightedness, i.e. only or mainly for distance viewing such as driving, cinema etc (called 'myopia') || id:ukb-b-6353	Cholesteryl esters in medium VLDL || id:met-d-M_VLDL_CE	Weighted mode	47	-0.00605304	0.00275503	0.0330897
5705	met-d-M_VLDL_CE_pct	ukb-b-6353	Reason for glasses/contact lenses: For short-sightedness, i.e. only or mainly for distance viewing such as driving, cinema etc (called 'myopia') || id:ukb-b-6353	Cholesteryl esters to total lipids ratio in medium VLDL || id:met-d-M_VLDL_CE_pct	MR Egger	71	-0.00985884	0.00317875	0.0027886
5706	met-d-M_VLDL_CE_pct	ukb-b-6353	Reason for glasses/contact lenses: For short-sightedness, i.e. only or mainly for distance viewing such as driving, cinema etc (called 'myopia') || id:ukb-b-6353	Cholesteryl esters to total lipids ratio in medium VLDL || id:met-d-M_VLDL_CE_pct	Weighted median	71	-0.00837531	0.00261852	0.00138151
5707	met-d-M_VLDL_CE_pct	ukb-b-6353	Reason for glasses/contact lenses: For short-sightedness, i.e. only or mainly for distance viewing such as driving, cinema etc (called 'myopia') || id:ukb-b-6353	Cholesteryl esters to total lipids ratio in medium VLDL || id:met-d-M_VLDL_CE_pct	Inverse variance weighted	71	-0.00571806	0.00189566	0.00255805
5708	met-d-M_VLDL_CE_pct	ukb-b-6353	Reason for glasses/contact lenses: For short-sightedness, i.e. only or mainly for distance viewing such as driving, cinema etc (called 'myopia') || id:ukb-b-6353	Cholesteryl esters to total lipids ratio in medium VLDL || id:met-d-M_VLDL_CE_pct	Simple mode	71	-0.00752525	0.0043723	0.0896467
5709	met-d-M_VLDL_CE_pct	ukb-b-6353	Reason for glasses/contact lenses: For short-sightedness, i.e. only or mainly for distance viewing such as driving, cinema etc (called 'myopia') || id:ukb-b-6353	Cholesteryl esters to total lipids ratio in medium VLDL || id:met-d-M_VLDL_CE_pct	Weighted mode	71	-0.00926055	0.00290123	0.00211729
5710	met-d-M_VLDL_FC	ukb-b-6353	Reason for glasses/contact lenses: For short-sightedness, i.e. only or mainly for distance viewing such as driving, cinema etc (called 'myopia') || id:ukb-b-6353	Free cholesterol in medium VLDL || id:met-d-M_VLDL_FC	MR Egger	57	-0.00250229	0.00453478	0.58332
5711	met-d-M_VLDL_FC	ukb-b-6353	Reason for glasses/contact lenses: For short-sightedness, i.e. only or mainly for distance viewing such as driving, cinema etc (called 'myopia') || id:ukb-b-6353	Free cholesterol in medium VLDL || id:met-d-M_VLDL_FC	Weighted median	57	-0.00469428	0.00279291	0.092805
5712	met-d-M_VLDL_FC	ukb-b-6353	Reason for glasses/contact lenses: For short-sightedness, i.e. only or mainly for distance viewing such as driving, cinema etc (called 'myopia') || id:ukb-b-6353	Free cholesterol in medium VLDL || id:met-d-M_VLDL_FC	Inverse variance weighted	57	-0.00414726	0.00242255	0.086908
5713	met-d-M_VLDL_FC	ukb-b-6353	Reason for glasses/contact lenses: For short-sightedness, i.e. only or mainly for distance viewing such as driving, cinema etc (called 'myopia') || id:ukb-b-6353	Free cholesterol in medium VLDL || id:met-d-M_VLDL_FC	Simple mode	57	-0.00534793	0.00542372	0.328362
5714	met-d-M_VLDL_FC	ukb-b-6353	Reason for glasses/contact lenses: For short-sightedness, i.e. only or mainly for distance viewing such as driving, cinema etc (called 'myopia') || id:ukb-b-6353	Free cholesterol in medium VLDL || id:met-d-M_VLDL_FC	Weighted mode	57	-0.00534793	0.00354179	0.136678
5715	met-d-M_VLDL_FC_pct	ukb-b-6353	Reason for glasses/contact lenses: For short-sightedness, i.e. only or mainly for distance viewing such as driving, cinema etc (called 'myopia') || id:ukb-b-6353	Free cholesterol to total lipids ratio in medium VLDL || id:met-d-M_VLDL_FC_pct	MR Egger	61	-0.00900764	0.0033854	0.0100272
5716	met-d-M_VLDL_FC_pct	ukb-b-6353	Reason for glasses/contact lenses: For short-sightedness, i.e. only or mainly for distance viewing such as driving, cinema etc (called 'myopia') || id:ukb-b-6353	Free cholesterol to total lipids ratio in medium VLDL || id:met-d-M_VLDL_FC_pct	Weighted median	61	-0.00853334	0.00252301	0.000719075
5717	met-d-M_VLDL_FC_pct	ukb-b-6353	Reason for glasses/contact lenses: For short-sightedness, i.e. only or mainly for distance viewing such as driving, cinema etc (called 'myopia') || id:ukb-b-6353	Free cholesterol to total lipids ratio in medium VLDL || id:met-d-M_VLDL_FC_pct	Inverse variance weighted	61	-0.00762143	0.00185748	4.07664e-05
5718	met-d-M_VLDL_FC_pct	ukb-b-6353	Reason for glasses/contact lenses: For short-sightedness, i.e. only or mainly for distance viewing such as driving, cinema etc (called 'myopia') || id:ukb-b-6353	Free cholesterol to total lipids ratio in medium VLDL || id:met-d-M_VLDL_FC_pct	Simple mode	61	-0.00644195	0.00445197	0.153105
5719	met-d-M_VLDL_FC_pct	ukb-b-6353	Reason for glasses/contact lenses: For short-sightedness, i.e. only or mainly for distance viewing such as driving, cinema etc (called 'myopia') || id:ukb-b-6353	Free cholesterol to total lipids ratio in medium VLDL || id:met-d-M_VLDL_FC_pct	Weighted mode	61	-0.00877176	0.00329646	0.00998212
5720	met-d-M_VLDL_L	ukb-b-6353	Reason for glasses/contact lenses: For short-sightedness, i.e. only or mainly for distance viewing such as driving, cinema etc (called 'myopia') || id:ukb-b-6353	Total lipids in medium VLDL || id:met-d-M_VLDL_L	MR Egger	51	0.00592705	0.00411453	0.156081
5721	met-d-M_VLDL_L	ukb-b-6353	Reason for glasses/contact lenses: For short-sightedness, i.e. only or mainly for distance viewing such as driving, cinema etc (called 'myopia') || id:ukb-b-6353	Total lipids in medium VLDL || id:met-d-M_VLDL_L	Weighted median	51	-0.000961316	0.00292332	0.742273
5722	met-d-M_VLDL_L	ukb-b-6353	Reason for glasses/contact lenses: For short-sightedness, i.e. only or mainly for distance viewing such as driving, cinema etc (called 'myopia') || id:ukb-b-6353	Total lipids in medium VLDL || id:met-d-M_VLDL_L	Inverse variance weighted	51	-0.00111645	0.00238871	0.640225
5723	met-d-M_VLDL_L	ukb-b-6353	Reason for glasses/contact lenses: For short-sightedness, i.e. only or mainly for distance viewing such as driving, cinema etc (called 'myopia') || id:ukb-b-6353	Total lipids in medium VLDL || id:met-d-M_VLDL_L	Simple mode	51	-0.00630453	0.00636248	0.32651
5724	met-d-M_VLDL_L	ukb-b-6353	Reason for glasses/contact lenses: For short-sightedness, i.e. only or mainly for distance viewing such as driving, cinema etc (called 'myopia') || id:ukb-b-6353	Total lipids in medium VLDL || id:met-d-M_VLDL_L	Weighted mode	51	0.00338946	0.00372405	0.367108
5725	met-d-M_VLDL_P	ukb-b-6353	Reason for glasses/contact lenses: For short-sightedness, i.e. only or mainly for distance viewing such as driving, cinema etc (called 'myopia') || id:ukb-b-6353	Concentration of medium VLDL particles || id:met-d-M_VLDL_P	MR Egger	56	0.00205733	0.00428547	0.633116
5726	met-d-M_VLDL_P	ukb-b-6353	Reason for glasses/contact lenses: For short-sightedness, i.e. only or mainly for distance viewing such as driving, cinema etc (called 'myopia') || id:ukb-b-6353	Concentration of medium VLDL particles || id:met-d-M_VLDL_P	Weighted median	56	-0.00446775	0.00299662	0.135979
5727	met-d-M_VLDL_P	ukb-b-6353	Reason for glasses/contact lenses: For short-sightedness, i.e. only or mainly for distance viewing such as driving, cinema etc (called 'myopia') || id:ukb-b-6353	Concentration of medium VLDL particles || id:met-d-M_VLDL_P	Inverse variance weighted	56	-0.00295987	0.00235274	0.208374
5728	met-d-M_VLDL_P	ukb-b-6353	Reason for glasses/contact lenses: For short-sightedness, i.e. only or mainly for distance viewing such as driving, cinema etc (called 'myopia') || id:ukb-b-6353	Concentration of medium VLDL particles || id:met-d-M_VLDL_P	Simple mode	56	-0.004747	0.00604864	0.435936
5729	met-d-M_VLDL_P	ukb-b-6353	Reason for glasses/contact lenses: For short-sightedness, i.e. only or mainly for distance viewing such as driving, cinema etc (called 'myopia') || id:ukb-b-6353	Concentration of medium VLDL particles || id:met-d-M_VLDL_P	Weighted mode	56	-0.00306176	0.00449805	0.498925
5730	met-d-M_VLDL_PL	ukb-b-6353	Reason for glasses/contact lenses: For short-sightedness, i.e. only or mainly for distance viewing such as driving, cinema etc (called 'myopia') || id:ukb-b-6353	Phospholipids in medium VLDL || id:met-d-M_VLDL_PL	MR Egger	59	-9.5337e-05	0.00409831	0.981522
5731	met-d-M_VLDL_PL	ukb-b-6353	Reason for glasses/contact lenses: For short-sightedness, i.e. only or mainly for distance viewing such as driving, cinema etc (called 'myopia') || id:ukb-b-6353	Phospholipids in medium VLDL || id:met-d-M_VLDL_PL	Weighted median	59	-0.00432144	0.00276889	0.118592
5732	met-d-M_VLDL_PL	ukb-b-6353	Reason for glasses/contact lenses: For short-sightedness, i.e. only or mainly for distance viewing such as driving, cinema etc (called 'myopia') || id:ukb-b-6353	Phospholipids in medium VLDL || id:met-d-M_VLDL_PL	Inverse variance weighted	59	-0.00339528	0.00225461	0.132086
5733	met-d-M_VLDL_PL	ukb-b-6353	Reason for glasses/contact lenses: For short-sightedness, i.e. only or mainly for distance viewing such as driving, cinema etc (called 'myopia') || id:ukb-b-6353	Phospholipids in medium VLDL || id:met-d-M_VLDL_PL	Simple mode	59	-0.00492443	0.00545617	0.370501
5734	met-d-M_VLDL_PL	ukb-b-6353	Reason for glasses/contact lenses: For short-sightedness, i.e. only or mainly for distance viewing such as driving, cinema etc (called 'myopia') || id:ukb-b-6353	Phospholipids in medium VLDL || id:met-d-M_VLDL_PL	Weighted mode	59	-0.00404903	0.00404714	0.32124
5735	met-d-M_VLDL_PL_pct	ukb-b-6353	Reason for glasses/contact lenses: For short-sightedness, i.e. only or mainly for distance viewing such as driving, cinema etc (called 'myopia') || id:ukb-b-6353	Phospholipids to total lipids ratio in medium VLDL || id:met-d-M_VLDL_PL_pct	MR Egger	60	-0.0076012	0.0035616	0.0370647
5736	met-d-M_VLDL_PL_pct	ukb-b-6353	Reason for glasses/contact lenses: For short-sightedness, i.e. only or mainly for distance viewing such as driving, cinema etc (called 'myopia') || id:ukb-b-6353	Phospholipids to total lipids ratio in medium VLDL || id:met-d-M_VLDL_PL_pct	Weighted median	60	-0.00581269	0.00253226	0.0217071
5737	met-d-M_VLDL_PL_pct	ukb-b-6353	Reason for glasses/contact lenses: For short-sightedness, i.e. only or mainly for distance viewing such as driving, cinema etc (called 'myopia') || id:ukb-b-6353	Phospholipids to total lipids ratio in medium VLDL || id:met-d-M_VLDL_PL_pct	Inverse variance weighted	60	-0.00646027	0.00198543	0.00113855
5738	met-d-M_VLDL_PL_pct	ukb-b-6353	Reason for glasses/contact lenses: For short-sightedness, i.e. only or mainly for distance viewing such as driving, cinema etc (called 'myopia') || id:ukb-b-6353	Phospholipids to total lipids ratio in medium VLDL || id:met-d-M_VLDL_PL_pct	Simple mode	60	-0.00706984	0.00402495	0.0841915
5739	met-d-M_VLDL_PL_pct	ukb-b-6353	Reason for glasses/contact lenses: For short-sightedness, i.e. only or mainly for distance viewing such as driving, cinema etc (called 'myopia') || id:ukb-b-6353	Phospholipids to total lipids ratio in medium VLDL || id:met-d-M_VLDL_PL_pct	Weighted mode	60	-0.00650036	0.00279548	0.0235138
5740	met-d-M_VLDL_TG	ukb-b-6353	Reason for glasses/contact lenses: For short-sightedness, i.e. only or mainly for distance viewing such as driving, cinema etc (called 'myopia') || id:ukb-b-6353	Triglycerides in medium VLDL || id:met-d-M_VLDL_TG	MR Egger	60	0.00412256	0.00357938	0.254148
5741	met-d-M_VLDL_TG	ukb-b-6353	Reason for glasses/contact lenses: For short-sightedness, i.e. only or mainly for distance viewing such as driving, cinema etc (called 'myopia') || id:ukb-b-6353	Triglycerides in medium VLDL || id:met-d-M_VLDL_TG	Weighted median	60	0.00663471	0.00265672	0.0125133
5742	met-d-M_VLDL_TG	ukb-b-6353	Reason for glasses/contact lenses: For short-sightedness, i.e. only or mainly for distance viewing such as driving, cinema etc (called 'myopia') || id:ukb-b-6353	Triglycerides in medium VLDL || id:met-d-M_VLDL_TG	Inverse variance weighted	60	0.00207826	0.00227502	0.360971
5743	met-d-M_VLDL_TG	ukb-b-6353	Reason for glasses/contact lenses: For short-sightedness, i.e. only or mainly for distance viewing such as driving, cinema etc (called 'myopia') || id:ukb-b-6353	Triglycerides in medium VLDL || id:met-d-M_VLDL_TG	Simple mode	60	-0.000530723	0.00616813	0.931724
5744	met-d-M_VLDL_TG	ukb-b-6353	Reason for glasses/contact lenses: For short-sightedness, i.e. only or mainly for distance viewing such as driving, cinema etc (called 'myopia') || id:ukb-b-6353	Triglycerides in medium VLDL || id:met-d-M_VLDL_TG	Weighted mode	60	0.00582676	0.0026637	0.0326827
5745	met-d-M_VLDL_TG_pct	ukb-b-6353	Reason for glasses/contact lenses: For short-sightedness, i.e. only or mainly for distance viewing such as driving, cinema etc (called 'myopia') || id:ukb-b-6353	Triglycerides to total lipids ratio in medium VLDL || id:met-d-M_VLDL_TG_pct	MR Egger	64	0.00942479	0.00332452	0.00618046
5746	met-d-M_VLDL_TG_pct	ukb-b-6353	Reason for glasses/contact lenses: For short-sightedness, i.e. only or mainly for distance viewing such as driving, cinema etc (called 'myopia') || id:ukb-b-6353	Triglycerides to total lipids ratio in medium VLDL || id:met-d-M_VLDL_TG_pct	Weighted median	64	0.00859171	0.00243685	0.0004223
5747	met-d-M_VLDL_TG_pct	ukb-b-6353	Reason for glasses/contact lenses: For short-sightedness, i.e. only or mainly for distance viewing such as driving, cinema etc (called 'myopia') || id:ukb-b-6353	Triglycerides to total lipids ratio in medium VLDL || id:met-d-M_VLDL_TG_pct	Inverse variance weighted	64	0.00690531	0.00191135	0.000302914
5748	met-d-M_VLDL_TG_pct	ukb-b-6353	Reason for glasses/contact lenses: For short-sightedness, i.e. only or mainly for distance viewing such as driving, cinema etc (called 'myopia') || id:ukb-b-6353	Triglycerides to total lipids ratio in medium VLDL || id:met-d-M_VLDL_TG_pct	Simple mode	64	0.00740531	0.00427286	0.0879697
5749	met-d-M_VLDL_TG_pct	ukb-b-6353	Reason for glasses/contact lenses: For short-sightedness, i.e. only or mainly for distance viewing such as driving, cinema etc (called 'myopia') || id:ukb-b-6353	Triglycerides to total lipids ratio in medium VLDL || id:met-d-M_VLDL_TG_pct	Weighted mode	64	0.00909394	0.00296353	0.00316952
5750	met-d-MUFA	ukb-b-6353	Reason for glasses/contact lenses: For short-sightedness, i.e. only or mainly for distance viewing such as driving, cinema etc (called 'myopia') || id:ukb-b-6353	Monounsaturated fatty acids || id:met-d-MUFA	MR Egger	57	0.00604696	0.00346417	0.0864695
5751	met-d-MUFA	ukb-b-6353	Reason for glasses/contact lenses: For short-sightedness, i.e. only or mainly for distance viewing such as driving, cinema etc (called 'myopia') || id:ukb-b-6353	Monounsaturated fatty acids || id:met-d-MUFA	Weighted median	57	0.00701322	0.00248948	0.00484536
5752	met-d-MUFA	ukb-b-6353	Reason for glasses/contact lenses: For short-sightedness, i.e. only or mainly for distance viewing such as driving, cinema etc (called 'myopia') || id:ukb-b-6353	Monounsaturated fatty acids || id:met-d-MUFA	Inverse variance weighted	57	0.00351421	0.00213011	0.0989884
5753	met-d-MUFA	ukb-b-6353	Reason for glasses/contact lenses: For short-sightedness, i.e. only or mainly for distance viewing such as driving, cinema etc (called 'myopia') || id:ukb-b-6353	Monounsaturated fatty acids || id:met-d-MUFA	Simple mode	57	0.000395409	0.00532829	0.941108
5754	met-d-MUFA	ukb-b-6353	Reason for glasses/contact lenses: For short-sightedness, i.e. only or mainly for distance viewing such as driving, cinema etc (called 'myopia') || id:ukb-b-6353	Monounsaturated fatty acids || id:met-d-MUFA	Weighted mode	57	0.0066429	0.0023027	0.0055502
5755	met-d-MUFA_pct	ukb-b-6353	Reason for glasses/contact lenses: For short-sightedness, i.e. only or mainly for distance viewing such as driving, cinema etc (called 'myopia') || id:ukb-b-6353	Ratio of monounsaturated fatty acids to total fatty acids || id:met-d-MUFA_pct	MR Egger	57	0.0103688	0.00299633	0.00104962
5756	met-d-MUFA_pct	ukb-b-6353	Reason for glasses/contact lenses: For short-sightedness, i.e. only or mainly for distance viewing such as driving, cinema etc (called 'myopia') || id:ukb-b-6353	Ratio of monounsaturated fatty acids to total fatty acids || id:met-d-MUFA_pct	Weighted median	57	0.0104197	0.00228606	5.16578e-06
5757	met-d-MUFA_pct	ukb-b-6353	Reason for glasses/contact lenses: For short-sightedness, i.e. only or mainly for distance viewing such as driving, cinema etc (called 'myopia') || id:ukb-b-6353	Ratio of monounsaturated fatty acids to total fatty acids || id:met-d-MUFA_pct	Inverse variance weighted	57	0.00532267	0.00203705	0.00897704
5758	met-d-MUFA_pct	ukb-b-6353	Reason for glasses/contact lenses: For short-sightedness, i.e. only or mainly for distance viewing such as driving, cinema etc (called 'myopia') || id:ukb-b-6353	Ratio of monounsaturated fatty acids to total fatty acids || id:met-d-MUFA_pct	Simple mode	57	0.0069263	0.00535048	0.200798
5759	met-d-MUFA_pct	ukb-b-6353	Reason for glasses/contact lenses: For short-sightedness, i.e. only or mainly for distance viewing such as driving, cinema etc (called 'myopia') || id:ukb-b-6353	Ratio of monounsaturated fatty acids to total fatty acids || id:met-d-MUFA_pct	Weighted mode	57	0.00970889	0.00196887	7.66003e-06
5760	met-d-non_HDL_C	ukb-b-6353	Reason for glasses/contact lenses: For short-sightedness, i.e. only or mainly for distance viewing such as driving, cinema etc (called 'myopia') || id:ukb-b-6353	Total cholesterol minus HDL-C || id:met-d-non_HDL_C	MR Egger	46	-0.00693208	0.00452331	0.132553
5761	met-d-non_HDL_C	ukb-b-6353	Reason for glasses/contact lenses: For short-sightedness, i.e. only or mainly for distance viewing such as driving, cinema etc (called 'myopia') || id:ukb-b-6353	Total cholesterol minus HDL-C || id:met-d-non_HDL_C	Weighted median	46	-0.00536547	0.00294534	0.068504
5762	met-d-non_HDL_C	ukb-b-6353	Reason for glasses/contact lenses: For short-sightedness, i.e. only or mainly for distance viewing such as driving, cinema etc (called 'myopia') || id:ukb-b-6353	Total cholesterol minus HDL-C || id:met-d-non_HDL_C	Inverse variance weighted	46	-0.00558595	0.0024004	0.0199602
5763	met-d-non_HDL_C	ukb-b-6353	Reason for glasses/contact lenses: For short-sightedness, i.e. only or mainly for distance viewing such as driving, cinema etc (called 'myopia') || id:ukb-b-6353	Total cholesterol minus HDL-C || id:met-d-non_HDL_C	Simple mode	46	-0.00633756	0.00444065	0.160433
5764	met-d-non_HDL_C	ukb-b-6353	Reason for glasses/contact lenses: For short-sightedness, i.e. only or mainly for distance viewing such as driving, cinema etc (called 'myopia') || id:ukb-b-6353	Total cholesterol minus HDL-C || id:met-d-non_HDL_C	Weighted mode	46	-0.0060582	0.00302485	0.0512442
5765	met-d-Omega_3	ukb-b-6353	Reason for glasses/contact lenses: For short-sightedness, i.e. only or mainly for distance viewing such as driving, cinema etc (called 'myopia') || id:ukb-b-6353	Omega-3 fatty acids || id:met-d-Omega_3	MR Egger	46	-0.0077735	0.00241959	0.00246101
5766	met-d-Omega_3	ukb-b-6353	Reason for glasses/contact lenses: For short-sightedness, i.e. only or mainly for distance viewing such as driving, cinema etc (called 'myopia') || id:ukb-b-6353	Omega-3 fatty acids || id:met-d-Omega_3	Weighted median	46	-0.00613777	0.00170808	0.000326422
5767	met-d-Omega_3	ukb-b-6353	Reason for glasses/contact lenses: For short-sightedness, i.e. only or mainly for distance viewing such as driving, cinema etc (called 'myopia') || id:ukb-b-6353	Omega-3 fatty acids || id:met-d-Omega_3	Inverse variance weighted	46	-0.00288427	0.00186148	0.121274
5768	met-d-Omega_3	ukb-b-6353	Reason for glasses/contact lenses: For short-sightedness, i.e. only or mainly for distance viewing such as driving, cinema etc (called 'myopia') || id:ukb-b-6353	Omega-3 fatty acids || id:met-d-Omega_3	Simple mode	46	-0.00349513	0.00506804	0.493961
5769	met-d-Omega_3	ukb-b-6353	Reason for glasses/contact lenses: For short-sightedness, i.e. only or mainly for distance viewing such as driving, cinema etc (called 'myopia') || id:ukb-b-6353	Omega-3 fatty acids || id:met-d-Omega_3	Weighted mode	46	-0.00663501	0.00168943	0.000292188
5770	met-d-Omega_3_pct	ukb-b-6353	Reason for glasses/contact lenses: For short-sightedness, i.e. only or mainly for distance viewing such as driving, cinema etc (called 'myopia') || id:ukb-b-6353	Ratio of omega-3 fatty acids to total fatty acids || id:met-d-Omega_3_pct	MR Egger	36	-0.00855441	0.00207975	0.000233821
5771	met-d-Omega_3_pct	ukb-b-6353	Reason for glasses/contact lenses: For short-sightedness, i.e. only or mainly for distance viewing such as driving, cinema etc (called 'myopia') || id:ukb-b-6353	Ratio of omega-3 fatty acids to total fatty acids || id:met-d-Omega_3_pct	Weighted median	36	-0.00576893	0.00147352	9.03834e-05
5772	met-d-Omega_3_pct	ukb-b-6353	Reason for glasses/contact lenses: For short-sightedness, i.e. only or mainly for distance viewing such as driving, cinema etc (called 'myopia') || id:ukb-b-6353	Ratio of omega-3 fatty acids to total fatty acids || id:met-d-Omega_3_pct	Inverse variance weighted	36	-0.00368966	0.00194186	0.0574244
5773	met-d-Omega_3_pct	ukb-b-6353	Reason for glasses/contact lenses: For short-sightedness, i.e. only or mainly for distance viewing such as driving, cinema etc (called 'myopia') || id:ukb-b-6353	Ratio of omega-3 fatty acids to total fatty acids || id:met-d-Omega_3_pct	Simple mode	36	-0.00374935	0.00618729	0.548441
5774	met-d-Omega_3_pct	ukb-b-6353	Reason for glasses/contact lenses: For short-sightedness, i.e. only or mainly for distance viewing such as driving, cinema etc (called 'myopia') || id:ukb-b-6353	Ratio of omega-3 fatty acids to total fatty acids || id:met-d-Omega_3_pct	Weighted mode	36	-0.00564158	0.00151274	0.000677685
5775	met-d-Omega_6	ukb-b-6353	Reason for glasses/contact lenses: For short-sightedness, i.e. only or mainly for distance viewing such as driving, cinema etc (called 'myopia') || id:ukb-b-6353	Omega-6 fatty acids || id:met-d-Omega_6	MR Egger	55	0.00412273	0.00545869	0.453437
5776	met-d-Omega_6	ukb-b-6353	Reason for glasses/contact lenses: For short-sightedness, i.e. only or mainly for distance viewing such as driving, cinema etc (called 'myopia') || id:ukb-b-6353	Omega-6 fatty acids || id:met-d-Omega_6	Weighted median	55	-0.00164333	0.00300437	0.584393
5777	met-d-Omega_6	ukb-b-6353	Reason for glasses/contact lenses: For short-sightedness, i.e. only or mainly for distance viewing such as driving, cinema etc (called 'myopia') || id:ukb-b-6353	Omega-6 fatty acids || id:met-d-Omega_6	Inverse variance weighted	55	-0.000246707	0.00273919	0.928235
5778	met-d-Omega_6	ukb-b-6353	Reason for glasses/contact lenses: For short-sightedness, i.e. only or mainly for distance viewing such as driving, cinema etc (called 'myopia') || id:ukb-b-6353	Omega-6 fatty acids || id:met-d-Omega_6	Simple mode	55	-0.0100099	0.00582564	0.091482
5779	met-d-Omega_6	ukb-b-6353	Reason for glasses/contact lenses: For short-sightedness, i.e. only or mainly for distance viewing such as driving, cinema etc (called 'myopia') || id:ukb-b-6353	Omega-6 fatty acids || id:met-d-Omega_6	Weighted mode	55	0.000282975	0.00437854	0.948709
5780	met-d-Omega_6_by_Omega_3	ukb-b-6353	Reason for glasses/contact lenses: For short-sightedness, i.e. only or mainly for distance viewing such as driving, cinema etc (called 'myopia') || id:ukb-b-6353	Ratio of omega-6 fatty acids to omega-3 fatty acids || id:met-d-Omega_6_by_Omega_3	MR Egger	34	0.0079167	0.00241525	0.00252332
5781	met-d-Omega_6_by_Omega_3	ukb-b-6353	Reason for glasses/contact lenses: For short-sightedness, i.e. only or mainly for distance viewing such as driving, cinema etc (called 'myopia') || id:ukb-b-6353	Ratio of omega-6 fatty acids to omega-3 fatty acids || id:met-d-Omega_6_by_Omega_3	Weighted median	34	0.00605429	0.0015523	9.61133e-05
5782	met-d-Omega_6_by_Omega_3	ukb-b-6353	Reason for glasses/contact lenses: For short-sightedness, i.e. only or mainly for distance viewing such as driving, cinema etc (called 'myopia') || id:ukb-b-6353	Ratio of omega-6 fatty acids to omega-3 fatty acids || id:met-d-Omega_6_by_Omega_3	Inverse variance weighted	34	0.00379378	0.00196959	0.0540816
5783	met-d-Omega_6_by_Omega_3	ukb-b-6353	Reason for glasses/contact lenses: For short-sightedness, i.e. only or mainly for distance viewing such as driving, cinema etc (called 'myopia') || id:ukb-b-6353	Ratio of omega-6 fatty acids to omega-3 fatty acids || id:met-d-Omega_6_by_Omega_3	Simple mode	34	0.00394791	0.00571554	0.494564
5784	met-d-Omega_6_by_Omega_3	ukb-b-6353	Reason for glasses/contact lenses: For short-sightedness, i.e. only or mainly for distance viewing such as driving, cinema etc (called 'myopia') || id:ukb-b-6353	Ratio of omega-6 fatty acids to omega-3 fatty acids || id:met-d-Omega_6_by_Omega_3	Weighted mode	34	0.0060108	0.00157641	0.000570269
5785	met-d-Omega_6_pct	ukb-b-6353	Reason for glasses/contact lenses: For short-sightedness, i.e. only or mainly for distance viewing such as driving, cinema etc (called 'myopia') || id:ukb-b-6353	Ratio of omega-6 fatty acids to total fatty acids || id:met-d-Omega_6_pct	MR Egger	46	-0.00731118	0.00471417	0.128091
5786	met-d-Omega_6_pct	ukb-b-6353	Reason for glasses/contact lenses: For short-sightedness, i.e. only or mainly for distance viewing such as driving, cinema etc (called 'myopia') || id:ukb-b-6353	Ratio of omega-6 fatty acids to total fatty acids || id:met-d-Omega_6_pct	Weighted median	46	-0.0082375	0.00327851	0.0119855
5787	met-d-Omega_6_pct	ukb-b-6353	Reason for glasses/contact lenses: For short-sightedness, i.e. only or mainly for distance viewing such as driving, cinema etc (called 'myopia') || id:ukb-b-6353	Ratio of omega-6 fatty acids to total fatty acids || id:met-d-Omega_6_pct	Inverse variance weighted	46	-0.00329369	0.00276924	0.234289
5788	met-d-Omega_6_pct	ukb-b-6353	Reason for glasses/contact lenses: For short-sightedness, i.e. only or mainly for distance viewing such as driving, cinema etc (called 'myopia') || id:ukb-b-6353	Ratio of omega-6 fatty acids to total fatty acids || id:met-d-Omega_6_pct	Simple mode	46	-0.00875262	0.00547307	0.116771
5789	met-d-Omega_6_pct	ukb-b-6353	Reason for glasses/contact lenses: For short-sightedness, i.e. only or mainly for distance viewing such as driving, cinema etc (called 'myopia') || id:ukb-b-6353	Ratio of omega-6 fatty acids to total fatty acids || id:met-d-Omega_6_pct	Weighted mode	46	-0.00875262	0.00328727	0.0107176
5790	met-d-Phe	ukb-b-6353	Reason for glasses/contact lenses: For short-sightedness, i.e. only or mainly for distance viewing such as driving, cinema etc (called 'myopia') || id:ukb-b-6353	Phenylalanine || id:met-d-Phe	MR Egger	9	0.000225485	0.0107841	0.983902
5791	met-d-Phe	ukb-b-6353	Reason for glasses/contact lenses: For short-sightedness, i.e. only or mainly for distance viewing such as driving, cinema etc (called 'myopia') || id:ukb-b-6353	Phenylalanine || id:met-d-Phe	Weighted median	9	-0.00654739	0.00453985	0.149245
5792	met-d-Phe	ukb-b-6353	Reason for glasses/contact lenses: For short-sightedness, i.e. only or mainly for distance viewing such as driving, cinema etc (called 'myopia') || id:ukb-b-6353	Phenylalanine || id:met-d-Phe	Inverse variance weighted	9	-0.00702394	0.00532634	0.187264
5793	met-d-Phe	ukb-b-6353	Reason for glasses/contact lenses: For short-sightedness, i.e. only or mainly for distance viewing such as driving, cinema etc (called 'myopia') || id:ukb-b-6353	Phenylalanine || id:met-d-Phe	Simple mode	9	-0.00101978	0.00790675	0.90056
5794	met-d-Phe	ukb-b-6353	Reason for glasses/contact lenses: For short-sightedness, i.e. only or mainly for distance viewing such as driving, cinema etc (called 'myopia') || id:ukb-b-6353	Phenylalanine || id:met-d-Phe	Weighted mode	9	-0.00675717	0.00514854	0.225771
5795	met-d-Phosphatidylc	ukb-b-6353	Reason for glasses/contact lenses: For short-sightedness, i.e. only or mainly for distance viewing such as driving, cinema etc (called 'myopia') || id:ukb-b-6353	Phosphatidylcholines || id:met-d-Phosphatidylc	MR Egger	54	0.00127224	0.00441278	0.774257
5796	met-d-Phosphatidylc	ukb-b-6353	Reason for glasses/contact lenses: For short-sightedness, i.e. only or mainly for distance viewing such as driving, cinema etc (called 'myopia') || id:ukb-b-6353	Phosphatidylcholines || id:met-d-Phosphatidylc	Weighted median	54	-0.000931608	0.00290556	0.748491
5797	met-d-Phosphatidylc	ukb-b-6353	Reason for glasses/contact lenses: For short-sightedness, i.e. only or mainly for distance viewing such as driving, cinema etc (called 'myopia') || id:ukb-b-6353	Phosphatidylcholines || id:met-d-Phosphatidylc	Inverse variance weighted	54	0.00158914	0.002508	0.526323
5798	met-d-Phosphatidylc	ukb-b-6353	Reason for glasses/contact lenses: For short-sightedness, i.e. only or mainly for distance viewing such as driving, cinema etc (called 'myopia') || id:ukb-b-6353	Phosphatidylcholines || id:met-d-Phosphatidylc	Simple mode	54	0.00033907	0.00539213	0.950097
5799	met-d-Phosphatidylc	ukb-b-6353	Reason for glasses/contact lenses: For short-sightedness, i.e. only or mainly for distance viewing such as driving, cinema etc (called 'myopia') || id:ukb-b-6353	Phosphatidylcholines || id:met-d-Phosphatidylc	Weighted mode	54	-0.000714574	0.00268748	0.791355
5800	met-d-Phosphoglyc	ukb-b-6353	Reason for glasses/contact lenses: For short-sightedness, i.e. only or mainly for distance viewing such as driving, cinema etc (called 'myopia') || id:ukb-b-6353	Phosphoglycerides || id:met-d-Phosphoglyc	MR Egger	51	0.00205484	0.00519376	0.694092
5801	met-d-Phosphoglyc	ukb-b-6353	Reason for glasses/contact lenses: For short-sightedness, i.e. only or mainly for distance viewing such as driving, cinema etc (called 'myopia') || id:ukb-b-6353	Phosphoglycerides || id:met-d-Phosphoglyc	Weighted median	51	0.000408442	0.00277778	0.883101
5802	met-d-Phosphoglyc	ukb-b-6353	Reason for glasses/contact lenses: For short-sightedness, i.e. only or mainly for distance viewing such as driving, cinema etc (called 'myopia') || id:ukb-b-6353	Phosphoglycerides || id:met-d-Phosphoglyc	Inverse variance weighted	51	0.00115638	0.00282727	0.682532
5803	met-d-Phosphoglyc	ukb-b-6353	Reason for glasses/contact lenses: For short-sightedness, i.e. only or mainly for distance viewing such as driving, cinema etc (called 'myopia') || id:ukb-b-6353	Phosphoglycerides || id:met-d-Phosphoglyc	Simple mode	51	0.00218368	0.0053049	0.682366
5804	met-d-Phosphoglyc	ukb-b-6353	Reason for glasses/contact lenses: For short-sightedness, i.e. only or mainly for distance viewing such as driving, cinema etc (called 'myopia') || id:ukb-b-6353	Phosphoglycerides || id:met-d-Phosphoglyc	Weighted mode	51	0.000594066	0.00272659	0.82841
5805	met-d-PUFA	ukb-b-6353	Reason for glasses/contact lenses: For short-sightedness, i.e. only or mainly for distance viewing such as driving, cinema etc (called 'myopia') || id:ukb-b-6353	Polyunsaturated fatty acids || id:met-d-PUFA	MR Egger	56	0.00343496	0.00477765	0.475262
5806	met-d-PUFA	ukb-b-6353	Reason for glasses/contact lenses: For short-sightedness, i.e. only or mainly for distance viewing such as driving, cinema etc (called 'myopia') || id:ukb-b-6353	Polyunsaturated fatty acids || id:met-d-PUFA	Weighted median	56	-0.0018123	0.00289723	0.531623
5807	met-d-PUFA	ukb-b-6353	Reason for glasses/contact lenses: For short-sightedness, i.e. only or mainly for distance viewing such as driving, cinema etc (called 'myopia') || id:ukb-b-6353	Polyunsaturated fatty acids || id:met-d-PUFA	Inverse variance weighted	56	-0.00202419	0.00247812	0.414029
5808	met-d-PUFA	ukb-b-6353	Reason for glasses/contact lenses: For short-sightedness, i.e. only or mainly for distance viewing such as driving, cinema etc (called 'myopia') || id:ukb-b-6353	Polyunsaturated fatty acids || id:met-d-PUFA	Simple mode	56	-0.00937028	0.00590269	0.118142
5809	met-d-PUFA	ukb-b-6353	Reason for glasses/contact lenses: For short-sightedness, i.e. only or mainly for distance viewing such as driving, cinema etc (called 'myopia') || id:ukb-b-6353	Polyunsaturated fatty acids || id:met-d-PUFA	Weighted mode	56	-0.000222935	0.00435443	0.959354
5810	met-d-PUFA_by_MUFA	ukb-b-6353	Reason for glasses/contact lenses: For short-sightedness, i.e. only or mainly for distance viewing such as driving, cinema etc (called 'myopia') || id:ukb-b-6353	Ratio of polyunsaturated fatty acids to monounsaturated fatty acids || id:met-d-PUFA_by_MUFA	MR Egger	52	-0.0114862	0.0030078	0.000371179
5811	met-d-PUFA_by_MUFA	ukb-b-6353	Reason for glasses/contact lenses: For short-sightedness, i.e. only or mainly for distance viewing such as driving, cinema etc (called 'myopia') || id:ukb-b-6353	Ratio of polyunsaturated fatty acids to monounsaturated fatty acids || id:met-d-PUFA_by_MUFA	Weighted median	52	-0.0104894	0.00249199	2.56206e-05
5812	met-d-PUFA_by_MUFA	ukb-b-6353	Reason for glasses/contact lenses: For short-sightedness, i.e. only or mainly for distance viewing such as driving, cinema etc (called 'myopia') || id:ukb-b-6353	Ratio of polyunsaturated fatty acids to monounsaturated fatty acids || id:met-d-PUFA_by_MUFA	Inverse variance weighted	52	-0.00575446	0.00199895	0.00399257
5813	met-d-PUFA_by_MUFA	ukb-b-6353	Reason for glasses/contact lenses: For short-sightedness, i.e. only or mainly for distance viewing such as driving, cinema etc (called 'myopia') || id:ukb-b-6353	Ratio of polyunsaturated fatty acids to monounsaturated fatty acids || id:met-d-PUFA_by_MUFA	Simple mode	52	-0.00995372	0.00519198	0.0608308
5814	met-d-PUFA_by_MUFA	ukb-b-6353	Reason for glasses/contact lenses: For short-sightedness, i.e. only or mainly for distance viewing such as driving, cinema etc (called 'myopia') || id:ukb-b-6353	Ratio of polyunsaturated fatty acids to monounsaturated fatty acids || id:met-d-PUFA_by_MUFA	Weighted mode	52	-0.0108902	0.0021278	4.7374e-06
5815	met-d-PUFA_pct	ukb-b-6353	Reason for glasses/contact lenses: For short-sightedness, i.e. only or mainly for distance viewing such as driving, cinema etc (called 'myopia') || id:ukb-b-6353	Ratio of polyunsaturated fatty acids to total fatty acids || id:met-d-PUFA_pct	MR Egger	41	-0.0135764	0.00427187	0.00289956
5816	met-d-PUFA_pct	ukb-b-6353	Reason for glasses/contact lenses: For short-sightedness, i.e. only or mainly for distance viewing such as driving, cinema etc (called 'myopia') || id:ukb-b-6353	Ratio of polyunsaturated fatty acids to total fatty acids || id:met-d-PUFA_pct	Weighted median	41	-0.00989008	0.00343445	0.00398087
5817	met-d-PUFA_pct	ukb-b-6353	Reason for glasses/contact lenses: For short-sightedness, i.e. only or mainly for distance viewing such as driving, cinema etc (called 'myopia') || id:ukb-b-6353	Ratio of polyunsaturated fatty acids to total fatty acids || id:met-d-PUFA_pct	Inverse variance weighted	41	-0.00663238	0.00256708	0.00977664
5818	met-d-PUFA_pct	ukb-b-6353	Reason for glasses/contact lenses: For short-sightedness, i.e. only or mainly for distance viewing such as driving, cinema etc (called 'myopia') || id:ukb-b-6353	Ratio of polyunsaturated fatty acids to total fatty acids || id:met-d-PUFA_pct	Simple mode	41	-0.00830688	0.0067727	0.227172
5819	met-d-PUFA_pct	ukb-b-6353	Reason for glasses/contact lenses: For short-sightedness, i.e. only or mainly for distance viewing such as driving, cinema etc (called 'myopia') || id:ukb-b-6353	Ratio of polyunsaturated fatty acids to total fatty acids || id:met-d-PUFA_pct	Weighted mode	41	-0.0128502	0.00326861	0.000326764
5820	met-d-Pyruvate	ukb-b-6353	Reason for glasses/contact lenses: For short-sightedness, i.e. only or mainly for distance viewing such as driving, cinema etc (called 'myopia') || id:ukb-b-6353	Pyruvate || id:met-d-Pyruvate	MR Egger	20	0.002308	0.00756936	0.76393
5821	met-d-Pyruvate	ukb-b-6353	Reason for glasses/contact lenses: For short-sightedness, i.e. only or mainly for distance viewing such as driving, cinema etc (called 'myopia') || id:ukb-b-6353	Pyruvate || id:met-d-Pyruvate	Weighted median	20	-0.00829936	0.00449062	0.0645797
5822	met-d-Pyruvate	ukb-b-6353	Reason for glasses/contact lenses: For short-sightedness, i.e. only or mainly for distance viewing such as driving, cinema etc (called 'myopia') || id:ukb-b-6353	Pyruvate || id:met-d-Pyruvate	Inverse variance weighted	20	-0.00219131	0.00374943	0.558926
5823	met-d-Pyruvate	ukb-b-6353	Reason for glasses/contact lenses: For short-sightedness, i.e. only or mainly for distance viewing such as driving, cinema etc (called 'myopia') || id:ukb-b-6353	Pyruvate || id:met-d-Pyruvate	Simple mode	20	-0.00807325	0.00893466	0.377529
5824	met-d-Pyruvate	ukb-b-6353	Reason for glasses/contact lenses: For short-sightedness, i.e. only or mainly for distance viewing such as driving, cinema etc (called 'myopia') || id:ukb-b-6353	Pyruvate || id:met-d-Pyruvate	Weighted mode	20	-0.00891015	0.00523079	0.104795
5825	met-d-Remnant_C	ukb-b-6353	Reason for glasses/contact lenses: For short-sightedness, i.e. only or mainly for distance viewing such as driving, cinema etc (called 'myopia') || id:ukb-b-6353	Remnant cholesterol (non-HDL, non-LDL -cholesterol) || id:met-d-Remnant_C	MR Egger	50	-0.00665826	0.00479352	0.171241
5826	met-d-Remnant_C	ukb-b-6353	Reason for glasses/contact lenses: For short-sightedness, i.e. only or mainly for distance viewing such as driving, cinema etc (called 'myopia') || id:ukb-b-6353	Remnant cholesterol (non-HDL, non-LDL -cholesterol) || id:met-d-Remnant_C	Weighted median	50	-0.00560178	0.00271253	0.0389089
5827	met-d-Remnant_C	ukb-b-6353	Reason for glasses/contact lenses: For short-sightedness, i.e. only or mainly for distance viewing such as driving, cinema etc (called 'myopia') || id:ukb-b-6353	Remnant cholesterol (non-HDL, non-LDL -cholesterol) || id:met-d-Remnant_C	Inverse variance weighted	50	-0.00480776	0.00247516	0.0520889
5828	met-d-Remnant_C	ukb-b-6353	Reason for glasses/contact lenses: For short-sightedness, i.e. only or mainly for distance viewing such as driving, cinema etc (called 'myopia') || id:ukb-b-6353	Remnant cholesterol (non-HDL, non-LDL -cholesterol) || id:met-d-Remnant_C	Simple mode	50	-0.00644003	0.00438067	0.147927
5829	met-d-Remnant_C	ukb-b-6353	Reason for glasses/contact lenses: For short-sightedness, i.e. only or mainly for distance viewing such as driving, cinema etc (called 'myopia') || id:ukb-b-6353	Remnant cholesterol (non-HDL, non-LDL -cholesterol) || id:met-d-Remnant_C	Weighted mode	50	-0.00608299	0.00309981	0.0554102
5830	met-d-S_HDL_C	ukb-b-6353	Reason for glasses/contact lenses: For short-sightedness, i.e. only or mainly for distance viewing such as driving, cinema etc (called 'myopia') || id:ukb-b-6353	Cholesterol in small HDL || id:met-d-S_HDL_C	MR Egger	45	0.00386295	0.00533764	0.473157
5831	met-d-S_HDL_C	ukb-b-6353	Reason for glasses/contact lenses: For short-sightedness, i.e. only or mainly for distance viewing such as driving, cinema etc (called 'myopia') || id:ukb-b-6353	Cholesterol in small HDL || id:met-d-S_HDL_C	Weighted median	45	0.00749526	0.00328327	0.0224385
5832	met-d-S_HDL_C	ukb-b-6353	Reason for glasses/contact lenses: For short-sightedness, i.e. only or mainly for distance viewing such as driving, cinema etc (called 'myopia') || id:ukb-b-6353	Cholesterol in small HDL || id:met-d-S_HDL_C	Inverse variance weighted	45	0.00683585	0.00289797	0.018332
5833	met-d-S_HDL_C	ukb-b-6353	Reason for glasses/contact lenses: For short-sightedness, i.e. only or mainly for distance viewing such as driving, cinema etc (called 'myopia') || id:ukb-b-6353	Cholesterol in small HDL || id:met-d-S_HDL_C	Simple mode	45	8.61129e-05	0.00735288	0.990709
5834	met-d-S_HDL_C	ukb-b-6353	Reason for glasses/contact lenses: For short-sightedness, i.e. only or mainly for distance viewing such as driving, cinema etc (called 'myopia') || id:ukb-b-6353	Cholesterol in small HDL || id:met-d-S_HDL_C	Weighted mode	45	0.00699176	0.00335836	0.0432002
5835	met-d-S_HDL_C_pct	ukb-b-6353	Reason for glasses/contact lenses: For short-sightedness, i.e. only or mainly for distance viewing such as driving, cinema etc (called 'myopia') || id:ukb-b-6353	Cholesterol to total lipids ratio in small HDL || id:met-d-S_HDL_C_pct	MR Egger	56	0.000506668	0.00318552	0.87422
5836	met-d-S_HDL_C_pct	ukb-b-6353	Reason for glasses/contact lenses: For short-sightedness, i.e. only or mainly for distance viewing such as driving, cinema etc (called 'myopia') || id:ukb-b-6353	Cholesterol to total lipids ratio in small HDL || id:met-d-S_HDL_C_pct	Weighted median	56	8.68611e-05	0.00253186	0.972632
5837	met-d-S_HDL_C_pct	ukb-b-6353	Reason for glasses/contact lenses: For short-sightedness, i.e. only or mainly for distance viewing such as driving, cinema etc (called 'myopia') || id:ukb-b-6353	Cholesterol to total lipids ratio in small HDL || id:met-d-S_HDL_C_pct	Inverse variance weighted	56	-0.00239625	0.001893	0.205567
5838	met-d-S_HDL_C_pct	ukb-b-6353	Reason for glasses/contact lenses: For short-sightedness, i.e. only or mainly for distance viewing such as driving, cinema etc (called 'myopia') || id:ukb-b-6353	Cholesterol to total lipids ratio in small HDL || id:met-d-S_HDL_C_pct	Simple mode	56	-0.00634411	0.00558875	0.261232
5839	met-d-S_HDL_C_pct	ukb-b-6353	Reason for glasses/contact lenses: For short-sightedness, i.e. only or mainly for distance viewing such as driving, cinema etc (called 'myopia') || id:ukb-b-6353	Cholesterol to total lipids ratio in small HDL || id:met-d-S_HDL_C_pct	Weighted mode	56	-0.00186723	0.00297813	0.533267
5840	met-d-S_HDL_CE	ukb-b-6353	Reason for glasses/contact lenses: For short-sightedness, i.e. only or mainly for distance viewing such as driving, cinema etc (called 'myopia') || id:ukb-b-6353	Cholesteryl esters in small HDL || id:met-d-S_HDL_CE	MR Egger	41	0.00365343	0.00411953	0.380592
5841	met-d-S_HDL_CE	ukb-b-6353	Reason for glasses/contact lenses: For short-sightedness, i.e. only or mainly for distance viewing such as driving, cinema etc (called 'myopia') || id:ukb-b-6353	Cholesteryl esters in small HDL || id:met-d-S_HDL_CE	Weighted median	41	0.00562148	0.00280444	0.0450171
5842	met-d-S_HDL_CE	ukb-b-6353	Reason for glasses/contact lenses: For short-sightedness, i.e. only or mainly for distance viewing such as driving, cinema etc (called 'myopia') || id:ukb-b-6353	Cholesteryl esters in small HDL || id:met-d-S_HDL_CE	Inverse variance weighted	41	0.00592723	0.00233384	0.0110952
5843	met-d-S_HDL_CE	ukb-b-6353	Reason for glasses/contact lenses: For short-sightedness, i.e. only or mainly for distance viewing such as driving, cinema etc (called 'myopia') || id:ukb-b-6353	Cholesteryl esters in small HDL || id:met-d-S_HDL_CE	Simple mode	41	0.0165705	0.00682252	0.0197364
5844	met-d-S_HDL_CE	ukb-b-6353	Reason for glasses/contact lenses: For short-sightedness, i.e. only or mainly for distance viewing such as driving, cinema etc (called 'myopia') || id:ukb-b-6353	Cholesteryl esters in small HDL || id:met-d-S_HDL_CE	Weighted mode	41	0.00477786	0.0028479	0.101209
5845	met-d-S_HDL_CE_pct	ukb-b-6353	Reason for glasses/contact lenses: For short-sightedness, i.e. only or mainly for distance viewing such as driving, cinema etc (called 'myopia') || id:ukb-b-6353	Cholesteryl esters to total lipids ratio in small HDL || id:met-d-S_HDL_CE_pct	MR Egger	55	0.00161834	0.00250363	0.520809
5846	met-d-S_HDL_CE_pct	ukb-b-6353	Reason for glasses/contact lenses: For short-sightedness, i.e. only or mainly for distance viewing such as driving, cinema etc (called 'myopia') || id:ukb-b-6353	Cholesteryl esters to total lipids ratio in small HDL || id:met-d-S_HDL_CE_pct	Weighted median	55	0.000744187	0.00250346	0.766265
5847	met-d-S_HDL_CE_pct	ukb-b-6353	Reason for glasses/contact lenses: For short-sightedness, i.e. only or mainly for distance viewing such as driving, cinema etc (called 'myopia') || id:ukb-b-6353	Cholesteryl esters to total lipids ratio in small HDL || id:met-d-S_HDL_CE_pct	Inverse variance weighted	55	0.000338322	0.00170417	0.842634
5848	met-d-S_HDL_CE_pct	ukb-b-6353	Reason for glasses/contact lenses: For short-sightedness, i.e. only or mainly for distance viewing such as driving, cinema etc (called 'myopia') || id:ukb-b-6353	Cholesteryl esters to total lipids ratio in small HDL || id:met-d-S_HDL_CE_pct	Simple mode	55	-0.00396403	0.0053478	0.461756
5849	met-d-S_HDL_CE_pct	ukb-b-6353	Reason for glasses/contact lenses: For short-sightedness, i.e. only or mainly for distance viewing such as driving, cinema etc (called 'myopia') || id:ukb-b-6353	Cholesteryl esters to total lipids ratio in small HDL || id:met-d-S_HDL_CE_pct	Weighted mode	55	0.00123697	0.00206511	0.551686
5850	met-d-S_HDL_FC	ukb-b-6353	Reason for glasses/contact lenses: For short-sightedness, i.e. only or mainly for distance viewing such as driving, cinema etc (called 'myopia') || id:ukb-b-6353	Free cholesterol in small HDL || id:met-d-S_HDL_FC	MR Egger	48	0.00869296	0.00558109	0.126189
5851	met-d-S_HDL_FC	ukb-b-6353	Reason for glasses/contact lenses: For short-sightedness, i.e. only or mainly for distance viewing such as driving, cinema etc (called 'myopia') || id:ukb-b-6353	Free cholesterol in small HDL || id:met-d-S_HDL_FC	Weighted median	48	0.00918034	0.00327007	0.00499459
5852	met-d-S_HDL_FC	ukb-b-6353	Reason for glasses/contact lenses: For short-sightedness, i.e. only or mainly for distance viewing such as driving, cinema etc (called 'myopia') || id:ukb-b-6353	Free cholesterol in small HDL || id:met-d-S_HDL_FC	Inverse variance weighted	48	0.00683211	0.00276279	0.0134019
5853	met-d-S_HDL_FC	ukb-b-6353	Reason for glasses/contact lenses: For short-sightedness, i.e. only or mainly for distance viewing such as driving, cinema etc (called 'myopia') || id:ukb-b-6353	Free cholesterol in small HDL || id:met-d-S_HDL_FC	Simple mode	48	-0.000633834	0.00622967	0.919393
5854	met-d-S_HDL_FC	ukb-b-6353	Reason for glasses/contact lenses: For short-sightedness, i.e. only or mainly for distance viewing such as driving, cinema etc (called 'myopia') || id:ukb-b-6353	Free cholesterol in small HDL || id:met-d-S_HDL_FC	Weighted mode	48	0.00796225	0.00387551	0.0455104
5855	met-d-S_HDL_FC_pct	ukb-b-6353	Reason for glasses/contact lenses: For short-sightedness, i.e. only or mainly for distance viewing such as driving, cinema etc (called 'myopia') || id:ukb-b-6353	Free cholesterol to total lipids ratio in small HDL || id:met-d-S_HDL_FC_pct	MR Egger	66	-0.0026581	0.00210196	0.210608
5856	met-d-S_HDL_FC_pct	ukb-b-6353	Reason for glasses/contact lenses: For short-sightedness, i.e. only or mainly for distance viewing such as driving, cinema etc (called 'myopia') || id:ukb-b-6353	Free cholesterol to total lipids ratio in small HDL || id:met-d-S_HDL_FC_pct	Weighted median	66	-0.00213776	0.00185118	0.248168
5857	met-d-S_HDL_FC_pct	ukb-b-6353	Reason for glasses/contact lenses: For short-sightedness, i.e. only or mainly for distance viewing such as driving, cinema etc (called 'myopia') || id:ukb-b-6353	Free cholesterol to total lipids ratio in small HDL || id:met-d-S_HDL_FC_pct	Inverse variance weighted	66	-0.00110818	0.00145562	0.446472
5858	met-d-S_HDL_FC_pct	ukb-b-6353	Reason for glasses/contact lenses: For short-sightedness, i.e. only or mainly for distance viewing such as driving, cinema etc (called 'myopia') || id:ukb-b-6353	Free cholesterol to total lipids ratio in small HDL || id:met-d-S_HDL_FC_pct	Simple mode	66	-0.0059579	0.00403454	0.144578
5859	met-d-S_HDL_FC_pct	ukb-b-6353	Reason for glasses/contact lenses: For short-sightedness, i.e. only or mainly for distance viewing such as driving, cinema etc (called 'myopia') || id:ukb-b-6353	Free cholesterol to total lipids ratio in small HDL || id:met-d-S_HDL_FC_pct	Weighted mode	66	-0.00143263	0.00155711	0.360945
5860	met-d-S_HDL_L	ukb-b-6353	Reason for glasses/contact lenses: For short-sightedness, i.e. only or mainly for distance viewing such as driving, cinema etc (called 'myopia') || id:ukb-b-6353	Total lipids in small HDL || id:met-d-S_HDL_L	MR Egger	44	0.00526222	0.0043921	0.237592
5861	met-d-S_HDL_L	ukb-b-6353	Reason for glasses/contact lenses: For short-sightedness, i.e. only or mainly for distance viewing such as driving, cinema etc (called 'myopia') || id:ukb-b-6353	Total lipids in small HDL || id:met-d-S_HDL_L	Weighted median	44	0.00817495	0.00306472	0.00764323
5862	met-d-S_HDL_L	ukb-b-6353	Reason for glasses/contact lenses: For short-sightedness, i.e. only or mainly for distance viewing such as driving, cinema etc (called 'myopia') || id:ukb-b-6353	Total lipids in small HDL || id:met-d-S_HDL_L	Inverse variance weighted	44	0.00789146	0.00242008	0.00111088
5863	met-d-S_HDL_L	ukb-b-6353	Reason for glasses/contact lenses: For short-sightedness, i.e. only or mainly for distance viewing such as driving, cinema etc (called 'myopia') || id:ukb-b-6353	Total lipids in small HDL || id:met-d-S_HDL_L	Simple mode	44	0.00696653	0.0068291	0.313375
5864	met-d-S_HDL_L	ukb-b-6353	Reason for glasses/contact lenses: For short-sightedness, i.e. only or mainly for distance viewing such as driving, cinema etc (called 'myopia') || id:ukb-b-6353	Total lipids in small HDL || id:met-d-S_HDL_L	Weighted mode	44	0.00821134	0.00304462	0.00995154
5865	met-d-S_HDL_P	ukb-b-6353	Reason for glasses/contact lenses: For short-sightedness, i.e. only or mainly for distance viewing such as driving, cinema etc (called 'myopia') || id:ukb-b-6353	Concentration of small HDL particles || id:met-d-S_HDL_P	MR Egger	42	0.0100716	0.00489409	0.0461549
5866	met-d-S_HDL_P	ukb-b-6353	Reason for glasses/contact lenses: For short-sightedness, i.e. only or mainly for distance viewing such as driving, cinema etc (called 'myopia') || id:ukb-b-6353	Concentration of small HDL particles || id:met-d-S_HDL_P	Weighted median	42	0.00715354	0.00328494	0.0294303
5867	met-d-S_HDL_P	ukb-b-6353	Reason for glasses/contact lenses: For short-sightedness, i.e. only or mainly for distance viewing such as driving, cinema etc (called 'myopia') || id:ukb-b-6353	Concentration of small HDL particles || id:met-d-S_HDL_P	Inverse variance weighted	42	0.00526334	0.0026771	0.0492915
5868	met-d-S_HDL_P	ukb-b-6353	Reason for glasses/contact lenses: For short-sightedness, i.e. only or mainly for distance viewing such as driving, cinema etc (called 'myopia') || id:ukb-b-6353	Concentration of small HDL particles || id:met-d-S_HDL_P	Simple mode	42	0.00775814	0.00680532	0.260898
5869	met-d-S_HDL_P	ukb-b-6353	Reason for glasses/contact lenses: For short-sightedness, i.e. only or mainly for distance viewing such as driving, cinema etc (called 'myopia') || id:ukb-b-6353	Concentration of small HDL particles || id:met-d-S_HDL_P	Weighted mode	42	0.00702003	0.00321931	0.0350061
5870	met-d-S_HDL_PL	ukb-b-6353	Reason for glasses/contact lenses: For short-sightedness, i.e. only or mainly for distance viewing such as driving, cinema etc (called 'myopia') || id:ukb-b-6353	Phospholipids in small HDL || id:met-d-S_HDL_PL	MR Egger	48	0.00594565	0.00396513	0.14058
5871	met-d-S_HDL_PL	ukb-b-6353	Reason for glasses/contact lenses: For short-sightedness, i.e. only or mainly for distance viewing such as driving, cinema etc (called 'myopia') || id:ukb-b-6353	Phospholipids in small HDL || id:met-d-S_HDL_PL	Weighted median	48	0.00881437	0.00305218	0.00387832
5872	met-d-S_HDL_PL	ukb-b-6353	Reason for glasses/contact lenses: For short-sightedness, i.e. only or mainly for distance viewing such as driving, cinema etc (called 'myopia') || id:ukb-b-6353	Phospholipids in small HDL || id:met-d-S_HDL_PL	Inverse variance weighted	48	0.00731218	0.00215953	0.000709188
5873	met-d-S_HDL_PL	ukb-b-6353	Reason for glasses/contact lenses: For short-sightedness, i.e. only or mainly for distance viewing such as driving, cinema etc (called 'myopia') || id:ukb-b-6353	Phospholipids in small HDL || id:met-d-S_HDL_PL	Simple mode	48	0.00646817	0.00689374	0.352904
5874	met-d-S_HDL_PL	ukb-b-6353	Reason for glasses/contact lenses: For short-sightedness, i.e. only or mainly for distance viewing such as driving, cinema etc (called 'myopia') || id:ukb-b-6353	Phospholipids in small HDL || id:met-d-S_HDL_PL	Weighted mode	48	0.00900286	0.00338723	0.0107121
5875	met-d-S_HDL_PL_pct	ukb-b-6353	Reason for glasses/contact lenses: For short-sightedness, i.e. only or mainly for distance viewing such as driving, cinema etc (called 'myopia') || id:ukb-b-6353	Phospholipids to total lipids ratio in small HDL || id:met-d-S_HDL_PL_pct	MR Egger	57	0.00103512	0.00342672	0.763736
5876	met-d-S_HDL_PL_pct	ukb-b-6353	Reason for glasses/contact lenses: For short-sightedness, i.e. only or mainly for distance viewing such as driving, cinema etc (called 'myopia') || id:ukb-b-6353	Phospholipids to total lipids ratio in small HDL || id:met-d-S_HDL_PL_pct	Weighted median	57	0.000847165	0.0028484	0.766148
5877	met-d-S_HDL_PL_pct	ukb-b-6353	Reason for glasses/contact lenses: For short-sightedness, i.e. only or mainly for distance viewing such as driving, cinema etc (called 'myopia') || id:ukb-b-6353	Phospholipids to total lipids ratio in small HDL || id:met-d-S_HDL_PL_pct	Inverse variance weighted	57	0.000660123	0.00197081	0.737663
5878	met-d-S_HDL_PL_pct	ukb-b-6353	Reason for glasses/contact lenses: For short-sightedness, i.e. only or mainly for distance viewing such as driving, cinema etc (called 'myopia') || id:ukb-b-6353	Phospholipids to total lipids ratio in small HDL || id:met-d-S_HDL_PL_pct	Simple mode	57	0.00995591	0.00474375	0.0403615
5879	met-d-S_HDL_PL_pct	ukb-b-6353	Reason for glasses/contact lenses: For short-sightedness, i.e. only or mainly for distance viewing such as driving, cinema etc (called 'myopia') || id:ukb-b-6353	Phospholipids to total lipids ratio in small HDL || id:met-d-S_HDL_PL_pct	Weighted mode	57	0.0012404	0.00296489	0.677283
5880	met-d-S_HDL_TG	ukb-b-6353	Reason for glasses/contact lenses: For short-sightedness, i.e. only or mainly for distance viewing such as driving, cinema etc (called 'myopia') || id:ukb-b-6353	Triglycerides in small HDL || id:met-d-S_HDL_TG	MR Egger	67	0.00711816	0.00357581	0.0507281
5881	met-d-S_HDL_TG	ukb-b-6353	Reason for glasses/contact lenses: For short-sightedness, i.e. only or mainly for distance viewing such as driving, cinema etc (called 'myopia') || id:ukb-b-6353	Triglycerides in small HDL || id:met-d-S_HDL_TG	Weighted median	67	0.00799129	0.00244704	0.00109195
5882	met-d-S_HDL_TG	ukb-b-6353	Reason for glasses/contact lenses: For short-sightedness, i.e. only or mainly for distance viewing such as driving, cinema etc (called 'myopia') || id:ukb-b-6353	Triglycerides in small HDL || id:met-d-S_HDL_TG	Inverse variance weighted	67	0.00225655	0.00224097	0.313958
5883	met-d-S_HDL_TG	ukb-b-6353	Reason for glasses/contact lenses: For short-sightedness, i.e. only or mainly for distance viewing such as driving, cinema etc (called 'myopia') || id:ukb-b-6353	Triglycerides in small HDL || id:met-d-S_HDL_TG	Simple mode	67	0.00615108	0.00483135	0.207428
5884	met-d-S_HDL_TG	ukb-b-6353	Reason for glasses/contact lenses: For short-sightedness, i.e. only or mainly for distance viewing such as driving, cinema etc (called 'myopia') || id:ukb-b-6353	Triglycerides in small HDL || id:met-d-S_HDL_TG	Weighted mode	67	0.00615108	0.00217281	0.00614526
5885	met-d-S_HDL_TG_pct	ukb-b-6353	Reason for glasses/contact lenses: For short-sightedness, i.e. only or mainly for distance viewing such as driving, cinema etc (called 'myopia') || id:ukb-b-6353	Triglycerides to total lipids ratio in small HDL || id:met-d-S_HDL_TG_pct	MR Egger	78	0.00452051	0.00348217	0.198148
5886	met-d-S_HDL_TG_pct	ukb-b-6353	Reason for glasses/contact lenses: For short-sightedness, i.e. only or mainly for distance viewing such as driving, cinema etc (called 'myopia') || id:ukb-b-6353	Triglycerides to total lipids ratio in small HDL || id:met-d-S_HDL_TG_pct	Weighted median	78	0.00314048	0.00249418	0.207986
5887	met-d-S_HDL_TG_pct	ukb-b-6353	Reason for glasses/contact lenses: For short-sightedness, i.e. only or mainly for distance viewing such as driving, cinema etc (called 'myopia') || id:ukb-b-6353	Triglycerides to total lipids ratio in small HDL || id:met-d-S_HDL_TG_pct	Inverse variance weighted	78	0.000177767	0.00224295	0.936829
5888	met-d-S_HDL_TG_pct	ukb-b-6353	Reason for glasses/contact lenses: For short-sightedness, i.e. only or mainly for distance viewing such as driving, cinema etc (called 'myopia') || id:ukb-b-6353	Triglycerides to total lipids ratio in small HDL || id:met-d-S_HDL_TG_pct	Simple mode	78	0.00223209	0.00515104	0.665988
5889	met-d-S_HDL_TG_pct	ukb-b-6353	Reason for glasses/contact lenses: For short-sightedness, i.e. only or mainly for distance viewing such as driving, cinema etc (called 'myopia') || id:ukb-b-6353	Triglycerides to total lipids ratio in small HDL || id:met-d-S_HDL_TG_pct	Weighted mode	78	0.00344788	0.00221434	0.123555
5890	met-d-S_LDL_C	ukb-b-6353	Reason for glasses/contact lenses: For short-sightedness, i.e. only or mainly for distance viewing such as driving, cinema etc (called 'myopia') || id:ukb-b-6353	Cholesterol in small LDL || id:met-d-S_LDL_C	MR Egger	49	-0.0085137	0.0049003	0.0888689
5891	met-d-S_LDL_C	ukb-b-6353	Reason for glasses/contact lenses: For short-sightedness, i.e. only or mainly for distance viewing such as driving, cinema etc (called 'myopia') || id:ukb-b-6353	Cholesterol in small LDL || id:met-d-S_LDL_C	Weighted median	49	-0.00530731	0.00271182	0.0503353
5892	met-d-S_LDL_C	ukb-b-6353	Reason for glasses/contact lenses: For short-sightedness, i.e. only or mainly for distance viewing such as driving, cinema etc (called 'myopia') || id:ukb-b-6353	Cholesterol in small LDL || id:met-d-S_LDL_C	Inverse variance weighted	49	-0.00248159	0.00271126	0.36004
5893	met-d-S_LDL_C	ukb-b-6353	Reason for glasses/contact lenses: For short-sightedness, i.e. only or mainly for distance viewing such as driving, cinema etc (called 'myopia') || id:ukb-b-6353	Cholesterol in small LDL || id:met-d-S_LDL_C	Simple mode	49	-0.0067194	0.00447308	0.139599
5894	met-d-S_LDL_C	ukb-b-6353	Reason for glasses/contact lenses: For short-sightedness, i.e. only or mainly for distance viewing such as driving, cinema etc (called 'myopia') || id:ukb-b-6353	Cholesterol in small LDL || id:met-d-S_LDL_C	Weighted mode	49	-0.00634707	0.00286788	0.0316748
5895	met-d-S_LDL_C_pct	ukb-b-6353	Reason for glasses/contact lenses: For short-sightedness, i.e. only or mainly for distance viewing such as driving, cinema etc (called 'myopia') || id:ukb-b-6353	Cholesterol to total lipids ratio in small LDL || id:met-d-S_LDL_C_pct	MR Egger	32	-0.00278697	0.00672975	0.681727
5896	met-d-S_LDL_C_pct	ukb-b-6353	Reason for glasses/contact lenses: For short-sightedness, i.e. only or mainly for distance viewing such as driving, cinema etc (called 'myopia') || id:ukb-b-6353	Cholesterol to total lipids ratio in small LDL || id:met-d-S_LDL_C_pct	Weighted median	32	-0.00306696	0.00392019	0.434008
5897	met-d-S_LDL_C_pct	ukb-b-6353	Reason for glasses/contact lenses: For short-sightedness, i.e. only or mainly for distance viewing such as driving, cinema etc (called 'myopia') || id:ukb-b-6353	Cholesterol to total lipids ratio in small LDL || id:met-d-S_LDL_C_pct	Inverse variance weighted	32	0.000397826	0.00326413	0.902996
5898	met-d-S_LDL_C_pct	ukb-b-6353	Reason for glasses/contact lenses: For short-sightedness, i.e. only or mainly for distance viewing such as driving, cinema etc (called 'myopia') || id:ukb-b-6353	Cholesterol to total lipids ratio in small LDL || id:met-d-S_LDL_C_pct	Simple mode	32	-0.00550657	0.00707405	0.442224
5899	met-d-S_LDL_C_pct	ukb-b-6353	Reason for glasses/contact lenses: For short-sightedness, i.e. only or mainly for distance viewing such as driving, cinema etc (called 'myopia') || id:ukb-b-6353	Cholesterol to total lipids ratio in small LDL || id:met-d-S_LDL_C_pct	Weighted mode	32	-0.00173134	0.00422877	0.685048
5900	met-d-S_LDL_CE	ukb-b-6353	Reason for glasses/contact lenses: For short-sightedness, i.e. only or mainly for distance viewing such as driving, cinema etc (called 'myopia') || id:ukb-b-6353	Cholesteryl esters in small LDL || id:met-d-S_LDL_CE	MR Egger	48	-0.00763276	0.0045859	0.102832
5901	met-d-S_LDL_CE	ukb-b-6353	Reason for glasses/contact lenses: For short-sightedness, i.e. only or mainly for distance viewing such as driving, cinema etc (called 'myopia') || id:ukb-b-6353	Cholesteryl esters in small LDL || id:met-d-S_LDL_CE	Weighted median	48	-0.00515673	0.00297723	0.0832632
5902	met-d-S_LDL_CE	ukb-b-6353	Reason for glasses/contact lenses: For short-sightedness, i.e. only or mainly for distance viewing such as driving, cinema etc (called 'myopia') || id:ukb-b-6353	Cholesteryl esters in small LDL || id:met-d-S_LDL_CE	Inverse variance weighted	48	-0.00141414	0.00247302	0.567438
5903	met-d-S_LDL_CE	ukb-b-6353	Reason for glasses/contact lenses: For short-sightedness, i.e. only or mainly for distance viewing such as driving, cinema etc (called 'myopia') || id:ukb-b-6353	Cholesteryl esters in small LDL || id:met-d-S_LDL_CE	Simple mode	48	-0.00553361	0.00500237	0.274271
5904	met-d-S_LDL_CE	ukb-b-6353	Reason for glasses/contact lenses: For short-sightedness, i.e. only or mainly for distance viewing such as driving, cinema etc (called 'myopia') || id:ukb-b-6353	Cholesteryl esters in small LDL || id:met-d-S_LDL_CE	Weighted mode	48	-0.00614852	0.00341993	0.0786259
5905	met-d-S_LDL_CE_pct	ukb-b-6353	Reason for glasses/contact lenses: For short-sightedness, i.e. only or mainly for distance viewing such as driving, cinema etc (called 'myopia') || id:ukb-b-6353	Cholesteryl esters to total lipids ratio in small LDL || id:met-d-S_LDL_CE_pct	MR Egger	42	0.00286832	0.00423587	0.502208
5906	met-d-S_LDL_CE_pct	ukb-b-6353	Reason for glasses/contact lenses: For short-sightedness, i.e. only or mainly for distance viewing such as driving, cinema etc (called 'myopia') || id:ukb-b-6353	Cholesteryl esters to total lipids ratio in small LDL || id:met-d-S_LDL_CE_pct	Weighted median	42	0.00623702	0.0027762	0.0246656
5907	met-d-S_LDL_CE_pct	ukb-b-6353	Reason for glasses/contact lenses: For short-sightedness, i.e. only or mainly for distance viewing such as driving, cinema etc (called 'myopia') || id:ukb-b-6353	Cholesteryl esters to total lipids ratio in small LDL || id:met-d-S_LDL_CE_pct	Inverse variance weighted	42	0.00488365	0.0024369	0.0450652
5908	met-d-S_LDL_CE_pct	ukb-b-6353	Reason for glasses/contact lenses: For short-sightedness, i.e. only or mainly for distance viewing such as driving, cinema etc (called 'myopia') || id:ukb-b-6353	Cholesteryl esters to total lipids ratio in small LDL || id:met-d-S_LDL_CE_pct	Simple mode	42	0.00297723	0.00488448	0.545538
5909	met-d-S_LDL_CE_pct	ukb-b-6353	Reason for glasses/contact lenses: For short-sightedness, i.e. only or mainly for distance viewing such as driving, cinema etc (called 'myopia') || id:ukb-b-6353	Cholesteryl esters to total lipids ratio in small LDL || id:met-d-S_LDL_CE_pct	Weighted mode	42	0.00626083	0.00270546	0.0257476
5910	met-d-S_LDL_FC	ukb-b-6353	Reason for glasses/contact lenses: For short-sightedness, i.e. only or mainly for distance viewing such as driving, cinema etc (called 'myopia') || id:ukb-b-6353	Free cholesterol in small LDL || id:met-d-S_LDL_FC	MR Egger	51	-0.00824109	0.0039084	0.0401188
5911	met-d-S_LDL_FC	ukb-b-6353	Reason for glasses/contact lenses: For short-sightedness, i.e. only or mainly for distance viewing such as driving, cinema etc (called 'myopia') || id:ukb-b-6353	Free cholesterol in small LDL || id:met-d-S_LDL_FC	Weighted median	51	-0.00460101	0.00265879	0.0835426
5912	met-d-S_LDL_FC	ukb-b-6353	Reason for glasses/contact lenses: For short-sightedness, i.e. only or mainly for distance viewing such as driving, cinema etc (called 'myopia') || id:ukb-b-6353	Free cholesterol in small LDL || id:met-d-S_LDL_FC	Inverse variance weighted	51	-0.00540482	0.00226505	0.0170245
5913	met-d-S_LDL_FC	ukb-b-6353	Reason for glasses/contact lenses: For short-sightedness, i.e. only or mainly for distance viewing such as driving, cinema etc (called 'myopia') || id:ukb-b-6353	Free cholesterol in small LDL || id:met-d-S_LDL_FC	Simple mode	51	-0.00623527	0.0045669	0.178265
5914	met-d-S_LDL_FC	ukb-b-6353	Reason for glasses/contact lenses: For short-sightedness, i.e. only or mainly for distance viewing such as driving, cinema etc (called 'myopia') || id:ukb-b-6353	Free cholesterol in small LDL || id:met-d-S_LDL_FC	Weighted mode	51	-0.00560149	0.00266123	0.0403515
5915	met-d-S_LDL_FC_pct	ukb-b-6353	Reason for glasses/contact lenses: For short-sightedness, i.e. only or mainly for distance viewing such as driving, cinema etc (called 'myopia') || id:ukb-b-6353	Free cholesterol to total lipids ratio in small LDL || id:met-d-S_LDL_FC_pct	MR Egger	61	-0.00584667	0.00315038	0.06847
5916	met-d-S_LDL_FC_pct	ukb-b-6353	Reason for glasses/contact lenses: For short-sightedness, i.e. only or mainly for distance viewing such as driving, cinema etc (called 'myopia') || id:ukb-b-6353	Free cholesterol to total lipids ratio in small LDL || id:met-d-S_LDL_FC_pct	Weighted median	61	-0.00650858	0.00247027	0.0084196
5917	met-d-S_LDL_FC_pct	ukb-b-6353	Reason for glasses/contact lenses: For short-sightedness, i.e. only or mainly for distance viewing such as driving, cinema etc (called 'myopia') || id:ukb-b-6353	Free cholesterol to total lipids ratio in small LDL || id:met-d-S_LDL_FC_pct	Inverse variance weighted	61	-0.00198153	0.00205651	0.335277
5918	met-d-S_LDL_FC_pct	ukb-b-6353	Reason for glasses/contact lenses: For short-sightedness, i.e. only or mainly for distance viewing such as driving, cinema etc (called 'myopia') || id:ukb-b-6353	Free cholesterol to total lipids ratio in small LDL || id:met-d-S_LDL_FC_pct	Simple mode	61	-0.00455302	0.00482415	0.349058
5919	met-d-S_LDL_FC_pct	ukb-b-6353	Reason for glasses/contact lenses: For short-sightedness, i.e. only or mainly for distance viewing such as driving, cinema etc (called 'myopia') || id:ukb-b-6353	Free cholesterol to total lipids ratio in small LDL || id:met-d-S_LDL_FC_pct	Weighted mode	61	-0.00558784	0.0023928	0.0228913
5920	met-d-S_LDL_L	ukb-b-6353	Reason for glasses/contact lenses: For short-sightedness, i.e. only or mainly for distance viewing such as driving, cinema etc (called 'myopia') || id:ukb-b-6353	Total lipids in small LDL || id:met-d-S_LDL_L	MR Egger	47	-0.00778512	0.00493366	0.121579
5921	met-d-S_LDL_L	ukb-b-6353	Reason for glasses/contact lenses: For short-sightedness, i.e. only or mainly for distance viewing such as driving, cinema etc (called 'myopia') || id:ukb-b-6353	Total lipids in small LDL || id:met-d-S_LDL_L	Weighted median	47	-0.00506044	0.00279215	0.0699277
5922	met-d-S_LDL_L	ukb-b-6353	Reason for glasses/contact lenses: For short-sightedness, i.e. only or mainly for distance viewing such as driving, cinema etc (called 'myopia') || id:ukb-b-6353	Total lipids in small LDL || id:met-d-S_LDL_L	Inverse variance weighted	47	-0.00348148	0.00270895	0.19873
5923	met-d-S_LDL_L	ukb-b-6353	Reason for glasses/contact lenses: For short-sightedness, i.e. only or mainly for distance viewing such as driving, cinema etc (called 'myopia') || id:ukb-b-6353	Total lipids in small LDL || id:met-d-S_LDL_L	Simple mode	47	-0.00573419	0.0043729	0.196264
5924	met-d-S_LDL_L	ukb-b-6353	Reason for glasses/contact lenses: For short-sightedness, i.e. only or mainly for distance viewing such as driving, cinema etc (called 'myopia') || id:ukb-b-6353	Total lipids in small LDL || id:met-d-S_LDL_L	Weighted mode	47	-0.00573419	0.00267201	0.0371807
5925	met-d-S_LDL_P	ukb-b-6353	Reason for glasses/contact lenses: For short-sightedness, i.e. only or mainly for distance viewing such as driving, cinema etc (called 'myopia') || id:ukb-b-6353	Concentration of small LDL particles || id:met-d-S_LDL_P	MR Egger	50	-0.00625099	0.0040941	0.133366
5926	met-d-S_LDL_P	ukb-b-6353	Reason for glasses/contact lenses: For short-sightedness, i.e. only or mainly for distance viewing such as driving, cinema etc (called 'myopia') || id:ukb-b-6353	Concentration of small LDL particles || id:met-d-S_LDL_P	Weighted median	50	-0.00500079	0.00271104	0.0650957
5927	met-d-S_LDL_P	ukb-b-6353	Reason for glasses/contact lenses: For short-sightedness, i.e. only or mainly for distance viewing such as driving, cinema etc (called 'myopia') || id:ukb-b-6353	Concentration of small LDL particles || id:met-d-S_LDL_P	Inverse variance weighted	50	-0.00386101	0.00216778	0.0748984
5928	met-d-S_LDL_P	ukb-b-6353	Reason for glasses/contact lenses: For short-sightedness, i.e. only or mainly for distance viewing such as driving, cinema etc (called 'myopia') || id:ukb-b-6353	Concentration of small LDL particles || id:met-d-S_LDL_P	Simple mode	50	-0.00462557	0.00465563	0.325326
5929	met-d-S_LDL_P	ukb-b-6353	Reason for glasses/contact lenses: For short-sightedness, i.e. only or mainly for distance viewing such as driving, cinema etc (called 'myopia') || id:ukb-b-6353	Concentration of small LDL particles || id:met-d-S_LDL_P	Weighted mode	50	-0.00559045	0.00311634	0.0789984
5930	met-d-S_LDL_PL	ukb-b-6353	Reason for glasses/contact lenses: For short-sightedness, i.e. only or mainly for distance viewing such as driving, cinema etc (called 'myopia') || id:ukb-b-6353	Phospholipids in small LDL || id:met-d-S_LDL_PL	MR Egger	46	-0.00655054	0.00386628	0.0972811
5931	met-d-S_LDL_PL	ukb-b-6353	Reason for glasses/contact lenses: For short-sightedness, i.e. only or mainly for distance viewing such as driving, cinema etc (called 'myopia') || id:ukb-b-6353	Phospholipids in small LDL || id:met-d-S_LDL_PL	Weighted median	46	-0.0047084	0.00261603	0.0718881
5932	met-d-S_LDL_PL	ukb-b-6353	Reason for glasses/contact lenses: For short-sightedness, i.e. only or mainly for distance viewing such as driving, cinema etc (called 'myopia') || id:ukb-b-6353	Phospholipids in small LDL || id:met-d-S_LDL_PL	Inverse variance weighted	46	-0.00618661	0.00227819	0.00661594
5933	met-d-S_LDL_PL	ukb-b-6353	Reason for glasses/contact lenses: For short-sightedness, i.e. only or mainly for distance viewing such as driving, cinema etc (called 'myopia') || id:ukb-b-6353	Phospholipids in small LDL || id:met-d-S_LDL_PL	Simple mode	46	-0.00535813	0.00404116	0.191567
5934	met-d-S_LDL_PL	ukb-b-6353	Reason for glasses/contact lenses: For short-sightedness, i.e. only or mainly for distance viewing such as driving, cinema etc (called 'myopia') || id:ukb-b-6353	Phospholipids in small LDL || id:met-d-S_LDL_PL	Weighted mode	46	-0.00502683	0.00263829	0.0631382
5935	met-d-S_LDL_PL_pct	ukb-b-6353	Reason for glasses/contact lenses: For short-sightedness, i.e. only or mainly for distance viewing such as driving, cinema etc (called 'myopia') || id:ukb-b-6353	Phospholipids to total lipids ratio in small LDL || id:met-d-S_LDL_PL_pct	MR Egger	43	-0.00482502	0.00429938	0.268282
5936	met-d-S_LDL_PL_pct	ukb-b-6353	Reason for glasses/contact lenses: For short-sightedness, i.e. only or mainly for distance viewing such as driving, cinema etc (called 'myopia') || id:ukb-b-6353	Phospholipids to total lipids ratio in small LDL || id:met-d-S_LDL_PL_pct	Weighted median	43	-0.00963356	0.0027893	0.000552835
5937	met-d-S_LDL_PL_pct	ukb-b-6353	Reason for glasses/contact lenses: For short-sightedness, i.e. only or mainly for distance viewing such as driving, cinema etc (called 'myopia') || id:ukb-b-6353	Phospholipids to total lipids ratio in small LDL || id:met-d-S_LDL_PL_pct	Inverse variance weighted	43	-0.00599235	0.00241394	0.0130503
5938	met-d-S_LDL_PL_pct	ukb-b-6353	Reason for glasses/contact lenses: For short-sightedness, i.e. only or mainly for distance viewing such as driving, cinema etc (called 'myopia') || id:ukb-b-6353	Phospholipids to total lipids ratio in small LDL || id:met-d-S_LDL_PL_pct	Simple mode	43	-0.00594258	0.00514069	0.25422
5939	met-d-S_LDL_PL_pct	ukb-b-6353	Reason for glasses/contact lenses: For short-sightedness, i.e. only or mainly for distance viewing such as driving, cinema etc (called 'myopia') || id:ukb-b-6353	Phospholipids to total lipids ratio in small LDL || id:met-d-S_LDL_PL_pct	Weighted mode	43	-0.00898199	0.00285709	0.00305807
5940	met-d-S_LDL_TG	ukb-b-6353	Reason for glasses/contact lenses: For short-sightedness, i.e. only or mainly for distance viewing such as driving, cinema etc (called 'myopia') || id:ukb-b-6353	Triglycerides in small LDL || id:met-d-S_LDL_TG	MR Egger	61	0.00552181	0.00371832	0.14286
5941	met-d-S_LDL_TG	ukb-b-6353	Reason for glasses/contact lenses: For short-sightedness, i.e. only or mainly for distance viewing such as driving, cinema etc (called 'myopia') || id:ukb-b-6353	Triglycerides in small LDL || id:met-d-S_LDL_TG	Weighted median	61	0.00633045	0.00243103	0.00921391
5942	met-d-S_LDL_TG	ukb-b-6353	Reason for glasses/contact lenses: For short-sightedness, i.e. only or mainly for distance viewing such as driving, cinema etc (called 'myopia') || id:ukb-b-6353	Triglycerides in small LDL || id:met-d-S_LDL_TG	Inverse variance weighted	61	0.00164689	0.00232787	0.479276
5943	met-d-S_LDL_TG	ukb-b-6353	Reason for glasses/contact lenses: For short-sightedness, i.e. only or mainly for distance viewing such as driving, cinema etc (called 'myopia') || id:ukb-b-6353	Triglycerides in small LDL || id:met-d-S_LDL_TG	Simple mode	61	-0.00744811	0.00484171	0.129227
5944	met-d-S_LDL_TG	ukb-b-6353	Reason for glasses/contact lenses: For short-sightedness, i.e. only or mainly for distance viewing such as driving, cinema etc (called 'myopia') || id:ukb-b-6353	Triglycerides in small LDL || id:met-d-S_LDL_TG	Weighted mode	61	0.00530269	0.00210205	0.0143178
5945	met-d-S_LDL_TG_pct	ukb-b-6353	Reason for glasses/contact lenses: For short-sightedness, i.e. only or mainly for distance viewing such as driving, cinema etc (called 'myopia') || id:ukb-b-6353	Triglycerides to total lipids ratio in small LDL || id:met-d-S_LDL_TG_pct	MR Egger	62	0.00663183	0.00282927	0.0224074
5946	met-d-S_LDL_TG_pct	ukb-b-6353	Reason for glasses/contact lenses: For short-sightedness, i.e. only or mainly for distance viewing such as driving, cinema etc (called 'myopia') || id:ukb-b-6353	Triglycerides to total lipids ratio in small LDL || id:met-d-S_LDL_TG_pct	Weighted median	62	0.00653106	0.00235016	0.00545301
5947	met-d-S_LDL_TG_pct	ukb-b-6353	Reason for glasses/contact lenses: For short-sightedness, i.e. only or mainly for distance viewing such as driving, cinema etc (called 'myopia') || id:ukb-b-6353	Triglycerides to total lipids ratio in small LDL || id:met-d-S_LDL_TG_pct	Inverse variance weighted	62	0.00351354	0.00176112	0.046036
5948	met-d-S_LDL_TG_pct	ukb-b-6353	Reason for glasses/contact lenses: For short-sightedness, i.e. only or mainly for distance viewing such as driving, cinema etc (called 'myopia') || id:ukb-b-6353	Triglycerides to total lipids ratio in small LDL || id:met-d-S_LDL_TG_pct	Simple mode	62	0.00591581	0.00466309	0.209388
5949	met-d-S_LDL_TG_pct	ukb-b-6353	Reason for glasses/contact lenses: For short-sightedness, i.e. only or mainly for distance viewing such as driving, cinema etc (called 'myopia') || id:ukb-b-6353	Triglycerides to total lipids ratio in small LDL || id:met-d-S_LDL_TG_pct	Weighted mode	62	0.00624665	0.00249908	0.0151401
5950	met-d-S_VLDL_C	ukb-b-6353	Reason for glasses/contact lenses: For short-sightedness, i.e. only or mainly for distance viewing such as driving, cinema etc (called 'myopia') || id:ukb-b-6353	Cholesterol in small VLDL || id:met-d-S_VLDL_C	MR Egger	61	-0.00304849	0.00356097	0.395414
5951	met-d-S_VLDL_C	ukb-b-6353	Reason for glasses/contact lenses: For short-sightedness, i.e. only or mainly for distance viewing such as driving, cinema etc (called 'myopia') || id:ukb-b-6353	Cholesterol in small VLDL || id:met-d-S_VLDL_C	Weighted median	61	-0.00383153	0.00248812	0.123578
5952	met-d-S_VLDL_C	ukb-b-6353	Reason for glasses/contact lenses: For short-sightedness, i.e. only or mainly for distance viewing such as driving, cinema etc (called 'myopia') || id:ukb-b-6353	Cholesterol in small VLDL || id:met-d-S_VLDL_C	Inverse variance weighted	61	-0.00242396	0.00190478	0.203172
5953	met-d-S_VLDL_C	ukb-b-6353	Reason for glasses/contact lenses: For short-sightedness, i.e. only or mainly for distance viewing such as driving, cinema etc (called 'myopia') || id:ukb-b-6353	Cholesterol in small VLDL || id:met-d-S_VLDL_C	Simple mode	61	-0.00538249	0.00463574	0.250206
5954	met-d-S_VLDL_C	ukb-b-6353	Reason for glasses/contact lenses: For short-sightedness, i.e. only or mainly for distance viewing such as driving, cinema etc (called 'myopia') || id:ukb-b-6353	Cholesterol in small VLDL || id:met-d-S_VLDL_C	Weighted mode	61	-0.00448665	0.00291202	0.128639
5955	met-d-S_VLDL_C_pct	ukb-b-6353	Reason for glasses/contact lenses: For short-sightedness, i.e. only or mainly for distance viewing such as driving, cinema etc (called 'myopia') || id:ukb-b-6353	Cholesterol to total lipids ratio in small VLDL || id:met-d-S_VLDL_C_pct	MR Egger	53	-0.00740049	0.00330586	0.0295744
5956	met-d-S_VLDL_C_pct	ukb-b-6353	Reason for glasses/contact lenses: For short-sightedness, i.e. only or mainly for distance viewing such as driving, cinema etc (called 'myopia') || id:ukb-b-6353	Cholesterol to total lipids ratio in small VLDL || id:met-d-S_VLDL_C_pct	Weighted median	53	-0.00695967	0.00239319	0.00363617
5957	met-d-S_VLDL_C_pct	ukb-b-6353	Reason for glasses/contact lenses: For short-sightedness, i.e. only or mainly for distance viewing such as driving, cinema etc (called 'myopia') || id:ukb-b-6353	Cholesterol to total lipids ratio in small VLDL || id:met-d-S_VLDL_C_pct	Inverse variance weighted	53	-0.00632392	0.00192939	0.00104666
5958	met-d-S_VLDL_C_pct	ukb-b-6353	Reason for glasses/contact lenses: For short-sightedness, i.e. only or mainly for distance viewing such as driving, cinema etc (called 'myopia') || id:ukb-b-6353	Cholesterol to total lipids ratio in small VLDL || id:met-d-S_VLDL_C_pct	Simple mode	53	-0.00816944	0.00393216	0.0427014
5959	met-d-S_VLDL_C_pct	ukb-b-6353	Reason for glasses/contact lenses: For short-sightedness, i.e. only or mainly for distance viewing such as driving, cinema etc (called 'myopia') || id:ukb-b-6353	Cholesterol to total lipids ratio in small VLDL || id:met-d-S_VLDL_C_pct	Weighted mode	53	-0.00792155	0.00249139	0.00248569
5960	met-d-S_VLDL_CE	ukb-b-6353	Reason for glasses/contact lenses: For short-sightedness, i.e. only or mainly for distance viewing such as driving, cinema etc (called 'myopia') || id:ukb-b-6353	Cholesteryl esters in small VLDL || id:met-d-S_VLDL_CE	MR Egger	66	-0.000477934	0.00349668	0.891711
5961	met-d-S_VLDL_CE	ukb-b-6353	Reason for glasses/contact lenses: For short-sightedness, i.e. only or mainly for distance viewing such as driving, cinema etc (called 'myopia') || id:ukb-b-6353	Cholesteryl esters in small VLDL || id:met-d-S_VLDL_CE	Weighted median	66	-0.00327831	0.00252695	0.194516
5962	met-d-S_VLDL_CE	ukb-b-6353	Reason for glasses/contact lenses: For short-sightedness, i.e. only or mainly for distance viewing such as driving, cinema etc (called 'myopia') || id:ukb-b-6353	Cholesteryl esters in small VLDL || id:met-d-S_VLDL_CE	Inverse variance weighted	66	-0.00229333	0.00192138	0.232642
5963	met-d-S_VLDL_CE	ukb-b-6353	Reason for glasses/contact lenses: For short-sightedness, i.e. only or mainly for distance viewing such as driving, cinema etc (called 'myopia') || id:ukb-b-6353	Cholesteryl esters in small VLDL || id:met-d-S_VLDL_CE	Simple mode	66	-0.00429104	0.0049348	0.387748
5964	met-d-S_VLDL_CE	ukb-b-6353	Reason for glasses/contact lenses: For short-sightedness, i.e. only or mainly for distance viewing such as driving, cinema etc (called 'myopia') || id:ukb-b-6353	Cholesteryl esters in small VLDL || id:met-d-S_VLDL_CE	Weighted mode	66	-0.00394651	0.00285975	0.172309
5965	met-d-S_VLDL_CE_pct	ukb-b-6353	Reason for glasses/contact lenses: For short-sightedness, i.e. only or mainly for distance viewing such as driving, cinema etc (called 'myopia') || id:ukb-b-6353	Cholesteryl esters to total lipids ratio in small VLDL || id:met-d-S_VLDL_CE_pct	MR Egger	59	-0.00480453	0.00316659	0.134729
5966	met-d-S_VLDL_CE_pct	ukb-b-6353	Reason for glasses/contact lenses: For short-sightedness, i.e. only or mainly for distance viewing such as driving, cinema etc (called 'myopia') || id:ukb-b-6353	Cholesteryl esters to total lipids ratio in small VLDL || id:met-d-S_VLDL_CE_pct	Weighted median	59	-0.00264811	0.00251118	0.29164
5967	met-d-S_VLDL_CE_pct	ukb-b-6353	Reason for glasses/contact lenses: For short-sightedness, i.e. only or mainly for distance viewing such as driving, cinema etc (called 'myopia') || id:ukb-b-6353	Cholesteryl esters to total lipids ratio in small VLDL || id:met-d-S_VLDL_CE_pct	Inverse variance weighted	59	-0.00504587	0.00193484	0.00910982
5968	met-d-S_VLDL_CE_pct	ukb-b-6353	Reason for glasses/contact lenses: For short-sightedness, i.e. only or mainly for distance viewing such as driving, cinema etc (called 'myopia') || id:ukb-b-6353	Cholesteryl esters to total lipids ratio in small VLDL || id:met-d-S_VLDL_CE_pct	Simple mode	59	-0.00778789	0.00438431	0.0809268
5969	met-d-S_VLDL_CE_pct	ukb-b-6353	Reason for glasses/contact lenses: For short-sightedness, i.e. only or mainly for distance viewing such as driving, cinema etc (called 'myopia') || id:ukb-b-6353	Cholesteryl esters to total lipids ratio in small VLDL || id:met-d-S_VLDL_CE_pct	Weighted mode	59	-0.00431919	0.0023197	0.0676779
5970	met-d-S_VLDL_FC	ukb-b-6353	Reason for glasses/contact lenses: For short-sightedness, i.e. only or mainly for distance viewing such as driving, cinema etc (called 'myopia') || id:ukb-b-6353	Free cholesterol in small VLDL || id:met-d-S_VLDL_FC	MR Egger	53	-0.00336552	0.00415191	0.421364
5971	met-d-S_VLDL_FC	ukb-b-6353	Reason for glasses/contact lenses: For short-sightedness, i.e. only or mainly for distance viewing such as driving, cinema etc (called 'myopia') || id:ukb-b-6353	Free cholesterol in small VLDL || id:met-d-S_VLDL_FC	Weighted median	53	-0.00446278	0.00267674	0.0954663
5972	met-d-S_VLDL_FC	ukb-b-6353	Reason for glasses/contact lenses: For short-sightedness, i.e. only or mainly for distance viewing such as driving, cinema etc (called 'myopia') || id:ukb-b-6353	Free cholesterol in small VLDL || id:met-d-S_VLDL_FC	Inverse variance weighted	53	-0.00372449	0.00219505	0.0897411
5973	met-d-S_VLDL_FC	ukb-b-6353	Reason for glasses/contact lenses: For short-sightedness, i.e. only or mainly for distance viewing such as driving, cinema etc (called 'myopia') || id:ukb-b-6353	Free cholesterol in small VLDL || id:met-d-S_VLDL_FC	Simple mode	53	-0.00427018	0.00512703	0.408723
5974	met-d-S_VLDL_FC	ukb-b-6353	Reason for glasses/contact lenses: For short-sightedness, i.e. only or mainly for distance viewing such as driving, cinema etc (called 'myopia') || id:ukb-b-6353	Free cholesterol in small VLDL || id:met-d-S_VLDL_FC	Weighted mode	53	-0.00529225	0.00297324	0.0809261
5975	met-d-S_VLDL_FC_pct	ukb-b-6353	Reason for glasses/contact lenses: For short-sightedness, i.e. only or mainly for distance viewing such as driving, cinema etc (called 'myopia') || id:ukb-b-6353	Free cholesterol to total lipids ratio in small VLDL || id:met-d-S_VLDL_FC_pct	MR Egger	68	-0.010927	0.00296904	0.000470701
5976	met-d-S_VLDL_FC_pct	ukb-b-6353	Reason for glasses/contact lenses: For short-sightedness, i.e. only or mainly for distance viewing such as driving, cinema etc (called 'myopia') || id:ukb-b-6353	Free cholesterol to total lipids ratio in small VLDL || id:met-d-S_VLDL_FC_pct	Weighted median	68	-0.00759145	0.00252021	0.00259339
5977	met-d-S_VLDL_FC_pct	ukb-b-6353	Reason for glasses/contact lenses: For short-sightedness, i.e. only or mainly for distance viewing such as driving, cinema etc (called 'myopia') || id:ukb-b-6353	Free cholesterol to total lipids ratio in small VLDL || id:met-d-S_VLDL_FC_pct	Inverse variance weighted	68	-0.00557074	0.00172649	0.00125261
5978	met-d-S_VLDL_FC_pct	ukb-b-6353	Reason for glasses/contact lenses: For short-sightedness, i.e. only or mainly for distance viewing such as driving, cinema etc (called 'myopia') || id:ukb-b-6353	Free cholesterol to total lipids ratio in small VLDL || id:met-d-S_VLDL_FC_pct	Simple mode	68	-0.00815677	0.00442811	0.0698945
5979	met-d-S_VLDL_FC_pct	ukb-b-6353	Reason for glasses/contact lenses: For short-sightedness, i.e. only or mainly for distance viewing such as driving, cinema etc (called 'myopia') || id:ukb-b-6353	Free cholesterol to total lipids ratio in small VLDL || id:met-d-S_VLDL_FC_pct	Weighted mode	68	-0.00885873	0.00272289	0.00178803
5980	met-d-S_VLDL_L	ukb-b-6353	Reason for glasses/contact lenses: For short-sightedness, i.e. only or mainly for distance viewing such as driving, cinema etc (called 'myopia') || id:ukb-b-6353	Total lipids in small VLDL || id:met-d-S_VLDL_L	MR Egger	66	0.00338089	0.00352194	0.340693
5981	met-d-S_VLDL_L	ukb-b-6353	Reason for glasses/contact lenses: For short-sightedness, i.e. only or mainly for distance viewing such as driving, cinema etc (called 'myopia') || id:ukb-b-6353	Total lipids in small VLDL || id:met-d-S_VLDL_L	Weighted median	66	-0.00128322	0.00260202	0.621898
5982	met-d-S_VLDL_L	ukb-b-6353	Reason for glasses/contact lenses: For short-sightedness, i.e. only or mainly for distance viewing such as driving, cinema etc (called 'myopia') || id:ukb-b-6353	Total lipids in small VLDL || id:met-d-S_VLDL_L	Inverse variance weighted	66	-0.00200659	0.0020355	0.324232
5983	met-d-S_VLDL_L	ukb-b-6353	Reason for glasses/contact lenses: For short-sightedness, i.e. only or mainly for distance viewing such as driving, cinema etc (called 'myopia') || id:ukb-b-6353	Total lipids in small VLDL || id:met-d-S_VLDL_L	Simple mode	66	-0.00537435	0.00588935	0.364849
5984	met-d-S_VLDL_L	ukb-b-6353	Reason for glasses/contact lenses: For short-sightedness, i.e. only or mainly for distance viewing such as driving, cinema etc (called 'myopia') || id:ukb-b-6353	Total lipids in small VLDL || id:met-d-S_VLDL_L	Weighted mode	66	0.00215557	0.00292417	0.46368
5985	met-d-S_VLDL_P	ukb-b-6353	Reason for glasses/contact lenses: For short-sightedness, i.e. only or mainly for distance viewing such as driving, cinema etc (called 'myopia') || id:ukb-b-6353	Concentration of small VLDL particles || id:met-d-S_VLDL_P	MR Egger	67	0.00311577	0.00350137	0.376816
5986	met-d-S_VLDL_P	ukb-b-6353	Reason for glasses/contact lenses: For short-sightedness, i.e. only or mainly for distance viewing such as driving, cinema etc (called 'myopia') || id:ukb-b-6353	Concentration of small VLDL particles || id:met-d-S_VLDL_P	Weighted median	67	-0.00181928	0.00259269	0.482869
5987	met-d-S_VLDL_P	ukb-b-6353	Reason for glasses/contact lenses: For short-sightedness, i.e. only or mainly for distance viewing such as driving, cinema etc (called 'myopia') || id:ukb-b-6353	Concentration of small VLDL particles || id:met-d-S_VLDL_P	Inverse variance weighted	67	-0.00142131	0.00201829	0.481299
5988	met-d-S_VLDL_P	ukb-b-6353	Reason for glasses/contact lenses: For short-sightedness, i.e. only or mainly for distance viewing such as driving, cinema etc (called 'myopia') || id:ukb-b-6353	Concentration of small VLDL particles || id:met-d-S_VLDL_P	Simple mode	67	-0.00281194	0.00555247	0.614242
5989	met-d-S_VLDL_P	ukb-b-6353	Reason for glasses/contact lenses: For short-sightedness, i.e. only or mainly for distance viewing such as driving, cinema etc (called 'myopia') || id:ukb-b-6353	Concentration of small VLDL particles || id:met-d-S_VLDL_P	Weighted mode	67	0.00282827	0.00276123	0.309443
5990	met-d-S_VLDL_PL	ukb-b-6353	Reason for glasses/contact lenses: For short-sightedness, i.e. only or mainly for distance viewing such as driving, cinema etc (called 'myopia') || id:ukb-b-6353	Phospholipids in small VLDL || id:met-d-S_VLDL_PL	MR Egger	65	0.00083281	0.00394199	0.833361
5991	met-d-S_VLDL_PL	ukb-b-6353	Reason for glasses/contact lenses: For short-sightedness, i.e. only or mainly for distance viewing such as driving, cinema etc (called 'myopia') || id:ukb-b-6353	Phospholipids in small VLDL || id:met-d-S_VLDL_PL	Weighted median	65	-0.00405133	0.00263398	0.124024
5992	met-d-S_VLDL_PL	ukb-b-6353	Reason for glasses/contact lenses: For short-sightedness, i.e. only or mainly for distance viewing such as driving, cinema etc (called 'myopia') || id:ukb-b-6353	Phospholipids in small VLDL || id:met-d-S_VLDL_PL	Inverse variance weighted	65	-0.00318986	0.00213112	0.134446
5993	met-d-S_VLDL_PL	ukb-b-6353	Reason for glasses/contact lenses: For short-sightedness, i.e. only or mainly for distance viewing such as driving, cinema etc (called 'myopia') || id:ukb-b-6353	Phospholipids in small VLDL || id:met-d-S_VLDL_PL	Simple mode	65	-0.00553224	0.00510846	0.282892
5994	met-d-S_VLDL_PL	ukb-b-6353	Reason for glasses/contact lenses: For short-sightedness, i.e. only or mainly for distance viewing such as driving, cinema etc (called 'myopia') || id:ukb-b-6353	Phospholipids in small VLDL || id:met-d-S_VLDL_PL	Weighted mode	65	-0.00356583	0.00369436	0.338074
5995	met-d-S_VLDL_PL_pct	ukb-b-6353	Reason for glasses/contact lenses: For short-sightedness, i.e. only or mainly for distance viewing such as driving, cinema etc (called 'myopia') || id:ukb-b-6353	Phospholipids to total lipids ratio in small VLDL || id:met-d-S_VLDL_PL_pct	MR Egger	66	-0.0106475	0.00295748	0.000620833
5996	met-d-S_VLDL_PL_pct	ukb-b-6353	Reason for glasses/contact lenses: For short-sightedness, i.e. only or mainly for distance viewing such as driving, cinema etc (called 'myopia') || id:ukb-b-6353	Phospholipids to total lipids ratio in small VLDL || id:met-d-S_VLDL_PL_pct	Weighted median	66	-0.00740701	0.00241513	0.00216283
5997	met-d-S_VLDL_PL_pct	ukb-b-6353	Reason for glasses/contact lenses: For short-sightedness, i.e. only or mainly for distance viewing such as driving, cinema etc (called 'myopia') || id:ukb-b-6353	Phospholipids to total lipids ratio in small VLDL || id:met-d-S_VLDL_PL_pct	Inverse variance weighted	66	-0.00536888	0.00171929	0.00179178
5998	met-d-S_VLDL_PL_pct	ukb-b-6353	Reason for glasses/contact lenses: For short-sightedness, i.e. only or mainly for distance viewing such as driving, cinema etc (called 'myopia') || id:ukb-b-6353	Phospholipids to total lipids ratio in small VLDL || id:met-d-S_VLDL_PL_pct	Simple mode	66	-0.00733835	0.00443124	0.102533
5999	met-d-S_VLDL_PL_pct	ukb-b-6353	Reason for glasses/contact lenses: For short-sightedness, i.e. only or mainly for distance viewing such as driving, cinema etc (called 'myopia') || id:ukb-b-6353	Phospholipids to total lipids ratio in small VLDL || id:met-d-S_VLDL_PL_pct	Weighted mode	66	-0.00882962	0.00286986	0.00306208
6000	met-d-S_VLDL_TG	ukb-b-6353	Reason for glasses/contact lenses: For short-sightedness, i.e. only or mainly for distance viewing such as driving, cinema etc (called 'myopia') || id:ukb-b-6353	Triglycerides in small VLDL || id:met-d-S_VLDL_TG	MR Egger	69	0.00521758	0.00338738	0.128197
6001	met-d-S_VLDL_TG	ukb-b-6353	Reason for glasses/contact lenses: For short-sightedness, i.e. only or mainly for distance viewing such as driving, cinema etc (called 'myopia') || id:ukb-b-6353	Triglycerides in small VLDL || id:met-d-S_VLDL_TG	Weighted median	69	0.00625733	0.00245734	0.0108844
6002	met-d-S_VLDL_TG	ukb-b-6353	Reason for glasses/contact lenses: For short-sightedness, i.e. only or mainly for distance viewing such as driving, cinema etc (called 'myopia') || id:ukb-b-6353	Triglycerides in small VLDL || id:met-d-S_VLDL_TG	Inverse variance weighted	69	0.000924791	0.00223259	0.67871
6003	met-d-S_VLDL_TG	ukb-b-6353	Reason for glasses/contact lenses: For short-sightedness, i.e. only or mainly for distance viewing such as driving, cinema etc (called 'myopia') || id:ukb-b-6353	Triglycerides in small VLDL || id:met-d-S_VLDL_TG	Simple mode	69	-0.00634683	0.00560934	0.261829
6004	met-d-S_VLDL_TG	ukb-b-6353	Reason for glasses/contact lenses: For short-sightedness, i.e. only or mainly for distance viewing such as driving, cinema etc (called 'myopia') || id:ukb-b-6353	Triglycerides in small VLDL || id:met-d-S_VLDL_TG	Weighted mode	69	0.00559007	0.0021183	0.0103022
6005	met-d-S_VLDL_TG_pct	ukb-b-6353	Reason for glasses/contact lenses: For short-sightedness, i.e. only or mainly for distance viewing such as driving, cinema etc (called 'myopia') || id:ukb-b-6353	Triglycerides to total lipids ratio in small VLDL || id:met-d-S_VLDL_TG_pct	MR Egger	56	0.00640351	0.00357428	0.0788093
6006	met-d-S_VLDL_TG_pct	ukb-b-6353	Reason for glasses/contact lenses: For short-sightedness, i.e. only or mainly for distance viewing such as driving, cinema etc (called 'myopia') || id:ukb-b-6353	Triglycerides to total lipids ratio in small VLDL || id:met-d-S_VLDL_TG_pct	Weighted median	56	0.00837869	0.00247396	0.000707255
6007	met-d-S_VLDL_TG_pct	ukb-b-6353	Reason for glasses/contact lenses: For short-sightedness, i.e. only or mainly for distance viewing such as driving, cinema etc (called 'myopia') || id:ukb-b-6353	Triglycerides to total lipids ratio in small VLDL || id:met-d-S_VLDL_TG_pct	Inverse variance weighted	56	0.007253	0.00207884	0.000484893
6008	met-d-S_VLDL_TG_pct	ukb-b-6353	Reason for glasses/contact lenses: For short-sightedness, i.e. only or mainly for distance viewing such as driving, cinema etc (called 'myopia') || id:ukb-b-6353	Triglycerides to total lipids ratio in small VLDL || id:met-d-S_VLDL_TG_pct	Simple mode	56	0.00798541	0.00373376	0.036916
6009	met-d-S_VLDL_TG_pct	ukb-b-6353	Reason for glasses/contact lenses: For short-sightedness, i.e. only or mainly for distance viewing such as driving, cinema etc (called 'myopia') || id:ukb-b-6353	Triglycerides to total lipids ratio in small VLDL || id:met-d-S_VLDL_TG_pct	Weighted mode	56	0.00862866	0.0025449	0.00129721
6010	met-d-SFA	ukb-b-6353	Reason for glasses/contact lenses: For short-sightedness, i.e. only or mainly for distance viewing such as driving, cinema etc (called 'myopia') || id:ukb-b-6353	Saturated fatty acids || id:met-d-SFA	MR Egger	50	0.00528892	0.00433668	0.228583
6011	met-d-SFA	ukb-b-6353	Reason for glasses/contact lenses: For short-sightedness, i.e. only or mainly for distance viewing such as driving, cinema etc (called 'myopia') || id:ukb-b-6353	Saturated fatty acids || id:met-d-SFA	Weighted median	50	0.00237858	0.00306276	0.437386
6012	met-d-SFA	ukb-b-6353	Reason for glasses/contact lenses: For short-sightedness, i.e. only or mainly for distance viewing such as driving, cinema etc (called 'myopia') || id:ukb-b-6353	Saturated fatty acids || id:met-d-SFA	Inverse variance weighted	50	0.00136793	0.00246206	0.578481
6013	met-d-SFA	ukb-b-6353	Reason for glasses/contact lenses: For short-sightedness, i.e. only or mainly for distance viewing such as driving, cinema etc (called 'myopia') || id:ukb-b-6353	Saturated fatty acids || id:met-d-SFA	Simple mode	50	0.00312414	0.00585711	0.596173
6014	met-d-SFA	ukb-b-6353	Reason for glasses/contact lenses: For short-sightedness, i.e. only or mainly for distance viewing such as driving, cinema etc (called 'myopia') || id:ukb-b-6353	Saturated fatty acids || id:met-d-SFA	Weighted mode	50	0.00551223	0.00331216	0.102447
6015	met-d-SFA_pct	ukb-b-6353	Reason for glasses/contact lenses: For short-sightedness, i.e. only or mainly for distance viewing such as driving, cinema etc (called 'myopia') || id:ukb-b-6353	Ratio of saturated fatty acids to total fatty acids || id:met-d-SFA_pct	MR Egger	26	-0.0131874	0.0165285	0.432778
6016	met-d-SFA_pct	ukb-b-6353	Reason for glasses/contact lenses: For short-sightedness, i.e. only or mainly for distance viewing such as driving, cinema etc (called 'myopia') || id:ukb-b-6353	Ratio of saturated fatty acids to total fatty acids || id:met-d-SFA_pct	Weighted median	26	0.000594801	0.00583616	0.918823
6017	met-d-SFA_pct	ukb-b-6353	Reason for glasses/contact lenses: For short-sightedness, i.e. only or mainly for distance viewing such as driving, cinema etc (called 'myopia') || id:ukb-b-6353	Ratio of saturated fatty acids to total fatty acids || id:met-d-SFA_pct	Inverse variance weighted	26	-0.00839791	0.0056413	0.13658
6018	met-d-SFA_pct	ukb-b-6353	Reason for glasses/contact lenses: For short-sightedness, i.e. only or mainly for distance viewing such as driving, cinema etc (called 'myopia') || id:ukb-b-6353	Ratio of saturated fatty acids to total fatty acids || id:met-d-SFA_pct	Simple mode	26	0.00737108	0.0143441	0.611852
6019	met-d-SFA_pct	ukb-b-6353	Reason for glasses/contact lenses: For short-sightedness, i.e. only or mainly for distance viewing such as driving, cinema etc (called 'myopia') || id:ukb-b-6353	Ratio of saturated fatty acids to total fatty acids || id:met-d-SFA_pct	Weighted mode	26	0.00737108	0.00755168	0.338374
6020	met-d-Sphingomyelins	ukb-b-6353	Reason for glasses/contact lenses: For short-sightedness, i.e. only or mainly for distance viewing such as driving, cinema etc (called 'myopia') || id:ukb-b-6353	Sphingomyelins || id:met-d-Sphingomyelins	MR Egger	62	-0.0101629	0.00484832	0.0402926
6021	met-d-Sphingomyelins	ukb-b-6353	Reason for glasses/contact lenses: For short-sightedness, i.e. only or mainly for distance viewing such as driving, cinema etc (called 'myopia') || id:ukb-b-6353	Sphingomyelins || id:met-d-Sphingomyelins	Weighted median	62	-0.00574481	0.00311774	0.0653847
6022	met-d-Sphingomyelins	ukb-b-6353	Reason for glasses/contact lenses: For short-sightedness, i.e. only or mainly for distance viewing such as driving, cinema etc (called 'myopia') || id:ukb-b-6353	Sphingomyelins || id:met-d-Sphingomyelins	Inverse variance weighted	62	-0.00283124	0.00263564	0.282729
6023	met-d-Sphingomyelins	ukb-b-6353	Reason for glasses/contact lenses: For short-sightedness, i.e. only or mainly for distance viewing such as driving, cinema etc (called 'myopia') || id:ukb-b-6353	Sphingomyelins || id:met-d-Sphingomyelins	Simple mode	62	-0.00894941	0.0054835	0.107819
6024	met-d-Sphingomyelins	ukb-b-6353	Reason for glasses/contact lenses: For short-sightedness, i.e. only or mainly for distance viewing such as driving, cinema etc (called 'myopia') || id:ukb-b-6353	Sphingomyelins || id:met-d-Sphingomyelins	Weighted mode	62	-0.00780418	0.00363362	0.0357132
6025	met-d-TG_by_PG	ukb-b-6353	Reason for glasses/contact lenses: For short-sightedness, i.e. only or mainly for distance viewing such as driving, cinema etc (called 'myopia') || id:ukb-b-6353	Ratio of triglycerides to phosphoglycerides || id:met-d-TG_by_PG	MR Egger	74	0.00532908	0.00352201	0.134637
6026	met-d-TG_by_PG	ukb-b-6353	Reason for glasses/contact lenses: For short-sightedness, i.e. only or mainly for distance viewing such as driving, cinema etc (called 'myopia') || id:ukb-b-6353	Ratio of triglycerides to phosphoglycerides || id:met-d-TG_by_PG	Weighted median	74	0.00606656	0.00255027	0.0173693
6027	met-d-TG_by_PG	ukb-b-6353	Reason for glasses/contact lenses: For short-sightedness, i.e. only or mainly for distance viewing such as driving, cinema etc (called 'myopia') || id:ukb-b-6353	Ratio of triglycerides to phosphoglycerides || id:met-d-TG_by_PG	Inverse variance weighted	74	0.00103065	0.00228331	0.651713
6028	met-d-TG_by_PG	ukb-b-6353	Reason for glasses/contact lenses: For short-sightedness, i.e. only or mainly for distance viewing such as driving, cinema etc (called 'myopia') || id:ukb-b-6353	Ratio of triglycerides to phosphoglycerides || id:met-d-TG_by_PG	Simple mode	74	0.00524524	0.00528684	0.324411
6029	met-d-TG_by_PG	ukb-b-6353	Reason for glasses/contact lenses: For short-sightedness, i.e. only or mainly for distance viewing such as driving, cinema etc (called 'myopia') || id:ukb-b-6353	Ratio of triglycerides to phosphoglycerides || id:met-d-TG_by_PG	Weighted mode	74	0.00567055	0.00257248	0.0306547
6030	met-d-Total_BCAA	ukb-b-6353	Reason for glasses/contact lenses: For short-sightedness, i.e. only or mainly for distance viewing such as driving, cinema etc (called 'myopia') || id:ukb-b-6353	Total concentration of branched-chain amino acids (leucine + isoleucine + valine) || id:met-d-Total_BCAA	MR Egger	14	-0.00289443	0.00998913	0.776947
6031	met-d-Total_BCAA	ukb-b-6353	Reason for glasses/contact lenses: For short-sightedness, i.e. only or mainly for distance viewing such as driving, cinema etc (called 'myopia') || id:ukb-b-6353	Total concentration of branched-chain amino acids (leucine + isoleucine + valine) || id:met-d-Total_BCAA	Weighted median	14	4.76694e-05	0.00528868	0.992808
6032	met-d-Total_BCAA	ukb-b-6353	Reason for glasses/contact lenses: For short-sightedness, i.e. only or mainly for distance viewing such as driving, cinema etc (called 'myopia') || id:ukb-b-6353	Total concentration of branched-chain amino acids (leucine + isoleucine + valine) || id:met-d-Total_BCAA	Inverse variance weighted	14	0.00139972	0.00486062	0.773369
6033	met-d-Total_BCAA	ukb-b-6353	Reason for glasses/contact lenses: For short-sightedness, i.e. only or mainly for distance viewing such as driving, cinema etc (called 'myopia') || id:ukb-b-6353	Total concentration of branched-chain amino acids (leucine + isoleucine + valine) || id:met-d-Total_BCAA	Simple mode	14	-0.0022898	0.0105496	0.831539
6034	met-d-Total_BCAA	ukb-b-6353	Reason for glasses/contact lenses: For short-sightedness, i.e. only or mainly for distance viewing such as driving, cinema etc (called 'myopia') || id:ukb-b-6353	Total concentration of branched-chain amino acids (leucine + isoleucine + valine) || id:met-d-Total_BCAA	Weighted mode	14	0.000600407	0.00545722	0.914073
6035	met-d-Total_C	ukb-b-6353	Reason for glasses/contact lenses: For short-sightedness, i.e. only or mainly for distance viewing such as driving, cinema etc (called 'myopia') || id:ukb-b-6353	Total cholesterol || id:met-d-Total_C	MR Egger	57	-0.00966503	0.0054742	0.0830202
6036	met-d-Total_C	ukb-b-6353	Reason for glasses/contact lenses: For short-sightedness, i.e. only or mainly for distance viewing such as driving, cinema etc (called 'myopia') || id:ukb-b-6353	Total cholesterol || id:met-d-Total_C	Weighted median	57	-0.00611032	0.00290847	0.0356521
6037	met-d-Total_C	ukb-b-6353	Reason for glasses/contact lenses: For short-sightedness, i.e. only or mainly for distance viewing such as driving, cinema etc (called 'myopia') || id:ukb-b-6353	Total cholesterol || id:met-d-Total_C	Inverse variance weighted	57	-0.00423808	0.0027715	0.126224
6038	met-d-Total_C	ukb-b-6353	Reason for glasses/contact lenses: For short-sightedness, i.e. only or mainly for distance viewing such as driving, cinema etc (called 'myopia') || id:ukb-b-6353	Total cholesterol || id:met-d-Total_C	Simple mode	57	-0.00848975	0.00530746	0.115317
6039	met-d-Total_C	ukb-b-6353	Reason for glasses/contact lenses: For short-sightedness, i.e. only or mainly for distance viewing such as driving, cinema etc (called 'myopia') || id:ukb-b-6353	Total cholesterol || id:met-d-Total_C	Weighted mode	57	-0.00698257	0.0034462	0.0475211
6040	met-d-Total_CE	ukb-b-6353	Reason for glasses/contact lenses: For short-sightedness, i.e. only or mainly for distance viewing such as driving, cinema etc (called 'myopia') || id:ukb-b-6353	Total esterified cholesterol || id:met-d-Total_CE	MR Egger	60	-0.0108523	0.00545914	0.0515486
6041	met-d-Total_CE	ukb-b-6353	Reason for glasses/contact lenses: For short-sightedness, i.e. only or mainly for distance viewing such as driving, cinema etc (called 'myopia') || id:ukb-b-6353	Total esterified cholesterol || id:met-d-Total_CE	Weighted median	60	-0.00628599	0.00298266	0.0350736
6042	met-d-Total_CE	ukb-b-6353	Reason for glasses/contact lenses: For short-sightedness, i.e. only or mainly for distance viewing such as driving, cinema etc (called 'myopia') || id:ukb-b-6353	Total esterified cholesterol || id:met-d-Total_CE	Inverse variance weighted	60	-0.00356151	0.00274799	0.194961
6043	met-d-Total_CE	ukb-b-6353	Reason for glasses/contact lenses: For short-sightedness, i.e. only or mainly for distance viewing such as driving, cinema etc (called 'myopia') || id:ukb-b-6353	Total esterified cholesterol || id:met-d-Total_CE	Simple mode	60	-0.00948211	0.00516467	0.0714045
6044	met-d-Total_CE	ukb-b-6353	Reason for glasses/contact lenses: For short-sightedness, i.e. only or mainly for distance viewing such as driving, cinema etc (called 'myopia') || id:ukb-b-6353	Total esterified cholesterol || id:met-d-Total_CE	Weighted mode	60	-0.00756629	0.00346129	0.0327975
6045	met-d-Total_FA	ukb-b-6353	Reason for glasses/contact lenses: For short-sightedness, i.e. only or mainly for distance viewing such as driving, cinema etc (called 'myopia') || id:ukb-b-6353	Total fatty acids || id:met-d-Total_FA	MR Egger	57	0.00799966	0.00360414	0.0305902
6046	met-d-Total_FA	ukb-b-6353	Reason for glasses/contact lenses: For short-sightedness, i.e. only or mainly for distance viewing such as driving, cinema etc (called 'myopia') || id:ukb-b-6353	Total fatty acids || id:met-d-Total_FA	Weighted median	57	0.00255817	0.00272448	0.347754
6047	met-d-Total_FA	ukb-b-6353	Reason for glasses/contact lenses: For short-sightedness, i.e. only or mainly for distance viewing such as driving, cinema etc (called 'myopia') || id:ukb-b-6353	Total fatty acids || id:met-d-Total_FA	Inverse variance weighted	57	0.000577998	0.00218693	0.791551
6048	met-d-Total_FA	ukb-b-6353	Reason for glasses/contact lenses: For short-sightedness, i.e. only or mainly for distance viewing such as driving, cinema etc (called 'myopia') || id:ukb-b-6353	Total fatty acids || id:met-d-Total_FA	Simple mode	57	0.000884387	0.00582143	0.879797
6049	met-d-Total_FA	ukb-b-6353	Reason for glasses/contact lenses: For short-sightedness, i.e. only or mainly for distance viewing such as driving, cinema etc (called 'myopia') || id:ukb-b-6353	Total fatty acids || id:met-d-Total_FA	Weighted mode	57	0.00564072	0.00274895	0.0448608
6050	met-d-Total_FC	ukb-b-6353	Reason for glasses/contact lenses: For short-sightedness, i.e. only or mainly for distance viewing such as driving, cinema etc (called 'myopia') || id:ukb-b-6353	Total free cholesterol || id:met-d-Total_FC	MR Egger	53	-0.00901691	0.0049617	0.0750481
6051	met-d-Total_FC	ukb-b-6353	Reason for glasses/contact lenses: For short-sightedness, i.e. only or mainly for distance viewing such as driving, cinema etc (called 'myopia') || id:ukb-b-6353	Total free cholesterol || id:met-d-Total_FC	Weighted median	53	-0.00579826	0.00273169	0.0337884
6052	met-d-Total_FC	ukb-b-6353	Reason for glasses/contact lenses: For short-sightedness, i.e. only or mainly for distance viewing such as driving, cinema etc (called 'myopia') || id:ukb-b-6353	Total free cholesterol || id:met-d-Total_FC	Inverse variance weighted	53	-0.00484494	0.002574	0.0598008
6053	met-d-Total_FC	ukb-b-6353	Reason for glasses/contact lenses: For short-sightedness, i.e. only or mainly for distance viewing such as driving, cinema etc (called 'myopia') || id:ukb-b-6353	Total free cholesterol || id:met-d-Total_FC	Simple mode	53	-0.00722356	0.00480555	0.138844
6054	met-d-Total_FC	ukb-b-6353	Reason for glasses/contact lenses: For short-sightedness, i.e. only or mainly for distance viewing such as driving, cinema etc (called 'myopia') || id:ukb-b-6353	Total free cholesterol || id:met-d-Total_FC	Weighted mode	53	-0.00607979	0.00318981	0.0621844
6055	met-d-Total_L	ukb-b-6353	Reason for glasses/contact lenses: For short-sightedness, i.e. only or mainly for distance viewing such as driving, cinema etc (called 'myopia') || id:ukb-b-6353	Total lipids in lipoprotein particles || id:met-d-Total_L	MR Egger	58	0.000283343	0.00486274	0.953742
6056	met-d-Total_L	ukb-b-6353	Reason for glasses/contact lenses: For short-sightedness, i.e. only or mainly for distance viewing such as driving, cinema etc (called 'myopia') || id:ukb-b-6353	Total lipids in lipoprotein particles || id:met-d-Total_L	Weighted median	58	-0.00310594	0.0030626	0.31051
6057	met-d-Total_L	ukb-b-6353	Reason for glasses/contact lenses: For short-sightedness, i.e. only or mainly for distance viewing such as driving, cinema etc (called 'myopia') || id:ukb-b-6353	Total lipids in lipoprotein particles || id:met-d-Total_L	Inverse variance weighted	58	-0.0034108	0.00239717	0.154782
6058	met-d-Total_L	ukb-b-6353	Reason for glasses/contact lenses: For short-sightedness, i.e. only or mainly for distance viewing such as driving, cinema etc (called 'myopia') || id:ukb-b-6353	Total lipids in lipoprotein particles || id:met-d-Total_L	Simple mode	58	-0.00959215	0.00588093	0.108392
6059	met-d-Total_L	ukb-b-6353	Reason for glasses/contact lenses: For short-sightedness, i.e. only or mainly for distance viewing such as driving, cinema etc (called 'myopia') || id:ukb-b-6353	Total lipids in lipoprotein particles || id:met-d-Total_L	Weighted mode	58	-0.00514371	0.00438927	0.246119
6060	met-d-Total_P	ukb-b-6353	Reason for glasses/contact lenses: For short-sightedness, i.e. only or mainly for distance viewing such as driving, cinema etc (called 'myopia') || id:ukb-b-6353	Total concentration of lipoprotein particles || id:met-d-Total_P	MR Egger	59	0.00638372	0.0053172	0.234881
6061	met-d-Total_P	ukb-b-6353	Reason for glasses/contact lenses: For short-sightedness, i.e. only or mainly for distance viewing such as driving, cinema etc (called 'myopia') || id:ukb-b-6353	Total concentration of lipoprotein particles || id:met-d-Total_P	Weighted median	59	0.00266284	0.00343042	0.437606
6062	met-d-Total_P	ukb-b-6353	Reason for glasses/contact lenses: For short-sightedness, i.e. only or mainly for distance viewing such as driving, cinema etc (called 'myopia') || id:ukb-b-6353	Total concentration of lipoprotein particles || id:met-d-Total_P	Inverse variance weighted	59	0.0031751	0.00283535	0.262789
6063	met-d-Total_P	ukb-b-6353	Reason for glasses/contact lenses: For short-sightedness, i.e. only or mainly for distance viewing such as driving, cinema etc (called 'myopia') || id:ukb-b-6353	Total concentration of lipoprotein particles || id:met-d-Total_P	Simple mode	59	0.000829008	0.00744532	0.911726
6064	met-d-Total_P	ukb-b-6353	Reason for glasses/contact lenses: For short-sightedness, i.e. only or mainly for distance viewing such as driving, cinema etc (called 'myopia') || id:ukb-b-6353	Total concentration of lipoprotein particles || id:met-d-Total_P	Weighted mode	59	0.00279954	0.00393827	0.480023
6065	met-d-Total_PL	ukb-b-6353	Reason for glasses/contact lenses: For short-sightedness, i.e. only or mainly for distance viewing such as driving, cinema etc (called 'myopia') || id:ukb-b-6353	Total phospholipids in lipoprotein particles || id:met-d-Total_PL	MR Egger	55	-6.80726e-05	0.00570951	0.990532
6066	met-d-Total_PL	ukb-b-6353	Reason for glasses/contact lenses: For short-sightedness, i.e. only or mainly for distance viewing such as driving, cinema etc (called 'myopia') || id:ukb-b-6353	Total phospholipids in lipoprotein particles || id:met-d-Total_PL	Weighted median	55	-0.00150452	0.00302054	0.618415
6067	met-d-Total_PL	ukb-b-6353	Reason for glasses/contact lenses: For short-sightedness, i.e. only or mainly for distance viewing such as driving, cinema etc (called 'myopia') || id:ukb-b-6353	Total phospholipids in lipoprotein particles || id:met-d-Total_PL	Inverse variance weighted	55	-0.00104182	0.00285793	0.715458
6068	met-d-Total_PL	ukb-b-6353	Reason for glasses/contact lenses: For short-sightedness, i.e. only or mainly for distance viewing such as driving, cinema etc (called 'myopia') || id:ukb-b-6353	Total phospholipids in lipoprotein particles || id:met-d-Total_PL	Simple mode	55	-0.00407906	0.0061933	0.512935
6069	met-d-Total_PL	ukb-b-6353	Reason for glasses/contact lenses: For short-sightedness, i.e. only or mainly for distance viewing such as driving, cinema etc (called 'myopia') || id:ukb-b-6353	Total phospholipids in lipoprotein particles || id:met-d-Total_PL	Weighted mode	55	-0.000924486	0.00343542	0.788875
6070	met-d-Total_TG	ukb-b-6353	Reason for glasses/contact lenses: For short-sightedness, i.e. only or mainly for distance viewing such as driving, cinema etc (called 'myopia') || id:ukb-b-6353	Total triglycerides || id:met-d-Total_TG	MR Egger	63	0.00545494	0.00379691	0.155918
6071	met-d-Total_TG	ukb-b-6353	Reason for glasses/contact lenses: For short-sightedness, i.e. only or mainly for distance viewing such as driving, cinema etc (called 'myopia') || id:ukb-b-6353	Total triglycerides || id:met-d-Total_TG	Weighted median	63	0.00674042	0.00263104	0.0104107
6072	met-d-Total_TG	ukb-b-6353	Reason for glasses/contact lenses: For short-sightedness, i.e. only or mainly for distance viewing such as driving, cinema etc (called 'myopia') || id:ukb-b-6353	Total triglycerides || id:met-d-Total_TG	Inverse variance weighted	63	0.00179389	0.00246966	0.467611
6073	met-d-Total_TG	ukb-b-6353	Reason for glasses/contact lenses: For short-sightedness, i.e. only or mainly for distance viewing such as driving, cinema etc (called 'myopia') || id:ukb-b-6353	Total triglycerides || id:met-d-Total_TG	Simple mode	63	-0.00499705	0.00600763	0.408723
6074	met-d-Total_TG	ukb-b-6353	Reason for glasses/contact lenses: For short-sightedness, i.e. only or mainly for distance viewing such as driving, cinema etc (called 'myopia') || id:ukb-b-6353	Total triglycerides || id:met-d-Total_TG	Weighted mode	63	0.00552093	0.00223817	0.016413
6075	met-d-Tyr	ukb-b-6353	Reason for glasses/contact lenses: For short-sightedness, i.e. only or mainly for distance viewing such as driving, cinema etc (called 'myopia') || id:ukb-b-6353	Tyrosine || id:met-d-Tyr	MR Egger	32	-0.00686179	0.00545592	0.218211
6076	met-d-Tyr	ukb-b-6353	Reason for glasses/contact lenses: For short-sightedness, i.e. only or mainly for distance viewing such as driving, cinema etc (called 'myopia') || id:ukb-b-6353	Tyrosine || id:met-d-Tyr	Weighted median	32	-0.00625101	0.00350364	0.0743999
6077	met-d-Tyr	ukb-b-6353	Reason for glasses/contact lenses: For short-sightedness, i.e. only or mainly for distance viewing such as driving, cinema etc (called 'myopia') || id:ukb-b-6353	Tyrosine || id:met-d-Tyr	Inverse variance weighted	32	-0.00105331	0.00354649	0.766467
6078	met-d-Tyr	ukb-b-6353	Reason for glasses/contact lenses: For short-sightedness, i.e. only or mainly for distance viewing such as driving, cinema etc (called 'myopia') || id:ukb-b-6353	Tyrosine || id:met-d-Tyr	Simple mode	32	-0.000275903	0.00831718	0.97375
6079	met-d-Tyr	ukb-b-6353	Reason for glasses/contact lenses: For short-sightedness, i.e. only or mainly for distance viewing such as driving, cinema etc (called 'myopia') || id:ukb-b-6353	Tyrosine || id:met-d-Tyr	Weighted mode	32	-0.00600973	0.00345755	0.0921108
6080	met-d-Unsaturation	ukb-b-6353	Reason for glasses/contact lenses: For short-sightedness, i.e. only or mainly for distance viewing such as driving, cinema etc (called 'myopia') || id:ukb-b-6353	Degree of unsaturation || id:met-d-Unsaturation	MR Egger	44	-0.00815155	0.00232226	0.00108342
6081	met-d-Unsaturation	ukb-b-6353	Reason for glasses/contact lenses: For short-sightedness, i.e. only or mainly for distance viewing such as driving, cinema etc (called 'myopia') || id:ukb-b-6353	Degree of unsaturation || id:met-d-Unsaturation	Weighted median	44	-0.00673698	0.00173801	0.000106077
6082	met-d-Unsaturation	ukb-b-6353	Reason for glasses/contact lenses: For short-sightedness, i.e. only or mainly for distance viewing such as driving, cinema etc (called 'myopia') || id:ukb-b-6353	Degree of unsaturation || id:met-d-Unsaturation	Inverse variance weighted	44	-0.00560293	0.00181182	0.0019852
6083	met-d-Unsaturation	ukb-b-6353	Reason for glasses/contact lenses: For short-sightedness, i.e. only or mainly for distance viewing such as driving, cinema etc (called 'myopia') || id:ukb-b-6353	Degree of unsaturation || id:met-d-Unsaturation	Simple mode	44	-0.00644266	0.00627276	0.310124
6084	met-d-Unsaturation	ukb-b-6353	Reason for glasses/contact lenses: For short-sightedness, i.e. only or mainly for distance viewing such as driving, cinema etc (called 'myopia') || id:ukb-b-6353	Degree of unsaturation || id:met-d-Unsaturation	Weighted mode	44	-0.00677352	0.00158811	0.000107486
6085	met-d-Val	ukb-b-6353	Reason for glasses/contact lenses: For short-sightedness, i.e. only or mainly for distance viewing such as driving, cinema etc (called 'myopia') || id:ukb-b-6353	Valine || id:met-d-Val	MR Egger	17	-0.00588206	0.00928236	0.535832
6086	met-d-Val	ukb-b-6353	Reason for glasses/contact lenses: For short-sightedness, i.e. only or mainly for distance viewing such as driving, cinema etc (called 'myopia') || id:ukb-b-6353	Valine || id:met-d-Val	Weighted median	17	-0.00102412	0.00475549	0.82949
6087	met-d-Val	ukb-b-6353	Reason for glasses/contact lenses: For short-sightedness, i.e. only or mainly for distance viewing such as driving, cinema etc (called 'myopia') || id:ukb-b-6353	Valine || id:met-d-Val	Inverse variance weighted	17	0.000436025	0.00511262	0.932036
6088	met-d-Val	ukb-b-6353	Reason for glasses/contact lenses: For short-sightedness, i.e. only or mainly for distance viewing such as driving, cinema etc (called 'myopia') || id:ukb-b-6353	Valine || id:met-d-Val	Simple mode	17	0.00090352	0.00954297	0.925745
6089	met-d-Val	ukb-b-6353	Reason for glasses/contact lenses: For short-sightedness, i.e. only or mainly for distance viewing such as driving, cinema etc (called 'myopia') || id:ukb-b-6353	Valine || id:met-d-Val	Weighted mode	17	-0.0008196	0.00500822	0.872055
6090	met-d-VLDL_C	ukb-b-6353	Reason for glasses/contact lenses: For short-sightedness, i.e. only or mainly for distance viewing such as driving, cinema etc (called 'myopia') || id:ukb-b-6353	VLDL cholesterol || id:met-d-VLDL_C	MR Egger	54	0.00198139	0.00406648	0.62813
6091	met-d-VLDL_C	ukb-b-6353	Reason for glasses/contact lenses: For short-sightedness, i.e. only or mainly for distance viewing such as driving, cinema etc (called 'myopia') || id:ukb-b-6353	VLDL cholesterol || id:met-d-VLDL_C	Weighted median	54	-0.00380586	0.002731	0.163445
6092	met-d-VLDL_C	ukb-b-6353	Reason for glasses/contact lenses: For short-sightedness, i.e. only or mainly for distance viewing such as driving, cinema etc (called 'myopia') || id:ukb-b-6353	VLDL cholesterol || id:met-d-VLDL_C	Inverse variance weighted	54	-0.00441253	0.00220909	0.0457773
6093	met-d-VLDL_C	ukb-b-6353	Reason for glasses/contact lenses: For short-sightedness, i.e. only or mainly for distance viewing such as driving, cinema etc (called 'myopia') || id:ukb-b-6353	VLDL cholesterol || id:met-d-VLDL_C	Simple mode	54	-0.00581797	0.00512397	0.261299
6094	met-d-VLDL_C	ukb-b-6353	Reason for glasses/contact lenses: For short-sightedness, i.e. only or mainly for distance viewing such as driving, cinema etc (called 'myopia') || id:ukb-b-6353	VLDL cholesterol || id:met-d-VLDL_C	Weighted mode	54	-0.00333572	0.00376508	0.37964
6095	met-d-VLDL_CE	ukb-b-6353	Reason for glasses/contact lenses: For short-sightedness, i.e. only or mainly for distance viewing such as driving, cinema etc (called 'myopia') || id:ukb-b-6353	Cholesteryl esters in VLDL || id:met-d-VLDL_CE	MR Egger	55	-0.00205475	0.00364971	0.575815
6096	met-d-VLDL_CE	ukb-b-6353	Reason for glasses/contact lenses: For short-sightedness, i.e. only or mainly for distance viewing such as driving, cinema etc (called 'myopia') || id:ukb-b-6353	Cholesteryl esters in VLDL || id:met-d-VLDL_CE	Weighted median	55	-0.00408209	0.00252102	0.1054
6097	met-d-VLDL_CE	ukb-b-6353	Reason for glasses/contact lenses: For short-sightedness, i.e. only or mainly for distance viewing such as driving, cinema etc (called 'myopia') || id:ukb-b-6353	Cholesteryl esters in VLDL || id:met-d-VLDL_CE	Inverse variance weighted	55	-0.0038952	0.0019749	0.0485699
6098	met-d-VLDL_CE	ukb-b-6353	Reason for glasses/contact lenses: For short-sightedness, i.e. only or mainly for distance viewing such as driving, cinema etc (called 'myopia') || id:ukb-b-6353	Cholesteryl esters in VLDL || id:met-d-VLDL_CE	Simple mode	55	-0.00481834	0.00466707	0.306481
6099	met-d-VLDL_CE	ukb-b-6353	Reason for glasses/contact lenses: For short-sightedness, i.e. only or mainly for distance viewing such as driving, cinema etc (called 'myopia') || id:ukb-b-6353	Cholesteryl esters in VLDL || id:met-d-VLDL_CE	Weighted mode	55	-0.00481834	0.00314582	0.131443
6100	met-d-VLDL_FC	ukb-b-6353	Reason for glasses/contact lenses: For short-sightedness, i.e. only or mainly for distance viewing such as driving, cinema etc (called 'myopia') || id:ukb-b-6353	Free cholesterol in VLDL || id:met-d-VLDL_FC	MR Egger	60	0.00334484	0.00365878	0.3644
6101	met-d-VLDL_FC	ukb-b-6353	Reason for glasses/contact lenses: For short-sightedness, i.e. only or mainly for distance viewing such as driving, cinema etc (called 'myopia') || id:ukb-b-6353	Free cholesterol in VLDL || id:met-d-VLDL_FC	Weighted median	60	-0.00134447	0.00271895	0.620967
6102	met-d-VLDL_FC	ukb-b-6353	Reason for glasses/contact lenses: For short-sightedness, i.e. only or mainly for distance viewing such as driving, cinema etc (called 'myopia') || id:ukb-b-6353	Free cholesterol in VLDL || id:met-d-VLDL_FC	Inverse variance weighted	60	-0.00234558	0.00204787	0.252053
6103	met-d-VLDL_FC	ukb-b-6353	Reason for glasses/contact lenses: For short-sightedness, i.e. only or mainly for distance viewing such as driving, cinema etc (called 'myopia') || id:ukb-b-6353	Free cholesterol in VLDL || id:met-d-VLDL_FC	Simple mode	60	-0.00289122	0.00590369	0.62614
6104	met-d-VLDL_FC	ukb-b-6353	Reason for glasses/contact lenses: For short-sightedness, i.e. only or mainly for distance viewing such as driving, cinema etc (called 'myopia') || id:ukb-b-6353	Free cholesterol in VLDL || id:met-d-VLDL_FC	Weighted mode	60	0.0023217	0.00366527	0.528899
6105	met-d-VLDL_L	ukb-b-6353	Reason for glasses/contact lenses: For short-sightedness, i.e. only or mainly for distance viewing such as driving, cinema etc (called 'myopia') || id:ukb-b-6353	Total lipids in VLDL || id:met-d-VLDL_L	MR Egger	59	0.00317523	0.00362777	0.385108
6106	met-d-VLDL_L	ukb-b-6353	Reason for glasses/contact lenses: For short-sightedness, i.e. only or mainly for distance viewing such as driving, cinema etc (called 'myopia') || id:ukb-b-6353	Total lipids in VLDL || id:met-d-VLDL_L	Weighted median	59	0.00451008	0.00264486	0.0881528
6107	met-d-VLDL_L	ukb-b-6353	Reason for glasses/contact lenses: For short-sightedness, i.e. only or mainly for distance viewing such as driving, cinema etc (called 'myopia') || id:ukb-b-6353	Total lipids in VLDL || id:met-d-VLDL_L	Inverse variance weighted	59	0.00155167	0.00220462	0.481542
6108	met-d-VLDL_L	ukb-b-6353	Reason for glasses/contact lenses: For short-sightedness, i.e. only or mainly for distance viewing such as driving, cinema etc (called 'myopia') || id:ukb-b-6353	Total lipids in VLDL || id:met-d-VLDL_L	Simple mode	59	-0.00148677	0.00522486	0.776998
6109	met-d-VLDL_L	ukb-b-6353	Reason for glasses/contact lenses: For short-sightedness, i.e. only or mainly for distance viewing such as driving, cinema etc (called 'myopia') || id:ukb-b-6353	Total lipids in VLDL || id:met-d-VLDL_L	Weighted mode	59	0.00575553	0.00248335	0.0240176
6110	met-d-VLDL_P	ukb-b-6353	Reason for glasses/contact lenses: For short-sightedness, i.e. only or mainly for distance viewing such as driving, cinema etc (called 'myopia') || id:ukb-b-6353	Concentration of VLDL particles || id:met-d-VLDL_P	MR Egger	61	0.00483691	0.00362125	0.186776
6111	met-d-VLDL_P	ukb-b-6353	Reason for glasses/contact lenses: For short-sightedness, i.e. only or mainly for distance viewing such as driving, cinema etc (called 'myopia') || id:ukb-b-6353	Concentration of VLDL particles || id:met-d-VLDL_P	Weighted median	61	-0.00295977	0.00265045	0.26412
6112	met-d-VLDL_P	ukb-b-6353	Reason for glasses/contact lenses: For short-sightedness, i.e. only or mainly for distance viewing such as driving, cinema etc (called 'myopia') || id:ukb-b-6353	Concentration of VLDL particles || id:met-d-VLDL_P	Inverse variance weighted	61	-0.00352226	0.00207668	0.0898661
6113	met-d-VLDL_P	ukb-b-6353	Reason for glasses/contact lenses: For short-sightedness, i.e. only or mainly for distance viewing such as driving, cinema etc (called 'myopia') || id:ukb-b-6353	Concentration of VLDL particles || id:met-d-VLDL_P	Simple mode	61	-0.00857015	0.0050873	0.097258
6114	met-d-VLDL_P	ukb-b-6353	Reason for glasses/contact lenses: For short-sightedness, i.e. only or mainly for distance viewing such as driving, cinema etc (called 'myopia') || id:ukb-b-6353	Concentration of VLDL particles || id:met-d-VLDL_P	Weighted mode	61	-0.000661246	0.0032923	0.841498
6115	met-d-VLDL_PL	ukb-b-6353	Reason for glasses/contact lenses: For short-sightedness, i.e. only or mainly for distance viewing such as driving, cinema etc (called 'myopia') || id:ukb-b-6353	Phospholipids in VLDL || id:met-d-VLDL_PL	MR Egger	59	0.0036683	0.00367685	0.322654
6116	met-d-VLDL_PL	ukb-b-6353	Reason for glasses/contact lenses: For short-sightedness, i.e. only or mainly for distance viewing such as driving, cinema etc (called 'myopia') || id:ukb-b-6353	Phospholipids in VLDL || id:met-d-VLDL_PL	Weighted median	59	-0.00185155	0.00275902	0.502164
6117	met-d-VLDL_PL	ukb-b-6353	Reason for glasses/contact lenses: For short-sightedness, i.e. only or mainly for distance viewing such as driving, cinema etc (called 'myopia') || id:ukb-b-6353	Phospholipids in VLDL || id:met-d-VLDL_PL	Inverse variance weighted	59	-0.00190584	0.00210458	0.365166
6118	met-d-VLDL_PL	ukb-b-6353	Reason for glasses/contact lenses: For short-sightedness, i.e. only or mainly for distance viewing such as driving, cinema etc (called 'myopia') || id:ukb-b-6353	Phospholipids in VLDL || id:met-d-VLDL_PL	Simple mode	59	-0.00249751	0.00580406	0.66857
6119	met-d-VLDL_PL	ukb-b-6353	Reason for glasses/contact lenses: For short-sightedness, i.e. only or mainly for distance viewing such as driving, cinema etc (called 'myopia') || id:ukb-b-6353	Phospholipids in VLDL || id:met-d-VLDL_PL	Weighted mode	59	0.0038814	0.00299429	0.200017
6120	met-d-VLDL_size	ukb-b-6353	Reason for glasses/contact lenses: For short-sightedness, i.e. only or mainly for distance viewing such as driving, cinema etc (called 'myopia') || id:ukb-b-6353	Average diameter for VLDL particles || id:met-d-VLDL_size	MR Egger	66	0.0066287	0.00318719	0.041555
6121	met-d-VLDL_size	ukb-b-6353	Reason for glasses/contact lenses: For short-sightedness, i.e. only or mainly for distance viewing such as driving, cinema etc (called 'myopia') || id:ukb-b-6353	Average diameter for VLDL particles || id:met-d-VLDL_size	Weighted median	66	0.00563576	0.00227817	0.0133678
6122	met-d-VLDL_size	ukb-b-6353	Reason for glasses/contact lenses: For short-sightedness, i.e. only or mainly for distance viewing such as driving, cinema etc (called 'myopia') || id:ukb-b-6353	Average diameter for VLDL particles || id:met-d-VLDL_size	Inverse variance weighted	66	0.00263822	0.00209102	0.207059
6123	met-d-VLDL_size	ukb-b-6353	Reason for glasses/contact lenses: For short-sightedness, i.e. only or mainly for distance viewing such as driving, cinema etc (called 'myopia') || id:ukb-b-6353	Average diameter for VLDL particles || id:met-d-VLDL_size	Simple mode	66	0.00365818	0.00481464	0.450119
6124	met-d-VLDL_size	ukb-b-6353	Reason for glasses/contact lenses: For short-sightedness, i.e. only or mainly for distance viewing such as driving, cinema etc (called 'myopia') || id:ukb-b-6353	Average diameter for VLDL particles || id:met-d-VLDL_size	Weighted mode	66	0.00601009	0.00224509	0.00939335
6125	met-d-VLDL_TG	ukb-b-6353	Reason for glasses/contact lenses: For short-sightedness, i.e. only or mainly for distance viewing such as driving, cinema etc (called 'myopia') || id:ukb-b-6353	Triglycerides in VLDL || id:met-d-VLDL_TG	MR Egger	62	0.00360172	0.00376796	0.342968
6126	met-d-VLDL_TG	ukb-b-6353	Reason for glasses/contact lenses: For short-sightedness, i.e. only or mainly for distance viewing such as driving, cinema etc (called 'myopia') || id:ukb-b-6353	Triglycerides in VLDL || id:met-d-VLDL_TG	Weighted median	62	0.00683898	0.00261858	0.00900907
6127	met-d-VLDL_TG	ukb-b-6353	Reason for glasses/contact lenses: For short-sightedness, i.e. only or mainly for distance viewing such as driving, cinema etc (called 'myopia') || id:ukb-b-6353	Triglycerides in VLDL || id:met-d-VLDL_TG	Inverse variance weighted	62	0.00253694	0.00247177	0.30472
6128	met-d-VLDL_TG	ukb-b-6353	Reason for glasses/contact lenses: For short-sightedness, i.e. only or mainly for distance viewing such as driving, cinema etc (called 'myopia') || id:ukb-b-6353	Triglycerides in VLDL || id:met-d-VLDL_TG	Simple mode	62	0.00730703	0.00556355	0.193975
6129	met-d-VLDL_TG	ukb-b-6353	Reason for glasses/contact lenses: For short-sightedness, i.e. only or mainly for distance viewing such as driving, cinema etc (called 'myopia') || id:ukb-b-6353	Triglycerides in VLDL || id:met-d-VLDL_TG	Weighted mode	62	0.00591219	0.00230487	0.0127903
6130	met-d-XL_HDL_C	ukb-b-6353	Reason for glasses/contact lenses: For short-sightedness, i.e. only or mainly for distance viewing such as driving, cinema etc (called 'myopia') || id:ukb-b-6353	Cholesterol in very large HDL || id:met-d-XL_HDL_C	MR Egger	83	-0.00268514	0.00278792	0.338347
6131	met-d-XL_HDL_C	ukb-b-6353	Reason for glasses/contact lenses: For short-sightedness, i.e. only or mainly for distance viewing such as driving, cinema etc (called 'myopia') || id:ukb-b-6353	Cholesterol in very large HDL || id:met-d-XL_HDL_C	Weighted median	83	-0.0035158	0.00246566	0.153896
6132	met-d-XL_HDL_C	ukb-b-6353	Reason for glasses/contact lenses: For short-sightedness, i.e. only or mainly for distance viewing such as driving, cinema etc (called 'myopia') || id:ukb-b-6353	Cholesterol in very large HDL || id:met-d-XL_HDL_C	Inverse variance weighted	83	-0.00336542	0.0018473	0.0684846
6133	met-d-XL_HDL_C	ukb-b-6353	Reason for glasses/contact lenses: For short-sightedness, i.e. only or mainly for distance viewing such as driving, cinema etc (called 'myopia') || id:ukb-b-6353	Cholesterol in very large HDL || id:met-d-XL_HDL_C	Simple mode	83	-0.00668351	0.00528831	0.209873
6134	met-d-XL_HDL_C	ukb-b-6353	Reason for glasses/contact lenses: For short-sightedness, i.e. only or mainly for distance viewing such as driving, cinema etc (called 'myopia') || id:ukb-b-6353	Cholesterol in very large HDL || id:met-d-XL_HDL_C	Weighted mode	83	-0.00329472	0.00207863	0.116805
6135	met-d-XL_HDL_C_pct	ukb-b-6353	Reason for glasses/contact lenses: For short-sightedness, i.e. only or mainly for distance viewing such as driving, cinema etc (called 'myopia') || id:ukb-b-6353	Cholesterol to total lipids ratio in very large HDL || id:met-d-XL_HDL_C_pct	MR Egger	42	0.00230572	0.0026295	0.385795
6136	met-d-XL_HDL_C_pct	ukb-b-6353	Reason for glasses/contact lenses: For short-sightedness, i.e. only or mainly for distance viewing such as driving, cinema etc (called 'myopia') || id:ukb-b-6353	Cholesterol to total lipids ratio in very large HDL || id:met-d-XL_HDL_C_pct	Weighted median	42	0.000720806	0.00232471	0.756514
6137	met-d-XL_HDL_C_pct	ukb-b-6353	Reason for glasses/contact lenses: For short-sightedness, i.e. only or mainly for distance viewing such as driving, cinema etc (called 'myopia') || id:ukb-b-6353	Cholesterol to total lipids ratio in very large HDL || id:met-d-XL_HDL_C_pct	Inverse variance weighted	42	0.00187894	0.00183269	0.305251
6138	met-d-XL_HDL_C_pct	ukb-b-6353	Reason for glasses/contact lenses: For short-sightedness, i.e. only or mainly for distance viewing such as driving, cinema etc (called 'myopia') || id:ukb-b-6353	Cholesterol to total lipids ratio in very large HDL || id:met-d-XL_HDL_C_pct	Simple mode	42	-0.00494944	0.00514485	0.34168
6139	met-d-XL_HDL_C_pct	ukb-b-6353	Reason for glasses/contact lenses: For short-sightedness, i.e. only or mainly for distance viewing such as driving, cinema etc (called 'myopia') || id:ukb-b-6353	Cholesterol to total lipids ratio in very large HDL || id:met-d-XL_HDL_C_pct	Weighted mode	42	0.00240271	0.00183954	0.198783
6140	met-d-XL_HDL_CE	ukb-b-6353	Reason for glasses/contact lenses: For short-sightedness, i.e. only or mainly for distance viewing such as driving, cinema etc (called 'myopia') || id:ukb-b-6353	Cholesteryl esters in very large HDL || id:met-d-XL_HDL_CE	MR Egger	85	-0.00281114	0.00280569	0.319284
6141	met-d-XL_HDL_CE	ukb-b-6353	Reason for glasses/contact lenses: For short-sightedness, i.e. only or mainly for distance viewing such as driving, cinema etc (called 'myopia') || id:ukb-b-6353	Cholesteryl esters in very large HDL || id:met-d-XL_HDL_CE	Weighted median	85	-0.00316307	0.00226488	0.162543
6142	met-d-XL_HDL_CE	ukb-b-6353	Reason for glasses/contact lenses: For short-sightedness, i.e. only or mainly for distance viewing such as driving, cinema etc (called 'myopia') || id:ukb-b-6353	Cholesteryl esters in very large HDL || id:met-d-XL_HDL_CE	Inverse variance weighted	85	-0.00273094	0.00186261	0.142597
6143	met-d-XL_HDL_CE	ukb-b-6353	Reason for glasses/contact lenses: For short-sightedness, i.e. only or mainly for distance viewing such as driving, cinema etc (called 'myopia') || id:ukb-b-6353	Cholesteryl esters in very large HDL || id:met-d-XL_HDL_CE	Simple mode	85	-0.00747045	0.00524615	0.158155
6144	met-d-XL_HDL_CE	ukb-b-6353	Reason for glasses/contact lenses: For short-sightedness, i.e. only or mainly for distance viewing such as driving, cinema etc (called 'myopia') || id:ukb-b-6353	Cholesteryl esters in very large HDL || id:met-d-XL_HDL_CE	Weighted mode	85	-0.00298693	0.00192947	0.125368
6145	met-d-XL_HDL_CE_pct	ukb-b-6353	Reason for glasses/contact lenses: For short-sightedness, i.e. only or mainly for distance viewing such as driving, cinema etc (called 'myopia') || id:ukb-b-6353	Cholesteryl esters to total lipids ratio in very large HDL || id:met-d-XL_HDL_CE_pct	MR Egger	39	0.000368965	0.00447646	0.934754
6146	met-d-XL_HDL_CE_pct	ukb-b-6353	Reason for glasses/contact lenses: For short-sightedness, i.e. only or mainly for distance viewing such as driving, cinema etc (called 'myopia') || id:ukb-b-6353	Cholesteryl esters to total lipids ratio in very large HDL || id:met-d-XL_HDL_CE_pct	Weighted median	39	0.000215245	0.00335296	0.948815
6147	met-d-XL_HDL_CE_pct	ukb-b-6353	Reason for glasses/contact lenses: For short-sightedness, i.e. only or mainly for distance viewing such as driving, cinema etc (called 'myopia') || id:ukb-b-6353	Cholesteryl esters to total lipids ratio in very large HDL || id:met-d-XL_HDL_CE_pct	Inverse variance weighted	39	0.00252905	0.00250722	0.313116
6148	met-d-XL_HDL_CE_pct	ukb-b-6353	Reason for glasses/contact lenses: For short-sightedness, i.e. only or mainly for distance viewing such as driving, cinema etc (called 'myopia') || id:ukb-b-6353	Cholesteryl esters to total lipids ratio in very large HDL || id:met-d-XL_HDL_CE_pct	Simple mode	39	-0.00975014	0.00687809	0.164466
6149	met-d-XL_HDL_CE_pct	ukb-b-6353	Reason for glasses/contact lenses: For short-sightedness, i.e. only or mainly for distance viewing such as driving, cinema etc (called 'myopia') || id:ukb-b-6353	Cholesteryl esters to total lipids ratio in very large HDL || id:met-d-XL_HDL_CE_pct	Weighted mode	39	-0.00237405	0.00364072	0.518273
6150	met-d-XL_HDL_FC	ukb-b-6353	Reason for glasses/contact lenses: For short-sightedness, i.e. only or mainly for distance viewing such as driving, cinema etc (called 'myopia') || id:ukb-b-6353	Free cholesterol in very large HDL || id:met-d-XL_HDL_FC	MR Egger	69	-0.00547637	0.00303581	0.0757385
6151	met-d-XL_HDL_FC	ukb-b-6353	Reason for glasses/contact lenses: For short-sightedness, i.e. only or mainly for distance viewing such as driving, cinema etc (called 'myopia') || id:ukb-b-6353	Free cholesterol in very large HDL || id:met-d-XL_HDL_FC	Weighted median	69	-0.00549077	0.00227118	0.0156238
6152	met-d-XL_HDL_FC	ukb-b-6353	Reason for glasses/contact lenses: For short-sightedness, i.e. only or mainly for distance viewing such as driving, cinema etc (called 'myopia') || id:ukb-b-6353	Free cholesterol in very large HDL || id:met-d-XL_HDL_FC	Inverse variance weighted	69	-0.00451081	0.00195082	0.020763
6153	met-d-XL_HDL_FC	ukb-b-6353	Reason for glasses/contact lenses: For short-sightedness, i.e. only or mainly for distance viewing such as driving, cinema etc (called 'myopia') || id:ukb-b-6353	Free cholesterol in very large HDL || id:met-d-XL_HDL_FC	Simple mode	69	-0.00737118	0.00464774	0.117386
6154	met-d-XL_HDL_FC	ukb-b-6353	Reason for glasses/contact lenses: For short-sightedness, i.e. only or mainly for distance viewing such as driving, cinema etc (called 'myopia') || id:ukb-b-6353	Free cholesterol in very large HDL || id:met-d-XL_HDL_FC	Weighted mode	69	-0.0041364	0.00203033	0.045514
6155	met-d-XL_HDL_FC_pct	ukb-b-6353	Reason for glasses/contact lenses: For short-sightedness, i.e. only or mainly for distance viewing such as driving, cinema etc (called 'myopia') || id:ukb-b-6353	Free cholesterol to total lipids ratio in very large HDL || id:met-d-XL_HDL_FC_pct	MR Egger	77	0.0026133	0.0030832	0.399361
6156	met-d-XL_HDL_FC_pct	ukb-b-6353	Reason for glasses/contact lenses: For short-sightedness, i.e. only or mainly for distance viewing such as driving, cinema etc (called 'myopia') || id:ukb-b-6353	Free cholesterol to total lipids ratio in very large HDL || id:met-d-XL_HDL_FC_pct	Weighted median	77	0.00151265	0.00220494	0.492697
6157	met-d-XL_HDL_FC_pct	ukb-b-6353	Reason for glasses/contact lenses: For short-sightedness, i.e. only or mainly for distance viewing such as driving, cinema etc (called 'myopia') || id:ukb-b-6353	Free cholesterol to total lipids ratio in very large HDL || id:met-d-XL_HDL_FC_pct	Inverse variance weighted	77	-0.000650182	0.00206698	0.753098
6158	met-d-XL_HDL_FC_pct	ukb-b-6353	Reason for glasses/contact lenses: For short-sightedness, i.e. only or mainly for distance viewing such as driving, cinema etc (called 'myopia') || id:ukb-b-6353	Free cholesterol to total lipids ratio in very large HDL || id:met-d-XL_HDL_FC_pct	Simple mode	77	0.00384367	0.00583474	0.512044
6159	met-d-XL_HDL_FC_pct	ukb-b-6353	Reason for glasses/contact lenses: For short-sightedness, i.e. only or mainly for distance viewing such as driving, cinema etc (called 'myopia') || id:ukb-b-6353	Free cholesterol to total lipids ratio in very large HDL || id:met-d-XL_HDL_FC_pct	Weighted mode	77	0.00165823	0.00191467	0.389179
6160	met-d-XL_HDL_L	ukb-b-6353	Reason for glasses/contact lenses: For short-sightedness, i.e. only or mainly for distance viewing such as driving, cinema etc (called 'myopia') || id:ukb-b-6353	Total lipids in very large HDL || id:met-d-XL_HDL_L	MR Egger	76	-0.00304033	0.0030787	0.326597
6161	met-d-XL_HDL_L	ukb-b-6353	Reason for glasses/contact lenses: For short-sightedness, i.e. only or mainly for distance viewing such as driving, cinema etc (called 'myopia') || id:ukb-b-6353	Total lipids in very large HDL || id:met-d-XL_HDL_L	Weighted median	76	-0.00517904	0.00218307	0.0176748
6162	met-d-XL_HDL_L	ukb-b-6353	Reason for glasses/contact lenses: For short-sightedness, i.e. only or mainly for distance viewing such as driving, cinema etc (called 'myopia') || id:ukb-b-6353	Total lipids in very large HDL || id:met-d-XL_HDL_L	Inverse variance weighted	76	-0.0031495	0.00205968	0.126235
6163	met-d-XL_HDL_L	ukb-b-6353	Reason for glasses/contact lenses: For short-sightedness, i.e. only or mainly for distance viewing such as driving, cinema etc (called 'myopia') || id:ukb-b-6353	Total lipids in very large HDL || id:met-d-XL_HDL_L	Simple mode	76	-0.00841223	0.00518899	0.109178
6164	met-d-XL_HDL_L	ukb-b-6353	Reason for glasses/contact lenses: For short-sightedness, i.e. only or mainly for distance viewing such as driving, cinema etc (called 'myopia') || id:ukb-b-6353	Total lipids in very large HDL || id:met-d-XL_HDL_L	Weighted mode	76	-0.00341634	0.00181887	0.064231
6165	met-d-XL_HDL_P	ukb-b-6353	Reason for glasses/contact lenses: For short-sightedness, i.e. only or mainly for distance viewing such as driving, cinema etc (called 'myopia') || id:ukb-b-6353	Concentration of very large HDL particles || id:met-d-XL_HDL_P	MR Egger	88	-0.00471369	0.00282603	0.0989627
6166	met-d-XL_HDL_P	ukb-b-6353	Reason for glasses/contact lenses: For short-sightedness, i.e. only or mainly for distance viewing such as driving, cinema etc (called 'myopia') || id:ukb-b-6353	Concentration of very large HDL particles || id:met-d-XL_HDL_P	Weighted median	88	-0.00403187	0.00208709	0.0533822
6167	met-d-XL_HDL_P	ukb-b-6353	Reason for glasses/contact lenses: For short-sightedness, i.e. only or mainly for distance viewing such as driving, cinema etc (called 'myopia') || id:ukb-b-6353	Concentration of very large HDL particles || id:met-d-XL_HDL_P	Inverse variance weighted	88	-0.00360904	0.00188878	0.0560329
6168	met-d-XL_HDL_P	ukb-b-6353	Reason for glasses/contact lenses: For short-sightedness, i.e. only or mainly for distance viewing such as driving, cinema etc (called 'myopia') || id:ukb-b-6353	Concentration of very large HDL particles || id:met-d-XL_HDL_P	Simple mode	88	-0.00786271	0.00515499	0.130821
6169	met-d-XL_HDL_P	ukb-b-6353	Reason for glasses/contact lenses: For short-sightedness, i.e. only or mainly for distance viewing such as driving, cinema etc (called 'myopia') || id:ukb-b-6353	Concentration of very large HDL particles || id:met-d-XL_HDL_P	Weighted mode	88	-0.00254695	0.00196973	0.199418
6170	met-d-XL_HDL_PL	ukb-b-6353	Reason for glasses/contact lenses: For short-sightedness, i.e. only or mainly for distance viewing such as driving, cinema etc (called 'myopia') || id:ukb-b-6353	Phospholipids in very large HDL || id:met-d-XL_HDL_PL	MR Egger	72	-0.00385071	0.00306952	0.213834
6171	met-d-XL_HDL_PL	ukb-b-6353	Reason for glasses/contact lenses: For short-sightedness, i.e. only or mainly for distance viewing such as driving, cinema etc (called 'myopia') || id:ukb-b-6353	Phospholipids in very large HDL || id:met-d-XL_HDL_PL	Weighted median	72	-0.0047915	0.00225747	0.0337953
6172	met-d-XL_HDL_PL	ukb-b-6353	Reason for glasses/contact lenses: For short-sightedness, i.e. only or mainly for distance viewing such as driving, cinema etc (called 'myopia') || id:ukb-b-6353	Phospholipids in very large HDL || id:met-d-XL_HDL_PL	Inverse variance weighted	72	-0.00264026	0.00204851	0.197444
6173	met-d-XL_HDL_PL	ukb-b-6353	Reason for glasses/contact lenses: For short-sightedness, i.e. only or mainly for distance viewing such as driving, cinema etc (called 'myopia') || id:ukb-b-6353	Phospholipids in very large HDL || id:met-d-XL_HDL_PL	Simple mode	72	-0.00703167	0.00576724	0.226786
6174	met-d-XL_HDL_PL	ukb-b-6353	Reason for glasses/contact lenses: For short-sightedness, i.e. only or mainly for distance viewing such as driving, cinema etc (called 'myopia') || id:ukb-b-6353	Phospholipids in very large HDL || id:met-d-XL_HDL_PL	Weighted mode	72	-0.00330586	0.00180482	0.0711937
6175	met-d-XL_HDL_PL_pct	ukb-b-6353	Reason for glasses/contact lenses: For short-sightedness, i.e. only or mainly for distance viewing such as driving, cinema etc (called 'myopia') || id:ukb-b-6353	Phospholipids to total lipids ratio in very large HDL || id:met-d-XL_HDL_PL_pct	MR Egger	64	-0.00745745	0.00391855	0.0616709
6176	met-d-XL_HDL_PL_pct	ukb-b-6353	Reason for glasses/contact lenses: For short-sightedness, i.e. only or mainly for distance viewing such as driving, cinema etc (called 'myopia') || id:ukb-b-6353	Phospholipids to total lipids ratio in very large HDL || id:met-d-XL_HDL_PL_pct	Weighted median	64	-0.00199124	0.00243159	0.412841
6177	met-d-XL_HDL_PL_pct	ukb-b-6353	Reason for glasses/contact lenses: For short-sightedness, i.e. only or mainly for distance viewing such as driving, cinema etc (called 'myopia') || id:ukb-b-6353	Phospholipids to total lipids ratio in very large HDL || id:met-d-XL_HDL_PL_pct	Inverse variance weighted	64	-0.00233995	0.0025209	0.353293
6178	met-d-XL_HDL_PL_pct	ukb-b-6353	Reason for glasses/contact lenses: For short-sightedness, i.e. only or mainly for distance viewing such as driving, cinema etc (called 'myopia') || id:ukb-b-6353	Phospholipids to total lipids ratio in very large HDL || id:met-d-XL_HDL_PL_pct	Simple mode	64	-0.00573974	0.00626246	0.362883
6179	met-d-XL_HDL_PL_pct	ukb-b-6353	Reason for glasses/contact lenses: For short-sightedness, i.e. only or mainly for distance viewing such as driving, cinema etc (called 'myopia') || id:ukb-b-6353	Phospholipids to total lipids ratio in very large HDL || id:met-d-XL_HDL_PL_pct	Weighted mode	64	-0.0033586	0.00207161	0.109958
6180	met-d-XL_HDL_TG	ukb-b-6353	Reason for glasses/contact lenses: For short-sightedness, i.e. only or mainly for distance viewing such as driving, cinema etc (called 'myopia') || id:ukb-b-6353	Triglycerides in very large HDL || id:met-d-XL_HDL_TG	MR Egger	59	0.00160404	0.00236089	0.499622
6181	met-d-XL_HDL_TG	ukb-b-6353	Reason for glasses/contact lenses: For short-sightedness, i.e. only or mainly for distance viewing such as driving, cinema etc (called 'myopia') || id:ukb-b-6353	Triglycerides in very large HDL || id:met-d-XL_HDL_TG	Weighted median	59	-0.000612498	0.00215506	0.776246
6182	met-d-XL_HDL_TG	ukb-b-6353	Reason for glasses/contact lenses: For short-sightedness, i.e. only or mainly for distance viewing such as driving, cinema etc (called 'myopia') || id:ukb-b-6353	Triglycerides in very large HDL || id:met-d-XL_HDL_TG	Inverse variance weighted	59	-0.000407861	0.00155342	0.792892
6183	met-d-XL_HDL_TG	ukb-b-6353	Reason for glasses/contact lenses: For short-sightedness, i.e. only or mainly for distance viewing such as driving, cinema etc (called 'myopia') || id:ukb-b-6353	Triglycerides in very large HDL || id:met-d-XL_HDL_TG	Simple mode	59	0.00219009	0.00438351	0.619233
6184	met-d-XL_HDL_TG	ukb-b-6353	Reason for glasses/contact lenses: For short-sightedness, i.e. only or mainly for distance viewing such as driving, cinema etc (called 'myopia') || id:ukb-b-6353	Triglycerides in very large HDL || id:met-d-XL_HDL_TG	Weighted mode	59	0.000504555	0.00201262	0.802935
6185	met-d-XL_HDL_TG_pct	ukb-b-6353	Reason for glasses/contact lenses: For short-sightedness, i.e. only or mainly for distance viewing such as driving, cinema etc (called 'myopia') || id:ukb-b-6353	Triglycerides to total lipids ratio in very large HDL || id:met-d-XL_HDL_TG_pct	MR Egger	67	0.00823972	0.00390353	0.0386377
6186	met-d-XL_HDL_TG_pct	ukb-b-6353	Reason for glasses/contact lenses: For short-sightedness, i.e. only or mainly for distance viewing such as driving, cinema etc (called 'myopia') || id:ukb-b-6353	Triglycerides to total lipids ratio in very large HDL || id:met-d-XL_HDL_TG_pct	Weighted median	67	0.00870264	0.00231228	0.000167438
6187	met-d-XL_HDL_TG_pct	ukb-b-6353	Reason for glasses/contact lenses: For short-sightedness, i.e. only or mainly for distance viewing such as driving, cinema etc (called 'myopia') || id:ukb-b-6353	Triglycerides to total lipids ratio in very large HDL || id:met-d-XL_HDL_TG_pct	Inverse variance weighted	67	0.00317283	0.00244118	0.1937
6188	met-d-XL_HDL_TG_pct	ukb-b-6353	Reason for glasses/contact lenses: For short-sightedness, i.e. only or mainly for distance viewing such as driving, cinema etc (called 'myopia') || id:ukb-b-6353	Triglycerides to total lipids ratio in very large HDL || id:met-d-XL_HDL_TG_pct	Simple mode	67	0.00986269	0.00487943	0.0473097
6189	met-d-XL_HDL_TG_pct	ukb-b-6353	Reason for glasses/contact lenses: For short-sightedness, i.e. only or mainly for distance viewing such as driving, cinema etc (called 'myopia') || id:ukb-b-6353	Triglycerides to total lipids ratio in very large HDL || id:met-d-XL_HDL_TG_pct	Weighted mode	67	0.00659966	0.00208696	0.00236524
6190	met-d-XL_VLDL_C	ukb-b-6353	Reason for glasses/contact lenses: For short-sightedness, i.e. only or mainly for distance viewing such as driving, cinema etc (called 'myopia') || id:ukb-b-6353	Cholesterol in very large VLDL || id:met-d-XL_VLDL_C	MR Egger	56	0.00248043	0.00389372	0.526794
6191	met-d-XL_VLDL_C	ukb-b-6353	Reason for glasses/contact lenses: For short-sightedness, i.e. only or mainly for distance viewing such as driving, cinema etc (called 'myopia') || id:ukb-b-6353	Cholesterol in very large VLDL || id:met-d-XL_VLDL_C	Weighted median	56	0.00275961	0.00271223	0.30893
6192	met-d-XL_VLDL_C	ukb-b-6353	Reason for glasses/contact lenses: For short-sightedness, i.e. only or mainly for distance viewing such as driving, cinema etc (called 'myopia') || id:ukb-b-6353	Cholesterol in very large VLDL || id:met-d-XL_VLDL_C	Inverse variance weighted	56	0.00105669	0.00236796	0.655422
6193	met-d-XL_VLDL_C	ukb-b-6353	Reason for glasses/contact lenses: For short-sightedness, i.e. only or mainly for distance viewing such as driving, cinema etc (called 'myopia') || id:ukb-b-6353	Cholesterol in very large VLDL || id:met-d-XL_VLDL_C	Simple mode	56	0.000548894	0.00535031	0.918661
6194	met-d-XL_VLDL_C	ukb-b-6353	Reason for glasses/contact lenses: For short-sightedness, i.e. only or mainly for distance viewing such as driving, cinema etc (called 'myopia') || id:ukb-b-6353	Cholesterol in very large VLDL || id:met-d-XL_VLDL_C	Weighted mode	56	0.00427561	0.00268547	0.117088
6195	met-d-XL_VLDL_C_pct	ukb-b-6353	Reason for glasses/contact lenses: For short-sightedness, i.e. only or mainly for distance viewing such as driving, cinema etc (called 'myopia') || id:ukb-b-6353	Cholesterol to total lipids ratio in very large VLDL || id:met-d-XL_VLDL_C_pct	MR Egger	64	-0.00774555	0.0035596	0.033378
6196	met-d-XL_VLDL_C_pct	ukb-b-6353	Reason for glasses/contact lenses: For short-sightedness, i.e. only or mainly for distance viewing such as driving, cinema etc (called 'myopia') || id:ukb-b-6353	Cholesterol to total lipids ratio in very large VLDL || id:met-d-XL_VLDL_C_pct	Weighted median	64	-0.00718471	0.00253999	0.00467467
6197	met-d-XL_VLDL_C_pct	ukb-b-6353	Reason for glasses/contact lenses: For short-sightedness, i.e. only or mainly for distance viewing such as driving, cinema etc (called 'myopia') || id:ukb-b-6353	Cholesterol to total lipids ratio in very large VLDL || id:met-d-XL_VLDL_C_pct	Inverse variance weighted	64	-0.00625379	0.00201534	0.00191514
6198	met-d-XL_VLDL_C_pct	ukb-b-6353	Reason for glasses/contact lenses: For short-sightedness, i.e. only or mainly for distance viewing such as driving, cinema etc (called 'myopia') || id:ukb-b-6353	Cholesterol to total lipids ratio in very large VLDL || id:met-d-XL_VLDL_C_pct	Simple mode	64	-0.00957856	0.00485809	0.0530422
6199	met-d-XL_VLDL_C_pct	ukb-b-6353	Reason for glasses/contact lenses: For short-sightedness, i.e. only or mainly for distance viewing such as driving, cinema etc (called 'myopia') || id:ukb-b-6353	Cholesterol to total lipids ratio in very large VLDL || id:met-d-XL_VLDL_C_pct	Weighted mode	64	-0.00766346	0.00287702	0.00980127
6200	met-d-XL_VLDL_CE	ukb-b-6353	Reason for glasses/contact lenses: For short-sightedness, i.e. only or mainly for distance viewing such as driving, cinema etc (called 'myopia') || id:ukb-b-6353	Cholesteryl esters in very large VLDL || id:met-d-XL_VLDL_CE	MR Egger	62	0.00210491	0.00393486	0.594669
6201	met-d-XL_VLDL_CE	ukb-b-6353	Reason for glasses/contact lenses: For short-sightedness, i.e. only or mainly for distance viewing such as driving, cinema etc (called 'myopia') || id:ukb-b-6353	Cholesteryl esters in very large VLDL || id:met-d-XL_VLDL_CE	Weighted median	62	-0.0022876	0.00280386	0.41457
6202	met-d-XL_VLDL_CE	ukb-b-6353	Reason for glasses/contact lenses: For short-sightedness, i.e. only or mainly for distance viewing such as driving, cinema etc (called 'myopia') || id:ukb-b-6353	Cholesteryl esters in very large VLDL || id:met-d-XL_VLDL_CE	Inverse variance weighted	62	0.000528233	0.00229724	0.818137
6203	met-d-XL_VLDL_CE	ukb-b-6353	Reason for glasses/contact lenses: For short-sightedness, i.e. only or mainly for distance viewing such as driving, cinema etc (called 'myopia') || id:ukb-b-6353	Cholesteryl esters in very large VLDL || id:met-d-XL_VLDL_CE	Simple mode	62	-0.00294974	0.0064012	0.646573
6204	met-d-XL_VLDL_CE	ukb-b-6353	Reason for glasses/contact lenses: For short-sightedness, i.e. only or mainly for distance viewing such as driving, cinema etc (called 'myopia') || id:ukb-b-6353	Cholesteryl esters in very large VLDL || id:met-d-XL_VLDL_CE	Weighted mode	62	0.00200821	0.00291113	0.492914
6205	met-d-XL_VLDL_CE_pct	ukb-b-6353	Reason for glasses/contact lenses: For short-sightedness, i.e. only or mainly for distance viewing such as driving, cinema etc (called 'myopia') || id:ukb-b-6353	Cholesteryl esters to total lipids ratio in very large VLDL || id:met-d-XL_VLDL_CE_pct	MR Egger	67	-0.00526259	0.00350748	0.138355
6206	met-d-XL_VLDL_CE_pct	ukb-b-6353	Reason for glasses/contact lenses: For short-sightedness, i.e. only or mainly for distance viewing such as driving, cinema etc (called 'myopia') || id:ukb-b-6353	Cholesteryl esters to total lipids ratio in very large VLDL || id:met-d-XL_VLDL_CE_pct	Weighted median	67	-0.0065935	0.00264851	0.0127917
6207	met-d-XL_VLDL_CE_pct	ukb-b-6353	Reason for glasses/contact lenses: For short-sightedness, i.e. only or mainly for distance viewing such as driving, cinema etc (called 'myopia') || id:ukb-b-6353	Cholesteryl esters to total lipids ratio in very large VLDL || id:met-d-XL_VLDL_CE_pct	Inverse variance weighted	67	-0.00572123	0.00209296	0.00626545
6208	met-d-XL_VLDL_CE_pct	ukb-b-6353	Reason for glasses/contact lenses: For short-sightedness, i.e. only or mainly for distance viewing such as driving, cinema etc (called 'myopia') || id:ukb-b-6353	Cholesteryl esters to total lipids ratio in very large VLDL || id:met-d-XL_VLDL_CE_pct	Simple mode	67	-0.00855731	0.00470991	0.0737768
6209	met-d-XL_VLDL_CE_pct	ukb-b-6353	Reason for glasses/contact lenses: For short-sightedness, i.e. only or mainly for distance viewing such as driving, cinema etc (called 'myopia') || id:ukb-b-6353	Cholesteryl esters to total lipids ratio in very large VLDL || id:met-d-XL_VLDL_CE_pct	Weighted mode	67	-0.00754652	0.00283619	0.00977792
6210	met-d-XL_VLDL_FC	ukb-b-6353	Reason for glasses/contact lenses: For short-sightedness, i.e. only or mainly for distance viewing such as driving, cinema etc (called 'myopia') || id:ukb-b-6353	Free cholesterol in very large VLDL || id:met-d-XL_VLDL_FC	MR Egger	51	0.00228432	0.00367364	0.536947
6211	met-d-XL_VLDL_FC	ukb-b-6353	Reason for glasses/contact lenses: For short-sightedness, i.e. only or mainly for distance viewing such as driving, cinema etc (called 'myopia') || id:ukb-b-6353	Free cholesterol in very large VLDL || id:met-d-XL_VLDL_FC	Weighted median	51	0.00415612	0.00264836	0.116573
6212	met-d-XL_VLDL_FC	ukb-b-6353	Reason for glasses/contact lenses: For short-sightedness, i.e. only or mainly for distance viewing such as driving, cinema etc (called 'myopia') || id:ukb-b-6353	Free cholesterol in very large VLDL || id:met-d-XL_VLDL_FC	Inverse variance weighted	51	0.00181746	0.00228431	0.426248
6213	met-d-XL_VLDL_FC	ukb-b-6353	Reason for glasses/contact lenses: For short-sightedness, i.e. only or mainly for distance viewing such as driving, cinema etc (called 'myopia') || id:ukb-b-6353	Free cholesterol in very large VLDL || id:met-d-XL_VLDL_FC	Simple mode	51	0.0029347	0.00530821	0.582823
6214	met-d-XL_VLDL_FC	ukb-b-6353	Reason for glasses/contact lenses: For short-sightedness, i.e. only or mainly for distance viewing such as driving, cinema etc (called 'myopia') || id:ukb-b-6353	Free cholesterol in very large VLDL || id:met-d-XL_VLDL_FC	Weighted mode	51	0.00498161	0.00254393	0.0557932
6215	met-d-XL_VLDL_FC_pct	ukb-b-6353	Reason for glasses/contact lenses: For short-sightedness, i.e. only or mainly for distance viewing such as driving, cinema etc (called 'myopia') || id:ukb-b-6353	Free cholesterol to total lipids ratio in very large VLDL || id:met-d-XL_VLDL_FC_pct	MR Egger	53	-0.0078978	0.00452972	0.0872633
6216	met-d-XL_VLDL_FC_pct	ukb-b-6353	Reason for glasses/contact lenses: For short-sightedness, i.e. only or mainly for distance viewing such as driving, cinema etc (called 'myopia') || id:ukb-b-6353	Free cholesterol to total lipids ratio in very large VLDL || id:met-d-XL_VLDL_FC_pct	Weighted median	53	-0.00663852	0.00275659	0.0160297
6217	met-d-XL_VLDL_FC_pct	ukb-b-6353	Reason for glasses/contact lenses: For short-sightedness, i.e. only or mainly for distance viewing such as driving, cinema etc (called 'myopia') || id:ukb-b-6353	Free cholesterol to total lipids ratio in very large VLDL || id:met-d-XL_VLDL_FC_pct	Inverse variance weighted	53	-0.00824193	0.00233219	0.000409352
6218	met-d-XL_VLDL_FC_pct	ukb-b-6353	Reason for glasses/contact lenses: For short-sightedness, i.e. only or mainly for distance viewing such as driving, cinema etc (called 'myopia') || id:ukb-b-6353	Free cholesterol to total lipids ratio in very large VLDL || id:met-d-XL_VLDL_FC_pct	Simple mode	53	-0.0110512	0.00472584	0.0232439
6219	met-d-XL_VLDL_FC_pct	ukb-b-6353	Reason for glasses/contact lenses: For short-sightedness, i.e. only or mainly for distance viewing such as driving, cinema etc (called 'myopia') || id:ukb-b-6353	Free cholesterol to total lipids ratio in very large VLDL || id:met-d-XL_VLDL_FC_pct	Weighted mode	53	-0.00649556	0.00333576	0.0569146
6220	met-d-XL_VLDL_L	ukb-b-6353	Reason for glasses/contact lenses: For short-sightedness, i.e. only or mainly for distance viewing such as driving, cinema etc (called 'myopia') || id:ukb-b-6353	Total lipids in very large VLDL || id:met-d-XL_VLDL_L	MR Egger	58	0.00293122	0.00370125	0.431729
6221	met-d-XL_VLDL_L	ukb-b-6353	Reason for glasses/contact lenses: For short-sightedness, i.e. only or mainly for distance viewing such as driving, cinema etc (called 'myopia') || id:ukb-b-6353	Total lipids in very large VLDL || id:met-d-XL_VLDL_L	Weighted median	58	0.00668412	0.00248298	0.00710296
6222	met-d-XL_VLDL_L	ukb-b-6353	Reason for glasses/contact lenses: For short-sightedness, i.e. only or mainly for distance viewing such as driving, cinema etc (called 'myopia') || id:ukb-b-6353	Total lipids in very large VLDL || id:met-d-XL_VLDL_L	Inverse variance weighted	58	0.00261155	0.00235908	0.268285
6223	met-d-XL_VLDL_L	ukb-b-6353	Reason for glasses/contact lenses: For short-sightedness, i.e. only or mainly for distance viewing such as driving, cinema etc (called 'myopia') || id:ukb-b-6353	Total lipids in very large VLDL || id:met-d-XL_VLDL_L	Simple mode	58	0.00652205	0.00521692	0.216344
6224	met-d-XL_VLDL_L	ukb-b-6353	Reason for glasses/contact lenses: For short-sightedness, i.e. only or mainly for distance viewing such as driving, cinema etc (called 'myopia') || id:ukb-b-6353	Total lipids in very large VLDL || id:met-d-XL_VLDL_L	Weighted mode	58	0.00613461	0.002269	0.00902345
6225	met-d-XL_VLDL_P	ukb-b-6353	Reason for glasses/contact lenses: For short-sightedness, i.e. only or mainly for distance viewing such as driving, cinema etc (called 'myopia') || id:ukb-b-6353	Concentration of very large VLDL particles || id:met-d-XL_VLDL_P	MR Egger	59	0.00314819	0.00370014	0.398423
6226	met-d-XL_VLDL_P	ukb-b-6353	Reason for glasses/contact lenses: For short-sightedness, i.e. only or mainly for distance viewing such as driving, cinema etc (called 'myopia') || id:ukb-b-6353	Concentration of very large VLDL particles || id:met-d-XL_VLDL_P	Weighted median	59	0.00660419	0.00249395	0.00809494
6227	met-d-XL_VLDL_P	ukb-b-6353	Reason for glasses/contact lenses: For short-sightedness, i.e. only or mainly for distance viewing such as driving, cinema etc (called 'myopia') || id:ukb-b-6353	Concentration of very large VLDL particles || id:met-d-XL_VLDL_P	Inverse variance weighted	59	0.0023735	0.00232334	0.306975
6228	met-d-XL_VLDL_P	ukb-b-6353	Reason for glasses/contact lenses: For short-sightedness, i.e. only or mainly for distance viewing such as driving, cinema etc (called 'myopia') || id:ukb-b-6353	Concentration of very large VLDL particles || id:met-d-XL_VLDL_P	Simple mode	59	0.00677801	0.00577438	0.24527
6229	met-d-XL_VLDL_P	ukb-b-6353	Reason for glasses/contact lenses: For short-sightedness, i.e. only or mainly for distance viewing such as driving, cinema etc (called 'myopia') || id:ukb-b-6353	Concentration of very large VLDL particles || id:met-d-XL_VLDL_P	Weighted mode	59	0.00601408	0.00254927	0.0217062
6230	met-d-XL_VLDL_PL	ukb-b-6353	Reason for glasses/contact lenses: For short-sightedness, i.e. only or mainly for distance viewing such as driving, cinema etc (called 'myopia') || id:ukb-b-6353	Phospholipids in very large VLDL || id:met-d-XL_VLDL_PL	MR Egger	57	0.00360895	0.00386306	0.354273
6231	met-d-XL_VLDL_PL	ukb-b-6353	Reason for glasses/contact lenses: For short-sightedness, i.e. only or mainly for distance viewing such as driving, cinema etc (called 'myopia') || id:ukb-b-6353	Phospholipids in very large VLDL || id:met-d-XL_VLDL_PL	Weighted median	57	0.00418428	0.00267666	0.117994
6232	met-d-XL_VLDL_PL	ukb-b-6353	Reason for glasses/contact lenses: For short-sightedness, i.e. only or mainly for distance viewing such as driving, cinema etc (called 'myopia') || id:ukb-b-6353	Phospholipids in very large VLDL || id:met-d-XL_VLDL_PL	Inverse variance weighted	57	0.000978449	0.00242571	0.686678
6233	met-d-XL_VLDL_PL	ukb-b-6353	Reason for glasses/contact lenses: For short-sightedness, i.e. only or mainly for distance viewing such as driving, cinema etc (called 'myopia') || id:ukb-b-6353	Phospholipids in very large VLDL || id:met-d-XL_VLDL_PL	Simple mode	57	0.00319357	0.00531474	0.550338
6234	met-d-XL_VLDL_PL	ukb-b-6353	Reason for glasses/contact lenses: For short-sightedness, i.e. only or mainly for distance viewing such as driving, cinema etc (called 'myopia') || id:ukb-b-6353	Phospholipids in very large VLDL || id:met-d-XL_VLDL_PL	Weighted mode	57	0.00534331	0.00238481	0.0290393
6235	met-d-XL_VLDL_PL_pct	ukb-b-6353	Reason for glasses/contact lenses: For short-sightedness, i.e. only or mainly for distance viewing such as driving, cinema etc (called 'myopia') || id:ukb-b-6353	Phospholipids to total lipids ratio in very large VLDL || id:met-d-XL_VLDL_PL_pct	MR Egger	47	-0.00190804	0.00377484	0.615702
6236	met-d-XL_VLDL_PL_pct	ukb-b-6353	Reason for glasses/contact lenses: For short-sightedness, i.e. only or mainly for distance viewing such as driving, cinema etc (called 'myopia') || id:ukb-b-6353	Phospholipids to total lipids ratio in very large VLDL || id:met-d-XL_VLDL_PL_pct	Weighted median	47	-0.00281288	0.00304583	0.355737
6237	met-d-XL_VLDL_PL_pct	ukb-b-6353	Reason for glasses/contact lenses: For short-sightedness, i.e. only or mainly for distance viewing such as driving, cinema etc (called 'myopia') || id:ukb-b-6353	Phospholipids to total lipids ratio in very large VLDL || id:met-d-XL_VLDL_PL_pct	Inverse variance weighted	47	-0.00481028	0.0020716	0.0202323
6238	met-d-XL_VLDL_PL_pct	ukb-b-6353	Reason for glasses/contact lenses: For short-sightedness, i.e. only or mainly for distance viewing such as driving, cinema etc (called 'myopia') || id:ukb-b-6353	Phospholipids to total lipids ratio in very large VLDL || id:met-d-XL_VLDL_PL_pct	Simple mode	47	-0.00186264	0.00585486	0.751822
6239	met-d-XL_VLDL_PL_pct	ukb-b-6353	Reason for glasses/contact lenses: For short-sightedness, i.e. only or mainly for distance viewing such as driving, cinema etc (called 'myopia') || id:ukb-b-6353	Phospholipids to total lipids ratio in very large VLDL || id:met-d-XL_VLDL_PL_pct	Weighted mode	47	-0.00233041	0.0031395	0.461687
6240	met-d-XL_VLDL_TG	ukb-b-6353	Reason for glasses/contact lenses: For short-sightedness, i.e. only or mainly for distance viewing such as driving, cinema etc (called 'myopia') || id:ukb-b-6353	Triglycerides in very large VLDL || id:met-d-XL_VLDL_TG	MR Egger	66	0.00501359	0.00340567	0.145886
6241	met-d-XL_VLDL_TG	ukb-b-6353	Reason for glasses/contact lenses: For short-sightedness, i.e. only or mainly for distance viewing such as driving, cinema etc (called 'myopia') || id:ukb-b-6353	Triglycerides in very large VLDL || id:met-d-XL_VLDL_TG	Weighted median	66	0.00695927	0.00260204	0.0074832
6242	met-d-XL_VLDL_TG	ukb-b-6353	Reason for glasses/contact lenses: For short-sightedness, i.e. only or mainly for distance viewing such as driving, cinema etc (called 'myopia') || id:ukb-b-6353	Triglycerides in very large VLDL || id:met-d-XL_VLDL_TG	Inverse variance weighted	66	0.00204004	0.00222935	0.360147
6243	met-d-XL_VLDL_TG	ukb-b-6353	Reason for glasses/contact lenses: For short-sightedness, i.e. only or mainly for distance viewing such as driving, cinema etc (called 'myopia') || id:ukb-b-6353	Triglycerides in very large VLDL || id:met-d-XL_VLDL_TG	Simple mode	66	0.00763774	0.00587026	0.197821
6244	met-d-XL_VLDL_TG	ukb-b-6353	Reason for glasses/contact lenses: For short-sightedness, i.e. only or mainly for distance viewing such as driving, cinema etc (called 'myopia') || id:ukb-b-6353	Triglycerides in very large VLDL || id:met-d-XL_VLDL_TG	Weighted mode	66	0.00646474	0.00227776	0.00604669
6245	met-d-XL_VLDL_TG_pct	ukb-b-6353	Reason for glasses/contact lenses: For short-sightedness, i.e. only or mainly for distance viewing such as driving, cinema etc (called 'myopia') || id:ukb-b-6353	Triglycerides to total lipids ratio in very large VLDL || id:met-d-XL_VLDL_TG_pct	MR Egger	55	0.00678719	0.00437414	0.126694
6246	met-d-XL_VLDL_TG_pct	ukb-b-6353	Reason for glasses/contact lenses: For short-sightedness, i.e. only or mainly for distance viewing such as driving, cinema etc (called 'myopia') || id:ukb-b-6353	Triglycerides to total lipids ratio in very large VLDL || id:met-d-XL_VLDL_TG_pct	Weighted median	55	0.00565187	0.00266698	0.0340732
6247	met-d-XL_VLDL_TG_pct	ukb-b-6353	Reason for glasses/contact lenses: For short-sightedness, i.e. only or mainly for distance viewing such as driving, cinema etc (called 'myopia') || id:ukb-b-6353	Triglycerides to total lipids ratio in very large VLDL || id:met-d-XL_VLDL_TG_pct	Inverse variance weighted	55	0.00711709	0.00240871	0.00312944
6248	met-d-XL_VLDL_TG_pct	ukb-b-6353	Reason for glasses/contact lenses: For short-sightedness, i.e. only or mainly for distance viewing such as driving, cinema etc (called 'myopia') || id:ukb-b-6353	Triglycerides to total lipids ratio in very large VLDL || id:met-d-XL_VLDL_TG_pct	Simple mode	55	0.00703141	0.00437394	0.113762
6249	met-d-XL_VLDL_TG_pct	ukb-b-6353	Reason for glasses/contact lenses: For short-sightedness, i.e. only or mainly for distance viewing such as driving, cinema etc (called 'myopia') || id:ukb-b-6353	Triglycerides to total lipids ratio in very large VLDL || id:met-d-XL_VLDL_TG_pct	Weighted mode	55	0.0054603	0.00311469	0.0852637
6250	met-d-XS_VLDL_C	ukb-b-6353	Reason for glasses/contact lenses: For short-sightedness, i.e. only or mainly for distance viewing such as driving, cinema etc (called 'myopia') || id:ukb-b-6353	Cholesterol in very small VLDL || id:met-d-XS_VLDL_C	MR Egger	56	-0.0069001	0.00332235	0.042585
6251	met-d-XS_VLDL_C	ukb-b-6353	Reason for glasses/contact lenses: For short-sightedness, i.e. only or mainly for distance viewing such as driving, cinema etc (called 'myopia') || id:ukb-b-6353	Cholesterol in very small VLDL || id:met-d-XS_VLDL_C	Weighted median	56	-0.00551829	0.00250685	0.027716
6252	met-d-XS_VLDL_C	ukb-b-6353	Reason for glasses/contact lenses: For short-sightedness, i.e. only or mainly for distance viewing such as driving, cinema etc (called 'myopia') || id:ukb-b-6353	Cholesterol in very small VLDL || id:met-d-XS_VLDL_C	Inverse variance weighted	56	-0.00638581	0.00197986	0.001258
6253	met-d-XS_VLDL_C	ukb-b-6353	Reason for glasses/contact lenses: For short-sightedness, i.e. only or mainly for distance viewing such as driving, cinema etc (called 'myopia') || id:ukb-b-6353	Cholesterol in very small VLDL || id:met-d-XS_VLDL_C	Simple mode	56	-0.00712115	0.0045411	0.122581
6254	met-d-XS_VLDL_C	ukb-b-6353	Reason for glasses/contact lenses: For short-sightedness, i.e. only or mainly for distance viewing such as driving, cinema etc (called 'myopia') || id:ukb-b-6353	Cholesterol in very small VLDL || id:met-d-XS_VLDL_C	Weighted mode	56	-0.00465941	0.00217604	0.0367016
6255	met-d-XS_VLDL_C_pct	ukb-b-6353	Reason for glasses/contact lenses: For short-sightedness, i.e. only or mainly for distance viewing such as driving, cinema etc (called 'myopia') || id:ukb-b-6353	Cholesterol to total lipids ratio in very small VLDL || id:met-d-XS_VLDL_C_pct	MR Egger	62	-0.00934918	0.00343974	0.00857329
6256	met-d-XS_VLDL_C_pct	ukb-b-6353	Reason for glasses/contact lenses: For short-sightedness, i.e. only or mainly for distance viewing such as driving, cinema etc (called 'myopia') || id:ukb-b-6353	Cholesterol to total lipids ratio in very small VLDL || id:met-d-XS_VLDL_C_pct	Weighted median	62	-0.00809933	0.00246023	0.000994415
6257	met-d-XS_VLDL_C_pct	ukb-b-6353	Reason for glasses/contact lenses: For short-sightedness, i.e. only or mainly for distance viewing such as driving, cinema etc (called 'myopia') || id:ukb-b-6353	Cholesterol to total lipids ratio in very small VLDL || id:met-d-XS_VLDL_C_pct	Inverse variance weighted	62	-0.00455743	0.00200071	0.0227326
6258	met-d-XS_VLDL_C_pct	ukb-b-6353	Reason for glasses/contact lenses: For short-sightedness, i.e. only or mainly for distance viewing such as driving, cinema etc (called 'myopia') || id:ukb-b-6353	Cholesterol to total lipids ratio in very small VLDL || id:met-d-XS_VLDL_C_pct	Simple mode	62	-0.0077966	0.00506355	0.128793
6259	met-d-XS_VLDL_C_pct	ukb-b-6353	Reason for glasses/contact lenses: For short-sightedness, i.e. only or mainly for distance viewing such as driving, cinema etc (called 'myopia') || id:ukb-b-6353	Cholesterol to total lipids ratio in very small VLDL || id:met-d-XS_VLDL_C_pct	Weighted mode	62	-0.00881003	0.0031048	0.00616377
6260	met-d-XS_VLDL_CE	ukb-b-6353	Reason for glasses/contact lenses: For short-sightedness, i.e. only or mainly for distance viewing such as driving, cinema etc (called 'myopia') || id:ukb-b-6353	Cholesteryl esters in very small VLDL || id:met-d-XS_VLDL_CE	MR Egger	56	-0.0085118	0.00348201	0.0177997
6261	met-d-XS_VLDL_CE	ukb-b-6353	Reason for glasses/contact lenses: For short-sightedness, i.e. only or mainly for distance viewing such as driving, cinema etc (called 'myopia') || id:ukb-b-6353	Cholesteryl esters in very small VLDL || id:met-d-XS_VLDL_CE	Weighted median	56	-0.00582273	0.00235299	0.0133381
6262	met-d-XS_VLDL_CE	ukb-b-6353	Reason for glasses/contact lenses: For short-sightedness, i.e. only or mainly for distance viewing such as driving, cinema etc (called 'myopia') || id:ukb-b-6353	Cholesteryl esters in very small VLDL || id:met-d-XS_VLDL_CE	Inverse variance weighted	56	-0.00579108	0.0020536	0.00480295
6263	met-d-XS_VLDL_CE	ukb-b-6353	Reason for glasses/contact lenses: For short-sightedness, i.e. only or mainly for distance viewing such as driving, cinema etc (called 'myopia') || id:ukb-b-6353	Cholesteryl esters in very small VLDL || id:met-d-XS_VLDL_CE	Simple mode	56	-0.00697192	0.00424632	0.106322
6264	met-d-XS_VLDL_CE	ukb-b-6353	Reason for glasses/contact lenses: For short-sightedness, i.e. only or mainly for distance viewing such as driving, cinema etc (called 'myopia') || id:ukb-b-6353	Cholesteryl esters in very small VLDL || id:met-d-XS_VLDL_CE	Weighted mode	56	-0.00499749	0.00220536	0.0274039
6265	met-d-XS_VLDL_CE_pct	ukb-b-6353	Reason for glasses/contact lenses: For short-sightedness, i.e. only or mainly for distance viewing such as driving, cinema etc (called 'myopia') || id:ukb-b-6353	Cholesteryl esters to total lipids ratio in very small VLDL || id:met-d-XS_VLDL_CE_pct	MR Egger	67	-0.0102811	0.00343639	0.00391561
6266	met-d-XS_VLDL_CE_pct	ukb-b-6353	Reason for glasses/contact lenses: For short-sightedness, i.e. only or mainly for distance viewing such as driving, cinema etc (called 'myopia') || id:ukb-b-6353	Cholesteryl esters to total lipids ratio in very small VLDL || id:met-d-XS_VLDL_CE_pct	Weighted median	67	-0.00726184	0.00257471	0.00479567
6267	met-d-XS_VLDL_CE_pct	ukb-b-6353	Reason for glasses/contact lenses: For short-sightedness, i.e. only or mainly for distance viewing such as driving, cinema etc (called 'myopia') || id:ukb-b-6353	Cholesteryl esters to total lipids ratio in very small VLDL || id:met-d-XS_VLDL_CE_pct	Inverse variance weighted	67	-0.00347316	0.00206389	0.0924094
6268	met-d-XS_VLDL_CE_pct	ukb-b-6353	Reason for glasses/contact lenses: For short-sightedness, i.e. only or mainly for distance viewing such as driving, cinema etc (called 'myopia') || id:ukb-b-6353	Cholesteryl esters to total lipids ratio in very small VLDL || id:met-d-XS_VLDL_CE_pct	Simple mode	67	-0.00678626	0.00508315	0.186447
6269	met-d-XS_VLDL_CE_pct	ukb-b-6353	Reason for glasses/contact lenses: For short-sightedness, i.e. only or mainly for distance viewing such as driving, cinema etc (called 'myopia') || id:ukb-b-6353	Cholesteryl esters to total lipids ratio in very small VLDL || id:met-d-XS_VLDL_CE_pct	Weighted mode	67	-0.0084934	0.00279114	0.00336071
6270	met-d-XS_VLDL_FC	ukb-b-6353	Reason for glasses/contact lenses: For short-sightedness, i.e. only or mainly for distance viewing such as driving, cinema etc (called 'myopia') || id:ukb-b-6353	Free cholesterol in very small VLDL || id:met-d-XS_VLDL_FC	MR Egger	62	-0.00330217	0.00310873	0.29239
6271	met-d-XS_VLDL_FC	ukb-b-6353	Reason for glasses/contact lenses: For short-sightedness, i.e. only or mainly for distance viewing such as driving, cinema etc (called 'myopia') || id:ukb-b-6353	Free cholesterol in very small VLDL || id:met-d-XS_VLDL_FC	Weighted median	62	-0.00427102	0.00215897	0.047898
6272	met-d-XS_VLDL_FC	ukb-b-6353	Reason for glasses/contact lenses: For short-sightedness, i.e. only or mainly for distance viewing such as driving, cinema etc (called 'myopia') || id:ukb-b-6353	Free cholesterol in very small VLDL || id:met-d-XS_VLDL_FC	Inverse variance weighted	62	-0.00633263	0.0018802	0.000756967
6273	met-d-XS_VLDL_FC	ukb-b-6353	Reason for glasses/contact lenses: For short-sightedness, i.e. only or mainly for distance viewing such as driving, cinema etc (called 'myopia') || id:ukb-b-6353	Free cholesterol in very small VLDL || id:met-d-XS_VLDL_FC	Simple mode	62	-0.00485234	0.00384759	0.21206
6274	met-d-XS_VLDL_FC	ukb-b-6353	Reason for glasses/contact lenses: For short-sightedness, i.e. only or mainly for distance viewing such as driving, cinema etc (called 'myopia') || id:ukb-b-6353	Free cholesterol in very small VLDL || id:met-d-XS_VLDL_FC	Weighted mode	62	-0.00376068	0.00202685	0.0683683
6275	met-d-XS_VLDL_FC_pct	ukb-b-6353	Reason for glasses/contact lenses: For short-sightedness, i.e. only or mainly for distance viewing such as driving, cinema etc (called 'myopia') || id:ukb-b-6353	Free cholesterol to total lipids ratio in very small VLDL || id:met-d-XS_VLDL_FC_pct	MR Egger	46	-0.0120009	0.00375639	0.00258819
6276	met-d-XS_VLDL_FC_pct	ukb-b-6353	Reason for glasses/contact lenses: For short-sightedness, i.e. only or mainly for distance viewing such as driving, cinema etc (called 'myopia') || id:ukb-b-6353	Free cholesterol to total lipids ratio in very small VLDL || id:met-d-XS_VLDL_FC_pct	Weighted median	46	-0.0111996	0.00290092	0.000113059
6277	met-d-XS_VLDL_FC_pct	ukb-b-6353	Reason for glasses/contact lenses: For short-sightedness, i.e. only or mainly for distance viewing such as driving, cinema etc (called 'myopia') || id:ukb-b-6353	Free cholesterol to total lipids ratio in very small VLDL || id:met-d-XS_VLDL_FC_pct	Inverse variance weighted	46	-0.00808928	0.00206623	9.04025e-05
6278	met-d-XS_VLDL_FC_pct	ukb-b-6353	Reason for glasses/contact lenses: For short-sightedness, i.e. only or mainly for distance viewing such as driving, cinema etc (called 'myopia') || id:ukb-b-6353	Free cholesterol to total lipids ratio in very small VLDL || id:met-d-XS_VLDL_FC_pct	Simple mode	46	-0.010019	0.00483684	0.044085
6279	met-d-XS_VLDL_FC_pct	ukb-b-6353	Reason for glasses/contact lenses: For short-sightedness, i.e. only or mainly for distance viewing such as driving, cinema etc (called 'myopia') || id:ukb-b-6353	Free cholesterol to total lipids ratio in very small VLDL || id:met-d-XS_VLDL_FC_pct	Weighted mode	46	-0.0116875	0.00351707	0.00177537
6280	met-d-XS_VLDL_L	ukb-b-6353	Reason for glasses/contact lenses: For short-sightedness, i.e. only or mainly for distance viewing such as driving, cinema etc (called 'myopia') || id:ukb-b-6353	Total lipids in very small VLDL || id:met-d-XS_VLDL_L	MR Egger	66	-0.00216638	0.00298818	0.471104
6281	met-d-XS_VLDL_L	ukb-b-6353	Reason for glasses/contact lenses: For short-sightedness, i.e. only or mainly for distance viewing such as driving, cinema etc (called 'myopia') || id:ukb-b-6353	Total lipids in very small VLDL || id:met-d-XS_VLDL_L	Weighted median	66	-0.00384343	0.00206761	0.0630447
6282	met-d-XS_VLDL_L	ukb-b-6353	Reason for glasses/contact lenses: For short-sightedness, i.e. only or mainly for distance viewing such as driving, cinema etc (called 'myopia') || id:ukb-b-6353	Total lipids in very small VLDL || id:met-d-XS_VLDL_L	Inverse variance weighted	66	-0.00481726	0.00184187	0.00891179
6283	met-d-XS_VLDL_L	ukb-b-6353	Reason for glasses/contact lenses: For short-sightedness, i.e. only or mainly for distance viewing such as driving, cinema etc (called 'myopia') || id:ukb-b-6353	Total lipids in very small VLDL || id:met-d-XS_VLDL_L	Simple mode	66	-0.00328466	0.00429152	0.446814
6284	met-d-XS_VLDL_L	ukb-b-6353	Reason for glasses/contact lenses: For short-sightedness, i.e. only or mainly for distance viewing such as driving, cinema etc (called 'myopia') || id:ukb-b-6353	Total lipids in very small VLDL || id:met-d-XS_VLDL_L	Weighted mode	66	-0.00328466	0.00189818	0.0883004
6285	met-d-XS_VLDL_P	ukb-b-6353	Reason for glasses/contact lenses: For short-sightedness, i.e. only or mainly for distance viewing such as driving, cinema etc (called 'myopia') || id:ukb-b-6353	Concentration of very small VLDL particles || id:met-d-XS_VLDL_P	MR Egger	63	-0.00145903	0.00295008	0.622678
6286	met-d-XS_VLDL_P	ukb-b-6353	Reason for glasses/contact lenses: For short-sightedness, i.e. only or mainly for distance viewing such as driving, cinema etc (called 'myopia') || id:ukb-b-6353	Concentration of very small VLDL particles || id:met-d-XS_VLDL_P	Weighted median	63	-0.00398989	0.00221287	0.0713822
6287	met-d-XS_VLDL_P	ukb-b-6353	Reason for glasses/contact lenses: For short-sightedness, i.e. only or mainly for distance viewing such as driving, cinema etc (called 'myopia') || id:ukb-b-6353	Concentration of very small VLDL particles || id:met-d-XS_VLDL_P	Inverse variance weighted	63	-0.00517466	0.00175397	0.00317504
6288	met-d-XS_VLDL_P	ukb-b-6353	Reason for glasses/contact lenses: For short-sightedness, i.e. only or mainly for distance viewing such as driving, cinema etc (called 'myopia') || id:ukb-b-6353	Concentration of very small VLDL particles || id:met-d-XS_VLDL_P	Simple mode	63	-0.004863	0.00431914	0.26454
6289	met-d-XS_VLDL_P	ukb-b-6353	Reason for glasses/contact lenses: For short-sightedness, i.e. only or mainly for distance viewing such as driving, cinema etc (called 'myopia') || id:ukb-b-6353	Concentration of very small VLDL particles || id:met-d-XS_VLDL_P	Weighted mode	63	-0.00354053	0.00209626	0.0962472
6290	met-d-XS_VLDL_PL	ukb-b-6353	Reason for glasses/contact lenses: For short-sightedness, i.e. only or mainly for distance viewing such as driving, cinema etc (called 'myopia') || id:ukb-b-6353	Phospholipids in very small VLDL || id:met-d-XS_VLDL_PL	MR Egger	69	-0.000852442	0.0028849	0.768538
6291	met-d-XS_VLDL_PL	ukb-b-6353	Reason for glasses/contact lenses: For short-sightedness, i.e. only or mainly for distance viewing such as driving, cinema etc (called 'myopia') || id:ukb-b-6353	Phospholipids in very small VLDL || id:met-d-XS_VLDL_PL	Weighted median	69	-0.00301121	0.0021787	0.166937
6292	met-d-XS_VLDL_PL	ukb-b-6353	Reason for glasses/contact lenses: For short-sightedness, i.e. only or mainly for distance viewing such as driving, cinema etc (called 'myopia') || id:ukb-b-6353	Phospholipids in very small VLDL || id:met-d-XS_VLDL_PL	Inverse variance weighted	69	-0.00420123	0.00182884	0.021607
6293	met-d-XS_VLDL_PL	ukb-b-6353	Reason for glasses/contact lenses: For short-sightedness, i.e. only or mainly for distance viewing such as driving, cinema etc (called 'myopia') || id:ukb-b-6353	Phospholipids in very small VLDL || id:met-d-XS_VLDL_PL	Simple mode	69	-7.78422e-05	0.00424937	0.985438
6294	met-d-XS_VLDL_PL	ukb-b-6353	Reason for glasses/contact lenses: For short-sightedness, i.e. only or mainly for distance viewing such as driving, cinema etc (called 'myopia') || id:ukb-b-6353	Phospholipids in very small VLDL || id:met-d-XS_VLDL_PL	Weighted mode	69	-0.00306943	0.00202976	0.135113
6295	met-d-XS_VLDL_PL_pct	ukb-b-6353	Reason for glasses/contact lenses: For short-sightedness, i.e. only or mainly for distance viewing such as driving, cinema etc (called 'myopia') || id:ukb-b-6353	Phospholipids to total lipids ratio in very small VLDL || id:met-d-XS_VLDL_PL_pct	MR Egger	57	-0.000923439	0.00556912	0.868911
6296	met-d-XS_VLDL_PL_pct	ukb-b-6353	Reason for glasses/contact lenses: For short-sightedness, i.e. only or mainly for distance viewing such as driving, cinema etc (called 'myopia') || id:ukb-b-6353	Phospholipids to total lipids ratio in very small VLDL || id:met-d-XS_VLDL_PL_pct	Weighted median	57	0.00247479	0.00338785	0.465091
6297	met-d-XS_VLDL_PL_pct	ukb-b-6353	Reason for glasses/contact lenses: For short-sightedness, i.e. only or mainly for distance viewing such as driving, cinema etc (called 'myopia') || id:ukb-b-6353	Phospholipids to total lipids ratio in very small VLDL || id:met-d-XS_VLDL_PL_pct	Inverse variance weighted	57	0.000136655	0.00268771	0.959449
6298	met-d-XS_VLDL_PL_pct	ukb-b-6353	Reason for glasses/contact lenses: For short-sightedness, i.e. only or mainly for distance viewing such as driving, cinema etc (called 'myopia') || id:ukb-b-6353	Phospholipids to total lipids ratio in very small VLDL || id:met-d-XS_VLDL_PL_pct	Simple mode	57	0.00568223	0.00922883	0.540584
6299	met-d-XS_VLDL_PL_pct	ukb-b-6353	Reason for glasses/contact lenses: For short-sightedness, i.e. only or mainly for distance viewing such as driving, cinema etc (called 'myopia') || id:ukb-b-6353	Phospholipids to total lipids ratio in very small VLDL || id:met-d-XS_VLDL_PL_pct	Weighted mode	57	0.00952115	0.00653684	0.150828
6300	met-d-XS_VLDL_TG	ukb-b-6353	Reason for glasses/contact lenses: For short-sightedness, i.e. only or mainly for distance viewing such as driving, cinema etc (called 'myopia') || id:ukb-b-6353	Triglycerides in very small VLDL || id:met-d-XS_VLDL_TG	MR Egger	68	0.00275764	0.00315673	0.385517
6301	met-d-XS_VLDL_TG	ukb-b-6353	Reason for glasses/contact lenses: For short-sightedness, i.e. only or mainly for distance viewing such as driving, cinema etc (called 'myopia') || id:ukb-b-6353	Triglycerides in very small VLDL || id:met-d-XS_VLDL_TG	Weighted median	68	-5.9522e-05	0.0024111	0.980305
6302	met-d-XS_VLDL_TG	ukb-b-6353	Reason for glasses/contact lenses: For short-sightedness, i.e. only or mainly for distance viewing such as driving, cinema etc (called 'myopia') || id:ukb-b-6353	Triglycerides in very small VLDL || id:met-d-XS_VLDL_TG	Inverse variance weighted	68	-0.000348215	0.00214339	0.870944
6303	met-d-XS_VLDL_TG	ukb-b-6353	Reason for glasses/contact lenses: For short-sightedness, i.e. only or mainly for distance viewing such as driving, cinema etc (called 'myopia') || id:ukb-b-6353	Triglycerides in very small VLDL || id:met-d-XS_VLDL_TG	Simple mode	68	0.00241847	0.00480621	0.616476
6304	met-d-XS_VLDL_TG	ukb-b-6353	Reason for glasses/contact lenses: For short-sightedness, i.e. only or mainly for distance viewing such as driving, cinema etc (called 'myopia') || id:ukb-b-6353	Triglycerides in very small VLDL || id:met-d-XS_VLDL_TG	Weighted mode	68	0.00160858	0.00179673	0.373843
6305	met-d-XS_VLDL_TG_pct	ukb-b-6353	Reason for glasses/contact lenses: For short-sightedness, i.e. only or mainly for distance viewing such as driving, cinema etc (called 'myopia') || id:ukb-b-6353	Triglycerides to total lipids ratio in very small VLDL || id:met-d-XS_VLDL_TG_pct	MR Egger	65	0.0102011	0.00316767	0.00202613
6306	met-d-XS_VLDL_TG_pct	ukb-b-6353	Reason for glasses/contact lenses: For short-sightedness, i.e. only or mainly for distance viewing such as driving, cinema etc (called 'myopia') || id:ukb-b-6353	Triglycerides to total lipids ratio in very small VLDL || id:met-d-XS_VLDL_TG_pct	Weighted median	65	0.00853497	0.00240788	0.000393208
6307	met-d-XS_VLDL_TG_pct	ukb-b-6353	Reason for glasses/contact lenses: For short-sightedness, i.e. only or mainly for distance viewing such as driving, cinema etc (called 'myopia') || id:ukb-b-6353	Triglycerides to total lipids ratio in very small VLDL || id:met-d-XS_VLDL_TG_pct	Inverse variance weighted	65	0.00624843	0.00180624	0.00054145
6308	met-d-XS_VLDL_TG_pct	ukb-b-6353	Reason for glasses/contact lenses: For short-sightedness, i.e. only or mainly for distance viewing such as driving, cinema etc (called 'myopia') || id:ukb-b-6353	Triglycerides to total lipids ratio in very small VLDL || id:met-d-XS_VLDL_TG_pct	Simple mode	65	0.00985336	0.00448153	0.031524
6309	met-d-XS_VLDL_TG_pct	ukb-b-6353	Reason for glasses/contact lenses: For short-sightedness, i.e. only or mainly for distance viewing such as driving, cinema etc (called 'myopia') || id:ukb-b-6353	Triglycerides to total lipids ratio in very small VLDL || id:met-d-XS_VLDL_TG_pct	Weighted mode	65	0.00985336	0.00256789	0.00028744
6310	met-d-XXL_VLDL_C	ukb-b-6353	Reason for glasses/contact lenses: For short-sightedness, i.e. only or mainly for distance viewing such as driving, cinema etc (called 'myopia') || id:ukb-b-6353	Cholesterol in chylomicrons and extremely large VLDL || id:met-d-XXL_VLDL_C	MR Egger	58	0.00319859	0.00345328	0.358292
6311	met-d-XXL_VLDL_C	ukb-b-6353	Reason for glasses/contact lenses: For short-sightedness, i.e. only or mainly for distance viewing such as driving, cinema etc (called 'myopia') || id:ukb-b-6353	Cholesterol in chylomicrons and extremely large VLDL || id:met-d-XXL_VLDL_C	Weighted median	58	0.00668084	0.0024207	0.00578223
6312	met-d-XXL_VLDL_C	ukb-b-6353	Reason for glasses/contact lenses: For short-sightedness, i.e. only or mainly for distance viewing such as driving, cinema etc (called 'myopia') || id:ukb-b-6353	Cholesterol in chylomicrons and extremely large VLDL || id:met-d-XXL_VLDL_C	Inverse variance weighted	58	0.00357033	0.00226756	0.115366
6313	met-d-XXL_VLDL_C	ukb-b-6353	Reason for glasses/contact lenses: For short-sightedness, i.e. only or mainly for distance viewing such as driving, cinema etc (called 'myopia') || id:ukb-b-6353	Cholesterol in chylomicrons and extremely large VLDL || id:met-d-XXL_VLDL_C	Simple mode	58	0.00305289	0.00540704	0.574551
6314	met-d-XXL_VLDL_C	ukb-b-6353	Reason for glasses/contact lenses: For short-sightedness, i.e. only or mainly for distance viewing such as driving, cinema etc (called 'myopia') || id:ukb-b-6353	Cholesterol in chylomicrons and extremely large VLDL || id:met-d-XXL_VLDL_C	Weighted mode	58	0.00508576	0.00230426	0.031348
6315	met-d-XXL_VLDL_C_pct	ukb-b-6353	Reason for glasses/contact lenses: For short-sightedness, i.e. only or mainly for distance viewing such as driving, cinema etc (called 'myopia') || id:ukb-b-6353	Cholesterol to total lipids ratio in chylomicrons and extremely large VLDL || id:met-d-XXL_VLDL_C_pct	MR Egger	25	-0.00083696	0.00331961	0.803183
6316	met-d-XXL_VLDL_C_pct	ukb-b-6353	Reason for glasses/contact lenses: For short-sightedness, i.e. only or mainly for distance viewing such as driving, cinema etc (called 'myopia') || id:ukb-b-6353	Cholesterol to total lipids ratio in chylomicrons and extremely large VLDL || id:met-d-XXL_VLDL_C_pct	Weighted median	25	-0.00159513	0.0028202	0.571661
6317	met-d-XXL_VLDL_C_pct	ukb-b-6353	Reason for glasses/contact lenses: For short-sightedness, i.e. only or mainly for distance viewing such as driving, cinema etc (called 'myopia') || id:ukb-b-6353	Cholesterol to total lipids ratio in chylomicrons and extremely large VLDL || id:met-d-XXL_VLDL_C_pct	Inverse variance weighted	25	-0.00166113	0.00211807	0.432885
6318	met-d-XXL_VLDL_C_pct	ukb-b-6353	Reason for glasses/contact lenses: For short-sightedness, i.e. only or mainly for distance viewing such as driving, cinema etc (called 'myopia') || id:ukb-b-6353	Cholesterol to total lipids ratio in chylomicrons and extremely large VLDL || id:met-d-XXL_VLDL_C_pct	Simple mode	25	-0.00432729	0.00414959	0.307421
6319	met-d-XXL_VLDL_C_pct	ukb-b-6353	Reason for glasses/contact lenses: For short-sightedness, i.e. only or mainly for distance viewing such as driving, cinema etc (called 'myopia') || id:ukb-b-6353	Cholesterol to total lipids ratio in chylomicrons and extremely large VLDL || id:met-d-XXL_VLDL_C_pct	Weighted mode	25	-0.00220567	0.00256908	0.399087
6320	met-d-XXL_VLDL_CE	ukb-b-6353	Reason for glasses/contact lenses: For short-sightedness, i.e. only or mainly for distance viewing such as driving, cinema etc (called 'myopia') || id:ukb-b-6353	Cholesteryl esters in chylomicrons and extremely large VLDL || id:met-d-XXL_VLDL_CE	MR Egger	58	0.00374515	0.00336231	0.270097
6321	met-d-XXL_VLDL_CE	ukb-b-6353	Reason for glasses/contact lenses: For short-sightedness, i.e. only or mainly for distance viewing such as driving, cinema etc (called 'myopia') || id:ukb-b-6353	Cholesteryl esters in chylomicrons and extremely large VLDL || id:met-d-XXL_VLDL_CE	Weighted median	58	0.00515932	0.00239711	0.0313727
6322	met-d-XXL_VLDL_CE	ukb-b-6353	Reason for glasses/contact lenses: For short-sightedness, i.e. only or mainly for distance viewing such as driving, cinema etc (called 'myopia') || id:ukb-b-6353	Cholesteryl esters in chylomicrons and extremely large VLDL || id:met-d-XXL_VLDL_CE	Inverse variance weighted	58	0.00278823	0.00220136	0.205301
6323	met-d-XXL_VLDL_CE	ukb-b-6353	Reason for glasses/contact lenses: For short-sightedness, i.e. only or mainly for distance viewing such as driving, cinema etc (called 'myopia') || id:ukb-b-6353	Cholesteryl esters in chylomicrons and extremely large VLDL || id:met-d-XXL_VLDL_CE	Simple mode	58	0.00360394	0.00521366	0.492215
6324	met-d-XXL_VLDL_CE	ukb-b-6353	Reason for glasses/contact lenses: For short-sightedness, i.e. only or mainly for distance viewing such as driving, cinema etc (called 'myopia') || id:ukb-b-6353	Cholesteryl esters in chylomicrons and extremely large VLDL || id:met-d-XXL_VLDL_CE	Weighted mode	58	0.00439298	0.00222037	0.0527132
6325	met-d-XXL_VLDL_CE_pct	ukb-b-6353	Reason for glasses/contact lenses: For short-sightedness, i.e. only or mainly for distance viewing such as driving, cinema etc (called 'myopia') || id:ukb-b-6353	Cholesteryl esters to total lipids ratio in chylomicrons and extremely large VLDL || id:met-d-XXL_VLDL_CE_pct	MR Egger	21	-0.00133761	0.00380501	0.729051
6326	met-d-XXL_VLDL_CE_pct	ukb-b-6353	Reason for glasses/contact lenses: For short-sightedness, i.e. only or mainly for distance viewing such as driving, cinema etc (called 'myopia') || id:ukb-b-6353	Cholesteryl esters to total lipids ratio in chylomicrons and extremely large VLDL || id:met-d-XXL_VLDL_CE_pct	Weighted median	21	-0.000852522	0.00301597	0.777431
6327	met-d-XXL_VLDL_CE_pct	ukb-b-6353	Reason for glasses/contact lenses: For short-sightedness, i.e. only or mainly for distance viewing such as driving, cinema etc (called 'myopia') || id:ukb-b-6353	Cholesteryl esters to total lipids ratio in chylomicrons and extremely large VLDL || id:met-d-XXL_VLDL_CE_pct	Inverse variance weighted	21	-0.00134738	0.00228959	0.556208
6328	met-d-XXL_VLDL_CE_pct	ukb-b-6353	Reason for glasses/contact lenses: For short-sightedness, i.e. only or mainly for distance viewing such as driving, cinema etc (called 'myopia') || id:ukb-b-6353	Cholesteryl esters to total lipids ratio in chylomicrons and extremely large VLDL || id:met-d-XXL_VLDL_CE_pct	Simple mode	21	-0.00456781	0.00482873	0.355456
6329	met-d-XXL_VLDL_CE_pct	ukb-b-6353	Reason for glasses/contact lenses: For short-sightedness, i.e. only or mainly for distance viewing such as driving, cinema etc (called 'myopia') || id:ukb-b-6353	Cholesteryl esters to total lipids ratio in chylomicrons and extremely large VLDL || id:met-d-XXL_VLDL_CE_pct	Weighted mode	21	-0.00205463	0.00311897	0.517566
6330	met-d-XXL_VLDL_FC	ukb-b-6353	Reason for glasses/contact lenses: For short-sightedness, i.e. only or mainly for distance viewing such as driving, cinema etc (called 'myopia') || id:ukb-b-6353	Free cholesterol in chylomicrons and extremely large VLDL || id:met-d-XXL_VLDL_FC	MR Egger	61	0.00403907	0.00335205	0.233032
6331	met-d-XXL_VLDL_FC	ukb-b-6353	Reason for glasses/contact lenses: For short-sightedness, i.e. only or mainly for distance viewing such as driving, cinema etc (called 'myopia') || id:ukb-b-6353	Free cholesterol in chylomicrons and extremely large VLDL || id:met-d-XXL_VLDL_FC	Weighted median	61	0.00671973	0.0023965	0.00504764
6332	met-d-XXL_VLDL_FC	ukb-b-6353	Reason for glasses/contact lenses: For short-sightedness, i.e. only or mainly for distance viewing such as driving, cinema etc (called 'myopia') || id:ukb-b-6353	Free cholesterol in chylomicrons and extremely large VLDL || id:met-d-XXL_VLDL_FC	Inverse variance weighted	61	0.00340077	0.00220688	0.12332
6333	met-d-XXL_VLDL_FC	ukb-b-6353	Reason for glasses/contact lenses: For short-sightedness, i.e. only or mainly for distance viewing such as driving, cinema etc (called 'myopia') || id:ukb-b-6353	Free cholesterol in chylomicrons and extremely large VLDL || id:met-d-XXL_VLDL_FC	Simple mode	61	0.00327515	0.00512668	0.525356
6334	met-d-XXL_VLDL_FC	ukb-b-6353	Reason for glasses/contact lenses: For short-sightedness, i.e. only or mainly for distance viewing such as driving, cinema etc (called 'myopia') || id:ukb-b-6353	Free cholesterol in chylomicrons and extremely large VLDL || id:met-d-XXL_VLDL_FC	Weighted mode	61	0.00509566	0.00239083	0.0371677
6335	met-d-XXL_VLDL_FC_pct	ukb-b-6353	Reason for glasses/contact lenses: For short-sightedness, i.e. only or mainly for distance viewing such as driving, cinema etc (called 'myopia') || id:ukb-b-6353	Free cholesterol to total lipids ratio in chylomicrons and extremely large VLDL || id:met-d-XXL_VLDL_FC_pct	MR Egger	27	-0.00189642	0.0054764	0.732022
6336	met-d-XXL_VLDL_FC_pct	ukb-b-6353	Reason for glasses/contact lenses: For short-sightedness, i.e. only or mainly for distance viewing such as driving, cinema etc (called 'myopia') || id:ukb-b-6353	Free cholesterol to total lipids ratio in chylomicrons and extremely large VLDL || id:met-d-XXL_VLDL_FC_pct	Weighted median	27	-0.0010735	0.0029214	0.713276
6337	met-d-XXL_VLDL_FC_pct	ukb-b-6353	Reason for glasses/contact lenses: For short-sightedness, i.e. only or mainly for distance viewing such as driving, cinema etc (called 'myopia') || id:ukb-b-6353	Free cholesterol to total lipids ratio in chylomicrons and extremely large VLDL || id:met-d-XXL_VLDL_FC_pct	Inverse variance weighted	27	-0.000112591	0.0035883	0.974969
6338	met-d-XXL_VLDL_FC_pct	ukb-b-6353	Reason for glasses/contact lenses: For short-sightedness, i.e. only or mainly for distance viewing such as driving, cinema etc (called 'myopia') || id:ukb-b-6353	Free cholesterol to total lipids ratio in chylomicrons and extremely large VLDL || id:met-d-XXL_VLDL_FC_pct	Simple mode	27	-0.000540235	0.00526192	0.919014
6339	met-d-XXL_VLDL_FC_pct	ukb-b-6353	Reason for glasses/contact lenses: For short-sightedness, i.e. only or mainly for distance viewing such as driving, cinema etc (called 'myopia') || id:ukb-b-6353	Free cholesterol to total lipids ratio in chylomicrons and extremely large VLDL || id:met-d-XXL_VLDL_FC_pct	Weighted mode	27	-0.00154116	0.00242522	0.530674
6340	met-d-XXL_VLDL_L	ukb-b-6353	Reason for glasses/contact lenses: For short-sightedness, i.e. only or mainly for distance viewing such as driving, cinema etc (called 'myopia') || id:ukb-b-6353	Total lipids in chylomicrons and extremely large VLDL || id:met-d-XXL_VLDL_L	MR Egger	55	0.00482656	0.00308778	0.123977
6341	met-d-XXL_VLDL_L	ukb-b-6353	Reason for glasses/contact lenses: For short-sightedness, i.e. only or mainly for distance viewing such as driving, cinema etc (called 'myopia') || id:ukb-b-6353	Total lipids in chylomicrons and extremely large VLDL || id:met-d-XXL_VLDL_L	Weighted median	55	0.00625738	0.00257424	0.0150668
6342	met-d-XXL_VLDL_L	ukb-b-6353	Reason for glasses/contact lenses: For short-sightedness, i.e. only or mainly for distance viewing such as driving, cinema etc (called 'myopia') || id:ukb-b-6353	Total lipids in chylomicrons and extremely large VLDL || id:met-d-XXL_VLDL_L	Inverse variance weighted	55	0.00471301	0.00207306	0.0229988
6343	met-d-XXL_VLDL_L	ukb-b-6353	Reason for glasses/contact lenses: For short-sightedness, i.e. only or mainly for distance viewing such as driving, cinema etc (called 'myopia') || id:ukb-b-6353	Total lipids in chylomicrons and extremely large VLDL || id:met-d-XXL_VLDL_L	Simple mode	55	0.00732195	0.00509545	0.156498
6344	met-d-XXL_VLDL_L	ukb-b-6353	Reason for glasses/contact lenses: For short-sightedness, i.e. only or mainly for distance viewing such as driving, cinema etc (called 'myopia') || id:ukb-b-6353	Total lipids in chylomicrons and extremely large VLDL || id:met-d-XXL_VLDL_L	Weighted mode	55	0.00562534	0.00229135	0.017339
6345	met-d-XXL_VLDL_P	ukb-b-6353	Reason for glasses/contact lenses: For short-sightedness, i.e. only or mainly for distance viewing such as driving, cinema etc (called 'myopia') || id:ukb-b-6353	Concentration of chylomicrons and extremely large VLDL particles || id:met-d-XXL_VLDL_P	MR Egger	55	0.00490789	0.00329626	0.142434
6346	met-d-XXL_VLDL_P	ukb-b-6353	Reason for glasses/contact lenses: For short-sightedness, i.e. only or mainly for distance viewing such as driving, cinema etc (called 'myopia') || id:ukb-b-6353	Concentration of chylomicrons and extremely large VLDL particles || id:met-d-XXL_VLDL_P	Weighted median	55	0.00667559	0.00257015	0.00939465
6347	met-d-XXL_VLDL_P	ukb-b-6353	Reason for glasses/contact lenses: For short-sightedness, i.e. only or mainly for distance viewing such as driving, cinema etc (called 'myopia') || id:ukb-b-6353	Concentration of chylomicrons and extremely large VLDL particles || id:met-d-XXL_VLDL_P	Inverse variance weighted	55	0.00323264	0.00219951	0.14164
6348	met-d-XXL_VLDL_P	ukb-b-6353	Reason for glasses/contact lenses: For short-sightedness, i.e. only or mainly for distance viewing such as driving, cinema etc (called 'myopia') || id:ukb-b-6353	Concentration of chylomicrons and extremely large VLDL particles || id:met-d-XXL_VLDL_P	Simple mode	55	0.00512859	0.00547882	0.353402
6349	met-d-XXL_VLDL_P	ukb-b-6353	Reason for glasses/contact lenses: For short-sightedness, i.e. only or mainly for distance viewing such as driving, cinema etc (called 'myopia') || id:ukb-b-6353	Concentration of chylomicrons and extremely large VLDL particles || id:met-d-XXL_VLDL_P	Weighted mode	55	0.00547333	0.00241855	0.0276753
6350	met-d-XXL_VLDL_PL	ukb-b-6353	Reason for glasses/contact lenses: For short-sightedness, i.e. only or mainly for distance viewing such as driving, cinema etc (called 'myopia') || id:ukb-b-6353	Phospholipids in chylomicrons and extremely large VLDL || id:met-d-XXL_VLDL_PL	MR Egger	61	0.00436061	0.00350206	0.217998
6351	met-d-XXL_VLDL_PL	ukb-b-6353	Reason for glasses/contact lenses: For short-sightedness, i.e. only or mainly for distance viewing such as driving, cinema etc (called 'myopia') || id:ukb-b-6353	Phospholipids in chylomicrons and extremely large VLDL || id:met-d-XXL_VLDL_PL	Weighted median	61	0.00690777	0.00256512	0.00708193
6352	met-d-XXL_VLDL_PL	ukb-b-6353	Reason for glasses/contact lenses: For short-sightedness, i.e. only or mainly for distance viewing such as driving, cinema etc (called 'myopia') || id:ukb-b-6353	Phospholipids in chylomicrons and extremely large VLDL || id:met-d-XXL_VLDL_PL	Inverse variance weighted	61	0.00380622	0.00232793	0.102044
6353	met-d-XXL_VLDL_PL	ukb-b-6353	Reason for glasses/contact lenses: For short-sightedness, i.e. only or mainly for distance viewing such as driving, cinema etc (called 'myopia') || id:ukb-b-6353	Phospholipids in chylomicrons and extremely large VLDL || id:met-d-XXL_VLDL_PL	Simple mode	61	0.0026988	0.00527594	0.610858
6354	met-d-XXL_VLDL_PL	ukb-b-6353	Reason for glasses/contact lenses: For short-sightedness, i.e. only or mainly for distance viewing such as driving, cinema etc (called 'myopia') || id:ukb-b-6353	Phospholipids in chylomicrons and extremely large VLDL || id:met-d-XXL_VLDL_PL	Weighted mode	61	0.00494205	0.00236313	0.0407422
6355	met-d-XXL_VLDL_PL_pct	ukb-b-6353	Reason for glasses/contact lenses: For short-sightedness, i.e. only or mainly for distance viewing such as driving, cinema etc (called 'myopia') || id:ukb-b-6353	Phospholipids to total lipids ratio in chylomicrons and extremely large VLDL || id:met-d-XXL_VLDL_PL_pct	MR Egger	40	-0.00337616	0.00361354	0.356045
6356	met-d-XXL_VLDL_PL_pct	ukb-b-6353	Reason for glasses/contact lenses: For short-sightedness, i.e. only or mainly for distance viewing such as driving, cinema etc (called 'myopia') || id:ukb-b-6353	Phospholipids to total lipids ratio in chylomicrons and extremely large VLDL || id:met-d-XXL_VLDL_PL_pct	Weighted median	40	-0.00063663	0.00245311	0.795234
6357	met-d-XXL_VLDL_PL_pct	ukb-b-6353	Reason for glasses/contact lenses: For short-sightedness, i.e. only or mainly for distance viewing such as driving, cinema etc (called 'myopia') || id:ukb-b-6353	Phospholipids to total lipids ratio in chylomicrons and extremely large VLDL || id:met-d-XXL_VLDL_PL_pct	Inverse variance weighted	40	0.00276292	0.00243547	0.256606
6358	met-d-XXL_VLDL_PL_pct	ukb-b-6353	Reason for glasses/contact lenses: For short-sightedness, i.e. only or mainly for distance viewing such as driving, cinema etc (called 'myopia') || id:ukb-b-6353	Phospholipids to total lipids ratio in chylomicrons and extremely large VLDL || id:met-d-XXL_VLDL_PL_pct	Simple mode	40	-0.000119005	0.00478135	0.98027
6359	met-d-XXL_VLDL_PL_pct	ukb-b-6353	Reason for glasses/contact lenses: For short-sightedness, i.e. only or mainly for distance viewing such as driving, cinema etc (called 'myopia') || id:ukb-b-6353	Phospholipids to total lipids ratio in chylomicrons and extremely large VLDL || id:met-d-XXL_VLDL_PL_pct	Weighted mode	40	-0.000965869	0.0021212	0.65139
6360	met-d-XXL_VLDL_TG	ukb-b-6353	Reason for glasses/contact lenses: For short-sightedness, i.e. only or mainly for distance viewing such as driving, cinema etc (called 'myopia') || id:ukb-b-6353	Triglycerides in chylomicrons and extremely large VLDL || id:met-d-XXL_VLDL_TG	MR Egger	49	0.00430154	0.00323745	0.190368
6361	met-d-XXL_VLDL_TG	ukb-b-6353	Reason for glasses/contact lenses: For short-sightedness, i.e. only or mainly for distance viewing such as driving, cinema etc (called 'myopia') || id:ukb-b-6353	Triglycerides in chylomicrons and extremely large VLDL || id:met-d-XXL_VLDL_TG	Weighted median	49	0.00519073	0.00255781	0.0424215
6362	met-d-XXL_VLDL_TG	ukb-b-6353	Reason for glasses/contact lenses: For short-sightedness, i.e. only or mainly for distance viewing such as driving, cinema etc (called 'myopia') || id:ukb-b-6353	Triglycerides in chylomicrons and extremely large VLDL || id:met-d-XXL_VLDL_TG	Inverse variance weighted	49	0.00469893	0.0022087	0.0333815
6363	met-d-XXL_VLDL_TG	ukb-b-6353	Reason for glasses/contact lenses: For short-sightedness, i.e. only or mainly for distance viewing such as driving, cinema etc (called 'myopia') || id:ukb-b-6353	Triglycerides in chylomicrons and extremely large VLDL || id:met-d-XXL_VLDL_TG	Simple mode	49	0.00859852	0.00484133	0.082061
6364	met-d-XXL_VLDL_TG	ukb-b-6353	Reason for glasses/contact lenses: For short-sightedness, i.e. only or mainly for distance viewing such as driving, cinema etc (called 'myopia') || id:ukb-b-6353	Triglycerides in chylomicrons and extremely large VLDL || id:met-d-XXL_VLDL_TG	Weighted mode	49	0.00555828	0.00243255	0.0267758
6365	met-d-XXL_VLDL_TG_pct	ukb-b-6353	Reason for glasses/contact lenses: For short-sightedness, i.e. only or mainly for distance viewing such as driving, cinema etc (called 'myopia') || id:ukb-b-6353	Triglycerides to total lipids ratio in chylomicrons and extremely large VLDL || id:met-d-XXL_VLDL_TG_pct	MR Egger	18	0.00363854	0.00444345	0.424898
6366	met-d-XXL_VLDL_TG_pct	ukb-b-6353	Reason for glasses/contact lenses: For short-sightedness, i.e. only or mainly for distance viewing such as driving, cinema etc (called 'myopia') || id:ukb-b-6353	Triglycerides to total lipids ratio in chylomicrons and extremely large VLDL || id:met-d-XXL_VLDL_TG_pct	Weighted median	18	0.00142834	0.00256663	0.577865
6367	met-d-XXL_VLDL_TG_pct	ukb-b-6353	Reason for glasses/contact lenses: For short-sightedness, i.e. only or mainly for distance viewing such as driving, cinema etc (called 'myopia') || id:ukb-b-6353	Triglycerides to total lipids ratio in chylomicrons and extremely large VLDL || id:met-d-XXL_VLDL_TG_pct	Inverse variance weighted	18	0.00019124	0.00264563	0.942375
6368	met-d-XXL_VLDL_TG_pct	ukb-b-6353	Reason for glasses/contact lenses: For short-sightedness, i.e. only or mainly for distance viewing such as driving, cinema etc (called 'myopia') || id:ukb-b-6353	Triglycerides to total lipids ratio in chylomicrons and extremely large VLDL || id:met-d-XXL_VLDL_TG_pct	Simple mode	18	0.00250146	0.00340997	0.473206
6369	met-d-XXL_VLDL_TG_pct	ukb-b-6353	Reason for glasses/contact lenses: For short-sightedness, i.e. only or mainly for distance viewing such as driving, cinema etc (called 'myopia') || id:ukb-b-6353	Triglycerides to total lipids ratio in chylomicrons and extremely large VLDL || id:met-d-XXL_VLDL_TG_pct	Weighted mode	18	0.00189913	0.00251124	0.459852
6370	prot-a-1	ukb-b-6353	Reason for glasses/contact lenses: For short-sightedness, i.e. only or mainly for distance viewing such as driving, cinema etc (called 'myopia') || id:ukb-b-6353	APOBEC1 complementation factor || id:prot-a-1	Wald ratio	1	-0.0055213	0.0019368	0.00436174
6371	prot-a-10	ukb-b-6353	Reason for glasses/contact lenses: For short-sightedness, i.e. only or mainly for distance viewing such as driving, cinema etc (called 'myopia') || id:ukb-b-6353	Histo-blood group ABO system transferase || id:prot-a-10	MR Egger	3	0.000128046	0.000858598	0.905753
6372	prot-a-10	ukb-b-6353	Reason for glasses/contact lenses: For short-sightedness, i.e. only or mainly for distance viewing such as driving, cinema etc (called 'myopia') || id:ukb-b-6353	Histo-blood group ABO system transferase || id:prot-a-10	Weighted median	3	-0.000293478	0.000456961	0.520719
6373	prot-a-10	ukb-b-6353	Reason for glasses/contact lenses: For short-sightedness, i.e. only or mainly for distance viewing such as driving, cinema etc (called 'myopia') || id:ukb-b-6353	Histo-blood group ABO system transferase || id:prot-a-10	Inverse variance weighted	3	-0.000331392	0.000455205	0.46661
6374	prot-a-10	ukb-b-6353	Reason for glasses/contact lenses: For short-sightedness, i.e. only or mainly for distance viewing such as driving, cinema etc (called 'myopia') || id:ukb-b-6353	Histo-blood group ABO system transferase || id:prot-a-10	Simple mode	3	-0.000914184	0.00111063	0.496966
6375	prot-a-10	ukb-b-6353	Reason for glasses/contact lenses: For short-sightedness, i.e. only or mainly for distance viewing such as driving, cinema etc (called 'myopia') || id:ukb-b-6353	Histo-blood group ABO system transferase || id:prot-a-10	Weighted mode	3	-0.000260896	0.000455519	0.624623
6376	prot-a-1000	ukb-b-6353	Reason for glasses/contact lenses: For short-sightedness, i.e. only or mainly for distance viewing such as driving, cinema etc (called 'myopia') || id:ukb-b-6353	RNA-binding protein EWS || id:prot-a-1000	Inverse variance weighted	2	0.00129122	0.00109134	0.236749
6377	prot-a-1002	ukb-b-6353	Reason for glasses/contact lenses: For short-sightedness, i.e. only or mainly for distance viewing such as driving, cinema etc (called 'myopia') || id:ukb-b-6353	Exosome complex component RRP40 || id:prot-a-1002	Wald ratio	1	0.00280657	0.00199506	0.159499
6378	prot-a-1003	ukb-b-6353	Reason for glasses/contact lenses: For short-sightedness, i.e. only or mainly for distance viewing such as driving, cinema etc (called 'myopia') || id:ukb-b-6353	Exostosin-like 2 || id:prot-a-1003	Wald ratio	1	-0.00110954	0.00221848	0.616981
6379	prot-a-1004	ukb-b-6353	Reason for glasses/contact lenses: For short-sightedness, i.e. only or mainly for distance viewing such as driving, cinema etc (called 'myopia') || id:ukb-b-6353	Ezrin || id:prot-a-1004	Wald ratio	1	0.0015754	0.00123116	0.200683
6380	prot-a-1005	ukb-b-6353	Reason for glasses/contact lenses: For short-sightedness, i.e. only or mainly for distance viewing such as driving, cinema etc (called 'myopia') || id:ukb-b-6353	Coagulation factor Xa || id:prot-a-1005	MR Egger	4	-0.0017763	0.00567371	0.783855
6381	prot-a-1005	ukb-b-6353	Reason for glasses/contact lenses: For short-sightedness, i.e. only or mainly for distance viewing such as driving, cinema etc (called 'myopia') || id:ukb-b-6353	Coagulation factor Xa || id:prot-a-1005	Weighted median	4	-0.00041117	0.00180753	0.820054
6382	prot-a-1005	ukb-b-6353	Reason for glasses/contact lenses: For short-sightedness, i.e. only or mainly for distance viewing such as driving, cinema etc (called 'myopia') || id:ukb-b-6353	Coagulation factor Xa || id:prot-a-1005	Inverse variance weighted	4	-2.08071e-05	0.00157531	0.989462
6383	prot-a-1005	ukb-b-6353	Reason for glasses/contact lenses: For short-sightedness, i.e. only or mainly for distance viewing such as driving, cinema etc (called 'myopia') || id:ukb-b-6353	Coagulation factor Xa || id:prot-a-1005	Simple mode	4	-0.00112978	0.00255731	0.688551
6384	prot-a-1005	ukb-b-6353	Reason for glasses/contact lenses: For short-sightedness, i.e. only or mainly for distance viewing such as driving, cinema etc (called 'myopia') || id:ukb-b-6353	Coagulation factor Xa || id:prot-a-1005	Weighted mode	4	0.00130678	0.00207672	0.573838
6385	prot-a-1006	ukb-b-6353	Reason for glasses/contact lenses: For short-sightedness, i.e. only or mainly for distance viewing such as driving, cinema etc (called 'myopia') || id:ukb-b-6353	Coagulation Factor X || id:prot-a-1006	Wald ratio	1	0.00139696	0.00243107	0.565543
6386	prot-a-1008	ukb-b-6353	Reason for glasses/contact lenses: For short-sightedness, i.e. only or mainly for distance viewing such as driving, cinema etc (called 'myopia') || id:ukb-b-6353	Tissue Factor || id:prot-a-1008	Wald ratio	1	0.000542116	0.00336928	0.872172
6387	prot-a-1009	ukb-b-6353	Reason for glasses/contact lenses: For short-sightedness, i.e. only or mainly for distance viewing such as driving, cinema etc (called 'myopia') || id:ukb-b-6353	Coagulation Factor VIII || id:prot-a-1009	Wald ratio	1	0.00433327	0.0041707	0.298813
6388	prot-a-1011	ukb-b-6353	Reason for glasses/contact lenses: For short-sightedness, i.e. only or mainly for distance viewing such as driving, cinema etc (called 'myopia') || id:ukb-b-6353	Fatty acid-binding protein, liver || id:prot-a-1011	Wald ratio	1	-0.00740236	0.00321635	0.0213644
6389	prot-a-1018	ukb-b-6353	Reason for glasses/contact lenses: For short-sightedness, i.e. only or mainly for distance viewing such as driving, cinema etc (called 'myopia') || id:ukb-b-6353	Fumarylacetoacetase || id:prot-a-1018	Wald ratio	1	0.000642255	0.0010759	0.550544
6390	prot-a-1019	ukb-b-6353	Reason for glasses/contact lenses: For short-sightedness, i.e. only or mainly for distance viewing such as driving, cinema etc (called 'myopia') || id:ukb-b-6353	Fas apoptotic inhibitory molecule 3 || id:prot-a-1019	Wald ratio	1	-0.00218414	0.00398431	0.583565
6391	prot-a-1020	ukb-b-6353	Reason for glasses/contact lenses: For short-sightedness, i.e. only or mainly for distance viewing such as driving, cinema etc (called 'myopia') || id:ukb-b-6353	Protein FAM107A || id:prot-a-1020	Wald ratio	1	-0.00397968	0.00304853	0.191743
6392	prot-a-1024	ukb-b-6353	Reason for glasses/contact lenses: For short-sightedness, i.e. only or mainly for distance viewing such as driving, cinema etc (called 'myopia') || id:ukb-b-6353	Protein FAM150B || id:prot-a-1024	Wald ratio	1	0.00402156	0.00289331	0.164544
6393	prot-a-1025	ukb-b-6353	Reason for glasses/contact lenses: For short-sightedness, i.e. only or mainly for distance viewing such as driving, cinema etc (called 'myopia') || id:ukb-b-6353	Protein FAM151A || id:prot-a-1025	Wald ratio	1	-0.00130421	0.00226563	0.564852
6394	prot-a-1027	ukb-b-6353	Reason for glasses/contact lenses: For short-sightedness, i.e. only or mainly for distance viewing such as driving, cinema etc (called 'myopia') || id:ukb-b-6353	Protein FAM163A || id:prot-a-1027	Inverse variance weighted	2	-0.000671364	0.00226848	0.767266
6395	prot-a-103	ukb-b-6353	Reason for glasses/contact lenses: For short-sightedness, i.e. only or mainly for distance viewing such as driving, cinema etc (called 'myopia') || id:ukb-b-6353	Ankyrin repeat domain-containing protein 46 || id:prot-a-103	Inverse variance weighted	2	0.000589982	0.00288229	0.837813
6396	prot-a-1030	ukb-b-6353	Reason for glasses/contact lenses: For short-sightedness, i.e. only or mainly for distance viewing such as driving, cinema etc (called 'myopia') || id:ukb-b-6353	Protein FAM171B || id:prot-a-1030	Wald ratio	1	0.000265738	0.00413297	0.948734
6397	prot-a-1031	ukb-b-6353	Reason for glasses/contact lenses: For short-sightedness, i.e. only or mainly for distance viewing such as driving, cinema etc (called 'myopia') || id:ukb-b-6353	Protein FAM171B || id:prot-a-1031	Wald ratio	1	-0.00050842	0.00204817	0.803955
6398	prot-a-1033	ukb-b-6353	Reason for glasses/contact lenses: For short-sightedness, i.e. only or mainly for distance viewing such as driving, cinema etc (called 'myopia') || id:ukb-b-6353	Protein FAM173A || id:prot-a-1033	Wald ratio	1	-0.0014187	0.00406805	0.727283
6399	prot-a-1034	ukb-b-6353	Reason for glasses/contact lenses: For short-sightedness, i.e. only or mainly for distance viewing such as driving, cinema etc (called 'myopia') || id:ukb-b-6353	Membrane protein FAM174A || id:prot-a-1034	Wald ratio	1	0.00113479	0.001164	0.329609
6400	prot-a-1037	ukb-b-6353	Reason for glasses/contact lenses: For short-sightedness, i.e. only or mainly for distance viewing such as driving, cinema etc (called 'myopia') || id:ukb-b-6353	Protein FAM177A1 || id:prot-a-1037	Inverse variance weighted	2	0.000460367	0.000912575	0.613931
6401	prot-a-1038	ukb-b-6353	Reason for glasses/contact lenses: For short-sightedness, i.e. only or mainly for distance viewing such as driving, cinema etc (called 'myopia') || id:ukb-b-6353	Protein FAM189A2 || id:prot-a-1038	Inverse variance weighted	2	0.000153844	0.00142341	0.913931
6402	prot-a-1041	ukb-b-6353	Reason for glasses/contact lenses: For short-sightedness, i.e. only or mainly for distance viewing such as driving, cinema etc (called 'myopia') || id:ukb-b-6353	Protein FAM19A3 || id:prot-a-1041	Wald ratio	1	-0.0119395	0.0041388	0.00391678
6403	prot-a-1042	ukb-b-6353	Reason for glasses/contact lenses: For short-sightedness, i.e. only or mainly for distance viewing such as driving, cinema etc (called 'myopia') || id:ukb-b-6353	Protein FAM19A4 || id:prot-a-1042	Wald ratio	1	-0.00231889	0.00389205	0.551308
6404	prot-a-1043	ukb-b-6353	Reason for glasses/contact lenses: For short-sightedness, i.e. only or mainly for distance viewing such as driving, cinema etc (called 'myopia') || id:ukb-b-6353	Protein FAM19A5 || id:prot-a-1043	Wald ratio	1	0.000632565	0.0039614	0.873131
6405	prot-a-1045	ukb-b-6353	Reason for glasses/contact lenses: For short-sightedness, i.e. only or mainly for distance viewing such as driving, cinema etc (called 'myopia') || id:ukb-b-6353	Pseudokinase FAM20A || id:prot-a-1045	MR Egger	4	0.000863779	0.00431776	0.859936
6406	prot-a-1045	ukb-b-6353	Reason for glasses/contact lenses: For short-sightedness, i.e. only or mainly for distance viewing such as driving, cinema etc (called 'myopia') || id:ukb-b-6353	Pseudokinase FAM20A || id:prot-a-1045	Weighted median	4	-0.00290983	0.00205049	0.155874
6407	prot-a-1045	ukb-b-6353	Reason for glasses/contact lenses: For short-sightedness, i.e. only or mainly for distance viewing such as driving, cinema etc (called 'myopia') || id:ukb-b-6353	Pseudokinase FAM20A || id:prot-a-1045	Inverse variance weighted	4	-0.00312298	0.00164507	0.0576461
6408	prot-a-1045	ukb-b-6353	Reason for glasses/contact lenses: For short-sightedness, i.e. only or mainly for distance viewing such as driving, cinema etc (called 'myopia') || id:ukb-b-6353	Pseudokinase FAM20A || id:prot-a-1045	Simple mode	4	-0.00529587	0.00277692	0.15256
6409	prot-a-1045	ukb-b-6353	Reason for glasses/contact lenses: For short-sightedness, i.e. only or mainly for distance viewing such as driving, cinema etc (called 'myopia') || id:ukb-b-6353	Pseudokinase FAM20A || id:prot-a-1045	Weighted mode	4	-0.00245549	0.00239334	0.380403
6410	prot-a-1046	ukb-b-6353	Reason for glasses/contact lenses: For short-sightedness, i.e. only or mainly for distance viewing such as driving, cinema etc (called 'myopia') || id:ukb-b-6353	Glycosaminoglycan xylosylkinase || id:prot-a-1046	MR Egger	3	0.00342134	0.00799651	0.742624
6411	prot-a-1046	ukb-b-6353	Reason for glasses/contact lenses: For short-sightedness, i.e. only or mainly for distance viewing such as driving, cinema etc (called 'myopia') || id:ukb-b-6353	Glycosaminoglycan xylosylkinase || id:prot-a-1046	Weighted median	3	-0.00348578	0.00225047	0.121403
6412	prot-a-1046	ukb-b-6353	Reason for glasses/contact lenses: For short-sightedness, i.e. only or mainly for distance viewing such as driving, cinema etc (called 'myopia') || id:ukb-b-6353	Glycosaminoglycan xylosylkinase || id:prot-a-1046	Inverse variance weighted	3	-0.00332508	0.00198485	0.0938893
6413	prot-a-1046	ukb-b-6353	Reason for glasses/contact lenses: For short-sightedness, i.e. only or mainly for distance viewing such as driving, cinema etc (called 'myopia') || id:ukb-b-6353	Glycosaminoglycan xylosylkinase || id:prot-a-1046	Simple mode	3	-0.00521508	0.00324493	0.249269
6414	prot-a-1046	ukb-b-6353	Reason for glasses/contact lenses: For short-sightedness, i.e. only or mainly for distance viewing such as driving, cinema etc (called 'myopia') || id:ukb-b-6353	Glycosaminoglycan xylosylkinase || id:prot-a-1046	Weighted mode	3	-0.00157251	0.00254351	0.59944
6415	prot-a-1047	ukb-b-6353	Reason for glasses/contact lenses: For short-sightedness, i.e. only or mainly for distance viewing such as driving, cinema etc (called 'myopia') || id:ukb-b-6353	Redox-regulatory protein FAM213A || id:prot-a-1047	Wald ratio	1	0.000632709	0.00305814	0.836093
6416	prot-a-1048	ukb-b-6353	Reason for glasses/contact lenses: For short-sightedness, i.e. only or mainly for distance viewing such as driving, cinema etc (called 'myopia') || id:ukb-b-6353	Protein FAM24B || id:prot-a-1048	Wald ratio	1	-0.00215431	0.00430663	0.616912
6417	prot-a-1049	ukb-b-6353	Reason for glasses/contact lenses: For short-sightedness, i.e. only or mainly for distance viewing such as driving, cinema etc (called 'myopia') || id:ukb-b-6353	Protein FAM3B || id:prot-a-1049	MR Egger	3	0.00113163	0.0022093	0.698644
6418	prot-a-1049	ukb-b-6353	Reason for glasses/contact lenses: For short-sightedness, i.e. only or mainly for distance viewing such as driving, cinema etc (called 'myopia') || id:ukb-b-6353	Protein FAM3B || id:prot-a-1049	Weighted median	3	0.000185334	0.00139696	0.894455
6419	prot-a-1049	ukb-b-6353	Reason for glasses/contact lenses: For short-sightedness, i.e. only or mainly for distance viewing such as driving, cinema etc (called 'myopia') || id:ukb-b-6353	Protein FAM3B || id:prot-a-1049	Inverse variance weighted	3	0.000181495	0.00125671	0.885168
6420	prot-a-1049	ukb-b-6353	Reason for glasses/contact lenses: For short-sightedness, i.e. only or mainly for distance viewing such as driving, cinema etc (called 'myopia') || id:ukb-b-6353	Protein FAM3B || id:prot-a-1049	Simple mode	3	-0.000174631	0.00189057	0.934824
6421	prot-a-1049	ukb-b-6353	Reason for glasses/contact lenses: For short-sightedness, i.e. only or mainly for distance viewing such as driving, cinema etc (called 'myopia') || id:ukb-b-6353	Protein FAM3B || id:prot-a-1049	Weighted mode	3	8.26149e-05	0.00145138	0.959783
6422	prot-a-105	ukb-b-6353	Reason for glasses/contact lenses: For short-sightedness, i.e. only or mainly for distance viewing such as driving, cinema etc (called 'myopia') || id:ukb-b-6353	Acidic leucine-rich nuclear phosphoprotein 32 family member B || id:prot-a-105	Inverse variance weighted	2	0.000985553	0.00225605	0.662221
6423	prot-a-1050	ukb-b-6353	Reason for glasses/contact lenses: For short-sightedness, i.e. only or mainly for distance viewing such as driving, cinema etc (called 'myopia') || id:ukb-b-6353	Protein FAM3B || id:prot-a-1050	MR Egger	4	0.000855013	0.0019008	0.696895
6424	prot-a-1050	ukb-b-6353	Reason for glasses/contact lenses: For short-sightedness, i.e. only or mainly for distance viewing such as driving, cinema etc (called 'myopia') || id:ukb-b-6353	Protein FAM3B || id:prot-a-1050	Weighted median	4	0.000771381	0.00118047	0.513465
6425	prot-a-1050	ukb-b-6353	Reason for glasses/contact lenses: For short-sightedness, i.e. only or mainly for distance viewing such as driving, cinema etc (called 'myopia') || id:ukb-b-6353	Protein FAM3B || id:prot-a-1050	Inverse variance weighted	4	0.000901996	0.00101551	0.374422
6426	prot-a-1050	ukb-b-6353	Reason for glasses/contact lenses: For short-sightedness, i.e. only or mainly for distance viewing such as driving, cinema etc (called 'myopia') || id:ukb-b-6353	Protein FAM3B || id:prot-a-1050	Simple mode	4	0.00224771	0.00180128	0.300617
6427	prot-a-1050	ukb-b-6353	Reason for glasses/contact lenses: For short-sightedness, i.e. only or mainly for distance viewing such as driving, cinema etc (called 'myopia') || id:ukb-b-6353	Protein FAM3B || id:prot-a-1050	Weighted mode	4	0.000485228	0.00132314	0.738164
6428	prot-a-1051	ukb-b-6353	Reason for glasses/contact lenses: For short-sightedness, i.e. only or mainly for distance viewing such as driving, cinema etc (called 'myopia') || id:ukb-b-6353	Protein FAM3D || id:prot-a-1051	MR Egger	3	-0.00126772	0.0103374	0.922316
6429	prot-a-1051	ukb-b-6353	Reason for glasses/contact lenses: For short-sightedness, i.e. only or mainly for distance viewing such as driving, cinema etc (called 'myopia') || id:ukb-b-6353	Protein FAM3D || id:prot-a-1051	Weighted median	3	6.51127e-05	0.000687166	0.924509
6430	prot-a-1051	ukb-b-6353	Reason for glasses/contact lenses: For short-sightedness, i.e. only or mainly for distance viewing such as driving, cinema etc (called 'myopia') || id:ukb-b-6353	Protein FAM3D || id:prot-a-1051	Inverse variance weighted	3	-0.000183441	0.00128892	0.886826
6431	prot-a-1051	ukb-b-6353	Reason for glasses/contact lenses: For short-sightedness, i.e. only or mainly for distance viewing such as driving, cinema etc (called 'myopia') || id:ukb-b-6353	Protein FAM3D || id:prot-a-1051	Simple mode	3	7.91445e-05	0.00111051	0.949669
6432	prot-a-1051	ukb-b-6353	Reason for glasses/contact lenses: For short-sightedness, i.e. only or mainly for distance viewing such as driving, cinema etc (called 'myopia') || id:ukb-b-6353	Protein FAM3D || id:prot-a-1051	Weighted mode	3	0.000155502	0.000867421	0.874244
6433	prot-a-1054	ukb-b-6353	Reason for glasses/contact lenses: For short-sightedness, i.e. only or mainly for distance viewing such as driving, cinema etc (called 'myopia') || id:ukb-b-6353	Prolyl endopeptidase FAP || id:prot-a-1054	Inverse variance weighted	2	-0.00273333	0.00270531	0.312325
6434	prot-a-1055	ukb-b-6353	Reason for glasses/contact lenses: For short-sightedness, i.e. only or mainly for distance viewing such as driving, cinema etc (called 'myopia') || id:ukb-b-6353	Phenylalanine--tRNA ligase, mitochondrial || id:prot-a-1055	Wald ratio	1	-0.00188736	0.00222894	0.397132
6435	prot-a-1056	ukb-b-6353	Reason for glasses/contact lenses: For short-sightedness, i.e. only or mainly for distance viewing such as driving, cinema etc (called 'myopia') || id:ukb-b-6353	Tumor necrosis factor receptor superfamily member 6 || id:prot-a-1056	Wald ratio	1	0.00246085	0.00192142	0.200283
6436	prot-a-1057	ukb-b-6353	Reason for glasses/contact lenses: For short-sightedness, i.e. only or mainly for distance viewing such as driving, cinema etc (called 'myopia') || id:ukb-b-6353	Tumor necrosis factor receptor superfamily member 6 || id:prot-a-1057	Wald ratio	1	-0.00508546	0.00397423	0.200683
6437	prot-a-1058	ukb-b-6353	Reason for glasses/contact lenses: For short-sightedness, i.e. only or mainly for distance viewing such as driving, cinema etc (called 'myopia') || id:ukb-b-6353	Tumor necrosis factor receptor superfamily member 6 || id:prot-a-1058	Wald ratio	1	0.00216273	0.00168865	0.200283
6438	prot-a-1063	ukb-b-6353	Reason for glasses/contact lenses: For short-sightedness, i.e. only or mainly for distance viewing such as driving, cinema etc (called 'myopia') || id:ukb-b-6353	Fructose-1,6-bisphosphatase 1 || id:prot-a-1063	Wald ratio	1	0.00365102	0.00262672	0.164544
6439	prot-a-1064	ukb-b-6353	Reason for glasses/contact lenses: For short-sightedness, i.e. only or mainly for distance viewing such as driving, cinema etc (called 'myopia') || id:ukb-b-6353	Fructose-1,6-bisphosphatase isozyme 2 || id:prot-a-1064	Wald ratio	1	-0.00551238	0.00422262	0.191743
6440	prot-a-1065	ukb-b-6353	Reason for glasses/contact lenses: For short-sightedness, i.e. only or mainly for distance viewing such as driving, cinema etc (called 'myopia') || id:ukb-b-6353	F-box/LRR-repeat protein 4 || id:prot-a-1065	Wald ratio	1	-0.00328887	0.00417689	0.43105
6441	prot-a-1067	ukb-b-6353	Reason for glasses/contact lenses: For short-sightedness, i.e. only or mainly for distance viewing such as driving, cinema etc (called 'myopia') || id:ukb-b-6353	F-box/LRR-repeat protein 4 || id:prot-a-1067	Wald ratio	1	-0.000761011	0.00396506	0.847798
6442	prot-a-107	ukb-b-6353	Reason for glasses/contact lenses: For short-sightedness, i.e. only or mainly for distance viewing such as driving, cinema etc (called 'myopia') || id:ukb-b-6353	Annexin A1 || id:prot-a-107	Wald ratio	1	0.00139093	0.00114517	0.224517
6443	prot-a-1072	ukb-b-6353	Reason for glasses/contact lenses: For short-sightedness, i.e. only or mainly for distance viewing such as driving, cinema etc (called 'myopia') || id:ukb-b-6353	Low affinity immunoglobulin epsilon Fc receptor || id:prot-a-1072	MR Egger	3	-0.0063983	0.0047076	0.403823
6444	prot-a-1072	ukb-b-6353	Reason for glasses/contact lenses: For short-sightedness, i.e. only or mainly for distance viewing such as driving, cinema etc (called 'myopia') || id:ukb-b-6353	Low affinity immunoglobulin epsilon Fc receptor || id:prot-a-1072	Weighted median	3	0.00197783	0.00151933	0.192993
6445	prot-a-1072	ukb-b-6353	Reason for glasses/contact lenses: For short-sightedness, i.e. only or mainly for distance viewing such as driving, cinema etc (called 'myopia') || id:ukb-b-6353	Low affinity immunoglobulin epsilon Fc receptor || id:prot-a-1072	Inverse variance weighted	3	0.00272082	0.00222127	0.220615
6446	prot-a-1072	ukb-b-6353	Reason for glasses/contact lenses: For short-sightedness, i.e. only or mainly for distance viewing such as driving, cinema etc (called 'myopia') || id:ukb-b-6353	Low affinity immunoglobulin epsilon Fc receptor || id:prot-a-1072	Simple mode	3	0.00141917	0.00185894	0.524968
6447	prot-a-1072	ukb-b-6353	Reason for glasses/contact lenses: For short-sightedness, i.e. only or mainly for distance viewing such as driving, cinema etc (called 'myopia') || id:ukb-b-6353	Low affinity immunoglobulin epsilon Fc receptor || id:prot-a-1072	Weighted mode	3	0.00180459	0.00168452	0.396178
6448	prot-a-1074	ukb-b-6353	Reason for glasses/contact lenses: For short-sightedness, i.e. only or mainly for distance viewing such as driving, cinema etc (called 'myopia') || id:ukb-b-6353	Low affinity immunoglobulin gamma Fc region receptor II-a || id:prot-a-1074	MR Egger	3	0.000213589	0.00139657	0.903386
6449	prot-a-1074	ukb-b-6353	Reason for glasses/contact lenses: For short-sightedness, i.e. only or mainly for distance viewing such as driving, cinema etc (called 'myopia') || id:ukb-b-6353	Low affinity immunoglobulin gamma Fc region receptor II-a || id:prot-a-1074	Weighted median	3	-0.000356544	0.00046174	0.44001
6450	prot-a-1074	ukb-b-6353	Reason for glasses/contact lenses: For short-sightedness, i.e. only or mainly for distance viewing such as driving, cinema etc (called 'myopia') || id:ukb-b-6353	Low affinity immunoglobulin gamma Fc region receptor II-a || id:prot-a-1074	Inverse variance weighted	3	-0.000311277	0.000591637	0.598798
6451	prot-a-1074	ukb-b-6353	Reason for glasses/contact lenses: For short-sightedness, i.e. only or mainly for distance viewing such as driving, cinema etc (called 'myopia') || id:ukb-b-6353	Low affinity immunoglobulin gamma Fc region receptor II-a || id:prot-a-1074	Simple mode	3	-0.00142701	0.00116595	0.345604
6452	prot-a-1074	ukb-b-6353	Reason for glasses/contact lenses: For short-sightedness, i.e. only or mainly for distance viewing such as driving, cinema etc (called 'myopia') || id:ukb-b-6353	Low affinity immunoglobulin gamma Fc region receptor II-a || id:prot-a-1074	Weighted mode	3	-0.000329411	0.000445161	0.536384
6453	prot-a-1075	ukb-b-6353	Reason for glasses/contact lenses: For short-sightedness, i.e. only or mainly for distance viewing such as driving, cinema etc (called 'myopia') || id:ukb-b-6353	Low affinity immunoglobulin gamma Fc region receptor II-b || id:prot-a-1075	MR Egger	4	-0.000776335	0.00114851	0.568758
6454	prot-a-1075	ukb-b-6353	Reason for glasses/contact lenses: For short-sightedness, i.e. only or mainly for distance viewing such as driving, cinema etc (called 'myopia') || id:ukb-b-6353	Low affinity immunoglobulin gamma Fc region receptor II-b || id:prot-a-1075	Weighted median	4	0.000478192	0.000550195	0.384775
6455	prot-a-1075	ukb-b-6353	Reason for glasses/contact lenses: For short-sightedness, i.e. only or mainly for distance viewing such as driving, cinema etc (called 'myopia') || id:ukb-b-6353	Low affinity immunoglobulin gamma Fc region receptor II-b || id:prot-a-1075	Inverse variance weighted	4	0.000483237	0.000569201	0.395896
6456	prot-a-1075	ukb-b-6353	Reason for glasses/contact lenses: For short-sightedness, i.e. only or mainly for distance viewing such as driving, cinema etc (called 'myopia') || id:ukb-b-6353	Low affinity immunoglobulin gamma Fc region receptor II-b || id:prot-a-1075	Simple mode	4	0.00295351	0.00169129	0.179092
6457	prot-a-1075	ukb-b-6353	Reason for glasses/contact lenses: For short-sightedness, i.e. only or mainly for distance viewing such as driving, cinema etc (called 'myopia') || id:ukb-b-6353	Low affinity immunoglobulin gamma Fc region receptor II-b || id:prot-a-1075	Weighted mode	4	0.00024823	0.000562386	0.688808
6458	prot-a-1076	ukb-b-6353	Reason for glasses/contact lenses: For short-sightedness, i.e. only or mainly for distance viewing such as driving, cinema etc (called 'myopia') || id:ukb-b-6353	Low affinity immunoglobulin gamma Fc region receptor III-B || id:prot-a-1076	MR Egger	3	-0.00389556	0.00265104	0.380405
6459	prot-a-1076	ukb-b-6353	Reason for glasses/contact lenses: For short-sightedness, i.e. only or mainly for distance viewing such as driving, cinema etc (called 'myopia') || id:ukb-b-6353	Low affinity immunoglobulin gamma Fc region receptor III-B || id:prot-a-1076	Weighted median	3	-7.42941e-05	0.00134343	0.955898
6460	prot-a-1076	ukb-b-6353	Reason for glasses/contact lenses: For short-sightedness, i.e. only or mainly for distance viewing such as driving, cinema etc (called 'myopia') || id:ukb-b-6353	Low affinity immunoglobulin gamma Fc region receptor III-B || id:prot-a-1076	Inverse variance weighted	3	-8.67376e-06	0.00147527	0.995309
6461	prot-a-1076	ukb-b-6353	Reason for glasses/contact lenses: For short-sightedness, i.e. only or mainly for distance viewing such as driving, cinema etc (called 'myopia') || id:ukb-b-6353	Low affinity immunoglobulin gamma Fc region receptor III-B || id:prot-a-1076	Simple mode	3	0.00398738	0.00369917	0.393809
6462	prot-a-1076	ukb-b-6353	Reason for glasses/contact lenses: For short-sightedness, i.e. only or mainly for distance viewing such as driving, cinema etc (called 'myopia') || id:ukb-b-6353	Low affinity immunoglobulin gamma Fc region receptor III-B || id:prot-a-1076	Weighted mode	3	-0.00108317	0.0013577	0.508663
6463	prot-a-1077	ukb-b-6353	Reason for glasses/contact lenses: For short-sightedness, i.e. only or mainly for distance viewing such as driving, cinema etc (called 'myopia') || id:ukb-b-6353	Ficolin-1 || id:prot-a-1077	Inverse variance weighted	2	0.00108036	0.00106372	0.309796
6464	prot-a-1078	ukb-b-6353	Reason for glasses/contact lenses: For short-sightedness, i.e. only or mainly for distance viewing such as driving, cinema etc (called 'myopia') || id:ukb-b-6353	Ficolin-2 || id:prot-a-1078	Inverse variance weighted	2	0.00181492	0.00110768	0.10132
6465	prot-a-108	ukb-b-6353	Reason for glasses/contact lenses: For short-sightedness, i.e. only or mainly for distance viewing such as driving, cinema etc (called 'myopia') || id:ukb-b-6353	Annexin A2 || id:prot-a-108	Wald ratio	1	0.000975078	0.000802794	0.224517
6466	prot-a-1081	ukb-b-6353	Reason for glasses/contact lenses: For short-sightedness, i.e. only or mainly for distance viewing such as driving, cinema etc (called 'myopia') || id:ukb-b-6353	Fc receptor-like protein 3 || id:prot-a-1081	Inverse variance weighted	2	-0.000480218	0.00197	0.807413
6467	prot-a-1082	ukb-b-6353	Reason for glasses/contact lenses: For short-sightedness, i.e. only or mainly for distance viewing such as driving, cinema etc (called 'myopia') || id:ukb-b-6353	Fc receptor-like protein 4 || id:prot-a-1082	Wald ratio	1	-0.000374191	0.000697089	0.591412
6468	prot-a-1084	ukb-b-6353	Reason for glasses/contact lenses: For short-sightedness, i.e. only or mainly for distance viewing such as driving, cinema etc (called 'myopia') || id:ukb-b-6353	Fc receptor-like protein 6 || id:prot-a-1084	Inverse variance weighted	2	0.00026139	0.0011269	0.816573
6469	prot-a-1088	ukb-b-6353	Reason for glasses/contact lenses: For short-sightedness, i.e. only or mainly for distance viewing such as driving, cinema etc (called 'myopia') || id:ukb-b-6353	Fibroblast growth factor 1 || id:prot-a-1088	Inverse variance weighted	2	-0.000490204	0.00518683	0.924704
6470	prot-a-1089	ukb-b-6353	Reason for glasses/contact lenses: For short-sightedness, i.e. only or mainly for distance viewing such as driving, cinema etc (called 'myopia') || id:ukb-b-6353	Fibroblast growth factor 16 || id:prot-a-1089	Wald ratio	1	-0.00406004	0.00317287	0.200683
6471	prot-a-109	ukb-b-6353	Reason for glasses/contact lenses: For short-sightedness, i.e. only or mainly for distance viewing such as driving, cinema etc (called 'myopia') || id:ukb-b-6353	Annexin A2 || id:prot-a-109	Wald ratio	1	0.000982555	0.00080895	0.224517
6472	prot-a-1091	ukb-b-6353	Reason for glasses/contact lenses: For short-sightedness, i.e. only or mainly for distance viewing such as driving, cinema etc (called 'myopia') || id:ukb-b-6353	Fibroblast growth factor 19 || id:prot-a-1091	Wald ratio	1	0.00485861	0.00314882	0.122832
6473	prot-a-1097	ukb-b-6353	Reason for glasses/contact lenses: For short-sightedness, i.e. only or mainly for distance viewing such as driving, cinema etc (called 'myopia') || id:ukb-b-6353	Fibroblast growth factor 7 || id:prot-a-1097	Inverse variance weighted	2	0.000745536	0.00282741	0.792025
6474	prot-a-1099	ukb-b-6353	Reason for glasses/contact lenses: For short-sightedness, i.e. only or mainly for distance viewing such as driving, cinema etc (called 'myopia') || id:ukb-b-6353	Fibroblast growth factor 8 isoform B || id:prot-a-1099	Inverse variance weighted	2	0.000834499	0.00647472	0.897448
6475	prot-a-11	ukb-b-6353	Reason for glasses/contact lenses: For short-sightedness, i.e. only or mainly for distance viewing such as driving, cinema etc (called 'myopia') || id:ukb-b-6353	Acetyl-CoA carboxylase 2 || id:prot-a-11	Wald ratio	1	0.000814909	0.00391701	0.835195
6476	prot-a-110	ukb-b-6353	Reason for glasses/contact lenses: For short-sightedness, i.e. only or mainly for distance viewing such as driving, cinema etc (called 'myopia') || id:ukb-b-6353	Annexin A9 || id:prot-a-110	Inverse variance weighted	2	0.000976622	0.0026408	0.711516
6477	prot-a-1100	ukb-b-6353	Reason for glasses/contact lenses: For short-sightedness, i.e. only or mainly for distance viewing such as driving, cinema etc (called 'myopia') || id:ukb-b-6353	Fibroblast growth factor 8 isoform A || id:prot-a-1100	Wald ratio	1	0.00086166	0.00289333	0.765849
6478	prot-a-1102	ukb-b-6353	Reason for glasses/contact lenses: For short-sightedness, i.e. only or mainly for distance viewing such as driving, cinema etc (called 'myopia') || id:ukb-b-6353	Fibroblast growth factor receptor 2 || id:prot-a-1102	Wald ratio	1	-0.00167261	0.00377967	0.658107
6479	prot-a-1103	ukb-b-6353	Reason for glasses/contact lenses: For short-sightedness, i.e. only or mainly for distance viewing such as driving, cinema etc (called 'myopia') || id:ukb-b-6353	Fibroblast growth factor receptor 3 || id:prot-a-1103	Inverse variance weighted	2	0.00165972	0.00275794	0.547309
6480	prot-a-1106	ukb-b-6353	Reason for glasses/contact lenses: For short-sightedness, i.e. only or mainly for distance viewing such as driving, cinema etc (called 'myopia') || id:ukb-b-6353	Tyrosine-protein kinase Fgr || id:prot-a-1106	Wald ratio	1	0.00272679	0.00202487	0.178092
6481	prot-a-1107	ukb-b-6353	Reason for glasses/contact lenses: For short-sightedness, i.e. only or mainly for distance viewing such as driving, cinema etc (called 'myopia') || id:ukb-b-6353	Bis(5'-adenosyl)-triphosphatase || id:prot-a-1107	Inverse variance weighted	2	0.00225199	0.00135676	0.0969483
6482	prot-a-1108	ukb-b-6353	Reason for glasses/contact lenses: For short-sightedness, i.e. only or mainly for distance viewing such as driving, cinema etc (called 'myopia') || id:ukb-b-6353	Fibrinogen C domain-containing protein 1 || id:prot-a-1108	Wald ratio	1	0.00173649	0.00483226	0.719331
6483	prot-a-1110	ukb-b-6353	Reason for glasses/contact lenses: For short-sightedness, i.e. only or mainly for distance viewing such as driving, cinema etc (called 'myopia') || id:ukb-b-6353	Vascular endothelial growth factor D || id:prot-a-1110	Inverse variance weighted	2	0.000155362	0.00234636	0.947207
6484	prot-a-1112	ukb-b-6353	Reason for glasses/contact lenses: For short-sightedness, i.e. only or mainly for distance viewing such as driving, cinema etc (called 'myopia') || id:ukb-b-6353	Four-jointed box protein 1 || id:prot-a-1112	MR Egger	3	-0.00283971	0.00801719	0.783286
6485	prot-a-1112	ukb-b-6353	Reason for glasses/contact lenses: For short-sightedness, i.e. only or mainly for distance viewing such as driving, cinema etc (called 'myopia') || id:ukb-b-6353	Four-jointed box protein 1 || id:prot-a-1112	Weighted median	3	-0.0024455	0.00206513	0.236339
6486	prot-a-1112	ukb-b-6353	Reason for glasses/contact lenses: For short-sightedness, i.e. only or mainly for distance viewing such as driving, cinema etc (called 'myopia') || id:ukb-b-6353	Four-jointed box protein 1 || id:prot-a-1112	Inverse variance weighted	3	-0.00247609	0.00184706	0.180064
6487	prot-a-1112	ukb-b-6353	Reason for glasses/contact lenses: For short-sightedness, i.e. only or mainly for distance viewing such as driving, cinema etc (called 'myopia') || id:ukb-b-6353	Four-jointed box protein 1 || id:prot-a-1112	Simple mode	3	-0.00193301	0.00267452	0.544925
6488	prot-a-1112	ukb-b-6353	Reason for glasses/contact lenses: For short-sightedness, i.e. only or mainly for distance viewing such as driving, cinema etc (called 'myopia') || id:ukb-b-6353	Four-jointed box protein 1 || id:prot-a-1112	Weighted mode	3	-0.00234426	0.00240213	0.432035
6489	prot-a-1113	ukb-b-6353	Reason for glasses/contact lenses: For short-sightedness, i.e. only or mainly for distance viewing such as driving, cinema etc (called 'myopia') || id:ukb-b-6353	Peptidyl-prolyl cis-trans isomerase FKBP14 || id:prot-a-1113	Wald ratio	1	-0.000373797	0.00268686	0.889355
6490	prot-a-1114	ukb-b-6353	Reason for glasses/contact lenses: For short-sightedness, i.e. only or mainly for distance viewing such as driving, cinema etc (called 'myopia') || id:ukb-b-6353	Peptidyl-prolyl cis-trans isomerase FKBP2 || id:prot-a-1114	Wald ratio	1	0.0020571	0.00348419	0.554916
6491	prot-a-1115	ukb-b-6353	Reason for glasses/contact lenses: For short-sightedness, i.e. only or mainly for distance viewing such as driving, cinema etc (called 'myopia') || id:ukb-b-6353	Inactive peptidyl-prolyl cis-trans isomerase FKBP6 || id:prot-a-1115	MR Egger	3	-0.00113188	0.000978011	0.453655
6492	prot-a-1115	ukb-b-6353	Reason for glasses/contact lenses: For short-sightedness, i.e. only or mainly for distance viewing such as driving, cinema etc (called 'myopia') || id:ukb-b-6353	Inactive peptidyl-prolyl cis-trans isomerase FKBP6 || id:prot-a-1115	Weighted median	3	-0.000349724	0.000558605	0.531271
6493	prot-a-1115	ukb-b-6353	Reason for glasses/contact lenses: For short-sightedness, i.e. only or mainly for distance viewing such as driving, cinema etc (called 'myopia') || id:ukb-b-6353	Inactive peptidyl-prolyl cis-trans isomerase FKBP6 || id:prot-a-1115	Inverse variance weighted	3	-0.000299609	0.000529294	0.571357
6494	prot-a-1115	ukb-b-6353	Reason for glasses/contact lenses: For short-sightedness, i.e. only or mainly for distance viewing such as driving, cinema etc (called 'myopia') || id:ukb-b-6353	Inactive peptidyl-prolyl cis-trans isomerase FKBP6 || id:prot-a-1115	Simple mode	3	-0.000919328	0.00118034	0.517583
6495	prot-a-1115	ukb-b-6353	Reason for glasses/contact lenses: For short-sightedness, i.e. only or mainly for distance viewing such as driving, cinema etc (called 'myopia') || id:ukb-b-6353	Inactive peptidyl-prolyl cis-trans isomerase FKBP6 || id:prot-a-1115	Weighted mode	3	-0.00038361	0.000557818	0.562687
6496	prot-a-1116	ukb-b-6353	Reason for glasses/contact lenses: For short-sightedness, i.e. only or mainly for distance viewing such as driving, cinema etc (called 'myopia') || id:ukb-b-6353	Peptidyl-prolyl cis-trans isomerase FKBP7 || id:prot-a-1116	Inverse variance weighted	2	-0.0009158	0.00185826	0.622135
6497	prot-a-1117	ukb-b-6353	Reason for glasses/contact lenses: For short-sightedness, i.e. only or mainly for distance viewing such as driving, cinema etc (called 'myopia') || id:ukb-b-6353	Filamin-A || id:prot-a-1117	MR Egger	3	-0.036025	0.0520244	0.614431
6498	prot-a-1117	ukb-b-6353	Reason for glasses/contact lenses: For short-sightedness, i.e. only or mainly for distance viewing such as driving, cinema etc (called 'myopia') || id:ukb-b-6353	Filamin-A || id:prot-a-1117	Weighted median	3	-0.00103695	0.00276503	0.707643
6499	prot-a-1117	ukb-b-6353	Reason for glasses/contact lenses: For short-sightedness, i.e. only or mainly for distance viewing such as driving, cinema etc (called 'myopia') || id:ukb-b-6353	Filamin-A || id:prot-a-1117	Inverse variance weighted	3	0.000901369	0.00286847	0.753344
6500	prot-a-1117	ukb-b-6353	Reason for glasses/contact lenses: For short-sightedness, i.e. only or mainly for distance viewing such as driving, cinema etc (called 'myopia') || id:ukb-b-6353	Filamin-A || id:prot-a-1117	Simple mode	3	-0.00158074	0.00361937	0.704927
6501	prot-a-1117	ukb-b-6353	Reason for glasses/contact lenses: For short-sightedness, i.e. only or mainly for distance viewing such as driving, cinema etc (called 'myopia') || id:ukb-b-6353	Filamin-A || id:prot-a-1117	Weighted mode	3	-0.00178132	0.00339189	0.651877
6502	prot-a-1118	ukb-b-6353	Reason for glasses/contact lenses: For short-sightedness, i.e. only or mainly for distance viewing such as driving, cinema etc (called 'myopia') || id:ukb-b-6353	Filamin-A || id:prot-a-1118	Wald ratio	1	0.00191033	0.00323561	0.554916
6503	prot-a-112	ukb-b-6353	Reason for glasses/contact lenses: For short-sightedness, i.e. only or mainly for distance viewing such as driving, cinema etc (called 'myopia') || id:ukb-b-6353	AP-4 complex subunit mu-1 || id:prot-a-112	MR Egger	6	0.00370476	0.00459023	0.464865
6504	prot-a-112	ukb-b-6353	Reason for glasses/contact lenses: For short-sightedness, i.e. only or mainly for distance viewing such as driving, cinema etc (called 'myopia') || id:ukb-b-6353	AP-4 complex subunit mu-1 || id:prot-a-112	Weighted median	6	-0.00238363	0.00173621	0.169786
6505	prot-a-112	ukb-b-6353	Reason for glasses/contact lenses: For short-sightedness, i.e. only or mainly for distance viewing such as driving, cinema etc (called 'myopia') || id:ukb-b-6353	AP-4 complex subunit mu-1 || id:prot-a-112	Inverse variance weighted	6	-0.00343198	0.00137251	0.0124015
6506	prot-a-112	ukb-b-6353	Reason for glasses/contact lenses: For short-sightedness, i.e. only or mainly for distance viewing such as driving, cinema etc (called 'myopia') || id:ukb-b-6353	AP-4 complex subunit mu-1 || id:prot-a-112	Simple mode	6	-0.00164991	0.00293485	0.598261
6507	prot-a-112	ukb-b-6353	Reason for glasses/contact lenses: For short-sightedness, i.e. only or mainly for distance viewing such as driving, cinema etc (called 'myopia') || id:ukb-b-6353	AP-4 complex subunit mu-1 || id:prot-a-112	Weighted mode	6	-0.00172431	0.00244636	0.512373
6508	prot-a-1123	ukb-b-6353	Reason for glasses/contact lenses: For short-sightedness, i.e. only or mainly for distance viewing such as driving, cinema etc (called 'myopia') || id:ukb-b-6353	Leucine-rich repeat transmembrane protein FLRT2 || id:prot-a-1123	Wald ratio	1	-0.000985903	0.00267496	0.71245
6509	prot-a-1124	ukb-b-6353	Reason for glasses/contact lenses: For short-sightedness, i.e. only or mainly for distance viewing such as driving, cinema etc (called 'myopia') || id:ukb-b-6353	Leucine-rich repeat transmembrane protein FLRT3 || id:prot-a-1124	Inverse variance weighted	2	0.000725071	0.00227593	0.750043
6510	prot-a-1126	ukb-b-6353	Reason for glasses/contact lenses: For short-sightedness, i.e. only or mainly for distance viewing such as driving, cinema etc (called 'myopia') || id:ukb-b-6353	Receptor-type tyrosine-protein kinase FLT3 || id:prot-a-1126	MR Egger	3	-0.000246235	0.00478461	0.967266
6511	prot-a-1126	ukb-b-6353	Reason for glasses/contact lenses: For short-sightedness, i.e. only or mainly for distance viewing such as driving, cinema etc (called 'myopia') || id:ukb-b-6353	Receptor-type tyrosine-protein kinase FLT3 || id:prot-a-1126	Weighted median	3	0.00271346	0.00253952	0.285298
6512	prot-a-1126	ukb-b-6353	Reason for glasses/contact lenses: For short-sightedness, i.e. only or mainly for distance viewing such as driving, cinema etc (called 'myopia') || id:ukb-b-6353	Receptor-type tyrosine-protein kinase FLT3 || id:prot-a-1126	Inverse variance weighted	3	0.00314788	0.00204223	0.123222
6513	prot-a-1126	ukb-b-6353	Reason for glasses/contact lenses: For short-sightedness, i.e. only or mainly for distance viewing such as driving, cinema etc (called 'myopia') || id:ukb-b-6353	Receptor-type tyrosine-protein kinase FLT3 || id:prot-a-1126	Simple mode	3	0.00228325	0.00288052	0.511071
6514	prot-a-1126	ukb-b-6353	Reason for glasses/contact lenses: For short-sightedness, i.e. only or mainly for distance viewing such as driving, cinema etc (called 'myopia') || id:ukb-b-6353	Receptor-type tyrosine-protein kinase FLT3 || id:prot-a-1126	Weighted mode	3	0.0018265	0.00327614	0.633247
6515	prot-a-1129	ukb-b-6353	Reason for glasses/contact lenses: For short-sightedness, i.e. only or mainly for distance viewing such as driving, cinema etc (called 'myopia') || id:ukb-b-6353	Vascular endothelial growth factor receptor 3 || id:prot-a-1129	MR Egger	3	-0.00340837	0.00662248	0.697407
6516	prot-a-1129	ukb-b-6353	Reason for glasses/contact lenses: For short-sightedness, i.e. only or mainly for distance viewing such as driving, cinema etc (called 'myopia') || id:ukb-b-6353	Vascular endothelial growth factor receptor 3 || id:prot-a-1129	Weighted median	3	-0.00217149	0.000738443	0.0032754
6517	prot-a-1129	ukb-b-6353	Reason for glasses/contact lenses: For short-sightedness, i.e. only or mainly for distance viewing such as driving, cinema etc (called 'myopia') || id:ukb-b-6353	Vascular endothelial growth factor receptor 3 || id:prot-a-1129	Inverse variance weighted	3	-0.00149832	0.00098303	0.127463
6518	prot-a-1129	ukb-b-6353	Reason for glasses/contact lenses: For short-sightedness, i.e. only or mainly for distance viewing such as driving, cinema etc (called 'myopia') || id:ukb-b-6353	Vascular endothelial growth factor receptor 3 || id:prot-a-1129	Simple mode	3	-0.00216716	0.00154852	0.296599
6519	prot-a-1129	ukb-b-6353	Reason for glasses/contact lenses: For short-sightedness, i.e. only or mainly for distance viewing such as driving, cinema etc (called 'myopia') || id:ukb-b-6353	Vascular endothelial growth factor receptor 3 || id:prot-a-1129	Weighted mode	3	-0.0023758	0.000864225	0.110766
6520	prot-a-113	ukb-b-6353	Reason for glasses/contact lenses: For short-sightedness, i.e. only or mainly for distance viewing such as driving, cinema etc (called 'myopia') || id:ukb-b-6353	Apoptotic protease-activating factor 1 || id:prot-a-113	Wald ratio	1	0.00250912	0.00177565	0.157635
6521	prot-a-1133	ukb-b-6353	Reason for glasses/contact lenses: For short-sightedness, i.e. only or mainly for distance viewing such as driving, cinema etc (called 'myopia') || id:ukb-b-6353	Fibronectin type III domain-containing protein 5 || id:prot-a-1133	Wald ratio	1	-0.00376086	0.00273118	0.168509
6522	prot-a-1134	ukb-b-6353	Reason for glasses/contact lenses: For short-sightedness, i.e. only or mainly for distance viewing such as driving, cinema etc (called 'myopia') || id:ukb-b-6353	Glutamate carboxypeptidase 2 || id:prot-a-1134	Inverse variance weighted	2	0.0027452	0.00280707	0.328094
6523	prot-a-1137	ukb-b-6353	Reason for glasses/contact lenses: For short-sightedness, i.e. only or mainly for distance viewing such as driving, cinema etc (called 'myopia') || id:ukb-b-6353	Forkhead box protein J2 || id:prot-a-1137	Inverse variance weighted	2	-0.00097949	0.00165359	0.553621
6524	prot-a-1139	ukb-b-6353	Reason for glasses/contact lenses: For short-sightedness, i.e. only or mainly for distance viewing such as driving, cinema etc (called 'myopia') || id:ukb-b-6353	Tyrosine-protein kinase FRK || id:prot-a-1139	Wald ratio	1	0.00592994	0.00338439	0.0797488
6525	prot-a-114	ukb-b-6353	Reason for glasses/contact lenses: For short-sightedness, i.e. only or mainly for distance viewing such as driving, cinema etc (called 'myopia') || id:ukb-b-6353	Amyloid beta A4 precursor protein-binding family B member 1 || id:prot-a-114	Inverse variance weighted	2	0.00395948	0.00283977	0.163229
6526	prot-a-1140	ukb-b-6353	Reason for glasses/contact lenses: For short-sightedness, i.e. only or mainly for distance viewing such as driving, cinema etc (called 'myopia') || id:ukb-b-6353	Secreted frizzled-related protein 3 || id:prot-a-1140	Inverse variance weighted	2	0.00149105	0.00129077	0.248024
6527	prot-a-1141	ukb-b-6353	Reason for glasses/contact lenses: For short-sightedness, i.e. only or mainly for distance viewing such as driving, cinema etc (called 'myopia') || id:ukb-b-6353	Secreted frizzled-related protein 3 || id:prot-a-1141	Inverse variance weighted	2	0.00326915	0.00220075	0.13742
6528	prot-a-1142	ukb-b-6353	Reason for glasses/contact lenses: For short-sightedness, i.e. only or mainly for distance viewing such as driving, cinema etc (called 'myopia') || id:ukb-b-6353	Follistatin || id:prot-a-1142	Wald ratio	1	8.11116e-05	0.00408456	0.984157
6529	prot-a-1143	ukb-b-6353	Reason for glasses/contact lenses: For short-sightedness, i.e. only or mainly for distance viewing such as driving, cinema etc (called 'myopia') || id:ukb-b-6353	Follistatin-related protein 1 || id:prot-a-1143	Inverse variance weighted	2	-0.00257463	0.00229896	0.26275
6530	prot-a-1146	ukb-b-6353	Reason for glasses/contact lenses: For short-sightedness, i.e. only or mainly for distance viewing such as driving, cinema etc (called 'myopia') || id:ukb-b-6353	Follistatin-related protein 4 || id:prot-a-1146	Inverse variance weighted	2	-0.00433672	0.00243062	0.0743907
6531	prot-a-1148	ukb-b-6353	Reason for glasses/contact lenses: For short-sightedness, i.e. only or mainly for distance viewing such as driving, cinema etc (called 'myopia') || id:ukb-b-6353	Ferritin || id:prot-a-1148	MR Egger	3	-0.00113458	0.00238009	0.716812
6532	prot-a-1148	ukb-b-6353	Reason for glasses/contact lenses: For short-sightedness, i.e. only or mainly for distance viewing such as driving, cinema etc (called 'myopia') || id:ukb-b-6353	Ferritin || id:prot-a-1148	Weighted median	3	-0.000872891	0.00113809	0.443095
6533	prot-a-1148	ukb-b-6353	Reason for glasses/contact lenses: For short-sightedness, i.e. only or mainly for distance viewing such as driving, cinema etc (called 'myopia') || id:ukb-b-6353	Ferritin || id:prot-a-1148	Inverse variance weighted	3	-0.000827968	0.00118985	0.486517
6534	prot-a-1148	ukb-b-6353	Reason for glasses/contact lenses: For short-sightedness, i.e. only or mainly for distance viewing such as driving, cinema etc (called 'myopia') || id:ukb-b-6353	Ferritin || id:prot-a-1148	Simple mode	3	-0.000824678	0.00171841	0.678652
6535	prot-a-1148	ukb-b-6353	Reason for glasses/contact lenses: For short-sightedness, i.e. only or mainly for distance viewing such as driving, cinema etc (called 'myopia') || id:ukb-b-6353	Ferritin || id:prot-a-1148	Weighted mode	3	-0.00090309	0.00129722	0.558344
6536	prot-a-115	ukb-b-6353	Reason for glasses/contact lenses: For short-sightedness, i.e. only or mainly for distance viewing such as driving, cinema etc (called 'myopia') || id:ukb-b-6353	Amyloid beta A4 precursor protein-binding family B member 1 || id:prot-a-115	Wald ratio	1	0.00208511	0.00403659	0.605468
6537	prot-a-1150	ukb-b-6353	Reason for glasses/contact lenses: For short-sightedness, i.e. only or mainly for distance viewing such as driving, cinema etc (called 'myopia') || id:ukb-b-6353	Furin || id:prot-a-1150	Inverse variance weighted	2	0.000633775	0.00209419	0.762168
6538	prot-a-1151	ukb-b-6353	Reason for glasses/contact lenses: For short-sightedness, i.e. only or mainly for distance viewing such as driving, cinema etc (called 'myopia') || id:ukb-b-6353	Alpha-(1,3)-fucosyltransferase 10 || id:prot-a-1151	Wald ratio	1	-0.00196086	0.00129679	0.130509
6539	prot-a-1152	ukb-b-6353	Reason for glasses/contact lenses: For short-sightedness, i.e. only or mainly for distance viewing such as driving, cinema etc (called 'myopia') || id:ukb-b-6353	Galactoside 3(4)-L-fucosyltransferase || id:prot-a-1152	Wald ratio	1	-0.000140754	0.000750761	0.851283
6540	prot-a-1153	ukb-b-6353	Reason for glasses/contact lenses: For short-sightedness, i.e. only or mainly for distance viewing such as driving, cinema etc (called 'myopia') || id:ukb-b-6353	Alpha-(1,3)-fucosyltransferase 5 || id:prot-a-1153	MR Egger	3	-0.00548461	0.003385	0.352023
6541	prot-a-1153	ukb-b-6353	Reason for glasses/contact lenses: For short-sightedness, i.e. only or mainly for distance viewing such as driving, cinema etc (called 'myopia') || id:ukb-b-6353	Alpha-(1,3)-fucosyltransferase 5 || id:prot-a-1153	Weighted median	3	0.00026475	0.000945603	0.779493
6542	prot-a-1153	ukb-b-6353	Reason for glasses/contact lenses: For short-sightedness, i.e. only or mainly for distance viewing such as driving, cinema etc (called 'myopia') || id:ukb-b-6353	Alpha-(1,3)-fucosyltransferase 5 || id:prot-a-1153	Inverse variance weighted	3	0.000282803	0.00117676	0.810079
6543	prot-a-1153	ukb-b-6353	Reason for glasses/contact lenses: For short-sightedness, i.e. only or mainly for distance viewing such as driving, cinema etc (called 'myopia') || id:ukb-b-6353	Alpha-(1,3)-fucosyltransferase 5 || id:prot-a-1153	Simple mode	3	0.00275353	0.0020781	0.316279
6544	prot-a-1153	ukb-b-6353	Reason for glasses/contact lenses: For short-sightedness, i.e. only or mainly for distance viewing such as driving, cinema etc (called 'myopia') || id:ukb-b-6353	Alpha-(1,3)-fucosyltransferase 5 || id:prot-a-1153	Weighted mode	3	-0.000811112	0.00109759	0.536871
6545	prot-a-1154	ukb-b-6353	Reason for glasses/contact lenses: For short-sightedness, i.e. only or mainly for distance viewing such as driving, cinema etc (called 'myopia') || id:ukb-b-6353	Alpha-(1,6)-fucosyltransferase || id:prot-a-1154	MR Egger	3	0.000824599	0.00177077	0.722554
6546	prot-a-1154	ukb-b-6353	Reason for glasses/contact lenses: For short-sightedness, i.e. only or mainly for distance viewing such as driving, cinema etc (called 'myopia') || id:ukb-b-6353	Alpha-(1,6)-fucosyltransferase || id:prot-a-1154	Weighted median	3	0.00107571	0.000656319	0.101211
6547	prot-a-1154	ukb-b-6353	Reason for glasses/contact lenses: For short-sightedness, i.e. only or mainly for distance viewing such as driving, cinema etc (called 'myopia') || id:ukb-b-6353	Alpha-(1,6)-fucosyltransferase || id:prot-a-1154	Inverse variance weighted	3	0.0011871	0.000869719	0.172275
6548	prot-a-1154	ukb-b-6353	Reason for glasses/contact lenses: For short-sightedness, i.e. only or mainly for distance viewing such as driving, cinema etc (called 'myopia') || id:ukb-b-6353	Alpha-(1,6)-fucosyltransferase || id:prot-a-1154	Simple mode	3	-9.54281e-05	0.00156213	0.956844
6549	prot-a-1154	ukb-b-6353	Reason for glasses/contact lenses: For short-sightedness, i.e. only or mainly for distance viewing such as driving, cinema etc (called 'myopia') || id:ukb-b-6353	Alpha-(1,6)-fucosyltransferase || id:prot-a-1154	Weighted mode	3	0.00107968	0.000665048	0.245972
6550	prot-a-1155	ukb-b-6353	Reason for glasses/contact lenses: For short-sightedness, i.e. only or mainly for distance viewing such as driving, cinema etc (called 'myopia') || id:ukb-b-6353	Alpha-(1,3)-fucosyltransferase 9 || id:prot-a-1155	Inverse variance weighted	2	0.00107643	0.000953624	0.258993
6551	prot-a-1156	ukb-b-6353	Reason for glasses/contact lenses: For short-sightedness, i.e. only or mainly for distance viewing such as driving, cinema etc (called 'myopia') || id:ukb-b-6353	Fragile X mental retardation syndrome-related protein 1 || id:prot-a-1156	Wald ratio	1	0.000870604	0.00407071	0.830648
6552	prot-a-116	ukb-b-6353	Reason for glasses/contact lenses: For short-sightedness, i.e. only or mainly for distance viewing such as driving, cinema etc (called 'myopia') || id:ukb-b-6353	Amyloid beta A4 precursor protein-binding family B member 2 || id:prot-a-116	Wald ratio	1	-0.000504401	0.00182352	0.782081
6553	prot-a-1160	ukb-b-6353	Reason for glasses/contact lenses: For short-sightedness, i.e. only or mainly for distance viewing such as driving, cinema etc (called 'myopia') || id:ukb-b-6353	Protein G6b || id:prot-a-1160	Wald ratio	1	-0.00160366	0.00423306	0.704804
6554	prot-a-1161	ukb-b-6353	Reason for glasses/contact lenses: For short-sightedness, i.e. only or mainly for distance viewing such as driving, cinema etc (called 'myopia') || id:ukb-b-6353	Gamma-aminobutyric acid receptor-associated protein-like 1 || id:prot-a-1161	Wald ratio	1	0.00128289	0.00100256	0.200683
6555	prot-a-1162	ukb-b-6353	Reason for glasses/contact lenses: For short-sightedness, i.e. only or mainly for distance viewing such as driving, cinema etc (called 'myopia') || id:ukb-b-6353	Gamma-aminobutyric acid receptor-associated protein-like 2 || id:prot-a-1162	Wald ratio	1	0.00339505	0.0024026	0.157635
6556	prot-a-1163	ukb-b-6353	Reason for glasses/contact lenses: For short-sightedness, i.e. only or mainly for distance viewing such as driving, cinema etc (called 'myopia') || id:ukb-b-6353	Gamma-aminobutyric acid type B receptor subunit 2 || id:prot-a-1163	Wald ratio	1	-0.00278983	0.00397194	0.482439
6557	prot-a-1166	ukb-b-6353	Reason for glasses/contact lenses: For short-sightedness, i.e. only or mainly for distance viewing such as driving, cinema etc (called 'myopia') || id:ukb-b-6353	Galanin peptides || id:prot-a-1166	MR Egger	3	-0.0243869	0.00885163	0.221658
6558	prot-a-1166	ukb-b-6353	Reason for glasses/contact lenses: For short-sightedness, i.e. only or mainly for distance viewing such as driving, cinema etc (called 'myopia') || id:ukb-b-6353	Galanin peptides || id:prot-a-1166	Weighted median	3	0.00121872	0.00272477	0.654677
6559	prot-a-1166	ukb-b-6353	Reason for glasses/contact lenses: For short-sightedness, i.e. only or mainly for distance viewing such as driving, cinema etc (called 'myopia') || id:ukb-b-6353	Galanin peptides || id:prot-a-1166	Inverse variance weighted	3	-0.000908099	0.0040317	0.821793
6560	prot-a-1166	ukb-b-6353	Reason for glasses/contact lenses: For short-sightedness, i.e. only or mainly for distance viewing such as driving, cinema etc (called 'myopia') || id:ukb-b-6353	Galanin peptides || id:prot-a-1166	Simple mode	3	0.00247481	0.00341513	0.543971
6561	prot-a-1166	ukb-b-6353	Reason for glasses/contact lenses: For short-sightedness, i.e. only or mainly for distance viewing such as driving, cinema etc (called 'myopia') || id:ukb-b-6353	Galanin peptides || id:prot-a-1166	Weighted mode	3	0.00240005	0.00313832	0.524331
6562	prot-a-1168	ukb-b-6353	Reason for glasses/contact lenses: For short-sightedness, i.e. only or mainly for distance viewing such as driving, cinema etc (called 'myopia') || id:ukb-b-6353	Polypeptide N-acetylgalactosaminyltransferase 11 || id:prot-a-1168	Inverse variance weighted	2	0.00127722	0.00589061	0.828347
6563	prot-a-1169	ukb-b-6353	Reason for glasses/contact lenses: For short-sightedness, i.e. only or mainly for distance viewing such as driving, cinema etc (called 'myopia') || id:ukb-b-6353	Polypeptide N-acetylgalactosaminyltransferase 16 || id:prot-a-1169	Wald ratio	1	-0.000462317	0.00410839	0.910403
6564	prot-a-117	ukb-b-6353	Reason for glasses/contact lenses: For short-sightedness, i.e. only or mainly for distance viewing such as driving, cinema etc (called 'myopia') || id:ukb-b-6353	Amyloid beta A4 precursor protein-binding family B member 2 || id:prot-a-117	Wald ratio	1	-0.0013092	0.00242955	0.58998
6565	prot-a-1170	ukb-b-6353	Reason for glasses/contact lenses: For short-sightedness, i.e. only or mainly for distance viewing such as driving, cinema etc (called 'myopia') || id:ukb-b-6353	Polypeptide N-acetylgalactosaminyltransferase 1 || id:prot-a-1170	MR Egger	3	0.0374996	0.127698	0.818163
6566	prot-a-1170	ukb-b-6353	Reason for glasses/contact lenses: For short-sightedness, i.e. only or mainly for distance viewing such as driving, cinema etc (called 'myopia') || id:ukb-b-6353	Polypeptide N-acetylgalactosaminyltransferase 1 || id:prot-a-1170	Weighted median	3	-0.00318605	0.00308865	0.30229
6567	prot-a-1170	ukb-b-6353	Reason for glasses/contact lenses: For short-sightedness, i.e. only or mainly for distance viewing such as driving, cinema etc (called 'myopia') || id:ukb-b-6353	Polypeptide N-acetylgalactosaminyltransferase 1 || id:prot-a-1170	Inverse variance weighted	3	0.000752395	0.00452844	0.86804
6568	prot-a-1170	ukb-b-6353	Reason for glasses/contact lenses: For short-sightedness, i.e. only or mainly for distance viewing such as driving, cinema etc (called 'myopia') || id:ukb-b-6353	Polypeptide N-acetylgalactosaminyltransferase 1 || id:prot-a-1170	Simple mode	3	-0.0037735	0.00331565	0.373052
6569	prot-a-1170	ukb-b-6353	Reason for glasses/contact lenses: For short-sightedness, i.e. only or mainly for distance viewing such as driving, cinema etc (called 'myopia') || id:ukb-b-6353	Polypeptide N-acetylgalactosaminyltransferase 1 || id:prot-a-1170	Weighted mode	3	-0.0037735	0.00330763	0.37213
6570	prot-a-1174	ukb-b-6353	Reason for glasses/contact lenses: For short-sightedness, i.e. only or mainly for distance viewing such as driving, cinema etc (called 'myopia') || id:ukb-b-6353	Galanin-like peptide || id:prot-a-1174	MR Egger	3	0.00269463	0.00772137	0.786243
6571	prot-a-1174	ukb-b-6353	Reason for glasses/contact lenses: For short-sightedness, i.e. only or mainly for distance viewing such as driving, cinema etc (called 'myopia') || id:ukb-b-6353	Galanin-like peptide || id:prot-a-1174	Weighted median	3	0.00174316	0.00272962	0.523078
6572	prot-a-1174	ukb-b-6353	Reason for glasses/contact lenses: For short-sightedness, i.e. only or mainly for distance viewing such as driving, cinema etc (called 'myopia') || id:ukb-b-6353	Galanin-like peptide || id:prot-a-1174	Inverse variance weighted	3	-0.000567717	0.00257898	0.825768
6573	prot-a-1174	ukb-b-6353	Reason for glasses/contact lenses: For short-sightedness, i.e. only or mainly for distance viewing such as driving, cinema etc (called 'myopia') || id:ukb-b-6353	Galanin-like peptide || id:prot-a-1174	Simple mode	3	0.00189244	0.00336834	0.630794
6574	prot-a-1174	ukb-b-6353	Reason for glasses/contact lenses: For short-sightedness, i.e. only or mainly for distance viewing such as driving, cinema etc (called 'myopia') || id:ukb-b-6353	Galanin-like peptide || id:prot-a-1174	Weighted mode	3	0.00191288	0.00360271	0.648514
6575	prot-a-1178	ukb-b-6353	Reason for glasses/contact lenses: For short-sightedness, i.e. only or mainly for distance viewing such as driving, cinema etc (called 'myopia') || id:ukb-b-6353	Guanylate-binding protein 6 || id:prot-a-1178	MR Egger	3	-0.00477715	0.00631721	0.587811
6576	prot-a-1178	ukb-b-6353	Reason for glasses/contact lenses: For short-sightedness, i.e. only or mainly for distance viewing such as driving, cinema etc (called 'myopia') || id:ukb-b-6353	Guanylate-binding protein 6 || id:prot-a-1178	Weighted median	3	-0.000426939	0.00190081	0.822284
6577	prot-a-1178	ukb-b-6353	Reason for glasses/contact lenses: For short-sightedness, i.e. only or mainly for distance viewing such as driving, cinema etc (called 'myopia') || id:ukb-b-6353	Guanylate-binding protein 6 || id:prot-a-1178	Inverse variance weighted	3	0.000510618	0.00220704	0.817036
6578	prot-a-1178	ukb-b-6353	Reason for glasses/contact lenses: For short-sightedness, i.e. only or mainly for distance viewing such as driving, cinema etc (called 'myopia') || id:ukb-b-6353	Guanylate-binding protein 6 || id:prot-a-1178	Simple mode	3	-0.000382703	0.00296461	0.909097
6579	prot-a-1178	ukb-b-6353	Reason for glasses/contact lenses: For short-sightedness, i.e. only or mainly for distance viewing such as driving, cinema etc (called 'myopia') || id:ukb-b-6353	Guanylate-binding protein 6 || id:prot-a-1178	Weighted mode	3	-0.00096486	0.00190273	0.662474
6580	prot-a-1179	ukb-b-6353	Reason for glasses/contact lenses: For short-sightedness, i.e. only or mainly for distance viewing such as driving, cinema etc (called 'myopia') || id:ukb-b-6353	Vitamin D-binding protein || id:prot-a-1179	Wald ratio	1	-0.00224637	0.00104601	0.0317477
6581	prot-a-1180	ukb-b-6353	Reason for glasses/contact lenses: For short-sightedness, i.e. only or mainly for distance viewing such as driving, cinema etc (called 'myopia') || id:ukb-b-6353	Grancalcin || id:prot-a-1180	Wald ratio	1	0.00159948	0.00131334	0.223275
6582	prot-a-1181	ukb-b-6353	Reason for glasses/contact lenses: For short-sightedness, i.e. only or mainly for distance viewing such as driving, cinema etc (called 'myopia') || id:ukb-b-6353	Glucagon || id:prot-a-1181	Wald ratio	1	-0.00358218	0.00352319	0.309275
6583	prot-a-1183	ukb-b-6353	Reason for glasses/contact lenses: For short-sightedness, i.e. only or mainly for distance viewing such as driving, cinema etc (called 'myopia') || id:ukb-b-6353	Glucokinase || id:prot-a-1183	Wald ratio	1	0.00528884	0.00306197	0.0841199
6584	prot-a-1184	ukb-b-6353	Reason for glasses/contact lenses: For short-sightedness, i.e. only or mainly for distance viewing such as driving, cinema etc (called 'myopia') || id:ukb-b-6353	Glucokinase regulatory protein || id:prot-a-1184	Wald ratio	1	-0.00519578	0.00367694	0.157635
6585	prot-a-1186	ukb-b-6353	Reason for glasses/contact lenses: For short-sightedness, i.e. only or mainly for distance viewing such as driving, cinema etc (called 'myopia') || id:ukb-b-6353	N-acetyllactosaminide beta-1,6-N-acetylglucosaminyl-transferase, isoform C || id:prot-a-1186	Wald ratio	1	-0.00248309	0.00393353	0.527869
6586	prot-a-1188	ukb-b-6353	Reason for glasses/contact lenses: For short-sightedness, i.e. only or mainly for distance viewing such as driving, cinema etc (called 'myopia') || id:ukb-b-6353	Beta-1,3-galactosyl-O-glycosyl-glycoprotein beta-1,6-N-acetylglucosaminyltransferase 4 || id:prot-a-1188	Inverse variance weighted	2	-0.000677346	0.00233132	0.771402
6587	prot-a-1189	ukb-b-6353	Reason for glasses/contact lenses: For short-sightedness, i.e. only or mainly for distance viewing such as driving, cinema etc (called 'myopia') || id:ukb-b-6353	Guanine deaminase || id:prot-a-1189	Wald ratio	1	-0.000470518	0.0033821	0.889355
6588	prot-a-1193	ukb-b-6353	Reason for glasses/contact lenses: For short-sightedness, i.e. only or mainly for distance viewing such as driving, cinema etc (called 'myopia') || id:ukb-b-6353	Growth/differentiation factor 11 || id:prot-a-1193	Wald ratio	1	0.00125159	0.00414899	0.76291
6589	prot-a-1194	ukb-b-6353	Reason for glasses/contact lenses: For short-sightedness, i.e. only or mainly for distance viewing such as driving, cinema etc (called 'myopia') || id:ukb-b-6353	Growth/differentiation factor 11/8 || id:prot-a-1194	MR Egger	3	-0.0181983	0.12335	0.90675
6590	prot-a-1194	ukb-b-6353	Reason for glasses/contact lenses: For short-sightedness, i.e. only or mainly for distance viewing such as driving, cinema etc (called 'myopia') || id:ukb-b-6353	Growth/differentiation factor 11/8 || id:prot-a-1194	Weighted median	3	-0.00286485	0.00261907	0.274025
6591	prot-a-1194	ukb-b-6353	Reason for glasses/contact lenses: For short-sightedness, i.e. only or mainly for distance viewing such as driving, cinema etc (called 'myopia') || id:ukb-b-6353	Growth/differentiation factor 11/8 || id:prot-a-1194	Inverse variance weighted	3	-0.00214904	0.00229091	0.348207
6592	prot-a-1194	ukb-b-6353	Reason for glasses/contact lenses: For short-sightedness, i.e. only or mainly for distance viewing such as driving, cinema etc (called 'myopia') || id:ukb-b-6353	Growth/differentiation factor 11/8 || id:prot-a-1194	Simple mode	3	-0.00329744	0.00320474	0.411676
6593	prot-a-1194	ukb-b-6353	Reason for glasses/contact lenses: For short-sightedness, i.e. only or mainly for distance viewing such as driving, cinema etc (called 'myopia') || id:ukb-b-6353	Growth/differentiation factor 11/8 || id:prot-a-1194	Weighted mode	3	-0.00350692	0.00305343	0.369583
6594	prot-a-1195	ukb-b-6353	Reason for glasses/contact lenses: For short-sightedness, i.e. only or mainly for distance viewing such as driving, cinema etc (called 'myopia') || id:ukb-b-6353	Growth/differentiation factor 15 || id:prot-a-1195	Inverse variance weighted	2	0.0021162	0.00111072	0.0567473
6595	prot-a-1196	ukb-b-6353	Reason for glasses/contact lenses: For short-sightedness, i.e. only or mainly for distance viewing such as driving, cinema etc (called 'myopia') || id:ukb-b-6353	Growth/differentiation factor 5 || id:prot-a-1196	Inverse variance weighted	2	-0.000649702	0.00110428	0.556298
6596	prot-a-1199	ukb-b-6353	Reason for glasses/contact lenses: For short-sightedness, i.e. only or mainly for distance viewing such as driving, cinema etc (called 'myopia') || id:ukb-b-6353	GTP-binding protein GEM || id:prot-a-1199	Inverse variance weighted	2	-0.000470883	0.000618092	0.44616
6597	prot-a-120	ukb-b-6353	Reason for glasses/contact lenses: For short-sightedness, i.e. only or mainly for distance viewing such as driving, cinema etc (called 'myopia') || id:ukb-b-6353	Serum amyloid P-component || id:prot-a-120	Inverse variance weighted	2	0.00447957	0.00219435	0.0412101
6598	prot-a-1201	ukb-b-6353	Reason for glasses/contact lenses: For short-sightedness, i.e. only or mainly for distance viewing such as driving, cinema etc (called 'myopia') || id:ukb-b-6353	GDNF family receptor alpha-1 || id:prot-a-1201	Wald ratio	1	0.00235363	0.00234094	0.314693
6599	prot-a-1202	ukb-b-6353	Reason for glasses/contact lenses: For short-sightedness, i.e. only or mainly for distance viewing such as driving, cinema etc (called 'myopia') || id:ukb-b-6353	GDNF family receptor alpha-2 || id:prot-a-1202	Wald ratio	1	-0.000995332	0.00192504	0.605126
6600	prot-a-1204	ukb-b-6353	Reason for glasses/contact lenses: For short-sightedness, i.e. only or mainly for distance viewing such as driving, cinema etc (called 'myopia') || id:ukb-b-6353	GDNF family receptor alpha-like || id:prot-a-1204	MR Egger	3	0.00341397	0.00796756	0.742286
6601	prot-a-1204	ukb-b-6353	Reason for glasses/contact lenses: For short-sightedness, i.e. only or mainly for distance viewing such as driving, cinema etc (called 'myopia') || id:ukb-b-6353	GDNF family receptor alpha-like || id:prot-a-1204	Weighted median	3	0.00185392	0.00221188	0.40194
6602	prot-a-1204	ukb-b-6353	Reason for glasses/contact lenses: For short-sightedness, i.e. only or mainly for distance viewing such as driving, cinema etc (called 'myopia') || id:ukb-b-6353	GDNF family receptor alpha-like || id:prot-a-1204	Inverse variance weighted	3	0.00248258	0.00186725	0.18367
6603	prot-a-1204	ukb-b-6353	Reason for glasses/contact lenses: For short-sightedness, i.e. only or mainly for distance viewing such as driving, cinema etc (called 'myopia') || id:ukb-b-6353	GDNF family receptor alpha-like || id:prot-a-1204	Simple mode	3	0.000840958	0.00288112	0.797866
6604	prot-a-1204	ukb-b-6353	Reason for glasses/contact lenses: For short-sightedness, i.e. only or mainly for distance viewing such as driving, cinema etc (called 'myopia') || id:ukb-b-6353	GDNF family receptor alpha-like || id:prot-a-1204	Weighted mode	3	0.000955479	0.00281983	0.766997
6605	prot-a-1205	ukb-b-6353	Reason for glasses/contact lenses: For short-sightedness, i.e. only or mainly for distance viewing such as driving, cinema etc (called 'myopia') || id:ukb-b-6353	ADP-ribosylation factor-binding protein GGA1 || id:prot-a-1205	Wald ratio	1	0.00203433	0.0014922	0.172786
6606	prot-a-1206	ukb-b-6353	Reason for glasses/contact lenses: For short-sightedness, i.e. only or mainly for distance viewing such as driving, cinema etc (called 'myopia') || id:ukb-b-6353	ADP-ribosylation factor-binding protein GGA3 || id:prot-a-1206	Wald ratio	1	0.00189815	0.00139231	0.172786
6607	prot-a-1207	ukb-b-6353	Reason for glasses/contact lenses: For short-sightedness, i.e. only or mainly for distance viewing such as driving, cinema etc (called 'myopia') || id:ukb-b-6353	Gamma-glutamyl hydrolase || id:prot-a-1207	Inverse variance weighted	2	0.000511112	0.00128412	0.690612
6608	prot-a-121	ukb-b-6353	Reason for glasses/contact lenses: For short-sightedness, i.e. only or mainly for distance viewing such as driving, cinema etc (called 'myopia') || id:ukb-b-6353	DNA-(apurinic or apyrimidinic site) lyase || id:prot-a-121	Wald ratio	1	0.00121734	0.00100225	0.224517
6609	prot-a-1211	ukb-b-6353	Reason for glasses/contact lenses: For short-sightedness, i.e. only or mainly for distance viewing such as driving, cinema etc (called 'myopia') || id:ukb-b-6353	Growth hormone receptor || id:prot-a-1211	Wald ratio	1	-0.00824701	0.00364078	0.0235017
6610	prot-a-1213	ukb-b-6353	Reason for glasses/contact lenses: For short-sightedness, i.e. only or mainly for distance viewing such as driving, cinema etc (called 'myopia') || id:ukb-b-6353	Gap junction alpha-1 protein || id:prot-a-1213	Inverse variance weighted	2	0.00502973	0.00230861	0.0293551
6611	prot-a-1216	ukb-b-6353	Reason for glasses/contact lenses: For short-sightedness, i.e. only or mainly for distance viewing such as driving, cinema etc (called 'myopia') || id:ukb-b-6353	D-glucuronyl C5-epimerase || id:prot-a-1216	Inverse variance weighted	2	-0.000493583	0.000686009	0.471833
6612	prot-a-122	ukb-b-6353	Reason for glasses/contact lenses: For short-sightedness, i.e. only or mainly for distance viewing such as driving, cinema etc (called 'myopia') || id:ukb-b-6353	Amyloid-like protein 2 || id:prot-a-122	Inverse variance weighted	2	0.000537163	0.00250981	0.830527
6613	prot-a-1220	ukb-b-6353	Reason for glasses/contact lenses: For short-sightedness, i.e. only or mainly for distance viewing such as driving, cinema etc (called 'myopia') || id:ukb-b-6353	Glutaredoxin-2, mitochondrial || id:prot-a-1220	Inverse variance weighted	2	0.000992565	0.00146942	0.49937
6614	prot-a-1221	ukb-b-6353	Reason for glasses/contact lenses: For short-sightedness, i.e. only or mainly for distance viewing such as driving, cinema etc (called 'myopia') || id:ukb-b-6353	Glycosyltransferase 8 domain-containing protein 1 || id:prot-a-1221	Wald ratio	1	0.00148768	0.0008416	0.0771152
6615	prot-a-1223	ukb-b-6353	Reason for glasses/contact lenses: For short-sightedness, i.e. only or mainly for distance viewing such as driving, cinema etc (called 'myopia') || id:ukb-b-6353	Glycolipid transfer protein domain-containing protein 2 || id:prot-a-1223	MR Egger	3	-0.000575861	0.0074253	0.950726
6616	prot-a-1223	ukb-b-6353	Reason for glasses/contact lenses: For short-sightedness, i.e. only or mainly for distance viewing such as driving, cinema etc (called 'myopia') || id:ukb-b-6353	Glycolipid transfer protein domain-containing protein 2 || id:prot-a-1223	Weighted median	3	0.00462316	0.00192485	0.0163131
6617	prot-a-1223	ukb-b-6353	Reason for glasses/contact lenses: For short-sightedness, i.e. only or mainly for distance viewing such as driving, cinema etc (called 'myopia') || id:ukb-b-6353	Glycolipid transfer protein domain-containing protein 2 || id:prot-a-1223	Inverse variance weighted	3	0.00385396	0.00173583	0.026402
6618	prot-a-1223	ukb-b-6353	Reason for glasses/contact lenses: For short-sightedness, i.e. only or mainly for distance viewing such as driving, cinema etc (called 'myopia') || id:ukb-b-6353	Glycolipid transfer protein domain-containing protein 2 || id:prot-a-1223	Simple mode	3	0.00489503	0.00242208	0.180675
6619	prot-a-1223	ukb-b-6353	Reason for glasses/contact lenses: For short-sightedness, i.e. only or mainly for distance viewing such as driving, cinema etc (called 'myopia') || id:ukb-b-6353	Glycolipid transfer protein domain-containing protein 2 || id:prot-a-1223	Weighted mode	3	0.00473356	0.00214739	0.158326
6620	prot-a-1225	ukb-b-6353	Reason for glasses/contact lenses: For short-sightedness, i.e. only or mainly for distance viewing such as driving, cinema etc (called 'myopia') || id:ukb-b-6353	Glia maturation factor gamma || id:prot-a-1225	Wald ratio	1	0.00139506	0.00114857	0.224517
6621	prot-a-1226	ukb-b-6353	Reason for glasses/contact lenses: For short-sightedness, i.e. only or mainly for distance viewing such as driving, cinema etc (called 'myopia') || id:ukb-b-6353	Guanine nucleotide-binding protein G(k) subunit alpha || id:prot-a-1226	Inverse variance weighted	2	0.000288833	0.00157451	0.854451
6622	prot-a-1228	ukb-b-6353	Reason for glasses/contact lenses: For short-sightedness, i.e. only or mainly for distance viewing such as driving, cinema etc (called 'myopia') || id:ukb-b-6353	Granulysin || id:prot-a-1228	MR Egger	4	-0.00190023	0.0013708	0.299997
6623	prot-a-1228	ukb-b-6353	Reason for glasses/contact lenses: For short-sightedness, i.e. only or mainly for distance viewing such as driving, cinema etc (called 'myopia') || id:ukb-b-6353	Granulysin || id:prot-a-1228	Weighted median	4	-0.00181449	0.00085547	0.0339186
6624	prot-a-1228	ukb-b-6353	Reason for glasses/contact lenses: For short-sightedness, i.e. only or mainly for distance viewing such as driving, cinema etc (called 'myopia') || id:ukb-b-6353	Granulysin || id:prot-a-1228	Inverse variance weighted	4	-0.00197323	0.000813941	0.0153381
6625	prot-a-1228	ukb-b-6353	Reason for glasses/contact lenses: For short-sightedness, i.e. only or mainly for distance viewing such as driving, cinema etc (called 'myopia') || id:ukb-b-6353	Granulysin || id:prot-a-1228	Simple mode	4	-0.00177095	0.00145613	0.310872
6626	prot-a-1228	ukb-b-6353	Reason for glasses/contact lenses: For short-sightedness, i.e. only or mainly for distance viewing such as driving, cinema etc (called 'myopia') || id:ukb-b-6353	Granulysin || id:prot-a-1228	Weighted mode	4	-0.00179599	0.000838832	0.121731
6627	prot-a-1229	ukb-b-6353	Reason for glasses/contact lenses: For short-sightedness, i.e. only or mainly for distance viewing such as driving, cinema etc (called 'myopia') || id:ukb-b-6353	Glycine N-methyltransferase || id:prot-a-1229	Wald ratio	1	-0.00124392	0.00151654	0.412082
6628	prot-a-123	ukb-b-6353	Reason for glasses/contact lenses: For short-sightedness, i.e. only or mainly for distance viewing such as driving, cinema etc (called 'myopia') || id:ukb-b-6353	Amyloid-like protein 2 || id:prot-a-123	Wald ratio	1	-0.00284158	0.00349327	0.415964
6629	prot-a-1230	ukb-b-6353	Reason for glasses/contact lenses: For short-sightedness, i.e. only or mainly for distance viewing such as driving, cinema etc (called 'myopia') || id:ukb-b-6353	Glucosamine-6-phosphate isomerase 1 || id:prot-a-1230	Wald ratio	1	0.0037283	0.00263844	0.157635
6630	prot-a-1231	ukb-b-6353	Reason for glasses/contact lenses: For short-sightedness, i.e. only or mainly for distance viewing such as driving, cinema etc (called 'myopia') || id:ukb-b-6353	Glucosamine 6-phosphate N-acetyltransferase || id:prot-a-1231	Inverse variance weighted	2	0.00185628	0.00164534	0.259233
6631	prot-a-1232	ukb-b-6353	Reason for glasses/contact lenses: For short-sightedness, i.e. only or mainly for distance viewing such as driving, cinema etc (called 'myopia') || id:ukb-b-6353	N-acetylglucosamine-1-phosphotransferase subunit gamma || id:prot-a-1232	Wald ratio	1	-0.00293747	0.00341267	0.389373
6632	prot-a-1233	ukb-b-6353	Reason for glasses/contact lenses: For short-sightedness, i.e. only or mainly for distance viewing such as driving, cinema etc (called 'myopia') || id:ukb-b-6353	Progonadoliberin-1 || id:prot-a-1233	Inverse variance weighted	2	-0.00119309	0.00186609	0.522591
6633	prot-a-1234	ukb-b-6353	Reason for glasses/contact lenses: For short-sightedness, i.e. only or mainly for distance viewing such as driving, cinema etc (called 'myopia') || id:ukb-b-6353	Progonadoliberin-2 || id:prot-a-1234	Wald ratio	1	0.00260795	0.0033015	0.429569
6634	prot-a-1235	ukb-b-6353	Reason for glasses/contact lenses: For short-sightedness, i.e. only or mainly for distance viewing such as driving, cinema etc (called 'myopia') || id:ukb-b-6353	N-acetylglucosamine-6-sulfatase || id:prot-a-1235	Wald ratio	1	0.00133381	0.00363184	0.71343
6635	prot-a-1238	ukb-b-6353	Reason for glasses/contact lenses: For short-sightedness, i.e. only or mainly for distance viewing such as driving, cinema etc (called 'myopia') || id:ukb-b-6353	Golgi membrane protein 1 || id:prot-a-1238	Inverse variance weighted	2	0.000205851	0.00170627	0.903973
6636	prot-a-1239	ukb-b-6353	Reason for glasses/contact lenses: For short-sightedness, i.e. only or mainly for distance viewing such as driving, cinema etc (called 'myopia') || id:ukb-b-6353	RAB6-interacting golgin || id:prot-a-1239	Inverse variance weighted	2	-0.000121866	0.00297461	0.967321
6637	prot-a-124	ukb-b-6353	Reason for glasses/contact lenses: For short-sightedness, i.e. only or mainly for distance viewing such as driving, cinema etc (called 'myopia') || id:ukb-b-6353	Adipocyte plasma membrane-associated protein || id:prot-a-124	Inverse variance weighted	2	0.000492113	0.00266004	0.853227
6638	prot-a-1240	ukb-b-6353	Reason for glasses/contact lenses: For short-sightedness, i.e. only or mainly for distance viewing such as driving, cinema etc (called 'myopia') || id:ukb-b-6353	Golgi SNAP receptor complex member 1 || id:prot-a-1240	Inverse variance weighted	2	-0.00214754	0.00192918	0.265628
6639	prot-a-1241	ukb-b-6353	Reason for glasses/contact lenses: For short-sightedness, i.e. only or mainly for distance viewing such as driving, cinema etc (called 'myopia') || id:ukb-b-6353	Aspartate aminotransferase, cytoplasmic || id:prot-a-1241	Inverse variance weighted	2	-0.00256247	0.00191559	0.180996
6640	prot-a-1242	ukb-b-6353	Reason for glasses/contact lenses: For short-sightedness, i.e. only or mainly for distance viewing such as driving, cinema etc (called 'myopia') || id:ukb-b-6353	Platelet glycoprotein Ib alpha chain || id:prot-a-1242	Inverse variance weighted	2	0.000713731	0.00500419	0.886585
6641	prot-a-1243	ukb-b-6353	Reason for glasses/contact lenses: For short-sightedness, i.e. only or mainly for distance viewing such as driving, cinema etc (called 'myopia') || id:ukb-b-6353	Platelet glycoprotein V || id:prot-a-1243	Wald ratio	1	0.00373025	0.00352067	0.289359
6642	prot-a-1245	ukb-b-6353	Reason for glasses/contact lenses: For short-sightedness, i.e. only or mainly for distance viewing such as driving, cinema etc (called 'myopia') || id:ukb-b-6353	Glypican-1 || id:prot-a-1245	Inverse variance weighted	2	0.00212887	0.00272135	0.434046
6643	prot-a-1246	ukb-b-6353	Reason for glasses/contact lenses: For short-sightedness, i.e. only or mainly for distance viewing such as driving, cinema etc (called 'myopia') || id:ukb-b-6353	Glypican-3 || id:prot-a-1246	Inverse variance weighted	2	-0.000629349	0.00267196	0.813791
6644	prot-a-1247	ukb-b-6353	Reason for glasses/contact lenses: For short-sightedness, i.e. only or mainly for distance viewing such as driving, cinema etc (called 'myopia') || id:ukb-b-6353	Glypican-5 || id:prot-a-1247	Inverse variance weighted	2	-0.00154071	0.00143247	0.282122
6645	prot-a-1248	ukb-b-6353	Reason for glasses/contact lenses: For short-sightedness, i.e. only or mainly for distance viewing such as driving, cinema etc (called 'myopia') || id:ukb-b-6353	Glypican-6 || id:prot-a-1248	Wald ratio	1	0.0017074	0.00327751	0.602405
6646	prot-a-1249	ukb-b-6353	Reason for glasses/contact lenses: For short-sightedness, i.e. only or mainly for distance viewing such as driving, cinema etc (called 'myopia') || id:ukb-b-6353	Glycerophosphocholine phosphodiesterase GPCPD1 || id:prot-a-1249	Wald ratio	1	0.00514188	0.0036388	0.157635
6647	prot-a-125	ukb-b-6353	Reason for glasses/contact lenses: For short-sightedness, i.e. only or mainly for distance viewing such as driving, cinema etc (called 'myopia') || id:ukb-b-6353	Apolipoprotein A-V || id:prot-a-125	Wald ratio	1	-0.0076632	0.00317058	0.0156504
6648	prot-a-1250	ukb-b-6353	Reason for glasses/contact lenses: For short-sightedness, i.e. only or mainly for distance viewing such as driving, cinema etc (called 'myopia') || id:ukb-b-6353	Glycerol-3-phosphate dehydrogenase 1-like protein || id:prot-a-1250	MR Egger	3	-0.00246486	0.00998247	0.845889
6649	prot-a-1250	ukb-b-6353	Reason for glasses/contact lenses: For short-sightedness, i.e. only or mainly for distance viewing such as driving, cinema etc (called 'myopia') || id:ukb-b-6353	Glycerol-3-phosphate dehydrogenase 1-like protein || id:prot-a-1250	Weighted median	3	0.000193785	0.00184198	0.916213
6650	prot-a-1250	ukb-b-6353	Reason for glasses/contact lenses: For short-sightedness, i.e. only or mainly for distance viewing such as driving, cinema etc (called 'myopia') || id:ukb-b-6353	Glycerol-3-phosphate dehydrogenase 1-like protein || id:prot-a-1250	Inverse variance weighted	3	0.000913288	0.00185797	0.623037
6651	prot-a-1250	ukb-b-6353	Reason for glasses/contact lenses: For short-sightedness, i.e. only or mainly for distance viewing such as driving, cinema etc (called 'myopia') || id:ukb-b-6353	Glycerol-3-phosphate dehydrogenase 1-like protein || id:prot-a-1250	Simple mode	3	9.31332e-06	0.00281697	0.997662
6652	prot-a-1250	ukb-b-6353	Reason for glasses/contact lenses: For short-sightedness, i.e. only or mainly for distance viewing such as driving, cinema etc (called 'myopia') || id:ukb-b-6353	Glycerol-3-phosphate dehydrogenase 1-like protein || id:prot-a-1250	Weighted mode	3	-0.000702164	0.00249214	0.804611
6653	prot-a-1251	ukb-b-6353	Reason for glasses/contact lenses: For short-sightedness, i.e. only or mainly for distance viewing such as driving, cinema etc (called 'myopia') || id:ukb-b-6353	Glycoprotein hormone alpha-2 || id:prot-a-1251	Wald ratio	1	-0.000416896	0.0012578	0.740306
6654	prot-a-1252	ukb-b-6353	Reason for glasses/contact lenses: For short-sightedness, i.e. only or mainly for distance viewing such as driving, cinema etc (called 'myopia') || id:ukb-b-6353	Glucose-6-phosphate isomerase || id:prot-a-1252	Wald ratio	1	0.00154651	0.00113438	0.172786
6655	prot-a-1253	ukb-b-6353	Reason for glasses/contact lenses: For short-sightedness, i.e. only or mainly for distance viewing such as driving, cinema etc (called 'myopia') || id:ukb-b-6353	Phosphatidylinositol-glycan-specific phospholipase D || id:prot-a-1253	Wald ratio	1	0.00021483	0.00179209	0.90458
6656	prot-a-1255	ukb-b-6353	Reason for glasses/contact lenses: For short-sightedness, i.e. only or mainly for distance viewing such as driving, cinema etc (called 'myopia') || id:ukb-b-6353	Transmembrane glycoprotein NMB || id:prot-a-1255	Inverse variance weighted	2	0.000945759	0.00204791	0.644212
6657	prot-a-1256	ukb-b-6353	Reason for glasses/contact lenses: For short-sightedness, i.e. only or mainly for distance viewing such as driving, cinema etc (called 'myopia') || id:ukb-b-6353	Transmembrane glycoprotein NMB || id:prot-a-1256	Inverse variance weighted	2	0.0010074	0.00218121	0.644186
6658	prot-a-1257	ukb-b-6353	Reason for glasses/contact lenses: For short-sightedness, i.e. only or mainly for distance viewing such as driving, cinema etc (called 'myopia') || id:ukb-b-6353	Transmembrane glycoprotein NMB || id:prot-a-1257	Wald ratio	1	0.000381547	0.00304529	0.900293
6659	prot-a-1258	ukb-b-6353	Reason for glasses/contact lenses: For short-sightedness, i.e. only or mainly for distance viewing such as driving, cinema etc (called 'myopia') || id:ukb-b-6353	Transmembrane glycoprotein NMB || id:prot-a-1258	MR Egger	3	-0.00107532	0.0030912	0.786878
6660	prot-a-1258	ukb-b-6353	Reason for glasses/contact lenses: For short-sightedness, i.e. only or mainly for distance viewing such as driving, cinema etc (called 'myopia') || id:ukb-b-6353	Transmembrane glycoprotein NMB || id:prot-a-1258	Weighted median	3	-0.00107835	0.00162494	0.506931
6661	prot-a-1258	ukb-b-6353	Reason for glasses/contact lenses: For short-sightedness, i.e. only or mainly for distance viewing such as driving, cinema etc (called 'myopia') || id:ukb-b-6353	Transmembrane glycoprotein NMB || id:prot-a-1258	Inverse variance weighted	3	-0.00130952	0.00149834	0.382131
6662	prot-a-1258	ukb-b-6353	Reason for glasses/contact lenses: For short-sightedness, i.e. only or mainly for distance viewing such as driving, cinema etc (called 'myopia') || id:ukb-b-6353	Transmembrane glycoprotein NMB || id:prot-a-1258	Simple mode	3	-0.00081716	0.0020928	0.733859
6663	prot-a-1258	ukb-b-6353	Reason for glasses/contact lenses: For short-sightedness, i.e. only or mainly for distance viewing such as driving, cinema etc (called 'myopia') || id:ukb-b-6353	Transmembrane glycoprotein NMB || id:prot-a-1258	Weighted mode	3	-0.000941526	0.00193512	0.674675
6664	prot-a-126	ukb-b-6353	Reason for glasses/contact lenses: For short-sightedness, i.e. only or mainly for distance viewing such as driving, cinema etc (called 'myopia') || id:ukb-b-6353	Apolipoprotein A-V || id:prot-a-126	Wald ratio	1	-0.00133983	0.00226933	0.554916
6665	prot-a-1262	ukb-b-6353	Reason for glasses/contact lenses: For short-sightedness, i.e. only or mainly for distance viewing such as driving, cinema etc (called 'myopia') || id:ukb-b-6353	Probable G-protein coupled receptor 135 || id:prot-a-1262	Wald ratio	1	-0.00101553	0.00144055	0.480837
6666	prot-a-1265	ukb-b-6353	Reason for glasses/contact lenses: For short-sightedness, i.e. only or mainly for distance viewing such as driving, cinema etc (called 'myopia') || id:ukb-b-6353	Glutathione peroxidase 7 || id:prot-a-1265	Wald ratio	1	0.000834028	0.00132286	0.528384
6667	prot-a-1266	ukb-b-6353	Reason for glasses/contact lenses: For short-sightedness, i.e. only or mainly for distance viewing such as driving, cinema etc (called 'myopia') || id:ukb-b-6353	GRAM domain-containing protein 1C || id:prot-a-1266	Inverse variance weighted	2	-0.00158789	0.0023816	0.504942
6668	prot-a-1267	ukb-b-6353	Reason for glasses/contact lenses: For short-sightedness, i.e. only or mainly for distance viewing such as driving, cinema etc (called 'myopia') || id:ukb-b-6353	GRAM domain-containing protein 1C || id:prot-a-1267	Inverse variance weighted	2	-0.00159085	0.001255	0.204939
6669	prot-a-1270	ukb-b-6353	Reason for glasses/contact lenses: For short-sightedness, i.e. only or mainly for distance viewing such as driving, cinema etc (called 'myopia') || id:ukb-b-6353	Growth factor receptor-bound protein 14 || id:prot-a-1270	Wald ratio	1	-0.00173066	0.00245499	0.480837
6670	prot-a-1271	ukb-b-6353	Reason for glasses/contact lenses: For short-sightedness, i.e. only or mainly for distance viewing such as driving, cinema etc (called 'myopia') || id:ukb-b-6353	Growth factor receptor-bound protein 2 || id:prot-a-1271	Wald ratio	1	0.00233755	0.00165423	0.157635
6671	prot-a-1272	ukb-b-6353	Reason for glasses/contact lenses: For short-sightedness, i.e. only or mainly for distance viewing such as driving, cinema etc (called 'myopia') || id:ukb-b-6353	Growth factor receptor-bound protein 7 || id:prot-a-1272	MR Egger	3	0.0049033	0.00624406	0.576204
6672	prot-a-1272	ukb-b-6353	Reason for glasses/contact lenses: For short-sightedness, i.e. only or mainly for distance viewing such as driving, cinema etc (called 'myopia') || id:ukb-b-6353	Growth factor receptor-bound protein 7 || id:prot-a-1272	Weighted median	3	-0.000397467	0.002189	0.855916
6673	prot-a-1272	ukb-b-6353	Reason for glasses/contact lenses: For short-sightedness, i.e. only or mainly for distance viewing such as driving, cinema etc (called 'myopia') || id:ukb-b-6353	Growth factor receptor-bound protein 7 || id:prot-a-1272	Inverse variance weighted	3	-0.000365986	0.00202732	0.856739
6674	prot-a-1272	ukb-b-6353	Reason for glasses/contact lenses: For short-sightedness, i.e. only or mainly for distance viewing such as driving, cinema etc (called 'myopia') || id:ukb-b-6353	Growth factor receptor-bound protein 7 || id:prot-a-1272	Simple mode	3	0.00135343	0.0030768	0.702992
6675	prot-a-1272	ukb-b-6353	Reason for glasses/contact lenses: For short-sightedness, i.e. only or mainly for distance viewing such as driving, cinema etc (called 'myopia') || id:ukb-b-6353	Growth factor receptor-bound protein 7 || id:prot-a-1272	Weighted mode	3	-0.00146654	0.00246753	0.612565
6676	prot-a-1273	ukb-b-6353	Reason for glasses/contact lenses: For short-sightedness, i.e. only or mainly for distance viewing such as driving, cinema etc (called 'myopia') || id:ukb-b-6353	Gremlin-1 || id:prot-a-1273	Wald ratio	1	0.00157327	0.00230944	0.495724
6677	prot-a-1274	ukb-b-6353	Reason for glasses/contact lenses: For short-sightedness, i.e. only or mainly for distance viewing such as driving, cinema etc (called 'myopia') || id:ukb-b-6353	Gremlin-2 || id:prot-a-1274	Wald ratio	1	0.00438754	0.00310655	0.157847
6678	prot-a-1275	ukb-b-6353	Reason for glasses/contact lenses: For short-sightedness, i.e. only or mainly for distance viewing such as driving, cinema etc (called 'myopia') || id:ukb-b-6353	Glutamate receptor 4 || id:prot-a-1275	Wald ratio	1	-0.000752152	0.00151387	0.619302
6679	prot-a-1276	ukb-b-6353	Reason for glasses/contact lenses: For short-sightedness, i.e. only or mainly for distance viewing such as driving, cinema etc (called 'myopia') || id:ukb-b-6353	Glutamate receptor ionotropic, delta-2 || id:prot-a-1276	MR Egger	3	0.00748182	0.00409285	0.318671
6680	prot-a-1276	ukb-b-6353	Reason for glasses/contact lenses: For short-sightedness, i.e. only or mainly for distance viewing such as driving, cinema etc (called 'myopia') || id:ukb-b-6353	Glutamate receptor ionotropic, delta-2 || id:prot-a-1276	Weighted median	3	8.05829e-06	0.00197224	0.99674
6681	prot-a-1276	ukb-b-6353	Reason for glasses/contact lenses: For short-sightedness, i.e. only or mainly for distance viewing such as driving, cinema etc (called 'myopia') || id:ukb-b-6353	Glutamate receptor ionotropic, delta-2 || id:prot-a-1276	Inverse variance weighted	3	0.000401248	0.00239837	0.867134
6682	prot-a-1276	ukb-b-6353	Reason for glasses/contact lenses: For short-sightedness, i.e. only or mainly for distance viewing such as driving, cinema etc (called 'myopia') || id:ukb-b-6353	Glutamate receptor ionotropic, delta-2 || id:prot-a-1276	Simple mode	3	-0.0015625	0.00270627	0.622028
6683	prot-a-1276	ukb-b-6353	Reason for glasses/contact lenses: For short-sightedness, i.e. only or mainly for distance viewing such as driving, cinema etc (called 'myopia') || id:ukb-b-6353	Glutamate receptor ionotropic, delta-2 || id:prot-a-1276	Weighted mode	3	-0.000436925	0.00225338	0.864165
6684	prot-a-1277	ukb-b-6353	Reason for glasses/contact lenses: For short-sightedness, i.e. only or mainly for distance viewing such as driving, cinema etc (called 'myopia') || id:ukb-b-6353	Granulins || id:prot-a-1277	MR Egger	4	-0.00139326	0.00158655	0.472472
6685	prot-a-1277	ukb-b-6353	Reason for glasses/contact lenses: For short-sightedness, i.e. only or mainly for distance viewing such as driving, cinema etc (called 'myopia') || id:ukb-b-6353	Granulins || id:prot-a-1277	Weighted median	4	-0.000753314	0.000790327	0.340505
6686	prot-a-1277	ukb-b-6353	Reason for glasses/contact lenses: For short-sightedness, i.e. only or mainly for distance viewing such as driving, cinema etc (called 'myopia') || id:ukb-b-6353	Granulins || id:prot-a-1277	Inverse variance weighted	4	-0.000536096	0.000740612	0.469154
6687	prot-a-1277	ukb-b-6353	Reason for glasses/contact lenses: For short-sightedness, i.e. only or mainly for distance viewing such as driving, cinema etc (called 'myopia') || id:ukb-b-6353	Granulins || id:prot-a-1277	Simple mode	4	-0.000644311	0.00165987	0.723797
6688	prot-a-1277	ukb-b-6353	Reason for glasses/contact lenses: For short-sightedness, i.e. only or mainly for distance viewing such as driving, cinema etc (called 'myopia') || id:ukb-b-6353	Granulins || id:prot-a-1277	Weighted mode	4	-0.000902169	0.000841555	0.362279
6689	prot-a-1279	ukb-b-6353	Reason for glasses/contact lenses: For short-sightedness, i.e. only or mainly for distance viewing such as driving, cinema etc (called 'myopia') || id:ukb-b-6353	Gastrin-releasing peptide || id:prot-a-1279	Wald ratio	1	-0.00129301	0.00217021	0.551308
6690	prot-a-128	ukb-b-6353	Reason for glasses/contact lenses: For short-sightedness, i.e. only or mainly for distance viewing such as driving, cinema etc (called 'myopia') || id:ukb-b-6353	DNA dC->dU-editing enzyme APOBEC-3G || id:prot-a-128	Wald ratio	1	0.00490769	0.00347307	0.157635
6691	prot-a-1280	ukb-b-6353	Reason for glasses/contact lenses: For short-sightedness, i.e. only or mainly for distance viewing such as driving, cinema etc (called 'myopia') || id:ukb-b-6353	Gastrin-releasing peptide || id:prot-a-1280	Inverse variance weighted	2	0.000512025	0.00235134	0.827617
6692	prot-a-1282	ukb-b-6353	Reason for glasses/contact lenses: For short-sightedness, i.e. only or mainly for distance viewing such as driving, cinema etc (called 'myopia') || id:ukb-b-6353	GSK3-beta interaction protein || id:prot-a-1282	Wald ratio	1	0.000371815	0.00407926	0.927375
6693	prot-a-1283	ukb-b-6353	Reason for glasses/contact lenses: For short-sightedness, i.e. only or mainly for distance viewing such as driving, cinema etc (called 'myopia') || id:ukb-b-6353	Glutathione S-transferase A1 || id:prot-a-1283	Inverse variance weighted	2	-0.00232617	0.00130382	0.0744034
6694	prot-a-1285	ukb-b-6353	Reason for glasses/contact lenses: For short-sightedness, i.e. only or mainly for distance viewing such as driving, cinema etc (called 'myopia') || id:ukb-b-6353	Glutathione S-transferase A4 || id:prot-a-1285	Inverse variance weighted	2	0.000140297	0.00251462	0.955507
6695	prot-a-1287	ukb-b-6353	Reason for glasses/contact lenses: For short-sightedness, i.e. only or mainly for distance viewing such as driving, cinema etc (called 'myopia') || id:ukb-b-6353	Glutathione S-transferase Mu 1 || id:prot-a-1287	Inverse variance weighted	2	-0.00352507	0.00275933	0.201422
6696	prot-a-1288	ukb-b-6353	Reason for glasses/contact lenses: For short-sightedness, i.e. only or mainly for distance viewing such as driving, cinema etc (called 'myopia') || id:ukb-b-6353	Glutathione S-transferase omega-1 || id:prot-a-1288	MR Egger	3	0.000261951	0.00450143	0.962995
6697	prot-a-1288	ukb-b-6353	Reason for glasses/contact lenses: For short-sightedness, i.e. only or mainly for distance viewing such as driving, cinema etc (called 'myopia') || id:ukb-b-6353	Glutathione S-transferase omega-1 || id:prot-a-1288	Weighted median	3	-1.48028e-05	0.000627446	0.981178
6698	prot-a-1288	ukb-b-6353	Reason for glasses/contact lenses: For short-sightedness, i.e. only or mainly for distance viewing such as driving, cinema etc (called 'myopia') || id:ukb-b-6353	Glutathione S-transferase omega-1 || id:prot-a-1288	Inverse variance weighted	3	-2.24447e-05	0.000632322	0.971684
6699	prot-a-1288	ukb-b-6353	Reason for glasses/contact lenses: For short-sightedness, i.e. only or mainly for distance viewing such as driving, cinema etc (called 'myopia') || id:ukb-b-6353	Glutathione S-transferase omega-1 || id:prot-a-1288	Simple mode	3	8.09002e-05	0.00125627	0.954512
6700	prot-a-1288	ukb-b-6353	Reason for glasses/contact lenses: For short-sightedness, i.e. only or mainly for distance viewing such as driving, cinema etc (called 'myopia') || id:ukb-b-6353	Glutathione S-transferase omega-1 || id:prot-a-1288	Weighted mode	3	-1.17343e-05	0.000657775	0.987387
6701	prot-a-1289	ukb-b-6353	Reason for glasses/contact lenses: For short-sightedness, i.e. only or mainly for distance viewing such as driving, cinema etc (called 'myopia') || id:ukb-b-6353	Glutathione S-transferase P || id:prot-a-1289	Wald ratio	1	-0.0108117	0.00356842	0.00244696
6702	prot-a-129	ukb-b-6353	Reason for glasses/contact lenses: For short-sightedness, i.e. only or mainly for distance viewing such as driving, cinema etc (called 'myopia') || id:ukb-b-6353	Apolipoprotein D || id:prot-a-129	Inverse variance weighted	2	0.00312892	0.00200155	0.117995
6703	prot-a-1290	ukb-b-6353	Reason for glasses/contact lenses: For short-sightedness, i.e. only or mainly for distance viewing such as driving, cinema etc (called 'myopia') || id:ukb-b-6353	Glutathione S-transferase P || id:prot-a-1290	Inverse variance weighted	2	0.000816494	0.00192411	0.671312
6704	prot-a-1291	ukb-b-6353	Reason for glasses/contact lenses: For short-sightedness, i.e. only or mainly for distance viewing such as driving, cinema etc (called 'myopia') || id:ukb-b-6353	Glutathione S-transferase theta-2B || id:prot-a-1291	Inverse variance weighted	2	-0.00253003	0.00266645	0.342703
6705	prot-a-1292	ukb-b-6353	Reason for glasses/contact lenses: For short-sightedness, i.e. only or mainly for distance viewing such as driving, cinema etc (called 'myopia') || id:ukb-b-6353	General transcription factor II-I || id:prot-a-1292	Wald ratio	1	0.00228633	0.00161799	0.157635
6706	prot-a-1293	ukb-b-6353	Reason for glasses/contact lenses: For short-sightedness, i.e. only or mainly for distance viewing such as driving, cinema etc (called 'myopia') || id:ukb-b-6353	Guanylyl cyclase-activating protein 1 || id:prot-a-1293	Wald ratio	1	-0.000711814	0.00150498	0.636232
6707	prot-a-1294	ukb-b-6353	Reason for glasses/contact lenses: For short-sightedness, i.e. only or mainly for distance viewing such as driving, cinema etc (called 'myopia') || id:ukb-b-6353	Guanylate cyclase activator 2B || id:prot-a-1294	Wald ratio	1	-0.0085784	0.00373404	0.0215987
6708	prot-a-1295	ukb-b-6353	Reason for glasses/contact lenses: For short-sightedness, i.e. only or mainly for distance viewing such as driving, cinema etc (called 'myopia') || id:ukb-b-6353	Glucoside xylosyltransferase 1 || id:prot-a-1295	Inverse variance weighted	2	-0.00120944	0.00214646	0.573124
6709	prot-a-1297	ukb-b-6353	Reason for glasses/contact lenses: For short-sightedness, i.e. only or mainly for distance viewing such as driving, cinema etc (called 'myopia') || id:ukb-b-6353	Granzyme A || id:prot-a-1297	Inverse variance weighted	2	-0.00312209	0.00172671	0.0705895
6710	prot-a-1298	ukb-b-6353	Reason for glasses/contact lenses: For short-sightedness, i.e. only or mainly for distance viewing such as driving, cinema etc (called 'myopia') || id:ukb-b-6353	Granzyme B || id:prot-a-1298	MR Egger	3	0.00165014	0.00106735	0.365508
6711	prot-a-1298	ukb-b-6353	Reason for glasses/contact lenses: For short-sightedness, i.e. only or mainly for distance viewing such as driving, cinema etc (called 'myopia') || id:ukb-b-6353	Granzyme B || id:prot-a-1298	Weighted median	3	0.000430366	0.000628817	0.493719
6712	prot-a-1298	ukb-b-6353	Reason for glasses/contact lenses: For short-sightedness, i.e. only or mainly for distance viewing such as driving, cinema etc (called 'myopia') || id:ukb-b-6353	Granzyme B || id:prot-a-1298	Inverse variance weighted	3	0.000429449	0.000730175	0.556435
6713	prot-a-1298	ukb-b-6353	Reason for glasses/contact lenses: For short-sightedness, i.e. only or mainly for distance viewing such as driving, cinema etc (called 'myopia') || id:ukb-b-6353	Granzyme B || id:prot-a-1298	Simple mode	3	-0.00341582	0.00274121	0.338897
6714	prot-a-1298	ukb-b-6353	Reason for glasses/contact lenses: For short-sightedness, i.e. only or mainly for distance viewing such as driving, cinema etc (called 'myopia') || id:ukb-b-6353	Granzyme B || id:prot-a-1298	Weighted mode	3	0.000708908	0.000664775	0.397932
6715	prot-a-1299	ukb-b-6353	Reason for glasses/contact lenses: For short-sightedness, i.e. only or mainly for distance viewing such as driving, cinema etc (called 'myopia') || id:ukb-b-6353	Granzyme B || id:prot-a-1299	Wald ratio	1	-0.00106171	0.00101477	0.295444
6716	prot-a-13	ukb-b-6353	Reason for glasses/contact lenses: For short-sightedness, i.e. only or mainly for distance viewing such as driving, cinema etc (called 'myopia') || id:ukb-b-6353	Arf-GAP with coiled-coil, ANK repeat and PH domain-containing protein 2 || id:prot-a-13	Wald ratio	1	0.00343257	0.00251783	0.172786
6717	prot-a-130	ukb-b-6353	Reason for glasses/contact lenses: For short-sightedness, i.e. only or mainly for distance viewing such as driving, cinema etc (called 'myopia') || id:ukb-b-6353	Apolipoprotein D || id:prot-a-130	Wald ratio	1	0.00965194	0.00408278	0.0180757
6718	prot-a-1300	ukb-b-6353	Reason for glasses/contact lenses: For short-sightedness, i.e. only or mainly for distance viewing such as driving, cinema etc (called 'myopia') || id:ukb-b-6353	Granzyme H || id:prot-a-1300	Wald ratio	1	-0.00490123	0.00402445	0.223275
6719	prot-a-1301	ukb-b-6353	Reason for glasses/contact lenses: For short-sightedness, i.e. only or mainly for distance viewing such as driving, cinema etc (called 'myopia') || id:ukb-b-6353	Granzyme K || id:prot-a-1301	Inverse variance weighted	2	-0.00166968	0.00258709	0.518674
6720	prot-a-1302	ukb-b-6353	Reason for glasses/contact lenses: For short-sightedness, i.e. only or mainly for distance viewing such as driving, cinema etc (called 'myopia') || id:ukb-b-6353	Granzyme M || id:prot-a-1302	Wald ratio	1	-0.00452956	0.00264181	0.0864244
6721	prot-a-1303	ukb-b-6353	Reason for glasses/contact lenses: For short-sightedness, i.e. only or mainly for distance viewing such as driving, cinema etc (called 'myopia') || id:ukb-b-6353	Histone H1x || id:prot-a-1303	Wald ratio	1	0.00299724	0.00215636	0.164544
6722	prot-a-1305	ukb-b-6353	Reason for glasses/contact lenses: For short-sightedness, i.e. only or mainly for distance viewing such as driving, cinema etc (called 'myopia') || id:ukb-b-6353	GDH/6PGL endoplasmic bifunctional protein || id:prot-a-1305	MR Egger	5	0.000417408	0.00188542	0.839004
6723	prot-a-1305	ukb-b-6353	Reason for glasses/contact lenses: For short-sightedness, i.e. only or mainly for distance viewing such as driving, cinema etc (called 'myopia') || id:ukb-b-6353	GDH/6PGL endoplasmic bifunctional protein || id:prot-a-1305	Weighted median	5	0.000991132	0.000909139	0.27563
6724	prot-a-1305	ukb-b-6353	Reason for glasses/contact lenses: For short-sightedness, i.e. only or mainly for distance viewing such as driving, cinema etc (called 'myopia') || id:ukb-b-6353	GDH/6PGL endoplasmic bifunctional protein || id:prot-a-1305	Inverse variance weighted	5	0.000686584	0.000854921	0.421919
6725	prot-a-1305	ukb-b-6353	Reason for glasses/contact lenses: For short-sightedness, i.e. only or mainly for distance viewing such as driving, cinema etc (called 'myopia') || id:ukb-b-6353	GDH/6PGL endoplasmic bifunctional protein || id:prot-a-1305	Simple mode	5	0.00236867	0.00145326	0.178457
6726	prot-a-1305	ukb-b-6353	Reason for glasses/contact lenses: For short-sightedness, i.e. only or mainly for distance viewing such as driving, cinema etc (called 'myopia') || id:ukb-b-6353	GDH/6PGL endoplasmic bifunctional protein || id:prot-a-1305	Weighted mode	5	0.000416138	0.00101545	0.702946
6727	prot-a-1306	ukb-b-6353	Reason for glasses/contact lenses: For short-sightedness, i.e. only or mainly for distance viewing such as driving, cinema etc (called 'myopia') || id:ukb-b-6353	3-hydroxyanthranilate 3,4-dioxygenase || id:prot-a-1306	MR Egger	4	0.00231885	0.00142273	0.244693
6728	prot-a-1306	ukb-b-6353	Reason for glasses/contact lenses: For short-sightedness, i.e. only or mainly for distance viewing such as driving, cinema etc (called 'myopia') || id:ukb-b-6353	3-hydroxyanthranilate 3,4-dioxygenase || id:prot-a-1306	Weighted median	4	0.00100877	0.000768316	0.189196
6729	prot-a-1306	ukb-b-6353	Reason for glasses/contact lenses: For short-sightedness, i.e. only or mainly for distance viewing such as driving, cinema etc (called 'myopia') || id:ukb-b-6353	3-hydroxyanthranilate 3,4-dioxygenase || id:prot-a-1306	Inverse variance weighted	4	0.00099759	0.000710353	0.160212
6730	prot-a-1306	ukb-b-6353	Reason for glasses/contact lenses: For short-sightedness, i.e. only or mainly for distance viewing such as driving, cinema etc (called 'myopia') || id:ukb-b-6353	3-hydroxyanthranilate 3,4-dioxygenase || id:prot-a-1306	Simple mode	4	0.00172238	0.00128111	0.271424
6731	prot-a-1306	ukb-b-6353	Reason for glasses/contact lenses: For short-sightedness, i.e. only or mainly for distance viewing such as driving, cinema etc (called 'myopia') || id:ukb-b-6353	3-hydroxyanthranilate 3,4-dioxygenase || id:prot-a-1306	Weighted mode	4	0.000946679	0.000721435	0.280818
6732	prot-a-1308	ukb-b-6353	Reason for glasses/contact lenses: For short-sightedness, i.e. only or mainly for distance viewing such as driving, cinema etc (called 'myopia') || id:ukb-b-6353	Hyaluronan and proteoglycan link protein 1 || id:prot-a-1308	Wald ratio	1	0.00623859	0.0043141	0.148151
6733	prot-a-1310	ukb-b-6353	Reason for glasses/contact lenses: For short-sightedness, i.e. only or mainly for distance viewing such as driving, cinema etc (called 'myopia') || id:ukb-b-6353	Hepatitis A virus cellular receptor 1 || id:prot-a-1310	Inverse variance weighted	2	-0.00217726	0.00139298	0.118048
6734	prot-a-1311	ukb-b-6353	Reason for glasses/contact lenses: For short-sightedness, i.e. only or mainly for distance viewing such as driving, cinema etc (called 'myopia') || id:ukb-b-6353	Hepatitis A virus cellular receptor 2 || id:prot-a-1311	Wald ratio	1	0.00017739	0.000997307	0.858826
6735	prot-a-1312	ukb-b-6353	Reason for glasses/contact lenses: For short-sightedness, i.e. only or mainly for distance viewing such as driving, cinema etc (called 'myopia') || id:ukb-b-6353	Hepatitis A virus cellular receptor 2 || id:prot-a-1312	Inverse variance weighted	2	-0.00140245	0.00107661	0.192693
6736	prot-a-1313	ukb-b-6353	Reason for glasses/contact lenses: For short-sightedness, i.e. only or mainly for distance viewing such as driving, cinema etc (called 'myopia') || id:ukb-b-6353	Heparin-binding EGF-like growth factor || id:prot-a-1313	Inverse variance weighted	2	0.00305441	0.00225618	0.175801
6737	prot-a-1315	ukb-b-6353	Reason for glasses/contact lenses: For short-sightedness, i.e. only or mainly for distance viewing such as driving, cinema etc (called 'myopia') || id:ukb-b-6353	Hemoglobin subunit gamma-1 || id:prot-a-1315	Wald ratio	1	-0.00206217	0.00349278	0.554916
6738	prot-a-1316	ukb-b-6353	Reason for glasses/contact lenses: For short-sightedness, i.e. only or mainly for distance viewing such as driving, cinema etc (called 'myopia') || id:ukb-b-6353	Hemoglobin subunit theta-1 || id:prot-a-1316	Wald ratio	1	-0.00295344	0.00402983	0.463623
6739	prot-a-1317	ukb-b-6353	Reason for glasses/contact lenses: For short-sightedness, i.e. only or mainly for distance viewing such as driving, cinema etc (called 'myopia') || id:ukb-b-6353	Hemoglobin subunit zeta || id:prot-a-1317	MR Egger	3	0.00126087	0.00128022	0.504846
6740	prot-a-1317	ukb-b-6353	Reason for glasses/contact lenses: For short-sightedness, i.e. only or mainly for distance viewing such as driving, cinema etc (called 'myopia') || id:ukb-b-6353	Hemoglobin subunit zeta || id:prot-a-1317	Weighted median	3	0.00117039	0.00065192	0.0726061
6741	prot-a-1317	ukb-b-6353	Reason for glasses/contact lenses: For short-sightedness, i.e. only or mainly for distance viewing such as driving, cinema etc (called 'myopia') || id:ukb-b-6353	Hemoglobin subunit zeta || id:prot-a-1317	Inverse variance weighted	3	0.00117513	0.000646633	0.0691711
6742	prot-a-1317	ukb-b-6353	Reason for glasses/contact lenses: For short-sightedness, i.e. only or mainly for distance viewing such as driving, cinema etc (called 'myopia') || id:ukb-b-6353	Hemoglobin subunit zeta || id:prot-a-1317	Simple mode	3	0.00114119	0.00121585	0.447021
6743	prot-a-1317	ukb-b-6353	Reason for glasses/contact lenses: For short-sightedness, i.e. only or mainly for distance viewing such as driving, cinema etc (called 'myopia') || id:ukb-b-6353	Hemoglobin subunit zeta || id:prot-a-1317	Weighted mode	3	0.00120309	0.000661757	0.210688
6744	prot-a-1318	ukb-b-6353	Reason for glasses/contact lenses: For short-sightedness, i.e. only or mainly for distance viewing such as driving, cinema etc (called 'myopia') || id:ukb-b-6353	Hydroxycarboxylic acid receptor 2 || id:prot-a-1318	Inverse variance weighted	2	0.0011845	0.00277076	0.669016
6745	prot-a-1320	ukb-b-6353	Reason for glasses/contact lenses: For short-sightedness, i.e. only or mainly for distance viewing such as driving, cinema etc (called 'myopia') || id:ukb-b-6353	Histone deacetylase 8 || id:prot-a-1320	Wald ratio	1	0.00103817	0.00375324	0.782081
6746	prot-a-1322	ukb-b-6353	Reason for glasses/contact lenses: For short-sightedness, i.e. only or mainly for distance viewing such as driving, cinema etc (called 'myopia') || id:ukb-b-6353	Haloacid dehalogenase-like hydrolase domain-containing protein 2 || id:prot-a-1322	Inverse variance weighted	2	0.00134564	0.0012499	0.281661
6747	prot-a-1323	ukb-b-6353	Reason for glasses/contact lenses: For short-sightedness, i.e. only or mainly for distance viewing such as driving, cinema etc (called 'myopia') || id:ukb-b-6353	Vigilin || id:prot-a-1323	Wald ratio	1	0.00351669	0.00248868	0.157635
6748	prot-a-1326	ukb-b-6353	Reason for glasses/contact lenses: For short-sightedness, i.e. only or mainly for distance viewing such as driving, cinema etc (called 'myopia') || id:ukb-b-6353	HEPACAM family member 2 || id:prot-a-1326	Wald ratio	1	-0.00254529	0.00361055	0.480837
6749	prot-a-1327	ukb-b-6353	Reason for glasses/contact lenses: For short-sightedness, i.e. only or mainly for distance viewing such as driving, cinema etc (called 'myopia') || id:ukb-b-6353	HEPACAM family member 2 || id:prot-a-1327	Inverse variance weighted	2	-0.00160095	0.00284937	0.574211
6750	prot-a-1329	ukb-b-6353	Reason for glasses/contact lenses: For short-sightedness, i.e. only or mainly for distance viewing such as driving, cinema etc (called 'myopia') || id:ukb-b-6353	Probable E3 ubiquitin-protein ligase HERC1 || id:prot-a-1329	Wald ratio	1	0.00161109	0.00415005	0.697861
6751	prot-a-1331	ukb-b-6353	Reason for glasses/contact lenses: For short-sightedness, i.e. only or mainly for distance viewing such as driving, cinema etc (called 'myopia') || id:ukb-b-6353	E3 ISG15--protein ligase HERC5 || id:prot-a-1331	Wald ratio	1	0.000845127	0.00406225	0.835195
6752	prot-a-1332	ukb-b-6353	Reason for glasses/contact lenses: For short-sightedness, i.e. only or mainly for distance viewing such as driving, cinema etc (called 'myopia') || id:ukb-b-6353	Hemojuvelin || id:prot-a-1332	MR Egger	4	-0.00564161	0.00506267	0.381085
6753	prot-a-1332	ukb-b-6353	Reason for glasses/contact lenses: For short-sightedness, i.e. only or mainly for distance viewing such as driving, cinema etc (called 'myopia') || id:ukb-b-6353	Hemojuvelin || id:prot-a-1332	Weighted median	4	-0.00177177	0.00228557	0.438221
6754	prot-a-1332	ukb-b-6353	Reason for glasses/contact lenses: For short-sightedness, i.e. only or mainly for distance viewing such as driving, cinema etc (called 'myopia') || id:ukb-b-6353	Hemojuvelin || id:prot-a-1332	Inverse variance weighted	4	-0.0009251	0.00181252	0.609774
6755	prot-a-1332	ukb-b-6353	Reason for glasses/contact lenses: For short-sightedness, i.e. only or mainly for distance viewing such as driving, cinema etc (called 'myopia') || id:ukb-b-6353	Hemojuvelin || id:prot-a-1332	Simple mode	4	-0.00243561	0.002779	0.445311
6756	prot-a-1332	ukb-b-6353	Reason for glasses/contact lenses: For short-sightedness, i.e. only or mainly for distance viewing such as driving, cinema etc (called 'myopia') || id:ukb-b-6353	Hemojuvelin || id:prot-a-1332	Weighted mode	4	-0.00243561	0.00262508	0.421935
6757	prot-a-1334	ukb-b-6353	Reason for glasses/contact lenses: For short-sightedness, i.e. only or mainly for distance viewing such as driving, cinema etc (called 'myopia') || id:ukb-b-6353	Hepatocyte growth factor || id:prot-a-1334	Wald ratio	1	-0.00353027	0.00340158	0.299349
6758	prot-a-1338	ukb-b-6353	Reason for glasses/contact lenses: For short-sightedness, i.e. only or mainly for distance viewing such as driving, cinema etc (called 'myopia') || id:ukb-b-6353	Histidine triad nucleotide-binding protein 1 || id:prot-a-1338	Wald ratio	1	-0.00976456	0.0040125	0.0149521
6759	prot-a-134	ukb-b-6353	Reason for glasses/contact lenses: For short-sightedness, i.e. only or mainly for distance viewing such as driving, cinema etc (called 'myopia') || id:ukb-b-6353	Apolipoprotein L1 || id:prot-a-134	MR Egger	4	0.0010045	0.00301066	0.770379
6760	prot-a-134	ukb-b-6353	Reason for glasses/contact lenses: For short-sightedness, i.e. only or mainly for distance viewing such as driving, cinema etc (called 'myopia') || id:ukb-b-6353	Apolipoprotein L1 || id:prot-a-134	Weighted median	4	-0.0007914	0.00110462	0.473715
6761	prot-a-134	ukb-b-6353	Reason for glasses/contact lenses: For short-sightedness, i.e. only or mainly for distance viewing such as driving, cinema etc (called 'myopia') || id:ukb-b-6353	Apolipoprotein L1 || id:prot-a-134	Inverse variance weighted	4	-0.000936759	0.00100048	0.349114
6762	prot-a-134	ukb-b-6353	Reason for glasses/contact lenses: For short-sightedness, i.e. only or mainly for distance viewing such as driving, cinema etc (called 'myopia') || id:ukb-b-6353	Apolipoprotein L1 || id:prot-a-134	Simple mode	4	-0.000323476	0.00174241	0.864563
6763	prot-a-134	ukb-b-6353	Reason for glasses/contact lenses: For short-sightedness, i.e. only or mainly for distance viewing such as driving, cinema etc (called 'myopia') || id:ukb-b-6353	Apolipoprotein L1 || id:prot-a-134	Weighted mode	4	-0.00034399	0.00130864	0.809676
6764	prot-a-1340	ukb-b-6353	Reason for glasses/contact lenses: For short-sightedness, i.e. only or mainly for distance viewing such as driving, cinema etc (called 'myopia') || id:ukb-b-6353	Homeodomain-interacting protein kinase 3 || id:prot-a-1340	Wald ratio	1	-0.00170785	0.00367066	0.641738
6765	prot-a-1341	ukb-b-6353	Reason for glasses/contact lenses: For short-sightedness, i.e. only or mainly for distance viewing such as driving, cinema etc (called 'myopia') || id:ukb-b-6353	Histone H1.2 || id:prot-a-1341	Inverse variance weighted	2	-0.00131369	0.00254101	0.605159
6766	prot-a-1343	ukb-b-6353	Reason for glasses/contact lenses: For short-sightedness, i.e. only or mainly for distance viewing such as driving, cinema etc (called 'myopia') || id:ukb-b-6353	Hexokinase-1 || id:prot-a-1343	Inverse variance weighted	2	0.00262755	0.00268558	0.327879
6767	prot-a-1344	ukb-b-6353	Reason for glasses/contact lenses: For short-sightedness, i.e. only or mainly for distance viewing such as driving, cinema etc (called 'myopia') || id:ukb-b-6353	Hexokinase-2 || id:prot-a-1344	Inverse variance weighted	2	0.00137001	0.00116523	0.239699
6768	prot-a-1345	ukb-b-6353	Reason for glasses/contact lenses: For short-sightedness, i.e. only or mainly for distance viewing such as driving, cinema etc (called 'myopia') || id:ukb-b-6353	HLA class II histocompatibility antigen, DM alpha chain || id:prot-a-1345	Inverse variance weighted	2	0.00431399	0.00264063	0.102323
6769	prot-a-1346	ukb-b-6353	Reason for glasses/contact lenses: For short-sightedness, i.e. only or mainly for distance viewing such as driving, cinema etc (called 'myopia') || id:ukb-b-6353	HLA class II histocompatibility antigen, DP beta 1 chain || id:prot-a-1346	Inverse variance weighted	2	-0.00145375	0.00245561	0.553841
6770	prot-a-1347	ukb-b-6353	Reason for glasses/contact lenses: For short-sightedness, i.e. only or mainly for distance viewing such as driving, cinema etc (called 'myopia') || id:ukb-b-6353	HLA class II histocompatibility antigen, DQ alpha 2 chain || id:prot-a-1347	Inverse variance weighted	2	-0.000481916	0.0012067	0.689623
6771	prot-a-135	ukb-b-6353	Reason for glasses/contact lenses: For short-sightedness, i.e. only or mainly for distance viewing such as driving, cinema etc (called 'myopia') || id:ukb-b-6353	Apolipoprotein L1 || id:prot-a-135	MR Egger	5	0.0012998	0.000948757	0.264213
6772	prot-a-135	ukb-b-6353	Reason for glasses/contact lenses: For short-sightedness, i.e. only or mainly for distance viewing such as driving, cinema etc (called 'myopia') || id:ukb-b-6353	Apolipoprotein L1 || id:prot-a-135	Weighted median	5	0.00101865	0.000649976	0.117064
6773	prot-a-135	ukb-b-6353	Reason for glasses/contact lenses: For short-sightedness, i.e. only or mainly for distance viewing such as driving, cinema etc (called 'myopia') || id:ukb-b-6353	Apolipoprotein L1 || id:prot-a-135	Inverse variance weighted	5	0.00100031	0.000599832	0.095384
6774	prot-a-135	ukb-b-6353	Reason for glasses/contact lenses: For short-sightedness, i.e. only or mainly for distance viewing such as driving, cinema etc (called 'myopia') || id:ukb-b-6353	Apolipoprotein L1 || id:prot-a-135	Simple mode	5	0.000962833	0.00102233	0.399617
6775	prot-a-135	ukb-b-6353	Reason for glasses/contact lenses: For short-sightedness, i.e. only or mainly for distance viewing such as driving, cinema etc (called 'myopia') || id:ukb-b-6353	Apolipoprotein L1 || id:prot-a-135	Weighted mode	5	0.00100225	0.000643286	0.194228
6776	prot-a-1351	ukb-b-6353	Reason for glasses/contact lenses: For short-sightedness, i.e. only or mainly for distance viewing such as driving, cinema etc (called 'myopia') || id:ukb-b-6353	High mobility group protein B1 || id:prot-a-1351	Wald ratio	1	0.00124898	0.0010283	0.224517
6777	prot-a-1352	ukb-b-6353	Reason for glasses/contact lenses: For short-sightedness, i.e. only or mainly for distance viewing such as driving, cinema etc (called 'myopia') || id:ukb-b-6353	High mobility group protein B2 || id:prot-a-1352	Wald ratio	1	0.00163685	0.00120064	0.172786
6778	prot-a-1353	ukb-b-6353	Reason for glasses/contact lenses: For short-sightedness, i.e. only or mainly for distance viewing such as driving, cinema etc (called 'myopia') || id:ukb-b-6353	High mobility group protein B3 || id:prot-a-1353	Wald ratio	1	0.00127902	0.000999541	0.200683
6779	prot-a-1357	ukb-b-6353	Reason for glasses/contact lenses: For short-sightedness, i.e. only or mainly for distance viewing such as driving, cinema etc (called 'myopia') || id:ukb-b-6353	Non-histone chromosomal protein HMG-14 || id:prot-a-1357	Inverse variance weighted	2	-0.000203419	0.00147665	0.890433
6780	prot-a-1358	ukb-b-6353	Reason for glasses/contact lenses: For short-sightedness, i.e. only or mainly for distance viewing such as driving, cinema etc (called 'myopia') || id:ukb-b-6353	Heme oxygenase 2 || id:prot-a-1358	Wald ratio	1	0.00319659	0.00229979	0.164544
6781	prot-a-136	ukb-b-6353	Reason for glasses/contact lenses: For short-sightedness, i.e. only or mainly for distance viewing such as driving, cinema etc (called 'myopia') || id:ukb-b-6353	Apolipoprotein M || id:prot-a-136	Inverse variance weighted	2	-0.00234955	0.00215664	0.275957
6782	prot-a-1360	ukb-b-6353	Reason for glasses/contact lenses: For short-sightedness, i.e. only or mainly for distance viewing such as driving, cinema etc (called 'myopia') || id:ukb-b-6353	Hepatocyte nuclear factor 4-alpha || id:prot-a-1360	MR Egger	3	0.000752197	0.0032061	0.853293
6783	prot-a-1360	ukb-b-6353	Reason for glasses/contact lenses: For short-sightedness, i.e. only or mainly for distance viewing such as driving, cinema etc (called 'myopia') || id:ukb-b-6353	Hepatocyte nuclear factor 4-alpha || id:prot-a-1360	Weighted median	3	0.00214597	0.00200659	0.284861
6784	prot-a-1360	ukb-b-6353	Reason for glasses/contact lenses: For short-sightedness, i.e. only or mainly for distance viewing such as driving, cinema etc (called 'myopia') || id:ukb-b-6353	Hepatocyte nuclear factor 4-alpha || id:prot-a-1360	Inverse variance weighted	3	0.00197982	0.00179365	0.269683
6785	prot-a-1360	ukb-b-6353	Reason for glasses/contact lenses: For short-sightedness, i.e. only or mainly for distance viewing such as driving, cinema etc (called 'myopia') || id:ukb-b-6353	Hepatocyte nuclear factor 4-alpha || id:prot-a-1360	Simple mode	3	0.00235256	0.00243356	0.435675
6786	prot-a-1360	ukb-b-6353	Reason for glasses/contact lenses: For short-sightedness, i.e. only or mainly for distance viewing such as driving, cinema etc (called 'myopia') || id:ukb-b-6353	Hepatocyte nuclear factor 4-alpha || id:prot-a-1360	Weighted mode	3	0.00228275	0.00244109	0.448438
6787	prot-a-1361	ukb-b-6353	Reason for glasses/contact lenses: For short-sightedness, i.e. only or mainly for distance viewing such as driving, cinema etc (called 'myopia') || id:ukb-b-6353	Heterogeneous nuclear ribonucleoproteins A2/B1 || id:prot-a-1361	Wald ratio	1	0.00123855	0.00101972	0.224517
6788	prot-a-1362	ukb-b-6353	Reason for glasses/contact lenses: For short-sightedness, i.e. only or mainly for distance viewing such as driving, cinema etc (called 'myopia') || id:ukb-b-6353	Heterogeneous nuclear ribonucleoprotein A/B || id:prot-a-1362	Wald ratio	1	0.001332	0.00109665	0.224517
6789	prot-a-1363	ukb-b-6353	Reason for glasses/contact lenses: For short-sightedness, i.e. only or mainly for distance viewing such as driving, cinema etc (called 'myopia') || id:ukb-b-6353	Heterogeneous nuclear ribonucleoprotein A/B || id:prot-a-1363	Wald ratio	1	0.00174996	0.00123841	0.157635
6790	prot-a-1364	ukb-b-6353	Reason for glasses/contact lenses: For short-sightedness, i.e. only or mainly for distance viewing such as driving, cinema etc (called 'myopia') || id:ukb-b-6353	Heterogeneous nuclear ribonucleoproteins C1/C2 || id:prot-a-1364	Inverse variance weighted	2	-0.00126344	0.00169934	0.457186
6791	prot-a-1365	ukb-b-6353	Reason for glasses/contact lenses: For short-sightedness, i.e. only or mainly for distance viewing such as driving, cinema etc (called 'myopia') || id:ukb-b-6353	Heterogeneous nuclear ribonucleoprotein D-like || id:prot-a-1365	Wald ratio	1	0.00137264	0.00100684	0.172786
6792	prot-a-1367	ukb-b-6353	Reason for glasses/contact lenses: For short-sightedness, i.e. only or mainly for distance viewing such as driving, cinema etc (called 'myopia') || id:ukb-b-6353	Heterogeneous nuclear ribonucleoprotein M || id:prot-a-1367	Inverse variance weighted	2	0.00132332	0.00111957	0.237211
6793	prot-a-1369	ukb-b-6353	Reason for glasses/contact lenses: For short-sightedness, i.e. only or mainly for distance viewing such as driving, cinema etc (called 'myopia') || id:ukb-b-6353	Haptoglobin || id:prot-a-1369	MR Egger	5	-0.000903426	0.00171581	0.634968
6794	prot-a-1369	ukb-b-6353	Reason for glasses/contact lenses: For short-sightedness, i.e. only or mainly for distance viewing such as driving, cinema etc (called 'myopia') || id:ukb-b-6353	Haptoglobin || id:prot-a-1369	Weighted median	5	-0.000429471	0.000740645	0.562008
6795	prot-a-1369	ukb-b-6353	Reason for glasses/contact lenses: For short-sightedness, i.e. only or mainly for distance viewing such as driving, cinema etc (called 'myopia') || id:ukb-b-6353	Haptoglobin || id:prot-a-1369	Inverse variance weighted	5	-0.000522499	0.000698961	0.45474
6796	prot-a-1369	ukb-b-6353	Reason for glasses/contact lenses: For short-sightedness, i.e. only or mainly for distance viewing such as driving, cinema etc (called 'myopia') || id:ukb-b-6353	Haptoglobin || id:prot-a-1369	Simple mode	5	-0.000866367	0.00116845	0.499583
6797	prot-a-1369	ukb-b-6353	Reason for glasses/contact lenses: For short-sightedness, i.e. only or mainly for distance viewing such as driving, cinema etc (called 'myopia') || id:ukb-b-6353	Haptoglobin || id:prot-a-1369	Weighted mode	5	-0.000485203	0.000755212	0.555539
6798	prot-a-137	ukb-b-6353	Reason for glasses/contact lenses: For short-sightedness, i.e. only or mainly for distance viewing such as driving, cinema etc (called 'myopia') || id:ukb-b-6353	Apolipoprotein M || id:prot-a-137	Wald ratio	1	-0.000898895	0.00351666	0.798252
6799	prot-a-1370	ukb-b-6353	Reason for glasses/contact lenses: For short-sightedness, i.e. only or mainly for distance viewing such as driving, cinema etc (called 'myopia') || id:ukb-b-6353	15-hydroxyprostaglandin dehydrogenase [NAD(+)] || id:prot-a-1370	Inverse variance weighted	2	0.00353936	0.00166925	0.0339783
6800	prot-a-1371	ukb-b-6353	Reason for glasses/contact lenses: For short-sightedness, i.e. only or mainly for distance viewing such as driving, cinema etc (called 'myopia') || id:ukb-b-6353	Hematopoietic prostaglandin D synthase || id:prot-a-1371	Wald ratio	1	-0.000364065	0.00133169	0.784556
6801	prot-a-1374	ukb-b-6353	Reason for glasses/contact lenses: For short-sightedness, i.e. only or mainly for distance viewing such as driving, cinema etc (called 'myopia') || id:ukb-b-6353	Ribonuclease UK114 || id:prot-a-1374	Wald ratio	1	0.00201245	0.0017952	0.262279
6802	prot-a-1375	ukb-b-6353	Reason for glasses/contact lenses: For short-sightedness, i.e. only or mainly for distance viewing such as driving, cinema etc (called 'myopia') || id:ukb-b-6353	Heparan sulfate glucosamine 3-O-sulfotransferase 3A1 || id:prot-a-1375	Wald ratio	1	0.00281538	0.00215665	0.191743
6803	prot-a-1376	ukb-b-6353	Reason for glasses/contact lenses: For short-sightedness, i.e. only or mainly for distance viewing such as driving, cinema etc (called 'myopia') || id:ukb-b-6353	Heparan sulfate glucosamine 3-O-sulfotransferase 3B1 || id:prot-a-1376	Wald ratio	1	-0.00161574	0.00402852	0.688365
6804	prot-a-1378	ukb-b-6353	Reason for glasses/contact lenses: For short-sightedness, i.e. only or mainly for distance viewing such as driving, cinema etc (called 'myopia') || id:ukb-b-6353	Heparan-sulfate 6-O-sulfotransferase 1 || id:prot-a-1378	Inverse variance weighted	2	0.00285739	0.00196442	0.145788
6805	prot-a-138	ukb-b-6353	Reason for glasses/contact lenses: For short-sightedness, i.e. only or mainly for distance viewing such as driving, cinema etc (called 'myopia') || id:ukb-b-6353	MICOS complex subunit MIC26 || id:prot-a-138	Wald ratio	1	-0.00493265	0.00405024	0.223275
6806	prot-a-1381	ukb-b-6353	Reason for glasses/contact lenses: For short-sightedness, i.e. only or mainly for distance viewing such as driving, cinema etc (called 'myopia') || id:ukb-b-6353	17-beta-hydroxysteroid dehydrogenase 14 || id:prot-a-1381	Wald ratio	1	-0.00287644	0.00371096	0.438268
6807	prot-a-1386	ukb-b-6353	Reason for glasses/contact lenses: For short-sightedness, i.e. only or mainly for distance viewing such as driving, cinema etc (called 'myopia') || id:ukb-b-6353	Endoplasmin || id:prot-a-1386	Wald ratio	1	-0.000687184	0.000559382	0.219271
6808	prot-a-1387	ukb-b-6353	Reason for glasses/contact lenses: For short-sightedness, i.e. only or mainly for distance viewing such as driving, cinema etc (called 'myopia') || id:ukb-b-6353	Heat shock 70 kDa protein 1-like || id:prot-a-1387	Inverse variance weighted	2	-0.00093926	0.00141462	0.506713
6809	prot-a-1388	ukb-b-6353	Reason for glasses/contact lenses: For short-sightedness, i.e. only or mainly for distance viewing such as driving, cinema etc (called 'myopia') || id:ukb-b-6353	Heat shock 70 kDa protein 6 || id:prot-a-1388	Wald ratio	1	-0.00213695	0.00303132	0.480837
6810	prot-a-1389	ukb-b-6353	Reason for glasses/contact lenses: For short-sightedness, i.e. only or mainly for distance viewing such as driving, cinema etc (called 'myopia') || id:ukb-b-6353	Oxidoreductase HTATIP2 || id:prot-a-1389	MR Egger	3	-0.0030614	0.0045963	0.625934
6811	prot-a-1389	ukb-b-6353	Reason for glasses/contact lenses: For short-sightedness, i.e. only or mainly for distance viewing such as driving, cinema etc (called 'myopia') || id:ukb-b-6353	Oxidoreductase HTATIP2 || id:prot-a-1389	Weighted median	3	0.00347015	0.00209427	0.097525
6812	prot-a-1389	ukb-b-6353	Reason for glasses/contact lenses: For short-sightedness, i.e. only or mainly for distance viewing such as driving, cinema etc (called 'myopia') || id:ukb-b-6353	Oxidoreductase HTATIP2 || id:prot-a-1389	Inverse variance weighted	3	0.00265433	0.00218243	0.223898
6813	prot-a-1389	ukb-b-6353	Reason for glasses/contact lenses: For short-sightedness, i.e. only or mainly for distance viewing such as driving, cinema etc (called 'myopia') || id:ukb-b-6353	Oxidoreductase HTATIP2 || id:prot-a-1389	Simple mode	3	0.00449999	0.0027656	0.245238
6814	prot-a-1389	ukb-b-6353	Reason for glasses/contact lenses: For short-sightedness, i.e. only or mainly for distance viewing such as driving, cinema etc (called 'myopia') || id:ukb-b-6353	Oxidoreductase HTATIP2 || id:prot-a-1389	Weighted mode	3	0.00386875	0.00248029	0.259165
6815	prot-a-139	ukb-b-6353	Reason for glasses/contact lenses: For short-sightedness, i.e. only or mainly for distance viewing such as driving, cinema etc (called 'myopia') || id:ukb-b-6353	Amyloid beta A4 protein || id:prot-a-139	Wald ratio	1	-0.00204809	0.00396492	0.605468
6816	prot-a-1390	ukb-b-6353	Reason for glasses/contact lenses: For short-sightedness, i.e. only or mainly for distance viewing such as driving, cinema etc (called 'myopia') || id:ukb-b-6353	Oxidoreductase HTATIP2 || id:prot-a-1390	Wald ratio	1	0.00172368	0.00104223	0.0981609
6817	prot-a-1391	ukb-b-6353	Reason for glasses/contact lenses: For short-sightedness, i.e. only or mainly for distance viewing such as driving, cinema etc (called 'myopia') || id:ukb-b-6353	Histatin-1 || id:prot-a-1391	Wald ratio	1	-0.00209295	0.00199729	0.294688
6818	prot-a-1393	ukb-b-6353	Reason for glasses/contact lenses: For short-sightedness, i.e. only or mainly for distance viewing such as driving, cinema etc (called 'myopia') || id:ukb-b-6353	Hyaluronidase-1 || id:prot-a-1393	Inverse variance weighted	2	-0.00202442	0.00334879	0.545497
6819	prot-a-1395	ukb-b-6353	Reason for glasses/contact lenses: For short-sightedness, i.e. only or mainly for distance viewing such as driving, cinema etc (called 'myopia') || id:ukb-b-6353	Bone sialoprotein 2 || id:prot-a-1395	MR Egger	3	-0.00432199	0.00778712	0.677433
6820	prot-a-1395	ukb-b-6353	Reason for glasses/contact lenses: For short-sightedness, i.e. only or mainly for distance viewing such as driving, cinema etc (called 'myopia') || id:ukb-b-6353	Bone sialoprotein 2 || id:prot-a-1395	Weighted median	3	0.00122935	0.0018237	0.500251
6821	prot-a-1395	ukb-b-6353	Reason for glasses/contact lenses: For short-sightedness, i.e. only or mainly for distance viewing such as driving, cinema etc (called 'myopia') || id:ukb-b-6353	Bone sialoprotein 2 || id:prot-a-1395	Inverse variance weighted	3	0.00135666	0.00166499	0.415178
6822	prot-a-1395	ukb-b-6353	Reason for glasses/contact lenses: For short-sightedness, i.e. only or mainly for distance viewing such as driving, cinema etc (called 'myopia') || id:ukb-b-6353	Bone sialoprotein 2 || id:prot-a-1395	Simple mode	3	0.000891119	0.00242253	0.748269
6823	prot-a-1395	ukb-b-6353	Reason for glasses/contact lenses: For short-sightedness, i.e. only or mainly for distance viewing such as driving, cinema etc (called 'myopia') || id:ukb-b-6353	Bone sialoprotein 2 || id:prot-a-1395	Weighted mode	3	0.001165	0.00220019	0.649359
6824	prot-a-1396	ukb-b-6353	Reason for glasses/contact lenses: For short-sightedness, i.e. only or mainly for distance viewing such as driving, cinema etc (called 'myopia') || id:ukb-b-6353	Bone sialoprotein 2 || id:prot-a-1396	Wald ratio	1	-0.00044686	0.00307315	0.884389
