## Supplementary material for "Exploring the potential risk factors of myopia: A phenome-wide Mendelian randomization association study": Table S1-S16: Table S3.xlsx (part 3 of 3)

### Sheet: Pheno_myopia1_res 2 (continued)
Table S3. The MR results of 6273 exposure traits
6825	prot-a-1397	ukb-b-6353	Reason for glasses/contact lenses: For short-sightedness, i.e. only or mainly for distance viewing such as driving, cinema etc (called 'myopia') || id:ukb-b-6353	Intercellular adhesion molecule 1 || id:prot-a-1397	MR Egger	3	0.000220645	0.000943123	0.853693
6826	prot-a-1397	ukb-b-6353	Reason for glasses/contact lenses: For short-sightedness, i.e. only or mainly for distance viewing such as driving, cinema etc (called 'myopia') || id:ukb-b-6353	Intercellular adhesion molecule 1 || id:prot-a-1397	Weighted median	3	0.000389872	0.000482578	0.419151
6827	prot-a-1397	ukb-b-6353	Reason for glasses/contact lenses: For short-sightedness, i.e. only or mainly for distance viewing such as driving, cinema etc (called 'myopia') || id:ukb-b-6353	Intercellular adhesion molecule 1 || id:prot-a-1397	Inverse variance weighted	3	0.000398245	0.000464894	0.391645
6828	prot-a-1397	ukb-b-6353	Reason for glasses/contact lenses: For short-sightedness, i.e. only or mainly for distance viewing such as driving, cinema etc (called 'myopia') || id:ukb-b-6353	Intercellular adhesion molecule 1 || id:prot-a-1397	Simple mode	3	0.000225103	0.000909413	0.827594
6829	prot-a-1397	ukb-b-6353	Reason for glasses/contact lenses: For short-sightedness, i.e. only or mainly for distance viewing such as driving, cinema etc (called 'myopia') || id:ukb-b-6353	Intercellular adhesion molecule 1 || id:prot-a-1397	Weighted mode	3	0.000380382	0.000478961	0.510354
6830	prot-a-1398	ukb-b-6353	Reason for glasses/contact lenses: For short-sightedness, i.e. only or mainly for distance viewing such as driving, cinema etc (called 'myopia') || id:ukb-b-6353	Intercellular adhesion molecule 2 || id:prot-a-1398	Inverse variance weighted	2	0.00463019	0.00247383	0.0612527
6831	prot-a-14	ukb-b-6353	Reason for glasses/contact lenses: For short-sightedness, i.e. only or mainly for distance viewing such as driving, cinema etc (called 'myopia') || id:ukb-b-6353	Acyl-CoA-binding domain-containing protein 6 || id:prot-a-14	Wald ratio	1	0.00247097	0.00174865	0.157635
6832	prot-a-1400	ukb-b-6353	Reason for glasses/contact lenses: For short-sightedness, i.e. only or mainly for distance viewing such as driving, cinema etc (called 'myopia') || id:ukb-b-6353	Intercellular adhesion molecule 4 || id:prot-a-1400	Wald ratio	1	0.00214247	0.00347781	0.537868
6833	prot-a-1401	ukb-b-6353	Reason for glasses/contact lenses: For short-sightedness, i.e. only or mainly for distance viewing such as driving, cinema etc (called 'myopia') || id:ukb-b-6353	Intercellular adhesion molecule 5 || id:prot-a-1401	MR Egger	3	-0.00130387	0.00224275	0.664749
6834	prot-a-1401	ukb-b-6353	Reason for glasses/contact lenses: For short-sightedness, i.e. only or mainly for distance viewing such as driving, cinema etc (called 'myopia') || id:ukb-b-6353	Intercellular adhesion molecule 5 || id:prot-a-1401	Weighted median	3	0.000218525	0.000899759	0.808106
6835	prot-a-1401	ukb-b-6353	Reason for glasses/contact lenses: For short-sightedness, i.e. only or mainly for distance viewing such as driving, cinema etc (called 'myopia') || id:ukb-b-6353	Intercellular adhesion molecule 5 || id:prot-a-1401	Inverse variance weighted	3	0.000224053	0.000867182	0.796122
6836	prot-a-1401	ukb-b-6353	Reason for glasses/contact lenses: For short-sightedness, i.e. only or mainly for distance viewing such as driving, cinema etc (called 'myopia') || id:ukb-b-6353	Intercellular adhesion molecule 5 || id:prot-a-1401	Simple mode	3	0.0018296	0.00161004	0.373627
6837	prot-a-1401	ukb-b-6353	Reason for glasses/contact lenses: For short-sightedness, i.e. only or mainly for distance viewing such as driving, cinema etc (called 'myopia') || id:ukb-b-6353	Intercellular adhesion molecule 5 || id:prot-a-1401	Weighted mode	3	-0.000104138	0.000980329	0.925097
6838	prot-a-1402	ukb-b-6353	Reason for glasses/contact lenses: For short-sightedness, i.e. only or mainly for distance viewing such as driving, cinema etc (called 'myopia') || id:ukb-b-6353	Intercellular adhesion molecule 5 || id:prot-a-1402	MR Egger	3	-0.00127823	0.00204539	0.644417
6839	prot-a-1402	ukb-b-6353	Reason for glasses/contact lenses: For short-sightedness, i.e. only or mainly for distance viewing such as driving, cinema etc (called 'myopia') || id:ukb-b-6353	Intercellular adhesion molecule 5 || id:prot-a-1402	Weighted median	3	0.000170259	0.000699969	0.807822
6840	prot-a-1402	ukb-b-6353	Reason for glasses/contact lenses: For short-sightedness, i.e. only or mainly for distance viewing such as driving, cinema etc (called 'myopia') || id:ukb-b-6353	Intercellular adhesion molecule 5 || id:prot-a-1402	Inverse variance weighted	3	0.000194788	0.000684518	0.775979
6841	prot-a-1402	ukb-b-6353	Reason for glasses/contact lenses: For short-sightedness, i.e. only or mainly for distance viewing such as driving, cinema etc (called 'myopia') || id:ukb-b-6353	Intercellular adhesion molecule 5 || id:prot-a-1402	Simple mode	3	0.00127646	0.00115173	0.383166
6842	prot-a-1402	ukb-b-6353	Reason for glasses/contact lenses: For short-sightedness, i.e. only or mainly for distance viewing such as driving, cinema etc (called 'myopia') || id:ukb-b-6353	Intercellular adhesion molecule 5 || id:prot-a-1402	Weighted mode	3	-3.16199e-05	0.000780394	0.971361
6843	prot-a-1403	ukb-b-6353	Reason for glasses/contact lenses: For short-sightedness, i.e. only or mainly for distance viewing such as driving, cinema etc (called 'myopia') || id:ukb-b-6353	Inducible T-cell costimulator || id:prot-a-1403	MR Egger	3	0.00399742	0.00484953	0.561129
6844	prot-a-1403	ukb-b-6353	Reason for glasses/contact lenses: For short-sightedness, i.e. only or mainly for distance viewing such as driving, cinema etc (called 'myopia') || id:ukb-b-6353	Inducible T-cell costimulator || id:prot-a-1403	Weighted median	3	0.00108967	0.000953726	0.253229
6845	prot-a-1403	ukb-b-6353	Reason for glasses/contact lenses: For short-sightedness, i.e. only or mainly for distance viewing such as driving, cinema etc (called 'myopia') || id:ukb-b-6353	Inducible T-cell costimulator || id:prot-a-1403	Inverse variance weighted	3	0.00101737	0.00120552	0.39871
6846	prot-a-1403	ukb-b-6353	Reason for glasses/contact lenses: For short-sightedness, i.e. only or mainly for distance viewing such as driving, cinema etc (called 'myopia') || id:ukb-b-6353	Inducible T-cell costimulator || id:prot-a-1403	Simple mode	3	-0.00263094	0.00264879	0.425253
6847	prot-a-1403	ukb-b-6353	Reason for glasses/contact lenses: For short-sightedness, i.e. only or mainly for distance viewing such as driving, cinema etc (called 'myopia') || id:ukb-b-6353	Inducible T-cell costimulator || id:prot-a-1403	Weighted mode	3	0.00170593	0.00106314	0.249786
6848	prot-a-1404	ukb-b-6353	Reason for glasses/contact lenses: For short-sightedness, i.e. only or mainly for distance viewing such as driving, cinema etc (called 'myopia') || id:ukb-b-6353	Inducible T-cell costimulator || id:prot-a-1404	Wald ratio	1	-0.00340129	0.00375262	0.364735
6849	prot-a-1405	ukb-b-6353	Reason for glasses/contact lenses: For short-sightedness, i.e. only or mainly for distance viewing such as driving, cinema etc (called 'myopia') || id:ukb-b-6353	ICOS ligand || id:prot-a-1405	Inverse variance weighted	2	0.00169909	0.00180283	0.345958
6850	prot-a-1406	ukb-b-6353	Reason for glasses/contact lenses: For short-sightedness, i.e. only or mainly for distance viewing such as driving, cinema etc (called 'myopia') || id:ukb-b-6353	ICOS ligand || id:prot-a-1406	Inverse variance weighted	2	-0.000763686	0.00117019	0.514004
6851	prot-a-1407	ukb-b-6353	Reason for glasses/contact lenses: For short-sightedness, i.e. only or mainly for distance viewing such as driving, cinema etc (called 'myopia') || id:ukb-b-6353	DNA-binding protein inhibitor ID-1 || id:prot-a-1407	Wald ratio	1	0.00679503	0.00390484	0.0818313
6852	prot-a-1408	ukb-b-6353	Reason for glasses/contact lenses: For short-sightedness, i.e. only or mainly for distance viewing such as driving, cinema etc (called 'myopia') || id:ukb-b-6353	DNA-binding protein inhibitor ID-2 || id:prot-a-1408	Wald ratio	1	-8.10576e-05	0.00379735	0.98297
6853	prot-a-1410	ukb-b-6353	Reason for glasses/contact lenses: For short-sightedness, i.e. only or mainly for distance viewing such as driving, cinema etc (called 'myopia') || id:ukb-b-6353	Indoleamine 2,3-dioxygenase 1 || id:prot-a-1410	Inverse variance weighted	2	-0.00022954	0.00355303	0.948489
6854	prot-a-1411	ukb-b-6353	Reason for glasses/contact lenses: For short-sightedness, i.e. only or mainly for distance viewing such as driving, cinema etc (called 'myopia') || id:ukb-b-6353	Alpha-L-iduronidase || id:prot-a-1411	Inverse variance weighted	2	0.000672402	0.000912693	0.46129
6855	prot-a-1414	ukb-b-6353	Reason for glasses/contact lenses: For short-sightedness, i.e. only or mainly for distance viewing such as driving, cinema etc (called 'myopia') || id:ukb-b-6353	Gamma-interferon-inducible protein 16 || id:prot-a-1414	MR Egger	3	-0.00403015	0.00403164	0.500118
6856	prot-a-1414	ukb-b-6353	Reason for glasses/contact lenses: For short-sightedness, i.e. only or mainly for distance viewing such as driving, cinema etc (called 'myopia') || id:ukb-b-6353	Gamma-interferon-inducible protein 16 || id:prot-a-1414	Weighted median	3	0.000458132	0.000977669	0.639358
6857	prot-a-1414	ukb-b-6353	Reason for glasses/contact lenses: For short-sightedness, i.e. only or mainly for distance viewing such as driving, cinema etc (called 'myopia') || id:ukb-b-6353	Gamma-interferon-inducible protein 16 || id:prot-a-1414	Inverse variance weighted	3	0.000518321	0.00151419	0.732118
6858	prot-a-1414	ukb-b-6353	Reason for glasses/contact lenses: For short-sightedness, i.e. only or mainly for distance viewing such as driving, cinema etc (called 'myopia') || id:ukb-b-6353	Gamma-interferon-inducible protein 16 || id:prot-a-1414	Simple mode	3	0.0013026	0.00177189	0.538767
6859	prot-a-1414	ukb-b-6353	Reason for glasses/contact lenses: For short-sightedness, i.e. only or mainly for distance viewing such as driving, cinema etc (called 'myopia') || id:ukb-b-6353	Gamma-interferon-inducible protein 16 || id:prot-a-1414	Weighted mode	3	0.000792423	0.00113767	0.558161
6860	prot-a-1415	ukb-b-6353	Reason for glasses/contact lenses: For short-sightedness, i.e. only or mainly for distance viewing such as driving, cinema etc (called 'myopia') || id:ukb-b-6353	Gamma-interferon-inducible protein 16 || id:prot-a-1415	Wald ratio	1	0.0026118	0.00187906	0.164544
6861	prot-a-1416	ukb-b-6353	Reason for glasses/contact lenses: For short-sightedness, i.e. only or mainly for distance viewing such as driving, cinema etc (called 'myopia') || id:ukb-b-6353	Interferon-induced protein with tetratricopeptide repeats 2 || id:prot-a-1416	Wald ratio	1	-0.00421807	0.00404198	0.296686
6862	prot-a-1417	ukb-b-6353	Reason for glasses/contact lenses: For short-sightedness, i.e. only or mainly for distance viewing such as driving, cinema etc (called 'myopia') || id:ukb-b-6353	Interferon-induced protein with tetratricopeptide repeats 3 || id:prot-a-1417	Wald ratio	1	0.00291211	0.00213606	0.172786
6863	prot-a-1418	ukb-b-6353	Reason for glasses/contact lenses: For short-sightedness, i.e. only or mainly for distance viewing such as driving, cinema etc (called 'myopia') || id:ukb-b-6353	Interferon alpha-10 || id:prot-a-1418	Wald ratio	1	-0.000445824	0.00445569	0.920299
6864	prot-a-1420	ukb-b-6353	Reason for glasses/contact lenses: For short-sightedness, i.e. only or mainly for distance viewing such as driving, cinema etc (called 'myopia') || id:ukb-b-6353	Interferon alpha-14 || id:prot-a-1420	Wald ratio	1	0.00693401	0.00426344	0.103867
6865	prot-a-1422	ukb-b-6353	Reason for glasses/contact lenses: For short-sightedness, i.e. only or mainly for distance viewing such as driving, cinema etc (called 'myopia') || id:ukb-b-6353	Interferon alpha-5 || id:prot-a-1422	Wald ratio	1	0.0017532	0.00411385	0.669984
6866	prot-a-1426	ukb-b-6353	Reason for glasses/contact lenses: For short-sightedness, i.e. only or mainly for distance viewing such as driving, cinema etc (called 'myopia') || id:ukb-b-6353	Interferon alpha/beta receptor 1 || id:prot-a-1426	Wald ratio	1	0.000801722	0.00290876	0.782838
6867	prot-a-1428	ukb-b-6353	Reason for glasses/contact lenses: For short-sightedness, i.e. only or mainly for distance viewing such as driving, cinema etc (called 'myopia') || id:ukb-b-6353	Interferon gamma || id:prot-a-1428	Inverse variance weighted	2	0.000171078	0.00280616	0.951387
6868	prot-a-143	ukb-b-6353	Reason for glasses/contact lenses: For short-sightedness, i.e. only or mainly for distance viewing such as driving, cinema etc (called 'myopia') || id:ukb-b-6353	ADP-ribosylation factor 6 || id:prot-a-143	Inverse variance weighted	2	0.00143781	0.00138371	0.298758
6869	prot-a-1430	ukb-b-6353	Reason for glasses/contact lenses: For short-sightedness, i.e. only or mainly for distance viewing such as driving, cinema etc (called 'myopia') || id:ukb-b-6353	Interferon gamma receptor 1 || id:prot-a-1430	Wald ratio	1	0.00134608	0.00225928	0.551308
6870	prot-a-1432	ukb-b-6353	Reason for glasses/contact lenses: For short-sightedness, i.e. only or mainly for distance viewing such as driving, cinema etc (called 'myopia') || id:ukb-b-6353	Interferon gamma receptor 2 || id:prot-a-1432	Inverse variance weighted	2	0.000729696	0.00282219	0.795977
6871	prot-a-1436	ukb-b-6353	Reason for glasses/contact lenses: For short-sightedness, i.e. only or mainly for distance viewing such as driving, cinema etc (called 'myopia') || id:ukb-b-6353	Interferon lambda-2 || id:prot-a-1436	Wald ratio	1	-0.00485747	0.00399921	0.224517
6872	prot-a-1439	ukb-b-6353	Reason for glasses/contact lenses: For short-sightedness, i.e. only or mainly for distance viewing such as driving, cinema etc (called 'myopia') || id:ukb-b-6353	Immunoglobulin-binding protein 1 || id:prot-a-1439	Wald ratio	1	0.00305408	0.00216131	0.157635
6873	prot-a-144	ukb-b-6353	Reason for glasses/contact lenses: For short-sightedness, i.e. only or mainly for distance viewing such as driving, cinema etc (called 'myopia') || id:ukb-b-6353	ADP-ribosylation factor GTPase-activating protein 2 || id:prot-a-144	Wald ratio	1	0.00162271	0.00119028	0.172786
6874	prot-a-1440	ukb-b-6353	Reason for glasses/contact lenses: For short-sightedness, i.e. only or mainly for distance viewing such as driving, cinema etc (called 'myopia') || id:ukb-b-6353	Immunoglobulin superfamily DCC subclass member 3 || id:prot-a-1440	Inverse variance weighted	2	0.00230148	0.00248793	0.354934
6875	prot-a-1442	ukb-b-6353	Reason for glasses/contact lenses: For short-sightedness, i.e. only or mainly for distance viewing such as driving, cinema etc (called 'myopia') || id:ukb-b-6353	Immunoglobulin superfamily DCC subclass member 4 || id:prot-a-1442	MR Egger	3	0.00502311	0.00446557	0.462636
6876	prot-a-1442	ukb-b-6353	Reason for glasses/contact lenses: For short-sightedness, i.e. only or mainly for distance viewing such as driving, cinema etc (called 'myopia') || id:ukb-b-6353	Immunoglobulin superfamily DCC subclass member 4 || id:prot-a-1442	Weighted median	3	-0.00180573	0.00197039	0.35944
6877	prot-a-1442	ukb-b-6353	Reason for glasses/contact lenses: For short-sightedness, i.e. only or mainly for distance viewing such as driving, cinema etc (called 'myopia') || id:ukb-b-6353	Immunoglobulin superfamily DCC subclass member 4 || id:prot-a-1442	Inverse variance weighted	3	-0.00063654	0.00181729	0.726136
6878	prot-a-1442	ukb-b-6353	Reason for glasses/contact lenses: For short-sightedness, i.e. only or mainly for distance viewing such as driving, cinema etc (called 'myopia') || id:ukb-b-6353	Immunoglobulin superfamily DCC subclass member 4 || id:prot-a-1442	Simple mode	3	-0.00227764	0.00283368	0.505877
6879	prot-a-1442	ukb-b-6353	Reason for glasses/contact lenses: For short-sightedness, i.e. only or mainly for distance viewing such as driving, cinema etc (called 'myopia') || id:ukb-b-6353	Immunoglobulin superfamily DCC subclass member 4 || id:prot-a-1442	Weighted mode	3	-0.002411	0.00254271	0.443109
6880	prot-a-1443	ukb-b-6353	Reason for glasses/contact lenses: For short-sightedness, i.e. only or mainly for distance viewing such as driving, cinema etc (called 'myopia') || id:ukb-b-6353	Insulin-like growth factor I || id:prot-a-1443	MR Egger	3	-0.00165541	0.00488695	0.792074
6881	prot-a-1443	ukb-b-6353	Reason for glasses/contact lenses: For short-sightedness, i.e. only or mainly for distance viewing such as driving, cinema etc (called 'myopia') || id:ukb-b-6353	Insulin-like growth factor I || id:prot-a-1443	Weighted median	3	0.00304644	0.00253252	0.229005
6882	prot-a-1443	ukb-b-6353	Reason for glasses/contact lenses: For short-sightedness, i.e. only or mainly for distance viewing such as driving, cinema etc (called 'myopia') || id:ukb-b-6353	Insulin-like growth factor I || id:prot-a-1443	Inverse variance weighted	3	0.0034588	0.00208522	0.0971708
6883	prot-a-1443	ukb-b-6353	Reason for glasses/contact lenses: For short-sightedness, i.e. only or mainly for distance viewing such as driving, cinema etc (called 'myopia') || id:ukb-b-6353	Insulin-like growth factor I || id:prot-a-1443	Simple mode	3	0.00308318	0.00317026	0.433368
6884	prot-a-1443	ukb-b-6353	Reason for glasses/contact lenses: For short-sightedness, i.e. only or mainly for distance viewing such as driving, cinema etc (called 'myopia') || id:ukb-b-6353	Insulin-like growth factor I || id:prot-a-1443	Weighted mode	3	0.00242572	0.00312227	0.518514
6885	prot-a-1444	ukb-b-6353	Reason for glasses/contact lenses: For short-sightedness, i.e. only or mainly for distance viewing such as driving, cinema etc (called 'myopia') || id:ukb-b-6353	Insulin-like growth factor 1 receptor || id:prot-a-1444	Wald ratio	1	0.00206971	0.0033597	0.537868
6886	prot-a-1445	ukb-b-6353	Reason for glasses/contact lenses: For short-sightedness, i.e. only or mainly for distance viewing such as driving, cinema etc (called 'myopia') || id:ukb-b-6353	Cation-independent mannose-6-phosphate receptor || id:prot-a-1445	MR Egger	7	-0.00138707	0.00153077	0.406416
6887	prot-a-1445	ukb-b-6353	Reason for glasses/contact lenses: For short-sightedness, i.e. only or mainly for distance viewing such as driving, cinema etc (called 'myopia') || id:ukb-b-6353	Cation-independent mannose-6-phosphate receptor || id:prot-a-1445	Weighted median	7	-0.000575776	0.00086823	0.507228
6888	prot-a-1445	ukb-b-6353	Reason for glasses/contact lenses: For short-sightedness, i.e. only or mainly for distance viewing such as driving, cinema etc (called 'myopia') || id:ukb-b-6353	Cation-independent mannose-6-phosphate receptor || id:prot-a-1445	Inverse variance weighted	7	-0.000962634	0.000816565	0.238445
6889	prot-a-1445	ukb-b-6353	Reason for glasses/contact lenses: For short-sightedness, i.e. only or mainly for distance viewing such as driving, cinema etc (called 'myopia') || id:ukb-b-6353	Cation-independent mannose-6-phosphate receptor || id:prot-a-1445	Simple mode	7	-4.63102e-05	0.00218774	0.983798
6890	prot-a-1445	ukb-b-6353	Reason for glasses/contact lenses: For short-sightedness, i.e. only or mainly for distance viewing such as driving, cinema etc (called 'myopia') || id:ukb-b-6353	Cation-independent mannose-6-phosphate receptor || id:prot-a-1445	Weighted mode	7	-0.000499711	0.000892243	0.595713
6891	prot-a-1449	ukb-b-6353	Reason for glasses/contact lenses: For short-sightedness, i.e. only or mainly for distance viewing such as driving, cinema etc (called 'myopia') || id:ukb-b-6353	Insulin-like growth factor-binding protein 3 || id:prot-a-1449	Wald ratio	1	-0.000734271	0.00239291	0.758956
6892	prot-a-145	ukb-b-6353	Reason for glasses/contact lenses: For short-sightedness, i.e. only or mainly for distance viewing such as driving, cinema etc (called 'myopia') || id:ukb-b-6353	Arfaptin-1 || id:prot-a-145	Inverse variance weighted	2	0.00218431	0.00144079	0.129507
6893	prot-a-1451	ukb-b-6353	Reason for glasses/contact lenses: For short-sightedness, i.e. only or mainly for distance viewing such as driving, cinema etc (called 'myopia') || id:ukb-b-6353	Insulin-like growth factor-binding protein 7 || id:prot-a-1451	Wald ratio	1	0.000919837	0.00185525	0.620035
6894	prot-a-1453	ukb-b-6353	Reason for glasses/contact lenses: For short-sightedness, i.e. only or mainly for distance viewing such as driving, cinema etc (called 'myopia') || id:ukb-b-6353	Insulin growth factor-like family member 3 || id:prot-a-1453	MR Egger	3	-0.00113888	0.00893472	0.919287
6895	prot-a-1453	ukb-b-6353	Reason for glasses/contact lenses: For short-sightedness, i.e. only or mainly for distance viewing such as driving, cinema etc (called 'myopia') || id:ukb-b-6353	Insulin growth factor-like family member 3 || id:prot-a-1453	Weighted median	3	0.000253074	0.00207783	0.90306
6896	prot-a-1453	ukb-b-6353	Reason for glasses/contact lenses: For short-sightedness, i.e. only or mainly for distance viewing such as driving, cinema etc (called 'myopia') || id:ukb-b-6353	Insulin growth factor-like family member 3 || id:prot-a-1453	Inverse variance weighted	3	0.00104166	0.00206819	0.614502
6897	prot-a-1453	ukb-b-6353	Reason for glasses/contact lenses: For short-sightedness, i.e. only or mainly for distance viewing such as driving, cinema etc (called 'myopia') || id:ukb-b-6353	Insulin growth factor-like family member 3 || id:prot-a-1453	Simple mode	3	-0.000134875	0.00295163	0.967706
6898	prot-a-1453	ukb-b-6353	Reason for glasses/contact lenses: For short-sightedness, i.e. only or mainly for distance viewing such as driving, cinema etc (called 'myopia') || id:ukb-b-6353	Insulin growth factor-like family member 3 || id:prot-a-1453	Weighted mode	3	-0.000610612	0.00279013	0.847072
6899	prot-a-1454	ukb-b-6353	Reason for glasses/contact lenses: For short-sightedness, i.e. only or mainly for distance viewing such as driving, cinema etc (called 'myopia') || id:ukb-b-6353	Insulin growth factor-like family member 4 || id:prot-a-1454	Wald ratio	1	0.00223526	0.00131335	0.088763
6900	prot-a-1455	ukb-b-6353	Reason for glasses/contact lenses: For short-sightedness, i.e. only or mainly for distance viewing such as driving, cinema etc (called 'myopia') || id:ukb-b-6353	IGF-like family receptor 1 || id:prot-a-1455	Wald ratio	1	-0.00304283	0.00114671	0.00796551
6901	prot-a-1457	ukb-b-6353	Reason for glasses/contact lenses: For short-sightedness, i.e. only or mainly for distance viewing such as driving, cinema etc (called 'myopia') || id:ukb-b-6353	Immunoglobulin J chain || id:prot-a-1457	Wald ratio	1	-0.00478937	0.00344571	0.164544
6902	prot-a-1458	ukb-b-6353	Reason for glasses/contact lenses: For short-sightedness, i.e. only or mainly for distance viewing such as driving, cinema etc (called 'myopia') || id:ukb-b-6353	Immunoglobulin lambda-like polypeptide 1 || id:prot-a-1458	MR Egger	7	0.00252319	0.00365965	0.521217
6903	prot-a-1458	ukb-b-6353	Reason for glasses/contact lenses: For short-sightedness, i.e. only or mainly for distance viewing such as driving, cinema etc (called 'myopia') || id:ukb-b-6353	Immunoglobulin lambda-like polypeptide 1 || id:prot-a-1458	Weighted median	7	-0.00224172	0.00176394	0.203778
6904	prot-a-1458	ukb-b-6353	Reason for glasses/contact lenses: For short-sightedness, i.e. only or mainly for distance viewing such as driving, cinema etc (called 'myopia') || id:ukb-b-6353	Immunoglobulin lambda-like polypeptide 1 || id:prot-a-1458	Inverse variance weighted	7	-0.00025558	0.00183753	0.88938
6905	prot-a-1458	ukb-b-6353	Reason for glasses/contact lenses: For short-sightedness, i.e. only or mainly for distance viewing such as driving, cinema etc (called 'myopia') || id:ukb-b-6353	Immunoglobulin lambda-like polypeptide 1 || id:prot-a-1458	Simple mode	7	-0.0033564	0.00349044	0.373387
6906	prot-a-1458	ukb-b-6353	Reason for glasses/contact lenses: For short-sightedness, i.e. only or mainly for distance viewing such as driving, cinema etc (called 'myopia') || id:ukb-b-6353	Immunoglobulin lambda-like polypeptide 1 || id:prot-a-1458	Weighted mode	7	-0.00341403	0.00210578	0.156086
6907	prot-a-1459	ukb-b-6353	Reason for glasses/contact lenses: For short-sightedness, i.e. only or mainly for distance viewing such as driving, cinema etc (called 'myopia') || id:ukb-b-6353	IgLON family member 5 || id:prot-a-1459	Wald ratio	1	-0.00102993	0.00400464	0.797037
6908	prot-a-146	ukb-b-6353	Reason for glasses/contact lenses: For short-sightedness, i.e. only or mainly for distance viewing such as driving, cinema etc (called 'myopia') || id:ukb-b-6353	Arfaptin-2 || id:prot-a-146	Wald ratio	1	-0.0016457	0.00315907	0.602405
6909	prot-a-1462	ukb-b-6353	Reason for glasses/contact lenses: For short-sightedness, i.e. only or mainly for distance viewing such as driving, cinema etc (called 'myopia') || id:ukb-b-6353	Immunoglobulin superfamily member 8 || id:prot-a-1462	Inverse variance weighted	2	-0.0029954	0.00269682	0.266691
6910	prot-a-1464	ukb-b-6353	Reason for glasses/contact lenses: For short-sightedness, i.e. only or mainly for distance viewing such as driving, cinema etc (called 'myopia') || id:ukb-b-6353	Interleukin-10 || id:prot-a-1464	Wald ratio	1	-0.0057583	0.00420696	0.171076
6911	prot-a-1465	ukb-b-6353	Reason for glasses/contact lenses: For short-sightedness, i.e. only or mainly for distance viewing such as driving, cinema etc (called 'myopia') || id:ukb-b-6353	Interleukin-10 receptor subunit beta || id:prot-a-1465	Wald ratio	1	-0.00562007	0.00410597	0.171076
6912	prot-a-1467	ukb-b-6353	Reason for glasses/contact lenses: For short-sightedness, i.e. only or mainly for distance viewing such as driving, cinema etc (called 'myopia') || id:ukb-b-6353	Interleukin-11 receptor subunit alpha || id:prot-a-1467	Wald ratio	1	0.0034584	0.00225487	0.125091
6913	prot-a-1468	ukb-b-6353	Reason for glasses/contact lenses: For short-sightedness, i.e. only or mainly for distance viewing such as driving, cinema etc (called 'myopia') || id:ukb-b-6353	Interleukin-12 || id:prot-a-1468	Wald ratio	1	0.00324651	0.00386189	0.400541
6914	prot-a-1471	ukb-b-6353	Reason for glasses/contact lenses: For short-sightedness, i.e. only or mainly for distance viewing such as driving, cinema etc (called 'myopia') || id:ukb-b-6353	Interleukin-23 || id:prot-a-1471	Inverse variance weighted	2	-0.00348231	0.00161826	0.0314062
6915	prot-a-1473	ukb-b-6353	Reason for glasses/contact lenses: For short-sightedness, i.e. only or mainly for distance viewing such as driving, cinema etc (called 'myopia') || id:ukb-b-6353	Interleukin-12 receptor subunit beta-1 || id:prot-a-1473	Wald ratio	1	-0.00430645	0.00314625	0.171076
6916	prot-a-1474	ukb-b-6353	Reason for glasses/contact lenses: For short-sightedness, i.e. only or mainly for distance viewing such as driving, cinema etc (called 'myopia') || id:ukb-b-6353	Interleukin-12 receptor subunit beta-2 || id:prot-a-1474	Inverse variance weighted	2	0.00125378	0.00200002	0.530735
6917	prot-a-1475	ukb-b-6353	Reason for glasses/contact lenses: For short-sightedness, i.e. only or mainly for distance viewing such as driving, cinema etc (called 'myopia') || id:ukb-b-6353	Interleukin-13 || id:prot-a-1475	Wald ratio	1	-0.00552247	0.00423035	0.191743
6918	prot-a-1476	ukb-b-6353	Reason for glasses/contact lenses: For short-sightedness, i.e. only or mainly for distance viewing such as driving, cinema etc (called 'myopia') || id:ukb-b-6353	Interleukin-13 receptor subunit alpha-1 || id:prot-a-1476	Inverse variance weighted	2	-0.000923498	0.00236881	0.696642
6919	prot-a-1477	ukb-b-6353	Reason for glasses/contact lenses: For short-sightedness, i.e. only or mainly for distance viewing such as driving, cinema etc (called 'myopia') || id:ukb-b-6353	Interleukin-15 receptor subunit alpha || id:prot-a-1477	Inverse variance weighted	2	0.000672428	0.00113108	0.552175
6920	prot-a-1478	ukb-b-6353	Reason for glasses/contact lenses: For short-sightedness, i.e. only or mainly for distance viewing such as driving, cinema etc (called 'myopia') || id:ukb-b-6353	Interleukin-15 receptor subunit alpha || id:prot-a-1478	Wald ratio	1	0.00157828	0.00211664	0.455876
6921	prot-a-1479	ukb-b-6353	Reason for glasses/contact lenses: For short-sightedness, i.e. only or mainly for distance viewing such as driving, cinema etc (called 'myopia') || id:ukb-b-6353	Interleukin-16 || id:prot-a-1479	Inverse variance weighted	2	0.00120146	0.00099973	0.229449
6922	prot-a-148	ukb-b-6353	Reason for glasses/contact lenses: For short-sightedness, i.e. only or mainly for distance viewing such as driving, cinema etc (called 'myopia') || id:ukb-b-6353	Rho GTPase-activating protein 25 || id:prot-a-148	Wald ratio	1	0.00129706	0.00106789	0.224517
6923	prot-a-1482	ukb-b-6353	Reason for glasses/contact lenses: For short-sightedness, i.e. only or mainly for distance viewing such as driving, cinema etc (called 'myopia') || id:ukb-b-6353	Interleukin-17A || id:prot-a-1482	Wald ratio	1	-0.0104893	0.00406976	0.00995533
6924	prot-a-1486	ukb-b-6353	Reason for glasses/contact lenses: For short-sightedness, i.e. only or mainly for distance viewing such as driving, cinema etc (called 'myopia') || id:ukb-b-6353	Interleukin-17 receptor A || id:prot-a-1486	MR Egger	3	8.75171e-05	0.00101198	0.945081
6925	prot-a-1486	ukb-b-6353	Reason for glasses/contact lenses: For short-sightedness, i.e. only or mainly for distance viewing such as driving, cinema etc (called 'myopia') || id:ukb-b-6353	Interleukin-17 receptor A || id:prot-a-1486	Weighted median	3	6.49009e-05	0.000603472	0.914356
6926	prot-a-1486	ukb-b-6353	Reason for glasses/contact lenses: For short-sightedness, i.e. only or mainly for distance viewing such as driving, cinema etc (called 'myopia') || id:ukb-b-6353	Interleukin-17 receptor A || id:prot-a-1486	Inverse variance weighted	3	7.38947e-05	0.000584218	0.899348
6927	prot-a-1486	ukb-b-6353	Reason for glasses/contact lenses: For short-sightedness, i.e. only or mainly for distance viewing such as driving, cinema etc (called 'myopia') || id:ukb-b-6353	Interleukin-17 receptor A || id:prot-a-1486	Simple mode	3	-7.33541e-05	0.000902551	0.942625
6928	prot-a-1486	ukb-b-6353	Reason for glasses/contact lenses: For short-sightedness, i.e. only or mainly for distance viewing such as driving, cinema etc (called 'myopia') || id:ukb-b-6353	Interleukin-17 receptor A || id:prot-a-1486	Weighted mode	3	9.62969e-05	0.00060561	0.888268
6929	prot-a-1487	ukb-b-6353	Reason for glasses/contact lenses: For short-sightedness, i.e. only or mainly for distance viewing such as driving, cinema etc (called 'myopia') || id:ukb-b-6353	Interleukin-17 receptor B || id:prot-a-1487	Inverse variance weighted	2	-0.00440402	0.00412152	0.285275
6930	prot-a-1489	ukb-b-6353	Reason for glasses/contact lenses: For short-sightedness, i.e. only or mainly for distance viewing such as driving, cinema etc (called 'myopia') || id:ukb-b-6353	Interleukin-17 receptor D || id:prot-a-1489	Wald ratio	1	0.000111538	0.00134316	0.933819
6931	prot-a-149	ukb-b-6353	Reason for glasses/contact lenses: For short-sightedness, i.e. only or mainly for distance viewing such as driving, cinema etc (called 'myopia') || id:ukb-b-6353	Rho GTPase-activating protein 30 || id:prot-a-149	MR Egger	5	-0.00197705	0.00548363	0.742336
6932	prot-a-149	ukb-b-6353	Reason for glasses/contact lenses: For short-sightedness, i.e. only or mainly for distance viewing such as driving, cinema etc (called 'myopia') || id:ukb-b-6353	Rho GTPase-activating protein 30 || id:prot-a-149	Weighted median	5	-0.000186007	0.00161688	0.908413
6933	prot-a-149	ukb-b-6353	Reason for glasses/contact lenses: For short-sightedness, i.e. only or mainly for distance viewing such as driving, cinema etc (called 'myopia') || id:ukb-b-6353	Rho GTPase-activating protein 30 || id:prot-a-149	Inverse variance weighted	5	0.000256793	0.00133301	0.84724
6934	prot-a-149	ukb-b-6353	Reason for glasses/contact lenses: For short-sightedness, i.e. only or mainly for distance viewing such as driving, cinema etc (called 'myopia') || id:ukb-b-6353	Rho GTPase-activating protein 30 || id:prot-a-149	Simple mode	5	0.000324364	0.0023315	0.896077
6935	prot-a-149	ukb-b-6353	Reason for glasses/contact lenses: For short-sightedness, i.e. only or mainly for distance viewing such as driving, cinema etc (called 'myopia') || id:ukb-b-6353	Rho GTPase-activating protein 30 || id:prot-a-149	Weighted mode	5	-0.00135937	0.00182045	0.49673
6936	prot-a-1491	ukb-b-6353	Reason for glasses/contact lenses: For short-sightedness, i.e. only or mainly for distance viewing such as driving, cinema etc (called 'myopia') || id:ukb-b-6353	Interleukin-18 receptor 1 || id:prot-a-1491	Wald ratio	1	0.000507169	0.00100862	0.615081
6937	prot-a-1492	ukb-b-6353	Reason for glasses/contact lenses: For short-sightedness, i.e. only or mainly for distance viewing such as driving, cinema etc (called 'myopia') || id:ukb-b-6353	Interleukin-18 receptor 1 || id:prot-a-1492	Inverse variance weighted	2	0.000142729	0.00134349	0.915393
6938	prot-a-1493	ukb-b-6353	Reason for glasses/contact lenses: For short-sightedness, i.e. only or mainly for distance viewing such as driving, cinema etc (called 'myopia') || id:ukb-b-6353	Interleukin-19 || id:prot-a-1493	Wald ratio	1	-0.000234376	0.000917428	0.79836
6939	prot-a-1495	ukb-b-6353	Reason for glasses/contact lenses: For short-sightedness, i.e. only or mainly for distance viewing such as driving, cinema etc (called 'myopia') || id:ukb-b-6353	Interleukin-1 beta || id:prot-a-1495	Inverse variance weighted	2	0.000346038	0.00198428	0.86156
6940	prot-a-1496	ukb-b-6353	Reason for glasses/contact lenses: For short-sightedness, i.e. only or mainly for distance viewing such as driving, cinema etc (called 'myopia') || id:ukb-b-6353	Interleukin-1 receptor type 1 || id:prot-a-1496	Wald ratio	1	0.00720549	0.00410519	0.0792229
6941	prot-a-1497	ukb-b-6353	Reason for glasses/contact lenses: For short-sightedness, i.e. only or mainly for distance viewing such as driving, cinema etc (called 'myopia') || id:ukb-b-6353	Interleukin-1 receptor type 2 || id:prot-a-1497	Inverse variance weighted	2	-0.000976693	0.00148559	0.510896
6942	prot-a-1498	ukb-b-6353	Reason for glasses/contact lenses: For short-sightedness, i.e. only or mainly for distance viewing such as driving, cinema etc (called 'myopia') || id:ukb-b-6353	Interleukin-1 receptor type 2 || id:prot-a-1498	Wald ratio	1	-0.00485414	0.0036046	0.178092
6943	prot-a-1499	ukb-b-6353	Reason for glasses/contact lenses: For short-sightedness, i.e. only or mainly for distance viewing such as driving, cinema etc (called 'myopia') || id:ukb-b-6353	Interleukin-1 Receptor accessory protein || id:prot-a-1499	Inverse variance weighted	2	0.000643003	0.000576563	0.26475
6944	prot-a-15	ukb-b-6353	Reason for glasses/contact lenses: For short-sightedness, i.e. only or mainly for distance viewing such as driving, cinema etc (called 'myopia') || id:ukb-b-6353	Acyl-CoA-binding domain-containing protein 7 || id:prot-a-15	Inverse variance weighted	2	0.000746991	0.00323489	0.817379
6945	prot-a-1500	ukb-b-6353	Reason for glasses/contact lenses: For short-sightedness, i.e. only or mainly for distance viewing such as driving, cinema etc (called 'myopia') || id:ukb-b-6353	Interleukin-1 Receptor accessory protein || id:prot-a-1500	Inverse variance weighted	2	0.000628807	0.000562937	0.263989
6946	prot-a-1502	ukb-b-6353	Reason for glasses/contact lenses: For short-sightedness, i.e. only or mainly for distance viewing such as driving, cinema etc (called 'myopia') || id:ukb-b-6353	Interleukin-1 receptor-like 1 || id:prot-a-1502	MR Egger	4	-0.00204736	0.00109883	0.20346
6947	prot-a-1502	ukb-b-6353	Reason for glasses/contact lenses: For short-sightedness, i.e. only or mainly for distance viewing such as driving, cinema etc (called 'myopia') || id:ukb-b-6353	Interleukin-1 receptor-like 1 || id:prot-a-1502	Weighted median	4	-0.00101998	0.000645019	0.113804
6948	prot-a-1502	ukb-b-6353	Reason for glasses/contact lenses: For short-sightedness, i.e. only or mainly for distance viewing such as driving, cinema etc (called 'myopia') || id:ukb-b-6353	Interleukin-1 receptor-like 1 || id:prot-a-1502	Inverse variance weighted	4	-0.000971507	0.000625832	0.12058
6949	prot-a-1502	ukb-b-6353	Reason for glasses/contact lenses: For short-sightedness, i.e. only or mainly for distance viewing such as driving, cinema etc (called 'myopia') || id:ukb-b-6353	Interleukin-1 receptor-like 1 || id:prot-a-1502	Simple mode	4	-0.000910249	0.00120026	0.503365
6950	prot-a-1502	ukb-b-6353	Reason for glasses/contact lenses: For short-sightedness, i.e. only or mainly for distance viewing such as driving, cinema etc (called 'myopia') || id:ukb-b-6353	Interleukin-1 receptor-like 1 || id:prot-a-1502	Weighted mode	4	-0.00104669	0.00063977	0.200351
6951	prot-a-1503	ukb-b-6353	Reason for glasses/contact lenses: For short-sightedness, i.e. only or mainly for distance viewing such as driving, cinema etc (called 'myopia') || id:ukb-b-6353	Interleukin-1 receptor-like 2 || id:prot-a-1503	Inverse variance weighted	2	0.000421627	0.0038175	0.912056
6952	prot-a-1504	ukb-b-6353	Reason for glasses/contact lenses: For short-sightedness, i.e. only or mainly for distance viewing such as driving, cinema etc (called 'myopia') || id:ukb-b-6353	Interleukin-1 receptor antagonist protein || id:prot-a-1504	Inverse variance weighted	2	-0.00129426	0.00240973	0.5912
6953	prot-a-1506	ukb-b-6353	Reason for glasses/contact lenses: For short-sightedness, i.e. only or mainly for distance viewing such as driving, cinema etc (called 'myopia') || id:ukb-b-6353	Interleukin-21 || id:prot-a-1506	MR Egger	3	-0.00493239	0.00442341	0.465401
6954	prot-a-1506	ukb-b-6353	Reason for glasses/contact lenses: For short-sightedness, i.e. only or mainly for distance viewing such as driving, cinema etc (called 'myopia') || id:ukb-b-6353	Interleukin-21 || id:prot-a-1506	Weighted median	3	0.00121347	0.00167347	0.468378
6955	prot-a-1506	ukb-b-6353	Reason for glasses/contact lenses: For short-sightedness, i.e. only or mainly for distance viewing such as driving, cinema etc (called 'myopia') || id:ukb-b-6353	Interleukin-21 || id:prot-a-1506	Inverse variance weighted	3	0.00141389	0.00172715	0.413001
6956	prot-a-1506	ukb-b-6353	Reason for glasses/contact lenses: For short-sightedness, i.e. only or mainly for distance viewing such as driving, cinema etc (called 'myopia') || id:ukb-b-6353	Interleukin-21 || id:prot-a-1506	Simple mode	3	0.00338445	0.00275245	0.343863
6957	prot-a-1506	ukb-b-6353	Reason for glasses/contact lenses: For short-sightedness, i.e. only or mainly for distance viewing such as driving, cinema etc (called 'myopia') || id:ukb-b-6353	Interleukin-21 || id:prot-a-1506	Weighted mode	3	0.00034958	0.00188563	0.870021
6958	prot-a-1507	ukb-b-6353	Reason for glasses/contact lenses: For short-sightedness, i.e. only or mainly for distance viewing such as driving, cinema etc (called 'myopia') || id:ukb-b-6353	Interleukin-22 || id:prot-a-1507	Wald ratio	1	0.00182991	0.00405631	0.651898
6959	prot-a-1510	ukb-b-6353	Reason for glasses/contact lenses: For short-sightedness, i.e. only or mainly for distance viewing such as driving, cinema etc (called 'myopia') || id:ukb-b-6353	Interleukin-22 receptor subunit alpha-2 || id:prot-a-1510	Inverse variance weighted	2	-0.00193256	0.0031678	0.541821
6960	prot-a-1511	ukb-b-6353	Reason for glasses/contact lenses: For short-sightedness, i.e. only or mainly for distance viewing such as driving, cinema etc (called 'myopia') || id:ukb-b-6353	Interleukin-22 receptor subunit alpha-2 || id:prot-a-1511	MR Egger	3	0.0154667	0.0364735	0.744672
6961	prot-a-1511	ukb-b-6353	Reason for glasses/contact lenses: For short-sightedness, i.e. only or mainly for distance viewing such as driving, cinema etc (called 'myopia') || id:ukb-b-6353	Interleukin-22 receptor subunit alpha-2 || id:prot-a-1511	Weighted median	3	0.000961911	0.00279977	0.731171
6962	prot-a-1511	ukb-b-6353	Reason for glasses/contact lenses: For short-sightedness, i.e. only or mainly for distance viewing such as driving, cinema etc (called 'myopia') || id:ukb-b-6353	Interleukin-22 receptor subunit alpha-2 || id:prot-a-1511	Inverse variance weighted	3	0.000894819	0.0022561	0.691646
6963	prot-a-1511	ukb-b-6353	Reason for glasses/contact lenses: For short-sightedness, i.e. only or mainly for distance viewing such as driving, cinema etc (called 'myopia') || id:ukb-b-6353	Interleukin-22 receptor subunit alpha-2 || id:prot-a-1511	Simple mode	3	0.00178751	0.00360511	0.669143
6964	prot-a-1511	ukb-b-6353	Reason for glasses/contact lenses: For short-sightedness, i.e. only or mainly for distance viewing such as driving, cinema etc (called 'myopia') || id:ukb-b-6353	Interleukin-22 receptor subunit alpha-2 || id:prot-a-1511	Weighted mode	3	0.00119469	0.00349942	0.765337
6965	prot-a-1512	ukb-b-6353	Reason for glasses/contact lenses: For short-sightedness, i.e. only or mainly for distance viewing such as driving, cinema etc (called 'myopia') || id:ukb-b-6353	Interleukin-2 || id:prot-a-1512	Inverse variance weighted	2	0.00153835	0.00238147	0.5183
6966	prot-a-1513	ukb-b-6353	Reason for glasses/contact lenses: For short-sightedness, i.e. only or mainly for distance viewing such as driving, cinema etc (called 'myopia') || id:ukb-b-6353	Interleukin-23 receptor || id:prot-a-1513	Inverse variance weighted	2	-0.00530308	0.00304919	0.0820036
6967	prot-a-1515	ukb-b-6353	Reason for glasses/contact lenses: For short-sightedness, i.e. only or mainly for distance viewing such as driving, cinema etc (called 'myopia') || id:ukb-b-6353	Interleukin-25 || id:prot-a-1515	Wald ratio	1	0.000438024	0.000858293	0.609811
6968	prot-a-1516	ukb-b-6353	Reason for glasses/contact lenses: For short-sightedness, i.e. only or mainly for distance viewing such as driving, cinema etc (called 'myopia') || id:ukb-b-6353	Interleukin-27 || id:prot-a-1516	Wald ratio	1	0.00577441	0.00333112	0.0830119
6969	prot-a-1517	ukb-b-6353	Reason for glasses/contact lenses: For short-sightedness, i.e. only or mainly for distance viewing such as driving, cinema etc (called 'myopia') || id:ukb-b-6353	Interleukin-27 receptor subunit alpha || id:prot-a-1517	Inverse variance weighted	2	0.000555588	0.000744822	0.455707
6970	prot-a-1519	ukb-b-6353	Reason for glasses/contact lenses: For short-sightedness, i.e. only or mainly for distance viewing such as driving, cinema etc (called 'myopia') || id:ukb-b-6353	Interleukin-2 receptor subunit beta || id:prot-a-1519	Wald ratio	1	0.00644183	0.00384442	0.0938103
6971	prot-a-152	ukb-b-6353	Reason for glasses/contact lenses: For short-sightedness, i.e. only or mainly for distance viewing such as driving, cinema etc (called 'myopia') || id:ukb-b-6353	Rho GDP-dissociation inhibitor 1 || id:prot-a-152	Wald ratio	1	0.00235895	0.00194216	0.224517
6972	prot-a-1521	ukb-b-6353	Reason for glasses/contact lenses: For short-sightedness, i.e. only or mainly for distance viewing such as driving, cinema etc (called 'myopia') || id:ukb-b-6353	Interleukin-31 || id:prot-a-1521	Wald ratio	1	-0.000890595	0.00126333	0.480837
6973	prot-a-1524	ukb-b-6353	Reason for glasses/contact lenses: For short-sightedness, i.e. only or mainly for distance viewing such as driving, cinema etc (called 'myopia') || id:ukb-b-6353	Interleukin-34 || id:prot-a-1524	Inverse variance weighted	2	0.00293832	0.00263758	0.26527
6974	prot-a-1525	ukb-b-6353	Reason for glasses/contact lenses: For short-sightedness, i.e. only or mainly for distance viewing such as driving, cinema etc (called 'myopia') || id:ukb-b-6353	Interleukin-3 || id:prot-a-1525	Wald ratio	1	0.0117206	0.00444435	0.00835964
6975	prot-a-1526	ukb-b-6353	Reason for glasses/contact lenses: For short-sightedness, i.e. only or mainly for distance viewing such as driving, cinema etc (called 'myopia') || id:ukb-b-6353	Interleukin-36 alpha || id:prot-a-1526	MR Egger	3	-0.00538676	0.0036714	0.380853
6976	prot-a-1526	ukb-b-6353	Reason for glasses/contact lenses: For short-sightedness, i.e. only or mainly for distance viewing such as driving, cinema etc (called 'myopia') || id:ukb-b-6353	Interleukin-36 alpha || id:prot-a-1526	Weighted median	3	-0.000565041	0.00153103	0.712084
6977	prot-a-1526	ukb-b-6353	Reason for glasses/contact lenses: For short-sightedness, i.e. only or mainly for distance viewing such as driving, cinema etc (called 'myopia') || id:ukb-b-6353	Interleukin-36 alpha || id:prot-a-1526	Inverse variance weighted	3	0.000170028	0.00189912	0.928661
6978	prot-a-1526	ukb-b-6353	Reason for glasses/contact lenses: For short-sightedness, i.e. only or mainly for distance viewing such as driving, cinema etc (called 'myopia') || id:ukb-b-6353	Interleukin-36 alpha || id:prot-a-1526	Simple mode	3	-0.000224941	0.0025627	0.938053
6979	prot-a-1526	ukb-b-6353	Reason for glasses/contact lenses: For short-sightedness, i.e. only or mainly for distance viewing such as driving, cinema etc (called 'myopia') || id:ukb-b-6353	Interleukin-36 alpha || id:prot-a-1526	Weighted mode	3	-0.000903922	0.00163268	0.635456
6980	prot-a-1529	ukb-b-6353	Reason for glasses/contact lenses: For short-sightedness, i.e. only or mainly for distance viewing such as driving, cinema etc (called 'myopia') || id:ukb-b-6353	Interleukin-37 || id:prot-a-1529	Inverse variance weighted	2	0.00328444	0.00268556	0.221329
6981	prot-a-153	ukb-b-6353	Reason for glasses/contact lenses: For short-sightedness, i.e. only or mainly for distance viewing such as driving, cinema etc (called 'myopia') || id:ukb-b-6353	Rho GDP-dissociation inhibitor 2 || id:prot-a-153	Wald ratio	1	0.00143555	0.00105299	0.172786
6982	prot-a-1530	ukb-b-6353	Reason for glasses/contact lenses: For short-sightedness, i.e. only or mainly for distance viewing such as driving, cinema etc (called 'myopia') || id:ukb-b-6353	Interleukin-3 receptor subunit alpha || id:prot-a-1530	MR Egger	3	-0.000882326	0.00130417	0.621333
6983	prot-a-1530	ukb-b-6353	Reason for glasses/contact lenses: For short-sightedness, i.e. only or mainly for distance viewing such as driving, cinema etc (called 'myopia') || id:ukb-b-6353	Interleukin-3 receptor subunit alpha || id:prot-a-1530	Weighted median	3	0.000579331	0.000842984	0.491932
6984	prot-a-1530	ukb-b-6353	Reason for glasses/contact lenses: For short-sightedness, i.e. only or mainly for distance viewing such as driving, cinema etc (called 'myopia') || id:ukb-b-6353	Interleukin-3 receptor subunit alpha || id:prot-a-1530	Inverse variance weighted	3	0.000822069	0.000951417	0.387562
6985	prot-a-1530	ukb-b-6353	Reason for glasses/contact lenses: For short-sightedness, i.e. only or mainly for distance viewing such as driving, cinema etc (called 'myopia') || id:ukb-b-6353	Interleukin-3 receptor subunit alpha || id:prot-a-1530	Simple mode	3	0.00093917	0.00183932	0.660403
6986	prot-a-1530	ukb-b-6353	Reason for glasses/contact lenses: For short-sightedness, i.e. only or mainly for distance viewing such as driving, cinema etc (called 'myopia') || id:ukb-b-6353	Interleukin-3 receptor subunit alpha || id:prot-a-1530	Weighted mode	3	0.000519263	0.000856362	0.605934
6987	prot-a-1531	ukb-b-6353	Reason for glasses/contact lenses: For short-sightedness, i.e. only or mainly for distance viewing such as driving, cinema etc (called 'myopia') || id:ukb-b-6353	Interleukin-3 receptor subunit alpha || id:prot-a-1531	Wald ratio	1	0.00187374	0.00381745	0.623544
6988	prot-a-1533	ukb-b-6353	Reason for glasses/contact lenses: For short-sightedness, i.e. only or mainly for distance viewing such as driving, cinema etc (called 'myopia') || id:ukb-b-6353	Interleukin-4 receptor subunit alpha || id:prot-a-1533	Wald ratio	1	-0.00533991	0.00409051	0.191743
6989	prot-a-1535	ukb-b-6353	Reason for glasses/contact lenses: For short-sightedness, i.e. only or mainly for distance viewing such as driving, cinema etc (called 'myopia') || id:ukb-b-6353	Interleukin-5 || id:prot-a-1535	Inverse variance weighted	2	0.000588897	0.00175367	0.737016
6990	prot-a-1536	ukb-b-6353	Reason for glasses/contact lenses: For short-sightedness, i.e. only or mainly for distance viewing such as driving, cinema etc (called 'myopia') || id:ukb-b-6353	Interleukin-5 receptor subunit alpha || id:prot-a-1536	Inverse variance weighted	2	-0.000133409	0.00464737	0.977099
6991	prot-a-1537	ukb-b-6353	Reason for glasses/contact lenses: For short-sightedness, i.e. only or mainly for distance viewing such as driving, cinema etc (called 'myopia') || id:ukb-b-6353	Interleukin-5 receptor subunit alpha || id:prot-a-1537	MR Egger	3	0.000893694	0.00446897	0.874348
6992	prot-a-1537	ukb-b-6353	Reason for glasses/contact lenses: For short-sightedness, i.e. only or mainly for distance viewing such as driving, cinema etc (called 'myopia') || id:ukb-b-6353	Interleukin-5 receptor subunit alpha || id:prot-a-1537	Weighted median	3	-3.44939e-05	0.0014645	0.981209
6993	prot-a-1537	ukb-b-6353	Reason for glasses/contact lenses: For short-sightedness, i.e. only or mainly for distance viewing such as driving, cinema etc (called 'myopia') || id:ukb-b-6353	Interleukin-5 receptor subunit alpha || id:prot-a-1537	Inverse variance weighted	3	-0.000872693	0.00186432	0.639712
6994	prot-a-1537	ukb-b-6353	Reason for glasses/contact lenses: For short-sightedness, i.e. only or mainly for distance viewing such as driving, cinema etc (called 'myopia') || id:ukb-b-6353	Interleukin-5 receptor subunit alpha || id:prot-a-1537	Simple mode	3	0.000491701	0.00210427	0.836982
6995	prot-a-1537	ukb-b-6353	Reason for glasses/contact lenses: For short-sightedness, i.e. only or mainly for distance viewing such as driving, cinema etc (called 'myopia') || id:ukb-b-6353	Interleukin-5 receptor subunit alpha || id:prot-a-1537	Weighted mode	3	5.35072e-05	0.00157751	0.976023
6996	prot-a-1539	ukb-b-6353	Reason for glasses/contact lenses: For short-sightedness, i.e. only or mainly for distance viewing such as driving, cinema etc (called 'myopia') || id:ukb-b-6353	Interleukin-6 || id:prot-a-1539	Inverse variance weighted	2	-0.00214299	0.00285434	0.452784
6997	prot-a-154	ukb-b-6353	Reason for glasses/contact lenses: For short-sightedness, i.e. only or mainly for distance viewing such as driving, cinema etc (called 'myopia') || id:ukb-b-6353	Rho guanine nucleotide exchange factor 10 || id:prot-a-154	Wald ratio	1	-0.00230465	0.00240171	0.337263
6998	prot-a-1540	ukb-b-6353	Reason for glasses/contact lenses: For short-sightedness, i.e. only or mainly for distance viewing such as driving, cinema etc (called 'myopia') || id:ukb-b-6353	Interleukin-6 receptor subunit alpha || id:prot-a-1540	Inverse variance weighted	2	0.000886894	0.000723513	0.220268
6999	prot-a-1541	ukb-b-6353	Reason for glasses/contact lenses: For short-sightedness, i.e. only or mainly for distance viewing such as driving, cinema etc (called 'myopia') || id:ukb-b-6353	Interleukin-6 receptor subunit alpha || id:prot-a-1541	Inverse variance weighted	2	0.00092185	0.000712721	0.195864
7000	prot-a-1542	ukb-b-6353	Reason for glasses/contact lenses: For short-sightedness, i.e. only or mainly for distance viewing such as driving, cinema etc (called 'myopia') || id:ukb-b-6353	Interleukin-6 receptor subunit beta || id:prot-a-1542	MR Egger	4	0.00587673	0.00606859	0.435012
7001	prot-a-1542	ukb-b-6353	Reason for glasses/contact lenses: For short-sightedness, i.e. only or mainly for distance viewing such as driving, cinema etc (called 'myopia') || id:ukb-b-6353	Interleukin-6 receptor subunit beta || id:prot-a-1542	Weighted median	4	-0.00171766	0.0019004	0.36608
7002	prot-a-1542	ukb-b-6353	Reason for glasses/contact lenses: For short-sightedness, i.e. only or mainly for distance viewing such as driving, cinema etc (called 'myopia') || id:ukb-b-6353	Interleukin-6 receptor subunit beta || id:prot-a-1542	Inverse variance weighted	4	-0.00262183	0.00237024	0.268664
7003	prot-a-1542	ukb-b-6353	Reason for glasses/contact lenses: For short-sightedness, i.e. only or mainly for distance viewing such as driving, cinema etc (called 'myopia') || id:ukb-b-6353	Interleukin-6 receptor subunit beta || id:prot-a-1542	Simple mode	4	-0.00121057	0.00248788	0.659884
7004	prot-a-1542	ukb-b-6353	Reason for glasses/contact lenses: For short-sightedness, i.e. only or mainly for distance viewing such as driving, cinema etc (called 'myopia') || id:ukb-b-6353	Interleukin-6 receptor subunit beta || id:prot-a-1542	Weighted mode	4	-0.00114883	0.00203143	0.611249
7005	prot-a-1543	ukb-b-6353	Reason for glasses/contact lenses: For short-sightedness, i.e. only or mainly for distance viewing such as driving, cinema etc (called 'myopia') || id:ukb-b-6353	Interleukin-7 || id:prot-a-1543	Wald ratio	1	-0.00612223	0.00392133	0.118461
7006	prot-a-1544	ukb-b-6353	Reason for glasses/contact lenses: For short-sightedness, i.e. only or mainly for distance viewing such as driving, cinema etc (called 'myopia') || id:ukb-b-6353	Interleukin-7 receptor subunit alpha || id:prot-a-1544	Inverse variance weighted	2	0.00115729	0.0031852	0.716355
7007	prot-a-1548	ukb-b-6353	Reason for glasses/contact lenses: For short-sightedness, i.e. only or mainly for distance viewing such as driving, cinema etc (called 'myopia') || id:ukb-b-6353	Inositol monophosphatase 3 || id:prot-a-1548	Wald ratio	1	-0.00398793	0.00223344	0.074171
7008	prot-a-1549	ukb-b-6353	Reason for glasses/contact lenses: For short-sightedness, i.e. only or mainly for distance viewing such as driving, cinema etc (called 'myopia') || id:ukb-b-6353	Inosine-5'-monophosphate dehydrogenase 1 || id:prot-a-1549	Wald ratio	1	0.00404202	0.00300153	0.178092
7009	prot-a-155	ukb-b-6353	Reason for glasses/contact lenses: For short-sightedness, i.e. only or mainly for distance viewing such as driving, cinema etc (called 'myopia') || id:ukb-b-6353	Rho guanine nucleotide exchange factor 1 || id:prot-a-155	Wald ratio	1	0.00383354	0.00271292	0.157635
7010	prot-a-1550	ukb-b-6353	Reason for glasses/contact lenses: For short-sightedness, i.e. only or mainly for distance viewing such as driving, cinema etc (called 'myopia') || id:ukb-b-6353	Inosine-5'-monophosphate dehydrogenase 2 || id:prot-a-1550	Inverse variance weighted	2	-0.0024425	0.0029	0.399654
7011	prot-a-1552	ukb-b-6353	Reason for glasses/contact lenses: For short-sightedness, i.e. only or mainly for distance viewing such as driving, cinema etc (called 'myopia') || id:ukb-b-6353	Inhibitor of growth protein 1 || id:prot-a-1552	Wald ratio	1	0.00244236	0.00172841	0.157635
7012	prot-a-1556	ukb-b-6353	Reason for glasses/contact lenses: For short-sightedness, i.e. only or mainly for distance viewing such as driving, cinema etc (called 'myopia') || id:ukb-b-6353	Inhibin beta C chain || id:prot-a-1556	Wald ratio	1	-2.50206e-05	0.00330762	0.993964
7013	prot-a-1557	ukb-b-6353	Reason for glasses/contact lenses: For short-sightedness, i.e. only or mainly for distance viewing such as driving, cinema etc (called 'myopia') || id:ukb-b-6353	72 kDa inositol polyphosphate 5-phosphatase || id:prot-a-1557	Wald ratio	1	-0.00178939	0.00346409	0.605468
7014	prot-a-1560	ukb-b-6353	Reason for glasses/contact lenses: For short-sightedness, i.e. only or mainly for distance viewing such as driving, cinema etc (called 'myopia') || id:ukb-b-6353	Insulin-like 3 || id:prot-a-1560	Wald ratio	1	-0.000876658	0.00369988	0.812701
7015	prot-a-1563	ukb-b-6353	Reason for glasses/contact lenses: For short-sightedness, i.e. only or mainly for distance viewing such as driving, cinema etc (called 'myopia') || id:ukb-b-6353	Insulin-like peptide INSL6 || id:prot-a-1563	Wald ratio	1	-0.00551238	0.00422262	0.191743
7016	prot-a-1564	ukb-b-6353	Reason for glasses/contact lenses: For short-sightedness, i.e. only or mainly for distance viewing such as driving, cinema etc (called 'myopia') || id:ukb-b-6353	Insulin receptor || id:prot-a-1564	Inverse variance weighted	2	0.000878981	0.00120639	0.466244
7017	prot-a-1568	ukb-b-6353	Reason for glasses/contact lenses: For short-sightedness, i.e. only or mainly for distance viewing such as driving, cinema etc (called 'myopia') || id:ukb-b-6353	Interferon regulatory factor 2 || id:prot-a-1568	Wald ratio	1	0.00135137	0.0011126	0.224517
7018	prot-a-1569	ukb-b-6353	Reason for glasses/contact lenses: For short-sightedness, i.e. only or mainly for distance viewing such as driving, cinema etc (called 'myopia') || id:ukb-b-6353	Interferon regulatory factor 4 || id:prot-a-1569	Wald ratio	1	0.00548168	0.00394379	0.164544
7019	prot-a-157	ukb-b-6353	Reason for glasses/contact lenses: For short-sightedness, i.e. only or mainly for distance viewing such as driving, cinema etc (called 'myopia') || id:ukb-b-6353	Rho guanine nucleotide exchange factor 25 || id:prot-a-157	Wald ratio	1	0.000238495	0.00359945	0.947172
7020	prot-a-1570	ukb-b-6353	Reason for glasses/contact lenses: For short-sightedness, i.e. only or mainly for distance viewing such as driving, cinema etc (called 'myopia') || id:ukb-b-6353	Interferon regulatory factor 6 || id:prot-a-1570	Wald ratio	1	-0.000116612	0.00401928	0.976854
7021	prot-a-1573	ukb-b-6353	Reason for glasses/contact lenses: For short-sightedness, i.e. only or mainly for distance viewing such as driving, cinema etc (called 'myopia') || id:ukb-b-6353	Ubiquitin-like protein ISG15 || id:prot-a-1573	MR Egger	4	4.48345e-05	0.00642407	0.995065
7022	prot-a-1573	ukb-b-6353	Reason for glasses/contact lenses: For short-sightedness, i.e. only or mainly for distance viewing such as driving, cinema etc (called 'myopia') || id:ukb-b-6353	Ubiquitin-like protein ISG15 || id:prot-a-1573	Weighted median	4	0.000418119	0.00212637	0.844113
7023	prot-a-1573	ukb-b-6353	Reason for glasses/contact lenses: For short-sightedness, i.e. only or mainly for distance viewing such as driving, cinema etc (called 'myopia') || id:ukb-b-6353	Ubiquitin-like protein ISG15 || id:prot-a-1573	Inverse variance weighted	4	2.51621e-05	0.00217794	0.990782
7024	prot-a-1573	ukb-b-6353	Reason for glasses/contact lenses: For short-sightedness, i.e. only or mainly for distance viewing such as driving, cinema etc (called 'myopia') || id:ukb-b-6353	Ubiquitin-like protein ISG15 || id:prot-a-1573	Simple mode	4	0.0025388	0.00364852	0.536588
7025	prot-a-1573	ukb-b-6353	Reason for glasses/contact lenses: For short-sightedness, i.e. only or mainly for distance viewing such as driving, cinema etc (called 'myopia') || id:ukb-b-6353	Ubiquitin-like protein ISG15 || id:prot-a-1573	Weighted mode	4	0.00193742	0.0033389	0.602452
7026	prot-a-1574	ukb-b-6353	Reason for glasses/contact lenses: For short-sightedness, i.e. only or mainly for distance viewing such as driving, cinema etc (called 'myopia') || id:ukb-b-6353	Ubiquitin-like protein ISG15 || id:prot-a-1574	Inverse variance weighted	2	5.36739e-05	0.00280364	0.984726
7027	prot-a-1576	ukb-b-6353	Reason for glasses/contact lenses: For short-sightedness, i.e. only or mainly for distance viewing such as driving, cinema etc (called 'myopia') || id:ukb-b-6353	Immunoglobulin superfamily containing leucine-rich repeat protein 2 || id:prot-a-1576	MR Egger	4	0.00258773	0.00359012	0.545901
7028	prot-a-1576	ukb-b-6353	Reason for glasses/contact lenses: For short-sightedness, i.e. only or mainly for distance viewing such as driving, cinema etc (called 'myopia') || id:ukb-b-6353	Immunoglobulin superfamily containing leucine-rich repeat protein 2 || id:prot-a-1576	Weighted median	4	0.00145273	0.00140183	0.300056
7029	prot-a-1576	ukb-b-6353	Reason for glasses/contact lenses: For short-sightedness, i.e. only or mainly for distance viewing such as driving, cinema etc (called 'myopia') || id:ukb-b-6353	Immunoglobulin superfamily containing leucine-rich repeat protein 2 || id:prot-a-1576	Inverse variance weighted	4	0.000681792	0.00121552	0.574862
7030	prot-a-1576	ukb-b-6353	Reason for glasses/contact lenses: For short-sightedness, i.e. only or mainly for distance viewing such as driving, cinema etc (called 'myopia') || id:ukb-b-6353	Immunoglobulin superfamily containing leucine-rich repeat protein 2 || id:prot-a-1576	Simple mode	4	0.00117086	0.0022884	0.644178
7031	prot-a-1576	ukb-b-6353	Reason for glasses/contact lenses: For short-sightedness, i.e. only or mainly for distance viewing such as driving, cinema etc (called 'myopia') || id:ukb-b-6353	Immunoglobulin superfamily containing leucine-rich repeat protein 2 || id:prot-a-1576	Weighted mode	4	0.00158296	0.00149926	0.368556
7032	prot-a-1577	ukb-b-6353	Reason for glasses/contact lenses: For short-sightedness, i.e. only or mainly for distance viewing such as driving, cinema etc (called 'myopia') || id:ukb-b-6353	Isthmin-1 || id:prot-a-1577	Wald ratio	1	-0.00201213	0.00285426	0.480837
7033	prot-a-1578	ukb-b-6353	Reason for glasses/contact lenses: For short-sightedness, i.e. only or mainly for distance viewing such as driving, cinema etc (called 'myopia') || id:ukb-b-6353	Isochorismatase domain-containing protein 1 || id:prot-a-1578	Wald ratio	1	-0.000441789	0.00317559	0.889355
7034	prot-a-1579	ukb-b-6353	Reason for glasses/contact lenses: For short-sightedness, i.e. only or mainly for distance viewing such as driving, cinema etc (called 'myopia') || id:ukb-b-6353	IST1 homolog || id:prot-a-1579	Wald ratio	1	0.00217784	0.00154121	0.157635
7035	prot-a-158	ukb-b-6353	Reason for glasses/contact lenses: For short-sightedness, i.e. only or mainly for distance viewing such as driving, cinema etc (called 'myopia') || id:ukb-b-6353	Rho guanine nucleotide exchange factor 7 || id:prot-a-158	Wald ratio	1	0.000790627	0.00380029	0.835195
7036	prot-a-1581	ukb-b-6353	Reason for glasses/contact lenses: For short-sightedness, i.e. only or mainly for distance viewing such as driving, cinema etc (called 'myopia') || id:ukb-b-6353	Integrin alpha-I: beta-1 complex || id:prot-a-1581	Wald ratio	1	0.00259991	0.0018705	0.164544
7037	prot-a-1582	ukb-b-6353	Reason for glasses/contact lenses: For short-sightedness, i.e. only or mainly for distance viewing such as driving, cinema etc (called 'myopia') || id:ukb-b-6353	Integrin alpha-5 || id:prot-a-1582	MR Egger	4	-0.002744	0.0105072	0.818406
7038	prot-a-1582	ukb-b-6353	Reason for glasses/contact lenses: For short-sightedness, i.e. only or mainly for distance viewing such as driving, cinema etc (called 'myopia') || id:ukb-b-6353	Integrin alpha-5 || id:prot-a-1582	Weighted median	4	2.27726e-05	0.00252987	0.992818
7039	prot-a-1582	ukb-b-6353	Reason for glasses/contact lenses: For short-sightedness, i.e. only or mainly for distance viewing such as driving, cinema etc (called 'myopia') || id:ukb-b-6353	Integrin alpha-5 || id:prot-a-1582	Inverse variance weighted	4	0.000365947	0.00253772	0.88534
7040	prot-a-1582	ukb-b-6353	Reason for glasses/contact lenses: For short-sightedness, i.e. only or mainly for distance viewing such as driving, cinema etc (called 'myopia') || id:ukb-b-6353	Integrin alpha-5 || id:prot-a-1582	Simple mode	4	-0.000413673	0.00416599	0.927165
7041	prot-a-1582	ukb-b-6353	Reason for glasses/contact lenses: For short-sightedness, i.e. only or mainly for distance viewing such as driving, cinema etc (called 'myopia') || id:ukb-b-6353	Integrin alpha-5 || id:prot-a-1582	Weighted mode	4	-0.000592503	0.00404835	0.892921
7042	prot-a-1583	ukb-b-6353	Reason for glasses/contact lenses: For short-sightedness, i.e. only or mainly for distance viewing such as driving, cinema etc (called 'myopia') || id:ukb-b-6353	Integrin alpha-L || id:prot-a-1583	Wald ratio	1	-0.00734792	0.00413657	0.075678
7043	prot-a-1586	ukb-b-6353	Reason for glasses/contact lenses: For short-sightedness, i.e. only or mainly for distance viewing such as driving, cinema etc (called 'myopia') || id:ukb-b-6353	Inter-alpha-trypsin inhibitor heavy chain H1 || id:prot-a-1586	MR Egger	3	-0.00223858	0.00584046	0.766986
7044	prot-a-1586	ukb-b-6353	Reason for glasses/contact lenses: For short-sightedness, i.e. only or mainly for distance viewing such as driving, cinema etc (called 'myopia') || id:ukb-b-6353	Inter-alpha-trypsin inhibitor heavy chain H1 || id:prot-a-1586	Weighted median	3	-0.00148248	0.000850002	0.081144
7045	prot-a-1586	ukb-b-6353	Reason for glasses/contact lenses: For short-sightedness, i.e. only or mainly for distance viewing such as driving, cinema etc (called 'myopia') || id:ukb-b-6353	Inter-alpha-trypsin inhibitor heavy chain H1 || id:prot-a-1586	Inverse variance weighted	3	-0.00093801	0.00142921	0.511622
7046	prot-a-1586	ukb-b-6353	Reason for glasses/contact lenses: For short-sightedness, i.e. only or mainly for distance viewing such as driving, cinema etc (called 'myopia') || id:ukb-b-6353	Inter-alpha-trypsin inhibitor heavy chain H1 || id:prot-a-1586	Simple mode	3	-0.00115825	0.00175181	0.57648
7047	prot-a-1586	ukb-b-6353	Reason for glasses/contact lenses: For short-sightedness, i.e. only or mainly for distance viewing such as driving, cinema etc (called 'myopia') || id:ukb-b-6353	Inter-alpha-trypsin inhibitor heavy chain H1 || id:prot-a-1586	Weighted mode	3	-0.00176859	0.000826624	0.165772
7048	prot-a-1587	ukb-b-6353	Reason for glasses/contact lenses: For short-sightedness, i.e. only or mainly for distance viewing such as driving, cinema etc (called 'myopia') || id:ukb-b-6353	Inter-alpha-trypsin inhibitor heavy chain H5 || id:prot-a-1587	Inverse variance weighted	2	-0.000466262	0.00170098	0.783997
7049	prot-a-1589	ukb-b-6353	Reason for glasses/contact lenses: For short-sightedness, i.e. only or mainly for distance viewing such as driving, cinema etc (called 'myopia') || id:ukb-b-6353	Integral membrane protein 2A || id:prot-a-1589	Wald ratio	1	0.00360391	0.00276069	0.191743
7050	prot-a-159	ukb-b-6353	Reason for glasses/contact lenses: For short-sightedness, i.e. only or mainly for distance viewing such as driving, cinema etc (called 'myopia') || id:ukb-b-6353	AT-rich interactive domain-containing protein 3A || id:prot-a-159	Wald ratio	1	0.000196744	0.00415575	0.96224
7051	prot-a-1592	ukb-b-6353	Reason for glasses/contact lenses: For short-sightedness, i.e. only or mainly for distance viewing such as driving, cinema etc (called 'myopia') || id:ukb-b-6353	Integral membrane protein 2C || id:prot-a-1592	Wald ratio	1	-0.00476095	0.00364701	0.191743
7052	prot-a-1594	ukb-b-6353	Reason for glasses/contact lenses: For short-sightedness, i.e. only or mainly for distance viewing such as driving, cinema etc (called 'myopia') || id:ukb-b-6353	Inositol 1,4,5-trisphosphate receptor-interacting protein-like 1 || id:prot-a-1594	Wald ratio	1	0.00127631	0.0010508	0.224517
7053	prot-a-1595	ukb-b-6353	Reason for glasses/contact lenses: For short-sightedness, i.e. only or mainly for distance viewing such as driving, cinema etc (called 'myopia') || id:ukb-b-6353	Intersectin-1 || id:prot-a-1595	Wald ratio	1	-0.00185779	0.00263532	0.480837
7054	prot-a-1596	ukb-b-6353	Reason for glasses/contact lenses: For short-sightedness, i.e. only or mainly for distance viewing such as driving, cinema etc (called 'myopia') || id:ukb-b-6353	Protein jagged-1 || id:prot-a-1596	Inverse variance weighted	2	-0.000672003	0.00221622	0.761722
7055	prot-a-1597	ukb-b-6353	Reason for glasses/contact lenses: For short-sightedness, i.e. only or mainly for distance viewing such as driving, cinema etc (called 'myopia') || id:ukb-b-6353	Protein jagged-2 || id:prot-a-1597	Inverse variance weighted	2	0.00086002	0.00282256	0.760599
7056	prot-a-1598	ukb-b-6353	Reason for glasses/contact lenses: For short-sightedness, i.e. only or mainly for distance viewing such as driving, cinema etc (called 'myopia') || id:ukb-b-6353	Tyrosine-protein kinase JAK2 || id:prot-a-1598	MR Egger	5	0.00143383	0.0042563	0.758404
7057	prot-a-1598	ukb-b-6353	Reason for glasses/contact lenses: For short-sightedness, i.e. only or mainly for distance viewing such as driving, cinema etc (called 'myopia') || id:ukb-b-6353	Tyrosine-protein kinase JAK2 || id:prot-a-1598	Weighted median	5	-0.000575783	0.00119228	0.629149
7058	prot-a-1598	ukb-b-6353	Reason for glasses/contact lenses: For short-sightedness, i.e. only or mainly for distance viewing such as driving, cinema etc (called 'myopia') || id:ukb-b-6353	Tyrosine-protein kinase JAK2 || id:prot-a-1598	Inverse variance weighted	5	-4.8137e-05	0.0010279	0.962649
7059	prot-a-1598	ukb-b-6353	Reason for glasses/contact lenses: For short-sightedness, i.e. only or mainly for distance viewing such as driving, cinema etc (called 'myopia') || id:ukb-b-6353	Tyrosine-protein kinase JAK2 || id:prot-a-1598	Simple mode	5	-0.000106715	0.00188719	0.957618
7060	prot-a-1598	ukb-b-6353	Reason for glasses/contact lenses: For short-sightedness, i.e. only or mainly for distance viewing such as driving, cinema etc (called 'myopia') || id:ukb-b-6353	Tyrosine-protein kinase JAK2 || id:prot-a-1598	Weighted mode	5	-0.000577599	0.00121549	0.659431
7061	prot-a-1599	ukb-b-6353	Reason for glasses/contact lenses: For short-sightedness, i.e. only or mainly for distance viewing such as driving, cinema etc (called 'myopia') || id:ukb-b-6353	Janus kinase and microtubule-interacting protein 3 || id:prot-a-1599	Inverse variance weighted	2	0.00168228	0.000735716	0.0222201
7062	prot-a-160	ukb-b-6353	Reason for glasses/contact lenses: For short-sightedness, i.e. only or mainly for distance viewing such as driving, cinema etc (called 'myopia') || id:ukb-b-6353	ADP-ribosylation factor-like protein 11 || id:prot-a-160	Wald ratio	1	-0.00325742	0.00359958	0.365495
7063	prot-a-1600	ukb-b-6353	Reason for glasses/contact lenses: For short-sightedness, i.e. only or mainly for distance viewing such as driving, cinema etc (called 'myopia') || id:ukb-b-6353	Junctional adhesion molecule B || id:prot-a-1600	Wald ratio	1	0.00576881	0.00333985	0.0841199
7064	prot-a-1604	ukb-b-6353	Reason for glasses/contact lenses: For short-sightedness, i.e. only or mainly for distance viewing such as driving, cinema etc (called 'myopia') || id:ukb-b-6353	Protein JTB || id:prot-a-1604	Inverse variance weighted	2	-0.000337594	0.00287808	0.906624
7065	prot-a-1606	ukb-b-6353	Reason for glasses/contact lenses: For short-sightedness, i.e. only or mainly for distance viewing such as driving, cinema etc (called 'myopia') || id:ukb-b-6353	Anosmin-1 || id:prot-a-1606	Inverse variance weighted	2	-0.00353434	0.00319736	0.268989
7066	prot-a-1607	ukb-b-6353	Reason for glasses/contact lenses: For short-sightedness, i.e. only or mainly for distance viewing such as driving, cinema etc (called 'myopia') || id:ukb-b-6353	Histone acetyltransferase KAT6A || id:prot-a-1607	Inverse variance weighted	2	0.00266688	0.00301617	0.376593
7067	prot-a-1609	ukb-b-6353	Reason for glasses/contact lenses: For short-sightedness, i.e. only or mainly for distance viewing such as driving, cinema etc (called 'myopia') || id:ukb-b-6353	Voltage-gated potassium channel subunit beta-2 || id:prot-a-1609	Wald ratio	1	0.00433589	0.00311946	0.164544
7068	prot-a-161	ukb-b-6353	Reason for glasses/contact lenses: For short-sightedness, i.e. only or mainly for distance viewing such as driving, cinema etc (called 'myopia') || id:ukb-b-6353	ADP-ribosylation factor-like protein 1 || id:prot-a-161	Inverse variance weighted	2	0.00350207	0.00385074	0.363111
7069	prot-a-1610	ukb-b-6353	Reason for glasses/contact lenses: For short-sightedness, i.e. only or mainly for distance viewing such as driving, cinema etc (called 'myopia') || id:ukb-b-6353	Potassium voltage-gated channel subfamily E member 2 || id:prot-a-1610	Inverse variance weighted	2	0.00106653	0.00119098	0.370514
7070	prot-a-1612	ukb-b-6353	Reason for glasses/contact lenses: For short-sightedness, i.e. only or mainly for distance viewing such as driving, cinema etc (called 'myopia') || id:ukb-b-6353	Potassium voltage-gated channel subfamily E regulatory beta subunit 5 || id:prot-a-1612	Wald ratio	1	0.00760611	0.00422852	0.0720556
7071	prot-a-1613	ukb-b-6353	Reason for glasses/contact lenses: For short-sightedness, i.e. only or mainly for distance viewing such as driving, cinema etc (called 'myopia') || id:ukb-b-6353	Potassium voltage-gated channel subfamily E regulatory beta subunit 5 || id:prot-a-1613	Wald ratio	1	0.0054909	0.00348086	0.11469
7072	prot-a-1614	ukb-b-6353	Reason for glasses/contact lenses: For short-sightedness, i.e. only or mainly for distance viewing such as driving, cinema etc (called 'myopia') || id:ukb-b-6353	Potassium voltage-gated channel subfamily F member 1 || id:prot-a-1614	Inverse variance weighted	2	0.00403581	0.0045746	0.377657
7073	prot-a-1616	ukb-b-6353	Reason for glasses/contact lenses: For short-sightedness, i.e. only or mainly for distance viewing such as driving, cinema etc (called 'myopia') || id:ukb-b-6353	Kv channel-interacting protein 1 || id:prot-a-1616	Wald ratio	1	-0.00141212	0.00246861	0.5673
7074	prot-a-1618	ukb-b-6353	Reason for glasses/contact lenses: For short-sightedness, i.e. only or mainly for distance viewing such as driving, cinema etc (called 'myopia') || id:ukb-b-6353	Small conductance calcium-activated potassium channel protein 1 || id:prot-a-1618	Wald ratio	1	0.00707726	0.00404589	0.0802484
7075	prot-a-162	ukb-b-6353	Reason for glasses/contact lenses: For short-sightedness, i.e. only or mainly for distance viewing such as driving, cinema etc (called 'myopia') || id:ukb-b-6353	ADP-ribosylation factor-like protein 3 || id:prot-a-162	Wald ratio	1	0.00171871	0.0012163	0.157635
7076	prot-a-1621	ukb-b-6353	Reason for glasses/contact lenses: For short-sightedness, i.e. only or mainly for distance viewing such as driving, cinema etc (called 'myopia') || id:ukb-b-6353	KDEL motif-containing protein 2 || id:prot-a-1621	Wald ratio	1	0.000700961	0.00135631	0.605285
7077	prot-a-1622	ukb-b-6353	Reason for glasses/contact lenses: For short-sightedness, i.e. only or mainly for distance viewing such as driving, cinema etc (called 'myopia') || id:ukb-b-6353	Vascular endothelial growth factor receptor 2 || id:prot-a-1622	MR Egger	4	0.00417577	0.00189456	0.158354
7078	prot-a-1622	ukb-b-6353	Reason for glasses/contact lenses: For short-sightedness, i.e. only or mainly for distance viewing such as driving, cinema etc (called 'myopia') || id:ukb-b-6353	Vascular endothelial growth factor receptor 2 || id:prot-a-1622	Weighted median	4	0.00131162	0.000922472	0.155069
7079	prot-a-1622	ukb-b-6353	Reason for glasses/contact lenses: For short-sightedness, i.e. only or mainly for distance viewing such as driving, cinema etc (called 'myopia') || id:ukb-b-6353	Vascular endothelial growth factor receptor 2 || id:prot-a-1622	Inverse variance weighted	4	0.000743037	0.00150675	0.621915
7080	prot-a-1622	ukb-b-6353	Reason for glasses/contact lenses: For short-sightedness, i.e. only or mainly for distance viewing such as driving, cinema etc (called 'myopia') || id:ukb-b-6353	Vascular endothelial growth factor receptor 2 || id:prot-a-1622	Simple mode	4	0.0018013	0.00101123	0.172894
7081	prot-a-1622	ukb-b-6353	Reason for glasses/contact lenses: For short-sightedness, i.e. only or mainly for distance viewing such as driving, cinema etc (called 'myopia') || id:ukb-b-6353	Vascular endothelial growth factor receptor 2 || id:prot-a-1622	Weighted mode	4	0.00135839	0.000954827	0.249992
7082	prot-a-1624	ukb-b-6353	Reason for glasses/contact lenses: For short-sightedness, i.e. only or mainly for distance viewing such as driving, cinema etc (called 'myopia') || id:ukb-b-6353	Uncharacterized protein KIAA0040 || id:prot-a-1624	Wald ratio	1	0.00172921	0.00122372	0.157635
7083	prot-a-1628	ukb-b-6353	Reason for glasses/contact lenses: For short-sightedness, i.e. only or mainly for distance viewing such as driving, cinema etc (called 'myopia') || id:ukb-b-6353	Uncharacterized family 31 glucosidase KIAA1161 || id:prot-a-1628	Wald ratio	1	0.000442252	0.0019072	0.816627
7084	prot-a-1631	ukb-b-6353	Reason for glasses/contact lenses: For short-sightedness, i.e. only or mainly for distance viewing such as driving, cinema etc (called 'myopia') || id:ukb-b-6353	UPF0577 protein KIAA1324 || id:prot-a-1631	Wald ratio	1	-0.000586424	0.00425891	0.890483
7085	prot-a-1632	ukb-b-6353	Reason for glasses/contact lenses: For short-sightedness, i.e. only or mainly for distance viewing such as driving, cinema etc (called 'myopia') || id:ukb-b-6353	UPF0577 protein KIAA1324-like || id:prot-a-1632	Wald ratio	1	-0.00103628	0.00127939	0.417952
7086	prot-a-1634	ukb-b-6353	Reason for glasses/contact lenses: For short-sightedness, i.e. only or mainly for distance viewing such as driving, cinema etc (called 'myopia') || id:ukb-b-6353	Uncharacterized protein KIAA2013 || id:prot-a-1634	Wald ratio	1	0.000365048	0.000803825	0.649729
7087	prot-a-1635	ukb-b-6353	Reason for glasses/contact lenses: For short-sightedness, i.e. only or mainly for distance viewing such as driving, cinema etc (called 'myopia') || id:ukb-b-6353	Kinesin-like protein KIF16B || id:prot-a-1635	Inverse variance weighted	2	-0.00106136	0.00259162	0.682146
7088	prot-a-1638	ukb-b-6353	Reason for glasses/contact lenses: For short-sightedness, i.e. only or mainly for distance viewing such as driving, cinema etc (called 'myopia') || id:ukb-b-6353	DNA/RNA-binding protein KIN17 || id:prot-a-1638	Wald ratio	1	0.00390376	0.00286345	0.172786
7089	prot-a-1639	ukb-b-6353	Reason for glasses/contact lenses: For short-sightedness, i.e. only or mainly for distance viewing such as driving, cinema etc (called 'myopia') || id:ukb-b-6353	DNA/RNA-binding protein KIN17 || id:prot-a-1639	MR Egger	3	0.00240572	0.00545085	0.735398
7090	prot-a-1639	ukb-b-6353	Reason for glasses/contact lenses: For short-sightedness, i.e. only or mainly for distance viewing such as driving, cinema etc (called 'myopia') || id:ukb-b-6353	DNA/RNA-binding protein KIN17 || id:prot-a-1639	Weighted median	3	1.96527e-05	0.00167838	0.990658
7091	prot-a-1639	ukb-b-6353	Reason for glasses/contact lenses: For short-sightedness, i.e. only or mainly for distance viewing such as driving, cinema etc (called 'myopia') || id:ukb-b-6353	DNA/RNA-binding protein KIN17 || id:prot-a-1639	Inverse variance weighted	3	-0.000293663	0.00148621	0.843365
7092	prot-a-1639	ukb-b-6353	Reason for glasses/contact lenses: For short-sightedness, i.e. only or mainly for distance viewing such as driving, cinema etc (called 'myopia') || id:ukb-b-6353	DNA/RNA-binding protein KIN17 || id:prot-a-1639	Simple mode	3	-3.29269e-06	0.00203531	0.998856
7093	prot-a-1639	ukb-b-6353	Reason for glasses/contact lenses: For short-sightedness, i.e. only or mainly for distance viewing such as driving, cinema etc (called 'myopia') || id:ukb-b-6353	DNA/RNA-binding protein KIN17 || id:prot-a-1639	Weighted mode	3	0.00020169	0.00190354	0.925288
7094	prot-a-1640	ukb-b-6353	Reason for glasses/contact lenses: For short-sightedness, i.e. only or mainly for distance viewing such as driving, cinema etc (called 'myopia') || id:ukb-b-6353	Killer cell immunoglobulin-like receptor 2DL2 || id:prot-a-1640	Wald ratio	1	-0.000979917	0.00139004	0.480837
7095	prot-a-1642	ukb-b-6353	Reason for glasses/contact lenses: For short-sightedness, i.e. only or mainly for distance viewing such as driving, cinema etc (called 'myopia') || id:ukb-b-6353	Killer cell immunoglobulin-like receptor 2DL4 || id:prot-a-1642	Wald ratio	1	-0.00497462	0.00409566	0.224517
7096	prot-a-1643	ukb-b-6353	Reason for glasses/contact lenses: For short-sightedness, i.e. only or mainly for distance viewing such as driving, cinema etc (called 'myopia') || id:ukb-b-6353	Killer cell immunoglobulin-like receptor 2DL5A || id:prot-a-1643	Wald ratio	1	-0.00543384	0.00224348	0.0154329
7097	prot-a-1644	ukb-b-6353	Reason for glasses/contact lenses: For short-sightedness, i.e. only or mainly for distance viewing such as driving, cinema etc (called 'myopia') || id:ukb-b-6353	Killer cell immunoglobulin-like receptor 2DL5A || id:prot-a-1644	Inverse variance weighted	2	0.000894707	0.000661845	0.176427
7098	prot-a-1645	ukb-b-6353	Reason for glasses/contact lenses: For short-sightedness, i.e. only or mainly for distance viewing such as driving, cinema etc (called 'myopia') || id:ukb-b-6353	Killer cell immunoglobulin-like receptor 2DS2 || id:prot-a-1645	MR Egger	6	0.00294168	0.00265716	0.330352
7099	prot-a-1645	ukb-b-6353	Reason for glasses/contact lenses: For short-sightedness, i.e. only or mainly for distance viewing such as driving, cinema etc (called 'myopia') || id:ukb-b-6353	Killer cell immunoglobulin-like receptor 2DS2 || id:prot-a-1645	Weighted median	6	0.00164762	0.00124276	0.184915
7100	prot-a-1645	ukb-b-6353	Reason for glasses/contact lenses: For short-sightedness, i.e. only or mainly for distance viewing such as driving, cinema etc (called 'myopia') || id:ukb-b-6353	Killer cell immunoglobulin-like receptor 2DS2 || id:prot-a-1645	Inverse variance weighted	6	0.00146934	0.00115651	0.203907
7101	prot-a-1645	ukb-b-6353	Reason for glasses/contact lenses: For short-sightedness, i.e. only or mainly for distance viewing such as driving, cinema etc (called 'myopia') || id:ukb-b-6353	Killer cell immunoglobulin-like receptor 2DS2 || id:prot-a-1645	Simple mode	6	0.000829014	0.00202423	0.699094
7102	prot-a-1645	ukb-b-6353	Reason for glasses/contact lenses: For short-sightedness, i.e. only or mainly for distance viewing such as driving, cinema etc (called 'myopia') || id:ukb-b-6353	Killer cell immunoglobulin-like receptor 2DS2 || id:prot-a-1645	Weighted mode	6	0.00203227	0.00130068	0.17894
7103	prot-a-1648	ukb-b-6353	Reason for glasses/contact lenses: For short-sightedness, i.e. only or mainly for distance viewing such as driving, cinema etc (called 'myopia') || id:ukb-b-6353	Killer cell immunoglobulin-like receptor 3DS1 || id:prot-a-1648	Wald ratio	1	-0.0086296	0.00395063	0.0289358
7104	prot-a-165	ukb-b-6353	Reason for glasses/contact lenses: For short-sightedness, i.e. only or mainly for distance viewing such as driving, cinema etc (called 'myopia') || id:ukb-b-6353	Armadillo repeat-containing protein 5 || id:prot-a-165	Wald ratio	1	0.000851401	0.00409241	0.835195
7105	prot-a-1651	ukb-b-6353	Reason for glasses/contact lenses: For short-sightedness, i.e. only or mainly for distance viewing such as driving, cinema etc (called 'myopia') || id:ukb-b-6353	Kin of IRRE-like protein 3 || id:prot-a-1651	Wald ratio	1	-0.00551988	0.00403278	0.171076
7106	prot-a-1653	ukb-b-6353	Reason for glasses/contact lenses: For short-sightedness, i.e. only or mainly for distance viewing such as driving, cinema etc (called 'myopia') || id:ukb-b-6353	Kit ligand || id:prot-a-1653	Wald ratio	1	0.00947947	0.00314262	0.00255775
7107	prot-a-1655	ukb-b-6353	Reason for glasses/contact lenses: For short-sightedness, i.e. only or mainly for distance viewing such as driving, cinema etc (called 'myopia') || id:ukb-b-6353	Kelch-like protein 13 || id:prot-a-1655	MR Egger	3	-0.00904556	0.0080056	0.46122
7108	prot-a-1655	ukb-b-6353	Reason for glasses/contact lenses: For short-sightedness, i.e. only or mainly for distance viewing such as driving, cinema etc (called 'myopia') || id:ukb-b-6353	Kelch-like protein 13 || id:prot-a-1655	Weighted median	3	-0.000606653	0.0013761	0.659322
7109	prot-a-1655	ukb-b-6353	Reason for glasses/contact lenses: For short-sightedness, i.e. only or mainly for distance viewing such as driving, cinema etc (called 'myopia') || id:ukb-b-6353	Kelch-like protein 13 || id:prot-a-1655	Inverse variance weighted	3	-0.000194013	0.0013569	0.886304
7110	prot-a-1655	ukb-b-6353	Reason for glasses/contact lenses: For short-sightedness, i.e. only or mainly for distance viewing such as driving, cinema etc (called 'myopia') || id:ukb-b-6353	Kelch-like protein 13 || id:prot-a-1655	Simple mode	3	-2.65169e-05	0.00245708	0.992369
7111	prot-a-1655	ukb-b-6353	Reason for glasses/contact lenses: For short-sightedness, i.e. only or mainly for distance viewing such as driving, cinema etc (called 'myopia') || id:ukb-b-6353	Kelch-like protein 13 || id:prot-a-1655	Weighted mode	3	-0.00087567	0.00139203	0.593582
7112	prot-a-1656	ukb-b-6353	Reason for glasses/contact lenses: For short-sightedness, i.e. only or mainly for distance viewing such as driving, cinema etc (called 'myopia') || id:ukb-b-6353	Kallikrein-11 || id:prot-a-1656	Wald ratio	1	5.60442e-05	0.000871066	0.9487
7113	prot-a-1657	ukb-b-6353	Reason for glasses/contact lenses: For short-sightedness, i.e. only or mainly for distance viewing such as driving, cinema etc (called 'myopia') || id:ukb-b-6353	Kallikrein-12 || id:prot-a-1657	MR Egger	3	-0.0034828	0.00385138	0.531966
7114	prot-a-1657	ukb-b-6353	Reason for glasses/contact lenses: For short-sightedness, i.e. only or mainly for distance viewing such as driving, cinema etc (called 'myopia') || id:ukb-b-6353	Kallikrein-12 || id:prot-a-1657	Weighted median	3	0.00045823	0.00173998	0.792279
7115	prot-a-1657	ukb-b-6353	Reason for glasses/contact lenses: For short-sightedness, i.e. only or mainly for distance viewing such as driving, cinema etc (called 'myopia') || id:ukb-b-6353	Kallikrein-12 || id:prot-a-1657	Inverse variance weighted	3	0.00135257	0.00163908	0.409257
7116	prot-a-1657	ukb-b-6353	Reason for glasses/contact lenses: For short-sightedness, i.e. only or mainly for distance viewing such as driving, cinema etc (called 'myopia') || id:ukb-b-6353	Kallikrein-12 || id:prot-a-1657	Simple mode	3	0.000491927	0.00223731	0.846371
7117	prot-a-1657	ukb-b-6353	Reason for glasses/contact lenses: For short-sightedness, i.e. only or mainly for distance viewing such as driving, cinema etc (called 'myopia') || id:ukb-b-6353	Kallikrein-12 || id:prot-a-1657	Weighted mode	3	0.000386837	0.0019056	0.857914
7118	prot-a-1658	ukb-b-6353	Reason for glasses/contact lenses: For short-sightedness, i.e. only or mainly for distance viewing such as driving, cinema etc (called 'myopia') || id:ukb-b-6353	Kallikrein-14 || id:prot-a-1658	Inverse variance weighted	2	0.00302904	0.0021502	0.158916
7119	prot-a-1659	ukb-b-6353	Reason for glasses/contact lenses: For short-sightedness, i.e. only or mainly for distance viewing such as driving, cinema etc (called 'myopia') || id:ukb-b-6353	Kallikrein-14 || id:prot-a-1659	Inverse variance weighted	2	0.000192838	0.00206598	0.925634
7120	prot-a-166	ukb-b-6353	Reason for glasses/contact lenses: For short-sightedness, i.e. only or mainly for distance viewing such as driving, cinema etc (called 'myopia') || id:ukb-b-6353	Actin-related protein 2/3 complex subunit 3 || id:prot-a-166	Wald ratio	1	-0.000360051	0.00396557	0.927656
7121	prot-a-1662	ukb-b-6353	Reason for glasses/contact lenses: For short-sightedness, i.e. only or mainly for distance viewing such as driving, cinema etc (called 'myopia') || id:ukb-b-6353	Kallikrein-4 || id:prot-a-1662	Wald ratio	1	-0.00455812	0.00374271	0.223275
7122	prot-a-1663	ukb-b-6353	Reason for glasses/contact lenses: For short-sightedness, i.e. only or mainly for distance viewing such as driving, cinema etc (called 'myopia') || id:ukb-b-6353	Kallikrein-5 || id:prot-a-1663	Wald ratio	1	0.00691964	0.00413222	0.0940212
7123	prot-a-1665	ukb-b-6353	Reason for glasses/contact lenses: For short-sightedness, i.e. only or mainly for distance viewing such as driving, cinema etc (called 'myopia') || id:ukb-b-6353	Kallikrein-6 || id:prot-a-1665	MR Egger	3	-0.00177974	0.00544648	0.798936
7124	prot-a-1665	ukb-b-6353	Reason for glasses/contact lenses: For short-sightedness, i.e. only or mainly for distance viewing such as driving, cinema etc (called 'myopia') || id:ukb-b-6353	Kallikrein-6 || id:prot-a-1665	Weighted median	3	0.0044193	0.00234326	0.0593004
7125	prot-a-1665	ukb-b-6353	Reason for glasses/contact lenses: For short-sightedness, i.e. only or mainly for distance viewing such as driving, cinema etc (called 'myopia') || id:ukb-b-6353	Kallikrein-6 || id:prot-a-1665	Inverse variance weighted	3	0.00356	0.00200436	0.0757111
7126	prot-a-1665	ukb-b-6353	Reason for glasses/contact lenses: For short-sightedness, i.e. only or mainly for distance viewing such as driving, cinema etc (called 'myopia') || id:ukb-b-6353	Kallikrein-6 || id:prot-a-1665	Simple mode	3	0.00498328	0.00313002	0.252363
7127	prot-a-1665	ukb-b-6353	Reason for glasses/contact lenses: For short-sightedness, i.e. only or mainly for distance viewing such as driving, cinema etc (called 'myopia') || id:ukb-b-6353	Kallikrein-6 || id:prot-a-1665	Weighted mode	3	0.00515809	0.00323221	0.251588
7128	prot-a-1666	ukb-b-6353	Reason for glasses/contact lenses: For short-sightedness, i.e. only or mainly for distance viewing such as driving, cinema etc (called 'myopia') || id:ukb-b-6353	Kallikrein-7 || id:prot-a-1666	Inverse variance weighted	2	-0.000832358	0.00133116	0.531782
7129	prot-a-1667	ukb-b-6353	Reason for glasses/contact lenses: For short-sightedness, i.e. only or mainly for distance viewing such as driving, cinema etc (called 'myopia') || id:ukb-b-6353	Kallikrein-8 || id:prot-a-1667	Inverse variance weighted	2	-0.000224442	0.00119181	0.850626
7130	prot-a-1668	ukb-b-6353	Reason for glasses/contact lenses: For short-sightedness, i.e. only or mainly for distance viewing such as driving, cinema etc (called 'myopia') || id:ukb-b-6353	Kallikrein-8 || id:prot-a-1668	Inverse variance weighted	2	-0.000612046	0.00185215	0.741059
7131	prot-a-167	ukb-b-6353	Reason for glasses/contact lenses: For short-sightedness, i.e. only or mainly for distance viewing such as driving, cinema etc (called 'myopia') || id:ukb-b-6353	cAMP-regulated phosphoprotein 19 || id:prot-a-167	Wald ratio	1	0.00182097	0.0013357	0.172786
7132	prot-a-1670	ukb-b-6353	Reason for glasses/contact lenses: For short-sightedness, i.e. only or mainly for distance viewing such as driving, cinema etc (called 'myopia') || id:ukb-b-6353	NKG2-E type II integral membrane protein || id:prot-a-1670	Inverse variance weighted	2	-0.00234883	0.00140561	0.0947144
7133	prot-a-1671	ukb-b-6353	Reason for glasses/contact lenses: For short-sightedness, i.e. only or mainly for distance viewing such as driving, cinema etc (called 'myopia') || id:ukb-b-6353	NKG2-E type II integral membrane protein || id:prot-a-1671	Inverse variance weighted	2	-0.00149677	0.00190395	0.431784
7134	prot-a-1672	ukb-b-6353	Reason for glasses/contact lenses: For short-sightedness, i.e. only or mainly for distance viewing such as driving, cinema etc (called 'myopia') || id:ukb-b-6353	Killer cell lectin-like receptor subfamily F member 1 || id:prot-a-1672	Wald ratio	1	-0.00436538	0.00324165	0.178092
7135	prot-a-1673	ukb-b-6353	Reason for glasses/contact lenses: For short-sightedness, i.e. only or mainly for distance viewing such as driving, cinema etc (called 'myopia') || id:ukb-b-6353	Killer cell lectin-like receptor subfamily F member 1 || id:prot-a-1673	Inverse variance weighted	2	-0.00334282	0.00611734	0.584757
7136	prot-a-1675	ukb-b-6353	Reason for glasses/contact lenses: For short-sightedness, i.e. only or mainly for distance viewing such as driving, cinema etc (called 'myopia') || id:ukb-b-6353	NKG2-D type II integral membrane protein || id:prot-a-1675	Wald ratio	1	-0.00033509	0.00314421	0.915127
7137	prot-a-1676	ukb-b-6353	Reason for glasses/contact lenses: For short-sightedness, i.e. only or mainly for distance viewing such as driving, cinema etc (called 'myopia') || id:ukb-b-6353	Histone-lysine N-methyltransferase 2C || id:prot-a-1676	Inverse variance weighted	2	-0.00147906	0.00251637	0.556683
7138	prot-a-1677	ukb-b-6353	Reason for glasses/contact lenses: For short-sightedness, i.e. only or mainly for distance viewing such as driving, cinema etc (called 'myopia') || id:ukb-b-6353	Importin subunit alpha-1 || id:prot-a-1677	Wald ratio	1	-0.00139569	0.00365546	0.702603
7139	prot-a-1679	ukb-b-6353	Reason for glasses/contact lenses: For short-sightedness, i.e. only or mainly for distance viewing such as driving, cinema etc (called 'myopia') || id:ukb-b-6353	GTPase KRas || id:prot-a-1679	Wald ratio	1	-0.00549269	0.00408929	0.179211
7140	prot-a-1681	ukb-b-6353	Reason for glasses/contact lenses: For short-sightedness, i.e. only or mainly for distance viewing such as driving, cinema etc (called 'myopia') || id:ukb-b-6353	Kremen protein 2 || id:prot-a-1681	Wald ratio	1	0.000815283	0.0039188	0.835195
7141	prot-a-1687	ukb-b-6353	Reason for glasses/contact lenses: For short-sightedness, i.e. only or mainly for distance viewing such as driving, cinema etc (called 'myopia') || id:ukb-b-6353	Keratin-associated protein 2-4 || id:prot-a-1687	Inverse variance weighted	2	-0.00235047	0.00313939	0.454037
7142	prot-a-1688	ukb-b-6353	Reason for glasses/contact lenses: For short-sightedness, i.e. only or mainly for distance viewing such as driving, cinema etc (called 'myopia') || id:ukb-b-6353	Keratinocyte differentiation-associated protein || id:prot-a-1688	MR Egger	3	0.0095264	0.0203043	0.720722
7143	prot-a-1688	ukb-b-6353	Reason for glasses/contact lenses: For short-sightedness, i.e. only or mainly for distance viewing such as driving, cinema etc (called 'myopia') || id:ukb-b-6353	Keratinocyte differentiation-associated protein || id:prot-a-1688	Weighted median	3	-0.00188773	0.0017205	0.272554
7144	prot-a-1688	ukb-b-6353	Reason for glasses/contact lenses: For short-sightedness, i.e. only or mainly for distance viewing such as driving, cinema etc (called 'myopia') || id:ukb-b-6353	Keratinocyte differentiation-associated protein || id:prot-a-1688	Inverse variance weighted	3	-0.00246888	0.00154247	0.109465
7145	prot-a-1688	ukb-b-6353	Reason for glasses/contact lenses: For short-sightedness, i.e. only or mainly for distance viewing such as driving, cinema etc (called 'myopia') || id:ukb-b-6353	Keratinocyte differentiation-associated protein || id:prot-a-1688	Simple mode	3	-0.0018733	0.00222321	0.488149
7146	prot-a-1688	ukb-b-6353	Reason for glasses/contact lenses: For short-sightedness, i.e. only or mainly for distance viewing such as driving, cinema etc (called 'myopia') || id:ukb-b-6353	Keratinocyte differentiation-associated protein || id:prot-a-1688	Weighted mode	3	-0.00184717	0.00201897	0.456821
7147	prot-a-1689	ukb-b-6353	Reason for glasses/contact lenses: For short-sightedness, i.e. only or mainly for distance viewing such as driving, cinema etc (called 'myopia') || id:ukb-b-6353	Kynureninase || id:prot-a-1689	Wald ratio	1	2.28635e-05	0.00146594	0.987556
7148	prot-a-169	ukb-b-6353	Reason for glasses/contact lenses: For short-sightedness, i.e. only or mainly for distance viewing such as driving, cinema etc (called 'myopia') || id:ukb-b-6353	Beta-arrestin-1 || id:prot-a-169	Wald ratio	1	0.00253349	0.0017929	0.157635
7149	prot-a-1690	ukb-b-6353	Reason for glasses/contact lenses: For short-sightedness, i.e. only or mainly for distance viewing such as driving, cinema etc (called 'myopia') || id:ukb-b-6353	Neural cell adhesion molecule L1 || id:prot-a-1690	Inverse variance weighted	2	-0.001029	0.00381706	0.787484
7150	prot-a-1693	ukb-b-6353	Reason for glasses/contact lenses: For short-sightedness, i.e. only or mainly for distance viewing such as driving, cinema etc (called 'myopia') || id:ukb-b-6353	Lymphocyte activation gene 3 protein || id:prot-a-1693	Wald ratio	1	0.00481878	0.00397566	0.225485
7151	prot-a-1695	ukb-b-6353	Reason for glasses/contact lenses: For short-sightedness, i.e. only or mainly for distance viewing such as driving, cinema etc (called 'myopia') || id:ukb-b-6353	Laminin || id:prot-a-1695	MR Egger	3	0.00176709	0.00438827	0.75629
7152	prot-a-1695	ukb-b-6353	Reason for glasses/contact lenses: For short-sightedness, i.e. only or mainly for distance viewing such as driving, cinema etc (called 'myopia') || id:ukb-b-6353	Laminin || id:prot-a-1695	Weighted median	3	0.000143888	0.00163828	0.930013
7153	prot-a-1695	ukb-b-6353	Reason for glasses/contact lenses: For short-sightedness, i.e. only or mainly for distance viewing such as driving, cinema etc (called 'myopia') || id:ukb-b-6353	Laminin || id:prot-a-1695	Inverse variance weighted	3	-0.000134961	0.00155566	0.930866
7154	prot-a-1695	ukb-b-6353	Reason for glasses/contact lenses: For short-sightedness, i.e. only or mainly for distance viewing such as driving, cinema etc (called 'myopia') || id:ukb-b-6353	Laminin || id:prot-a-1695	Simple mode	3	0.00192578	0.00240998	0.508061
7155	prot-a-1695	ukb-b-6353	Reason for glasses/contact lenses: For short-sightedness, i.e. only or mainly for distance viewing such as driving, cinema etc (called 'myopia') || id:ukb-b-6353	Laminin || id:prot-a-1695	Weighted mode	3	0.00190647	0.00246966	0.520877
7156	prot-a-1696	ukb-b-6353	Reason for glasses/contact lenses: For short-sightedness, i.e. only or mainly for distance viewing such as driving, cinema etc (called 'myopia') || id:ukb-b-6353	Laminin subunit alpha-4 || id:prot-a-1696	Inverse variance weighted	2	-0.000313411	0.00164634	0.849021
7157	prot-a-1697	ukb-b-6353	Reason for glasses/contact lenses: For short-sightedness, i.e. only or mainly for distance viewing such as driving, cinema etc (called 'myopia') || id:ukb-b-6353	Laminin subunit gamma-2 || id:prot-a-1697	Wald ratio	1	-0.000476892	0.0010282	0.642783
7158	prot-a-1699	ukb-b-6353	Reason for glasses/contact lenses: For short-sightedness, i.e. only or mainly for distance viewing such as driving, cinema etc (called 'myopia') || id:ukb-b-6353	Ragulator complex protein LAMTOR3 || id:prot-a-1699	Wald ratio	1	0.00292321	0.00240672	0.224517
7159	prot-a-17	ukb-b-6353	Reason for glasses/contact lenses: For short-sightedness, i.e. only or mainly for distance viewing such as driving, cinema etc (called 'myopia') || id:ukb-b-6353	ATP-citrate synthase || id:prot-a-17	Wald ratio	1	0.00173371	0.00345107	0.615409
7160	prot-a-170	ukb-b-6353	Reason for glasses/contact lenses: For short-sightedness, i.e. only or mainly for distance viewing such as driving, cinema etc (called 'myopia') || id:ukb-b-6353	Arrestin domain-containing protein 3 || id:prot-a-170	Wald ratio	1	-0.000892392	0.00408252	0.826971
7161	prot-a-1703	ukb-b-6353	Reason for glasses/contact lenses: For short-sightedness, i.e. only or mainly for distance viewing such as driving, cinema etc (called 'myopia') || id:ukb-b-6353	Layilin || id:prot-a-1703	Inverse variance weighted	2	0.00375118	0.00320123	0.24128
7162	prot-a-1705	ukb-b-6353	Reason for glasses/contact lenses: For short-sightedness, i.e. only or mainly for distance viewing such as driving, cinema etc (called 'myopia') || id:ukb-b-6353	Tyrosine-protein kinase Lck || id:prot-a-1705	Wald ratio	1	0.00140877	0.00115986	0.224517
7163	prot-a-1707	ukb-b-6353	Reason for glasses/contact lenses: For short-sightedness, i.e. only or mainly for distance viewing such as driving, cinema etc (called 'myopia') || id:ukb-b-6353	Epididymal-specific lipocalin-10 || id:prot-a-1707	MR Egger	3	-0.00554914	0.00916082	0.653275
7164	prot-a-1707	ukb-b-6353	Reason for glasses/contact lenses: For short-sightedness, i.e. only or mainly for distance viewing such as driving, cinema etc (called 'myopia') || id:ukb-b-6353	Epididymal-specific lipocalin-10 || id:prot-a-1707	Weighted median	3	-0.00142541	0.00220966	0.518873
7165	prot-a-1707	ukb-b-6353	Reason for glasses/contact lenses: For short-sightedness, i.e. only or mainly for distance viewing such as driving, cinema etc (called 'myopia') || id:ukb-b-6353	Epididymal-specific lipocalin-10 || id:prot-a-1707	Inverse variance weighted	3	-0.00118625	0.00344633	0.73069
7166	prot-a-1707	ukb-b-6353	Reason for glasses/contact lenses: For short-sightedness, i.e. only or mainly for distance viewing such as driving, cinema etc (called 'myopia') || id:ukb-b-6353	Epididymal-specific lipocalin-10 || id:prot-a-1707	Simple mode	3	0.00124934	0.0041012	0.789425
7167	prot-a-1707	ukb-b-6353	Reason for glasses/contact lenses: For short-sightedness, i.e. only or mainly for distance viewing such as driving, cinema etc (called 'myopia') || id:ukb-b-6353	Epididymal-specific lipocalin-10 || id:prot-a-1707	Weighted mode	3	-0.0023811	0.00316006	0.529776
7168	prot-a-1709	ukb-b-6353	Reason for glasses/contact lenses: For short-sightedness, i.e. only or mainly for distance viewing such as driving, cinema etc (called 'myopia') || id:ukb-b-6353	Neutrophil gelatinase-associated lipocalin || id:prot-a-1709	Wald ratio	1	-0.000973855	0.00378975	0.797201
7169	prot-a-1711	ukb-b-6353	Reason for glasses/contact lenses: For short-sightedness, i.e. only or mainly for distance viewing such as driving, cinema etc (called 'myopia') || id:ukb-b-6353	Ligand-dependent nuclear receptor corepressor-like protein || id:prot-a-1711	Inverse variance weighted	2	0.000913102	0.00663646	0.890566
7170	prot-a-1712	ukb-b-6353	Reason for glasses/contact lenses: For short-sightedness, i.e. only or mainly for distance viewing such as driving, cinema etc (called 'myopia') || id:ukb-b-6353	Plastin-2 || id:prot-a-1712	Inverse variance weighted	2	0.00187545	0.00142585	0.188403
7171	prot-a-1713	ukb-b-6353	Reason for glasses/contact lenses: For short-sightedness, i.e. only or mainly for distance viewing such as driving, cinema etc (called 'myopia') || id:ukb-b-6353	Lactase-phlorizin hydrolase || id:prot-a-1713	MR Egger	3	-0.00389365	0.00151544	0.236293
7172	prot-a-1713	ukb-b-6353	Reason for glasses/contact lenses: For short-sightedness, i.e. only or mainly for distance viewing such as driving, cinema etc (called 'myopia') || id:ukb-b-6353	Lactase-phlorizin hydrolase || id:prot-a-1713	Weighted median	3	-0.00163507	0.00081671	0.0452824
7173	prot-a-1713	ukb-b-6353	Reason for glasses/contact lenses: For short-sightedness, i.e. only or mainly for distance viewing such as driving, cinema etc (called 'myopia') || id:ukb-b-6353	Lactase-phlorizin hydrolase || id:prot-a-1713	Inverse variance weighted	3	-0.00154962	0.00101072	0.125229
7174	prot-a-1713	ukb-b-6353	Reason for glasses/contact lenses: For short-sightedness, i.e. only or mainly for distance viewing such as driving, cinema etc (called 'myopia') || id:ukb-b-6353	Lactase-phlorizin hydrolase || id:prot-a-1713	Simple mode	3	0.00262263	0.00346251	0.527865
7175	prot-a-1713	ukb-b-6353	Reason for glasses/contact lenses: For short-sightedness, i.e. only or mainly for distance viewing such as driving, cinema etc (called 'myopia') || id:ukb-b-6353	Lactase-phlorizin hydrolase || id:prot-a-1713	Weighted mode	3	-0.00195347	0.00080075	0.134858
7176	prot-a-1715	ukb-b-6353	Reason for glasses/contact lenses: For short-sightedness, i.e. only or mainly for distance viewing such as driving, cinema etc (called 'myopia') || id:ukb-b-6353	L-lactate dehydrogenase B chain || id:prot-a-1715	Wald ratio	1	0.00185479	0.00142082	0.191743
7177	prot-a-1718	ukb-b-6353	Reason for glasses/contact lenses: For short-sightedness, i.e. only or mainly for distance viewing such as driving, cinema etc (called 'myopia') || id:ukb-b-6353	Protein LDOC1 || id:prot-a-1718	Wald ratio	1	0.000510761	0.00128154	0.690222
7178	prot-a-1719	ukb-b-6353	Reason for glasses/contact lenses: For short-sightedness, i.e. only or mainly for distance viewing such as driving, cinema etc (called 'myopia') || id:ukb-b-6353	Leukocyte cell-derived chemotaxin 1 || id:prot-a-1719	Inverse variance weighted	2	0.00647342	0.00290236	0.0257208
7179	prot-a-1720	ukb-b-6353	Reason for glasses/contact lenses: For short-sightedness, i.e. only or mainly for distance viewing such as driving, cinema etc (called 'myopia') || id:ukb-b-6353	LEM domain-containing protein 1 || id:prot-a-1720	Wald ratio	1	0.00173843	0.00135857	0.200683
7180	prot-a-1724	ukb-b-6353	Reason for glasses/contact lenses: For short-sightedness, i.e. only or mainly for distance viewing such as driving, cinema etc (called 'myopia') || id:ukb-b-6353	Leptin receptor || id:prot-a-1724	Wald ratio	1	0.00219835	0.00347943	0.527508
7181	prot-a-1727	ukb-b-6353	Reason for glasses/contact lenses: For short-sightedness, i.e. only or mainly for distance viewing such as driving, cinema etc (called 'myopia') || id:ukb-b-6353	Galectin-2 || id:prot-a-1727	Inverse variance weighted	2	6.9359e-05	0.00290164	0.98093
7182	prot-a-1728	ukb-b-6353	Reason for glasses/contact lenses: For short-sightedness, i.e. only or mainly for distance viewing such as driving, cinema etc (called 'myopia') || id:ukb-b-6353	Galectin-4 || id:prot-a-1728	Wald ratio	1	-0.0102067	0.00416613	0.0142888
7183	prot-a-1729	ukb-b-6353	Reason for glasses/contact lenses: For short-sightedness, i.e. only or mainly for distance viewing such as driving, cinema etc (called 'myopia') || id:ukb-b-6353	Galectin-7 || id:prot-a-1729	Inverse variance weighted	2	0.000715493	0.00321637	0.823961
7184	prot-a-173	ukb-b-6353	Reason for glasses/contact lenses: For short-sightedness, i.e. only or mainly for distance viewing such as driving, cinema etc (called 'myopia') || id:ukb-b-6353	Arylsulfatase K || id:prot-a-173	Wald ratio	1	0.00132541	0.00254971	0.603182
7185	prot-a-1732	ukb-b-6353	Reason for glasses/contact lenses: For short-sightedness, i.e. only or mainly for distance viewing such as driving, cinema etc (called 'myopia') || id:ukb-b-6353	Galectin-9 || id:prot-a-1732	Inverse variance weighted	2	-0.00356135	0.00512363	0.487003
7186	prot-a-1735	ukb-b-6353	Reason for glasses/contact lenses: For short-sightedness, i.e. only or mainly for distance viewing such as driving, cinema etc (called 'myopia') || id:ukb-b-6353	Lutropin subunit beta || id:prot-a-1735	Wald ratio	1	0.000734889	0.00244058	0.763329
7187	prot-a-1736	ukb-b-6353	Reason for glasses/contact lenses: For short-sightedness, i.e. only or mainly for distance viewing such as driving, cinema etc (called 'myopia') || id:ukb-b-6353	Leukemia inhibitory factor || id:prot-a-1736	Wald ratio	1	0.00161536	0.0028239	0.5673
7188	prot-a-1737	ukb-b-6353	Reason for glasses/contact lenses: For short-sightedness, i.e. only or mainly for distance viewing such as driving, cinema etc (called 'myopia') || id:ukb-b-6353	Leukemia inhibitory factor receptor || id:prot-a-1737	Wald ratio	1	0.00150531	0.00244352	0.537868
7189	prot-a-1738	ukb-b-6353	Reason for glasses/contact lenses: For short-sightedness, i.e. only or mainly for distance viewing such as driving, cinema etc (called 'myopia') || id:ukb-b-6353	Leukocyte immunoglobulin-like receptor subfamily A member 4 || id:prot-a-1738	MR Egger	4	0.00275194	0.00985734	0.80633
7190	prot-a-1738	ukb-b-6353	Reason for glasses/contact lenses: For short-sightedness, i.e. only or mainly for distance viewing such as driving, cinema etc (called 'myopia') || id:ukb-b-6353	Leukocyte immunoglobulin-like receptor subfamily A member 4 || id:prot-a-1738	Weighted median	4	-0.000524045	0.00198731	0.792014
7191	prot-a-1738	ukb-b-6353	Reason for glasses/contact lenses: For short-sightedness, i.e. only or mainly for distance viewing such as driving, cinema etc (called 'myopia') || id:ukb-b-6353	Leukocyte immunoglobulin-like receptor subfamily A member 4 || id:prot-a-1738	Inverse variance weighted	4	-0.00142606	0.00230726	0.536525
7192	prot-a-1738	ukb-b-6353	Reason for glasses/contact lenses: For short-sightedness, i.e. only or mainly for distance viewing such as driving, cinema etc (called 'myopia') || id:ukb-b-6353	Leukocyte immunoglobulin-like receptor subfamily A member 4 || id:prot-a-1738	Simple mode	4	-0.000161287	0.00243459	0.951348
7193	prot-a-1738	ukb-b-6353	Reason for glasses/contact lenses: For short-sightedness, i.e. only or mainly for distance viewing such as driving, cinema etc (called 'myopia') || id:ukb-b-6353	Leukocyte immunoglobulin-like receptor subfamily A member 4 || id:prot-a-1738	Weighted mode	4	-0.0003642	0.0020779	0.872028
7194	prot-a-1739	ukb-b-6353	Reason for glasses/contact lenses: For short-sightedness, i.e. only or mainly for distance viewing such as driving, cinema etc (called 'myopia') || id:ukb-b-6353	Leukocyte immunoglobulin-like receptor subfamily A member 5 || id:prot-a-1739	Inverse variance weighted	2	-0.0014248	0.00101107	0.158775
7195	prot-a-174	ukb-b-6353	Reason for glasses/contact lenses: For short-sightedness, i.e. only or mainly for distance viewing such as driving, cinema etc (called 'myopia') || id:ukb-b-6353	Ecto-ADP-ribosyltransferase 3 || id:prot-a-174	Wald ratio	1	-0.00280329	0.00192081	0.144446
7196	prot-a-1740	ukb-b-6353	Reason for glasses/contact lenses: For short-sightedness, i.e. only or mainly for distance viewing such as driving, cinema etc (called 'myopia') || id:ukb-b-6353	Leukocyte immunoglobulin-like receptor subfamily A member 5 || id:prot-a-1740	Wald ratio	1	-0.00349434	0.00243398	0.151102
7197	prot-a-1741	ukb-b-6353	Reason for glasses/contact lenses: For short-sightedness, i.e. only or mainly for distance viewing such as driving, cinema etc (called 'myopia') || id:ukb-b-6353	Leukocyte immunoglobulin-like receptor subfamily A member 6 || id:prot-a-1741	MR Egger	3	0.00112662	0.00140143	0.568931
7198	prot-a-1741	ukb-b-6353	Reason for glasses/contact lenses: For short-sightedness, i.e. only or mainly for distance viewing such as driving, cinema etc (called 'myopia') || id:ukb-b-6353	Leukocyte immunoglobulin-like receptor subfamily A member 6 || id:prot-a-1741	Weighted median	3	0.000971324	0.000722342	0.178726
7199	prot-a-1741	ukb-b-6353	Reason for glasses/contact lenses: For short-sightedness, i.e. only or mainly for distance viewing such as driving, cinema etc (called 'myopia') || id:ukb-b-6353	Leukocyte immunoglobulin-like receptor subfamily A member 6 || id:prot-a-1741	Inverse variance weighted	3	0.000897854	0.000700298	0.199807
7200	prot-a-1741	ukb-b-6353	Reason for glasses/contact lenses: For short-sightedness, i.e. only or mainly for distance viewing such as driving, cinema etc (called 'myopia') || id:ukb-b-6353	Leukocyte immunoglobulin-like receptor subfamily A member 6 || id:prot-a-1741	Simple mode	3	0.00147293	0.0011637	0.333094
7201	prot-a-1741	ukb-b-6353	Reason for glasses/contact lenses: For short-sightedness, i.e. only or mainly for distance viewing such as driving, cinema etc (called 'myopia') || id:ukb-b-6353	Leukocyte immunoglobulin-like receptor subfamily A member 6 || id:prot-a-1741	Weighted mode	3	0.000977839	0.000728807	0.311737
7202	prot-a-1742	ukb-b-6353	Reason for glasses/contact lenses: For short-sightedness, i.e. only or mainly for distance viewing such as driving, cinema etc (called 'myopia') || id:ukb-b-6353	Leukocyte immunoglobulin-like receptor subfamily B member 1 || id:prot-a-1742	MR Egger	3	0.0004199	0.000965214	0.73877
7203	prot-a-1742	ukb-b-6353	Reason for glasses/contact lenses: For short-sightedness, i.e. only or mainly for distance viewing such as driving, cinema etc (called 'myopia') || id:ukb-b-6353	Leukocyte immunoglobulin-like receptor subfamily B member 1 || id:prot-a-1742	Weighted median	3	-0.000218025	0.000643829	0.734882
7204	prot-a-1742	ukb-b-6353	Reason for glasses/contact lenses: For short-sightedness, i.e. only or mainly for distance viewing such as driving, cinema etc (called 'myopia') || id:ukb-b-6353	Leukocyte immunoglobulin-like receptor subfamily B member 1 || id:prot-a-1742	Inverse variance weighted	3	-0.000208956	0.000689587	0.761877
7205	prot-a-1742	ukb-b-6353	Reason for glasses/contact lenses: For short-sightedness, i.e. only or mainly for distance viewing such as driving, cinema etc (called 'myopia') || id:ukb-b-6353	Leukocyte immunoglobulin-like receptor subfamily B member 1 || id:prot-a-1742	Simple mode	3	-0.0021481	0.00148182	0.284203
7206	prot-a-1742	ukb-b-6353	Reason for glasses/contact lenses: For short-sightedness, i.e. only or mainly for distance viewing such as driving, cinema etc (called 'myopia') || id:ukb-b-6353	Leukocyte immunoglobulin-like receptor subfamily B member 1 || id:prot-a-1742	Weighted mode	3	0.000301914	0.000685357	0.702599
7207	prot-a-1743	ukb-b-6353	Reason for glasses/contact lenses: For short-sightedness, i.e. only or mainly for distance viewing such as driving, cinema etc (called 'myopia') || id:ukb-b-6353	Leukocyte immunoglobulin-like receptor subfamily B member 2 || id:prot-a-1743	Inverse variance weighted	2	-0.00126842	0.000609535	0.0374377
7208	prot-a-1744	ukb-b-6353	Reason for glasses/contact lenses: For short-sightedness, i.e. only or mainly for distance viewing such as driving, cinema etc (called 'myopia') || id:ukb-b-6353	Leukocyte immunoglobulin-like receptor subfamily B member 2 || id:prot-a-1744	MR Egger	3	0.00910705	0.00707465	0.420458
7209	prot-a-1744	ukb-b-6353	Reason for glasses/contact lenses: For short-sightedness, i.e. only or mainly for distance viewing such as driving, cinema etc (called 'myopia') || id:ukb-b-6353	Leukocyte immunoglobulin-like receptor subfamily B member 2 || id:prot-a-1744	Weighted median	3	1.29928e-05	0.000936174	0.988927
7210	prot-a-1744	ukb-b-6353	Reason for glasses/contact lenses: For short-sightedness, i.e. only or mainly for distance viewing such as driving, cinema etc (called 'myopia') || id:ukb-b-6353	Leukocyte immunoglobulin-like receptor subfamily B member 2 || id:prot-a-1744	Inverse variance weighted	3	-7.04359e-05	0.000915941	0.938703
7211	prot-a-1744	ukb-b-6353	Reason for glasses/contact lenses: For short-sightedness, i.e. only or mainly for distance viewing such as driving, cinema etc (called 'myopia') || id:ukb-b-6353	Leukocyte immunoglobulin-like receptor subfamily B member 2 || id:prot-a-1744	Simple mode	3	-0.00288442	0.00228602	0.334256
7212	prot-a-1744	ukb-b-6353	Reason for glasses/contact lenses: For short-sightedness, i.e. only or mainly for distance viewing such as driving, cinema etc (called 'myopia') || id:ukb-b-6353	Leukocyte immunoglobulin-like receptor subfamily B member 2 || id:prot-a-1744	Weighted mode	3	0.000309403	0.000975715	0.781207
7213	prot-a-1745	ukb-b-6353	Reason for glasses/contact lenses: For short-sightedness, i.e. only or mainly for distance viewing such as driving, cinema etc (called 'myopia') || id:ukb-b-6353	Leukocyte immunoglobulin-like receptor subfamily B member 3 || id:prot-a-1745	Wald ratio	1	-0.00170631	0.00411339	0.678274
7214	prot-a-1746	ukb-b-6353	Reason for glasses/contact lenses: For short-sightedness, i.e. only or mainly for distance viewing such as driving, cinema etc (called 'myopia') || id:ukb-b-6353	Leukocyte immunoglobulin-like receptor subfamily B member 4 || id:prot-a-1746	MR Egger	3	0.00706838	0.0105024	0.622871
7215	prot-a-1746	ukb-b-6353	Reason for glasses/contact lenses: For short-sightedness, i.e. only or mainly for distance viewing such as driving, cinema etc (called 'myopia') || id:ukb-b-6353	Leukocyte immunoglobulin-like receptor subfamily B member 4 || id:prot-a-1746	Weighted median	3	-0.0016305	0.00241691	0.499917
7216	prot-a-1746	ukb-b-6353	Reason for glasses/contact lenses: For short-sightedness, i.e. only or mainly for distance viewing such as driving, cinema etc (called 'myopia') || id:ukb-b-6353	Leukocyte immunoglobulin-like receptor subfamily B member 4 || id:prot-a-1746	Inverse variance weighted	3	-0.00117792	0.00205439	0.566397
7217	prot-a-1746	ukb-b-6353	Reason for glasses/contact lenses: For short-sightedness, i.e. only or mainly for distance viewing such as driving, cinema etc (called 'myopia') || id:ukb-b-6353	Leukocyte immunoglobulin-like receptor subfamily B member 4 || id:prot-a-1746	Simple mode	3	-0.00257073	0.00302604	0.485055
7218	prot-a-1746	ukb-b-6353	Reason for glasses/contact lenses: For short-sightedness, i.e. only or mainly for distance viewing such as driving, cinema etc (called 'myopia') || id:ukb-b-6353	Leukocyte immunoglobulin-like receptor subfamily B member 4 || id:prot-a-1746	Weighted mode	3	-0.00262748	0.00308216	0.483745
7219	prot-a-1747	ukb-b-6353	Reason for glasses/contact lenses: For short-sightedness, i.e. only or mainly for distance viewing such as driving, cinema etc (called 'myopia') || id:ukb-b-6353	Leukocyte immunoglobulin-like receptor subfamily B member 5 || id:prot-a-1747	Inverse variance weighted	2	0.000316988	0.000683629	0.642874
7220	prot-a-175	ukb-b-6353	Reason for glasses/contact lenses: For short-sightedness, i.e. only or mainly for distance viewing such as driving, cinema etc (called 'myopia') || id:ukb-b-6353	Ecto-ADP-ribosyltransferase 3 || id:prot-a-175	Inverse variance weighted	2	-0.00136221	0.00294139	0.643279
7221	prot-a-1753	ukb-b-6353	Reason for glasses/contact lenses: For short-sightedness, i.e. only or mainly for distance viewing such as driving, cinema etc (called 'myopia') || id:ukb-b-6353	Lipase member N || id:prot-a-1753	MR Egger	3	0.00109511	0.00171494	0.638211
7222	prot-a-1753	ukb-b-6353	Reason for glasses/contact lenses: For short-sightedness, i.e. only or mainly for distance viewing such as driving, cinema etc (called 'myopia') || id:ukb-b-6353	Lipase member N || id:prot-a-1753	Weighted median	3	0.000727642	0.000607905	0.231319
7223	prot-a-1753	ukb-b-6353	Reason for glasses/contact lenses: For short-sightedness, i.e. only or mainly for distance viewing such as driving, cinema etc (called 'myopia') || id:ukb-b-6353	Lipase member N || id:prot-a-1753	Inverse variance weighted	3	0.000716647	0.000590354	0.224775
7224	prot-a-1753	ukb-b-6353	Reason for glasses/contact lenses: For short-sightedness, i.e. only or mainly for distance viewing such as driving, cinema etc (called 'myopia') || id:ukb-b-6353	Lipase member N || id:prot-a-1753	Simple mode	3	0.000370023	0.00111336	0.771227
7225	prot-a-1753	ukb-b-6353	Reason for glasses/contact lenses: For short-sightedness, i.e. only or mainly for distance viewing such as driving, cinema etc (called 'myopia') || id:ukb-b-6353	Lipase member N || id:prot-a-1753	Weighted mode	3	0.000746829	0.000595199	0.336323
7226	prot-a-1754	ukb-b-6353	Reason for glasses/contact lenses: For short-sightedness, i.e. only or mainly for distance viewing such as driving, cinema etc (called 'myopia') || id:ukb-b-6353	Vesicular integral-membrane protein VIP36 || id:prot-a-1754	Inverse variance weighted	2	0.000169091	0.00303081	0.955509
7227	prot-a-1755	ukb-b-6353	Reason for glasses/contact lenses: For short-sightedness, i.e. only or mainly for distance viewing such as driving, cinema etc (called 'myopia') || id:ukb-b-6353	Vesicular integral-membrane protein VIP36 || id:prot-a-1755	Wald ratio	1	-0.000452274	0.00382141	0.905788
7228	prot-a-1756	ukb-b-6353	Reason for glasses/contact lenses: For short-sightedness, i.e. only or mainly for distance viewing such as driving, cinema etc (called 'myopia') || id:ukb-b-6353	VIP36-like protein || id:prot-a-1756	Wald ratio	1	-0.00469642	0.00230614	0.0417013
7229	prot-a-1757	ukb-b-6353	Reason for glasses/contact lenses: For short-sightedness, i.e. only or mainly for distance viewing such as driving, cinema etc (called 'myopia') || id:ukb-b-6353	LIM and cysteine-rich domains protein 1 || id:prot-a-1757	Wald ratio	1	-0.00513675	0.00393488	0.191743
7230	prot-a-1758	ukb-b-6353	Reason for glasses/contact lenses: For short-sightedness, i.e. only or mainly for distance viewing such as driving, cinema etc (called 'myopia') || id:ukb-b-6353	Lamin-B1 || id:prot-a-1758	Wald ratio	1	-0.00097563	0.00216619	0.652429
7231	prot-a-1759	ukb-b-6353	Reason for glasses/contact lenses: For short-sightedness, i.e. only or mainly for distance viewing such as driving, cinema etc (called 'myopia') || id:ukb-b-6353	Leiomodin-1 || id:prot-a-1759	Wald ratio	1	-0.000897549	0.0034457	0.794491
7232	prot-a-176	ukb-b-6353	Reason for glasses/contact lenses: For short-sightedness, i.e. only or mainly for distance viewing such as driving, cinema etc (called 'myopia') || id:ukb-b-6353	Ecto-ADP-ribosyltransferase 4 || id:prot-a-176	Inverse variance weighted	2	-0.000589095	0.00106731	0.580987
7233	prot-a-1760	ukb-b-6353	Reason for glasses/contact lenses: For short-sightedness, i.e. only or mainly for distance viewing such as driving, cinema etc (called 'myopia') || id:ukb-b-6353	Ig Kappa chain V-I region HK102- like || id:prot-a-1760	Wald ratio	1	0.0090125	0.00372884	0.0156504
7234	prot-a-1761	ukb-b-6353	Reason for glasses/contact lenses: For short-sightedness, i.e. only or mainly for distance viewing such as driving, cinema etc (called 'myopia') || id:ukb-b-6353	Lon protease homolog, mitochondrial || id:prot-a-1761	Wald ratio	1	0.00280598	0.00198573	0.157635
7235	prot-a-1762	ukb-b-6353	Reason for glasses/contact lenses: For short-sightedness, i.e. only or mainly for distance viewing such as driving, cinema etc (called 'myopia') || id:ukb-b-6353	Lysyl oxidase homolog 2 || id:prot-a-1762	Wald ratio	1	-0.00477511	0.00373169	0.200683
7236	prot-a-1764	ukb-b-6353	Reason for glasses/contact lenses: For short-sightedness, i.e. only or mainly for distance viewing such as driving, cinema etc (called 'myopia') || id:ukb-b-6353	Lysophosphatidylcholine acyltransferase 2 || id:prot-a-1764	Inverse variance weighted	2	0.00163425	0.00127185	0.198814
7237	prot-a-1765	ukb-b-6353	Reason for glasses/contact lenses: For short-sightedness, i.e. only or mainly for distance viewing such as driving, cinema etc (called 'myopia') || id:ukb-b-6353	Lactoperoxidase || id:prot-a-1765	Inverse variance weighted	2	-0.00379931	0.0019685	0.0536004
7238	prot-a-1768	ukb-b-6353	Reason for glasses/contact lenses: For short-sightedness, i.e. only or mainly for distance viewing such as driving, cinema etc (called 'myopia') || id:ukb-b-6353	Leucine-rich repeat and fibronectin type III domain-containing protein 1 || id:prot-a-1768	Wald ratio	1	-0.00135622	0.00362932	0.708638
7239	prot-a-1770	ukb-b-6353	Reason for glasses/contact lenses: For short-sightedness, i.e. only or mainly for distance viewing such as driving, cinema etc (called 'myopia') || id:ukb-b-6353	Leucine-rich repeats and immunoglobulin-like domains protein 3 || id:prot-a-1770	Wald ratio	1	-0.00364766	0.00303266	0.229056
7240	prot-a-1771	ukb-b-6353	Reason for glasses/contact lenses: For short-sightedness, i.e. only or mainly for distance viewing such as driving, cinema etc (called 'myopia') || id:ukb-b-6353	Leucine-rich repeat, immunoglobulin-like domain and transmembrane domain-containing protein 2 || id:prot-a-1771	Wald ratio	1	0.00663717	0.00392997	0.0912464
7241	prot-a-1776	ukb-b-6353	Reason for glasses/contact lenses: For short-sightedness, i.e. only or mainly for distance viewing such as driving, cinema etc (called 'myopia') || id:ukb-b-6353	Low-density lipoprotein receptor-related protein 1, soluble || id:prot-a-1776	Wald ratio	1	0.00427304	0.00317308	0.178092
7242	prot-a-1778	ukb-b-6353	Reason for glasses/contact lenses: For short-sightedness, i.e. only or mainly for distance viewing such as driving, cinema etc (called 'myopia') || id:ukb-b-6353	Low-density lipoprotein receptor-related protein 1B || id:prot-a-1778	Inverse variance weighted	2	0.00127306	0.00096588	0.187495
7243	prot-a-1779	ukb-b-6353	Reason for glasses/contact lenses: For short-sightedness, i.e. only or mainly for distance viewing such as driving, cinema etc (called 'myopia') || id:ukb-b-6353	Low-density lipoprotein receptor-related protein 1B || id:prot-a-1779	Inverse variance weighted	2	0.00739045	0.00277481	0.00773546
7244	prot-a-178	ukb-b-6353	Reason for glasses/contact lenses: For short-sightedness, i.e. only or mainly for distance viewing such as driving, cinema etc (called 'myopia') || id:ukb-b-6353	Acid ceramidase || id:prot-a-178	Wald ratio	1	0.00266852	0.00188845	0.157635
7245	prot-a-1781	ukb-b-6353	Reason for glasses/contact lenses: For short-sightedness, i.e. only or mainly for distance viewing such as driving, cinema etc (called 'myopia') || id:ukb-b-6353	alpha-2-macroglobulin receptor-associated protein || id:prot-a-1781	MR Egger	4	-0.00194895	0.00164671	0.358208
7246	prot-a-1781	ukb-b-6353	Reason for glasses/contact lenses: For short-sightedness, i.e. only or mainly for distance viewing such as driving, cinema etc (called 'myopia') || id:ukb-b-6353	alpha-2-macroglobulin receptor-associated protein || id:prot-a-1781	Weighted median	4	-0.000727806	0.000764434	0.341054
7247	prot-a-1781	ukb-b-6353	Reason for glasses/contact lenses: For short-sightedness, i.e. only or mainly for distance viewing such as driving, cinema etc (called 'myopia') || id:ukb-b-6353	alpha-2-macroglobulin receptor-associated protein || id:prot-a-1781	Inverse variance weighted	4	-0.000560821	0.000942171	0.551681
7248	prot-a-1781	ukb-b-6353	Reason for glasses/contact lenses: For short-sightedness, i.e. only or mainly for distance viewing such as driving, cinema etc (called 'myopia') || id:ukb-b-6353	alpha-2-macroglobulin receptor-associated protein || id:prot-a-1781	Simple mode	4	-0.000715682	0.00138379	0.640738
7249	prot-a-1781	ukb-b-6353	Reason for glasses/contact lenses: For short-sightedness, i.e. only or mainly for distance viewing such as driving, cinema etc (called 'myopia') || id:ukb-b-6353	alpha-2-macroglobulin receptor-associated protein || id:prot-a-1781	Weighted mode	4	-0.000792052	0.000824556	0.407625
7250	prot-a-1782	ukb-b-6353	Reason for glasses/contact lenses: For short-sightedness, i.e. only or mainly for distance viewing such as driving, cinema etc (called 'myopia') || id:ukb-b-6353	alpha-2-macroglobulin receptor-associated protein || id:prot-a-1782	MR Egger	3	-0.00229258	0.00152142	0.372993
7251	prot-a-1782	ukb-b-6353	Reason for glasses/contact lenses: For short-sightedness, i.e. only or mainly for distance viewing such as driving, cinema etc (called 'myopia') || id:ukb-b-6353	alpha-2-macroglobulin receptor-associated protein || id:prot-a-1782	Weighted median	3	-0.000604204	0.000914146	0.508645
7252	prot-a-1782	ukb-b-6353	Reason for glasses/contact lenses: For short-sightedness, i.e. only or mainly for distance viewing such as driving, cinema etc (called 'myopia') || id:ukb-b-6353	alpha-2-macroglobulin receptor-associated protein || id:prot-a-1782	Inverse variance weighted	3	-0.000415302	0.00102035	0.683994
7253	prot-a-1782	ukb-b-6353	Reason for glasses/contact lenses: For short-sightedness, i.e. only or mainly for distance viewing such as driving, cinema etc (called 'myopia') || id:ukb-b-6353	alpha-2-macroglobulin receptor-associated protein || id:prot-a-1782	Simple mode	3	0.000779421	0.00250307	0.784968
7254	prot-a-1782	ukb-b-6353	Reason for glasses/contact lenses: For short-sightedness, i.e. only or mainly for distance viewing such as driving, cinema etc (called 'myopia') || id:ukb-b-6353	alpha-2-macroglobulin receptor-associated protein || id:prot-a-1782	Weighted mode	3	-0.000736215	0.000945629	0.517735
7255	prot-a-1783	ukb-b-6353	Reason for glasses/contact lenses: For short-sightedness, i.e. only or mainly for distance viewing such as driving, cinema etc (called 'myopia') || id:ukb-b-6353	Leucine-rich PPR motif-containing protein, mitochondrial || id:prot-a-1783	Inverse variance weighted	2	-0.00166042	0.000866303	0.0552789
7256	prot-a-1784	ukb-b-6353	Reason for glasses/contact lenses: For short-sightedness, i.e. only or mainly for distance viewing such as driving, cinema etc (called 'myopia') || id:ukb-b-6353	Leucine-rich repeat-containing protein 15 || id:prot-a-1784	Inverse variance weighted	2	0.00226196	0.0014049	0.107387
7257	prot-a-1785	ukb-b-6353	Reason for glasses/contact lenses: For short-sightedness, i.e. only or mainly for distance viewing such as driving, cinema etc (called 'myopia') || id:ukb-b-6353	Leucine-rich repeat-containing protein 19 || id:prot-a-1785	Inverse variance weighted	2	0.000283442	0.000714559	0.691613
7258	prot-a-1787	ukb-b-6353	Reason for glasses/contact lenses: For short-sightedness, i.e. only or mainly for distance viewing such as driving, cinema etc (called 'myopia') || id:ukb-b-6353	Leucine-rich repeat-containing protein 37A2 || id:prot-a-1787	Wald ratio	1	0.00216914	0.0039717	0.584964
7259	prot-a-179	ukb-b-6353	Reason for glasses/contact lenses: For short-sightedness, i.e. only or mainly for distance viewing such as driving, cinema etc (called 'myopia') || id:ukb-b-6353	Neutral ceramidase || id:prot-a-179	Wald ratio	1	-0.000604779	0.00202143	0.7648
7260	prot-a-1790	ukb-b-6353	Reason for glasses/contact lenses: For short-sightedness, i.e. only or mainly for distance viewing such as driving, cinema etc (called 'myopia') || id:ukb-b-6353	Leucine-rich repeat-containing protein 74A || id:prot-a-1790	Wald ratio	1	0.000733536	0.00352587	0.835195
7261	prot-a-1791	ukb-b-6353	Reason for glasses/contact lenses: For short-sightedness, i.e. only or mainly for distance viewing such as driving, cinema etc (called 'myopia') || id:ukb-b-6353	Leucine-rich repeat serine/threonine-protein kinase 2 || id:prot-a-1791	MR Egger	4	-0.00462968	0.00616366	0.53093
7262	prot-a-1791	ukb-b-6353	Reason for glasses/contact lenses: For short-sightedness, i.e. only or mainly for distance viewing such as driving, cinema etc (called 'myopia') || id:ukb-b-6353	Leucine-rich repeat serine/threonine-protein kinase 2 || id:prot-a-1791	Weighted median	4	-0.000743952	0.00160057	0.642071
7263	prot-a-1791	ukb-b-6353	Reason for glasses/contact lenses: For short-sightedness, i.e. only or mainly for distance viewing such as driving, cinema etc (called 'myopia') || id:ukb-b-6353	Leucine-rich repeat serine/threonine-protein kinase 2 || id:prot-a-1791	Inverse variance weighted	4	-4.93674e-05	0.00140786	0.972027
7264	prot-a-1791	ukb-b-6353	Reason for glasses/contact lenses: For short-sightedness, i.e. only or mainly for distance viewing such as driving, cinema etc (called 'myopia') || id:ukb-b-6353	Leucine-rich repeat serine/threonine-protein kinase 2 || id:prot-a-1791	Simple mode	4	-0.00112256	0.00242812	0.675322
7265	prot-a-1791	ukb-b-6353	Reason for glasses/contact lenses: For short-sightedness, i.e. only or mainly for distance viewing such as driving, cinema etc (called 'myopia') || id:ukb-b-6353	Leucine-rich repeat serine/threonine-protein kinase 2 || id:prot-a-1791	Weighted mode	4	-0.00124248	0.00190318	0.560424
7266	prot-a-1792	ukb-b-6353	Reason for glasses/contact lenses: For short-sightedness, i.e. only or mainly for distance viewing such as driving, cinema etc (called 'myopia') || id:ukb-b-6353	Leucine-rich repeat neuronal protein 1 || id:prot-a-1792	Wald ratio	1	-0.00161552	0.000667001	0.0154329
7267	prot-a-1793	ukb-b-6353	Reason for glasses/contact lenses: For short-sightedness, i.e. only or mainly for distance viewing such as driving, cinema etc (called 'myopia') || id:ukb-b-6353	Leucine-rich repeat neuronal protein 1 || id:prot-a-1793	Wald ratio	1	0.00378937	0.00242585	0.118269
7268	prot-a-18	ukb-b-6353	Reason for glasses/contact lenses: For short-sightedness, i.e. only or mainly for distance viewing such as driving, cinema etc (called 'myopia') || id:ukb-b-6353	Low molecular weight phosphotyrosine protein phosphatase || id:prot-a-18	Inverse variance weighted	2	-0.00226046	0.00050771	8.49666e-06
7269	prot-a-180	ukb-b-6353	Reason for glasses/contact lenses: For short-sightedness, i.e. only or mainly for distance viewing such as driving, cinema etc (called 'myopia') || id:ukb-b-6353	Arf-GAP with SH3 domain, ANK repeat and PH domain-containing protein 2 || id:prot-a-180	Inverse variance weighted	2	-0.000278167	0.00138931	0.841309
7270	prot-a-1800	ukb-b-6353	Reason for glasses/contact lenses: For short-sightedness, i.e. only or mainly for distance viewing such as driving, cinema etc (called 'myopia') || id:ukb-b-6353	Leucine-rich repeat and transmembrane domain-containing protein 2 || id:prot-a-1800	MR Egger	3	-0.0207337	0.0193182	0.47751
7271	prot-a-1800	ukb-b-6353	Reason for glasses/contact lenses: For short-sightedness, i.e. only or mainly for distance viewing such as driving, cinema etc (called 'myopia') || id:ukb-b-6353	Leucine-rich repeat and transmembrane domain-containing protein 2 || id:prot-a-1800	Weighted median	3	0.00295182	0.00251357	0.240253
7272	prot-a-1800	ukb-b-6353	Reason for glasses/contact lenses: For short-sightedness, i.e. only or mainly for distance viewing such as driving, cinema etc (called 'myopia') || id:ukb-b-6353	Leucine-rich repeat and transmembrane domain-containing protein 2 || id:prot-a-1800	Inverse variance weighted	3	0.00308971	0.00197837	0.118347
7273	prot-a-1800	ukb-b-6353	Reason for glasses/contact lenses: For short-sightedness, i.e. only or mainly for distance viewing such as driving, cinema etc (called 'myopia') || id:ukb-b-6353	Leucine-rich repeat and transmembrane domain-containing protein 2 || id:prot-a-1800	Simple mode	3	0.00311426	0.00312817	0.424365
7274	prot-a-1800	ukb-b-6353	Reason for glasses/contact lenses: For short-sightedness, i.e. only or mainly for distance viewing such as driving, cinema etc (called 'myopia') || id:ukb-b-6353	Leucine-rich repeat and transmembrane domain-containing protein 2 || id:prot-a-1800	Weighted mode	3	0.00283605	0.00318393	0.467054
7275	prot-a-1801	ukb-b-6353	Reason for glasses/contact lenses: For short-sightedness, i.e. only or mainly for distance viewing such as driving, cinema etc (called 'myopia') || id:ukb-b-6353	Limbic system-associated membrane protein || id:prot-a-1801	Wald ratio	1	0.00156878	0.00336217	0.640789
7276	prot-a-1802	ukb-b-6353	Reason for glasses/contact lenses: For short-sightedness, i.e. only or mainly for distance viewing such as driving, cinema etc (called 'myopia') || id:ukb-b-6353	Leukocyte-specific transcript 1 protein || id:prot-a-1802	Wald ratio	1	-0.00442529	0.00385707	0.25125
7277	prot-a-1805	ukb-b-6353	Reason for glasses/contact lenses: For short-sightedness, i.e. only or mainly for distance viewing such as driving, cinema etc (called 'myopia') || id:ukb-b-6353	Lymphotoxin alpha2:beta1 || id:prot-a-1805	Wald ratio	1	-0.00125991	0.00452073	0.780478
7278	prot-a-1807	ukb-b-6353	Reason for glasses/contact lenses: For short-sightedness, i.e. only or mainly for distance viewing such as driving, cinema etc (called 'myopia') || id:ukb-b-6353	Tumor necrosis factor receptor superfamily member 3 || id:prot-a-1807	Inverse variance weighted	2	0.00304903	0.00251004	0.224467
7279	prot-a-1808	ukb-b-6353	Reason for glasses/contact lenses: For short-sightedness, i.e. only or mainly for distance viewing such as driving, cinema etc (called 'myopia') || id:ukb-b-6353	Lactotransferrin || id:prot-a-1808	Inverse variance weighted	2	-0.0020469	0.00191879	0.286077
7280	prot-a-1809	ukb-b-6353	Reason for glasses/contact lenses: For short-sightedness, i.e. only or mainly for distance viewing such as driving, cinema etc (called 'myopia') || id:ukb-b-6353	Lactotransferrin || id:prot-a-1809	Inverse variance weighted	2	0.00278137	0.00199789	0.163877
7281	prot-a-181	ukb-b-6353	Reason for glasses/contact lenses: For short-sightedness, i.e. only or mainly for distance viewing such as driving, cinema etc (called 'myopia') || id:ukb-b-6353	Activating signal cointegrator 1 complex subunit 1 || id:prot-a-181	MR Egger	3	-0.004615	0.00623054	0.594138
7282	prot-a-181	ukb-b-6353	Reason for glasses/contact lenses: For short-sightedness, i.e. only or mainly for distance viewing such as driving, cinema etc (called 'myopia') || id:ukb-b-6353	Activating signal cointegrator 1 complex subunit 1 || id:prot-a-181	Weighted median	3	0.000658478	0.00195274	0.73596
7283	prot-a-181	ukb-b-6353	Reason for glasses/contact lenses: For short-sightedness, i.e. only or mainly for distance viewing such as driving, cinema etc (called 'myopia') || id:ukb-b-6353	Activating signal cointegrator 1 complex subunit 1 || id:prot-a-181	Inverse variance weighted	3	0.000648075	0.00169133	0.701591
7284	prot-a-181	ukb-b-6353	Reason for glasses/contact lenses: For short-sightedness, i.e. only or mainly for distance viewing such as driving, cinema etc (called 'myopia') || id:ukb-b-6353	Activating signal cointegrator 1 complex subunit 1 || id:prot-a-181	Simple mode	3	-0.00014886	0.00264835	0.960286
7285	prot-a-181	ukb-b-6353	Reason for glasses/contact lenses: For short-sightedness, i.e. only or mainly for distance viewing such as driving, cinema etc (called 'myopia') || id:ukb-b-6353	Activating signal cointegrator 1 complex subunit 1 || id:prot-a-181	Weighted mode	3	0.000527597	0.00233025	0.841915
7286	prot-a-1810	ukb-b-6353	Reason for glasses/contact lenses: For short-sightedness, i.e. only or mainly for distance viewing such as driving, cinema etc (called 'myopia') || id:ukb-b-6353	Lymphocyte antigen 6 complex locus protein G6c || id:prot-a-1810	Wald ratio	1	0.0017527	0.00128562	0.172786
7287	prot-a-1813	ukb-b-6353	Reason for glasses/contact lenses: For short-sightedness, i.e. only or mainly for distance viewing such as driving, cinema etc (called 'myopia') || id:ukb-b-6353	T-lymphocyte surface antigen Ly-9 || id:prot-a-1813	Wald ratio	1	-0.00942694	0.00286311	0.000992803
7288	prot-a-1814	ukb-b-6353	Reason for glasses/contact lenses: For short-sightedness, i.e. only or mainly for distance viewing such as driving, cinema etc (called 'myopia') || id:ukb-b-6353	Lysozyme g-like protein 1 || id:prot-a-1814	Wald ratio	1	0.000276095	0.00412221	0.9466
7289	prot-a-1815	ukb-b-6353	Reason for glasses/contact lenses: For short-sightedness, i.e. only or mainly for distance viewing such as driving, cinema etc (called 'myopia') || id:ukb-b-6353	Tyrosine-protein kinase Lyn, isoform B || id:prot-a-1815	Wald ratio	1	0.00367849	0.00260319	0.157635
7290	prot-a-1816	ukb-b-6353	Reason for glasses/contact lenses: For short-sightedness, i.e. only or mainly for distance viewing such as driving, cinema etc (called 'myopia') || id:ukb-b-6353	Tyrosine-protein kinase Lyn || id:prot-a-1816	Wald ratio	1	0.0036744	0.0026003	0.157635
7291	prot-a-1819	ukb-b-6353	Reason for glasses/contact lenses: For short-sightedness, i.e. only or mainly for distance viewing such as driving, cinema etc (called 'myopia') || id:ukb-b-6353	LysM and putative peptidoglycan-binding domain-containing protein 3 || id:prot-a-1819	Wald ratio	1	-0.00504234	0.00394053	0.200683
7292	prot-a-1820	ukb-b-6353	Reason for glasses/contact lenses: For short-sightedness, i.e. only or mainly for distance viewing such as driving, cinema etc (called 'myopia') || id:ukb-b-6353	LysM and putative peptidoglycan-binding domain-containing protein 4 || id:prot-a-1820	Wald ratio	1	-0.00668149	0.00424734	0.115696
7293	prot-a-1821	ukb-b-6353	Reason for glasses/contact lenses: For short-sightedness, i.e. only or mainly for distance viewing such as driving, cinema etc (called 'myopia') || id:ukb-b-6353	Lysozyme C || id:prot-a-1821	Wald ratio	1	-0.00209029	0.00119985	0.0814882
7294	prot-a-1822	ukb-b-6353	Reason for glasses/contact lenses: For short-sightedness, i.e. only or mainly for distance viewing such as driving, cinema etc (called 'myopia') || id:ukb-b-6353	Lysozyme-like protein 2 || id:prot-a-1822	Inverse variance weighted	2	0.0010679	0.00194261	0.582507
7295	prot-a-1823	ukb-b-6353	Reason for glasses/contact lenses: For short-sightedness, i.e. only or mainly for distance viewing such as driving, cinema etc (called 'myopia') || id:ukb-b-6353	Cation-dependent mannose-6-phosphate receptor || id:prot-a-1823	MR Egger	3	-0.00454942	0.00851729	0.687684
7296	prot-a-1823	ukb-b-6353	Reason for glasses/contact lenses: For short-sightedness, i.e. only or mainly for distance viewing such as driving, cinema etc (called 'myopia') || id:ukb-b-6353	Cation-dependent mannose-6-phosphate receptor || id:prot-a-1823	Weighted median	3	-0.000100223	0.00213204	0.962507
7297	prot-a-1823	ukb-b-6353	Reason for glasses/contact lenses: For short-sightedness, i.e. only or mainly for distance viewing such as driving, cinema etc (called 'myopia') || id:ukb-b-6353	Cation-dependent mannose-6-phosphate receptor || id:prot-a-1823	Inverse variance weighted	3	0.00097504	0.00227556	0.6683
7298	prot-a-1823	ukb-b-6353	Reason for glasses/contact lenses: For short-sightedness, i.e. only or mainly for distance viewing such as driving, cinema etc (called 'myopia') || id:ukb-b-6353	Cation-dependent mannose-6-phosphate receptor || id:prot-a-1823	Simple mode	3	-0.000266815	0.00322367	0.941575
7299	prot-a-1823	ukb-b-6353	Reason for glasses/contact lenses: For short-sightedness, i.e. only or mainly for distance viewing such as driving, cinema etc (called 'myopia') || id:ukb-b-6353	Cation-dependent mannose-6-phosphate receptor || id:prot-a-1823	Weighted mode	3	-0.000836057	0.00236093	0.757097
7300	prot-a-1824	ukb-b-6353	Reason for glasses/contact lenses: For short-sightedness, i.e. only or mainly for distance viewing such as driving, cinema etc (called 'myopia') || id:ukb-b-6353	O-acetyl-ADP-ribose deacetylase MACROD1 || id:prot-a-1824	Wald ratio	1	-0.00210081	0.00367254	0.5673
7301	prot-a-1825	ukb-b-6353	Reason for glasses/contact lenses: For short-sightedness, i.e. only or mainly for distance viewing such as driving, cinema etc (called 'myopia') || id:ukb-b-6353	Mitotic spindle assembly checkpoint protein MAD1 || id:prot-a-1825	Wald ratio	1	-0.00181921	0.00318026	0.5673
7302	prot-a-1826	ukb-b-6353	Reason for glasses/contact lenses: For short-sightedness, i.e. only or mainly for distance viewing such as driving, cinema etc (called 'myopia') || id:ukb-b-6353	Mucosal addressin cell adhesion molecule 1 || id:prot-a-1826	Wald ratio	1	0.00366373	0.00383578	0.339503
7303	prot-a-1827	ukb-b-6353	Reason for glasses/contact lenses: For short-sightedness, i.e. only or mainly for distance viewing such as driving, cinema etc (called 'myopia') || id:ukb-b-6353	Melanoma-associated antigen 10 || id:prot-a-1827	Wald ratio	1	-0.0015423	0.00218779	0.480837
7304	prot-a-1828	ukb-b-6353	Reason for glasses/contact lenses: For short-sightedness, i.e. only or mainly for distance viewing such as driving, cinema etc (called 'myopia') || id:ukb-b-6353	Melanoma-associated antigen 3 || id:prot-a-1828	Wald ratio	1	0.00213454	0.00214153	0.318892
7305	prot-a-1833	ukb-b-6353	Reason for glasses/contact lenses: For short-sightedness, i.e. only or mainly for distance viewing such as driving, cinema etc (called 'myopia') || id:ukb-b-6353	Mannosyl-oligosaccharide 1,2-alpha-mannosidase IB || id:prot-a-1833	MR Egger	3	0.0062716	0.00622259	0.497503
7306	prot-a-1833	ukb-b-6353	Reason for glasses/contact lenses: For short-sightedness, i.e. only or mainly for distance viewing such as driving, cinema etc (called 'myopia') || id:ukb-b-6353	Mannosyl-oligosaccharide 1,2-alpha-mannosidase IB || id:prot-a-1833	Weighted median	3	-0.00192764	0.0021328	0.3661
7307	prot-a-1833	ukb-b-6353	Reason for glasses/contact lenses: For short-sightedness, i.e. only or mainly for distance viewing such as driving, cinema etc (called 'myopia') || id:ukb-b-6353	Mannosyl-oligosaccharide 1,2-alpha-mannosidase IB || id:prot-a-1833	Inverse variance weighted	3	-0.00187291	0.00185594	0.312907
7308	prot-a-1833	ukb-b-6353	Reason for glasses/contact lenses: For short-sightedness, i.e. only or mainly for distance viewing such as driving, cinema etc (called 'myopia') || id:ukb-b-6353	Mannosyl-oligosaccharide 1,2-alpha-mannosidase IB || id:prot-a-1833	Simple mode	3	-0.00442612	0.00324547	0.305844
7309	prot-a-1833	ukb-b-6353	Reason for glasses/contact lenses: For short-sightedness, i.e. only or mainly for distance viewing such as driving, cinema etc (called 'myopia') || id:ukb-b-6353	Mannosyl-oligosaccharide 1,2-alpha-mannosidase IB || id:prot-a-1833	Weighted mode	3	8.66154e-05	0.00237858	0.974259
7310	prot-a-1834	ukb-b-6353	Reason for glasses/contact lenses: For short-sightedness, i.e. only or mainly for distance viewing such as driving, cinema etc (called 'myopia') || id:ukb-b-6353	Endoplasmic reticulum mannosyl-oligosaccharide 1,2-alpha-mannosidase || id:prot-a-1834	Inverse variance weighted	2	-0.0023126	0.00148798	0.120139
7311	prot-a-1835	ukb-b-6353	Reason for glasses/contact lenses: For short-sightedness, i.e. only or mainly for distance viewing such as driving, cinema etc (called 'myopia') || id:ukb-b-6353	Epididymis-specific alpha-mannosidase || id:prot-a-1835	MR Egger	3	0.0152696	0.00712138	0.277814
7312	prot-a-1835	ukb-b-6353	Reason for glasses/contact lenses: For short-sightedness, i.e. only or mainly for distance viewing such as driving, cinema etc (called 'myopia') || id:ukb-b-6353	Epididymis-specific alpha-mannosidase || id:prot-a-1835	Weighted median	3	-0.00129625	0.0016816	0.440799
7313	prot-a-1835	ukb-b-6353	Reason for glasses/contact lenses: For short-sightedness, i.e. only or mainly for distance viewing such as driving, cinema etc (called 'myopia') || id:ukb-b-6353	Epididymis-specific alpha-mannosidase || id:prot-a-1835	Inverse variance weighted	3	-0.00162265	0.00244291	0.506544
7314	prot-a-1835	ukb-b-6353	Reason for glasses/contact lenses: For short-sightedness, i.e. only or mainly for distance viewing such as driving, cinema etc (called 'myopia') || id:ukb-b-6353	Epididymis-specific alpha-mannosidase || id:prot-a-1835	Simple mode	3	0.000381651	0.00259656	0.896624
7315	prot-a-1835	ukb-b-6353	Reason for glasses/contact lenses: For short-sightedness, i.e. only or mainly for distance viewing such as driving, cinema etc (called 'myopia') || id:ukb-b-6353	Epididymis-specific alpha-mannosidase || id:prot-a-1835	Weighted mode	3	-0.000933122	0.00184277	0.6629
7316	prot-a-1836	ukb-b-6353	Reason for glasses/contact lenses: For short-sightedness, i.e. only or mainly for distance viewing such as driving, cinema etc (called 'myopia') || id:ukb-b-6353	Beta-mannosidase || id:prot-a-1836	Inverse variance weighted	2	-0.000918691	0.00109404	0.401065
7317	prot-a-1837	ukb-b-6353	Reason for glasses/contact lenses: For short-sightedness, i.e. only or mainly for distance viewing such as driving, cinema etc (called 'myopia') || id:ukb-b-6353	Glycoprotein endo-alpha-1,2-mannosidase || id:prot-a-1837	Inverse variance weighted	2	0.00141196	0.000587541	0.0162541
7318	prot-a-1838	ukb-b-6353	Reason for glasses/contact lenses: For short-sightedness, i.e. only or mainly for distance viewing such as driving, cinema etc (called 'myopia') || id:ukb-b-6353	MANSC domain-containing protein 1 || id:prot-a-1838	Wald ratio	1	0.00102645	0.00176267	0.560348
7319	prot-a-1839	ukb-b-6353	Reason for glasses/contact lenses: For short-sightedness, i.e. only or mainly for distance viewing such as driving, cinema etc (called 'myopia') || id:ukb-b-6353	MANSC domain-containing protein 4 || id:prot-a-1839	Wald ratio	1	0.00115042	0.00106114	0.278305
7320	prot-a-1840	ukb-b-6353	Reason for glasses/contact lenses: For short-sightedness, i.e. only or mainly for distance viewing such as driving, cinema etc (called 'myopia') || id:ukb-b-6353	Dual specificity mitogen-activated protein kinase kinase 1 || id:prot-a-1840	Wald ratio	1	0.00179236	0.00126841	0.157635
7321	prot-a-1841	ukb-b-6353	Reason for glasses/contact lenses: For short-sightedness, i.e. only or mainly for distance viewing such as driving, cinema etc (called 'myopia') || id:ukb-b-6353	Dual specificity mitogen-activated protein kinase kinase 3 || id:prot-a-1841	Inverse variance weighted	2	0.00174649	0.00238508	0.464012
7322	prot-a-1842	ukb-b-6353	Reason for glasses/contact lenses: For short-sightedness, i.e. only or mainly for distance viewing such as driving, cinema etc (called 'myopia') || id:ukb-b-6353	Dual specificity mitogen-activated protein kinase kinase 4 || id:prot-a-1842	MR Egger	3	-0.000725083	0.00205654	0.784207
7323	prot-a-1842	ukb-b-6353	Reason for glasses/contact lenses: For short-sightedness, i.e. only or mainly for distance viewing such as driving, cinema etc (called 'myopia') || id:ukb-b-6353	Dual specificity mitogen-activated protein kinase kinase 4 || id:prot-a-1842	Weighted median	3	-0.0014546	0.000775804	0.060798
7324	prot-a-1842	ukb-b-6353	Reason for glasses/contact lenses: For short-sightedness, i.e. only or mainly for distance viewing such as driving, cinema etc (called 'myopia') || id:ukb-b-6353	Dual specificity mitogen-activated protein kinase kinase 4 || id:prot-a-1842	Inverse variance weighted	3	-0.00129832	0.000754266	0.0851956
7325	prot-a-1842	ukb-b-6353	Reason for glasses/contact lenses: For short-sightedness, i.e. only or mainly for distance viewing such as driving, cinema etc (called 'myopia') || id:ukb-b-6353	Dual specificity mitogen-activated protein kinase kinase 4 || id:prot-a-1842	Simple mode	3	-0.00187904	0.00119489	0.256448
7326	prot-a-1842	ukb-b-6353	Reason for glasses/contact lenses: For short-sightedness, i.e. only or mainly for distance viewing such as driving, cinema etc (called 'myopia') || id:ukb-b-6353	Dual specificity mitogen-activated protein kinase kinase 4 || id:prot-a-1842	Weighted mode	3	-0.00144635	0.000771844	0.201803
7327	prot-a-1843	ukb-b-6353	Reason for glasses/contact lenses: For short-sightedness, i.e. only or mainly for distance viewing such as driving, cinema etc (called 'myopia') || id:ukb-b-6353	Mitogen-activated protein kinase kinase kinase 3 || id:prot-a-1843	Wald ratio	1	0.00134964	0.00111118	0.224517
7328	prot-a-1845	ukb-b-6353	Reason for glasses/contact lenses: For short-sightedness, i.e. only or mainly for distance viewing such as driving, cinema etc (called 'myopia') || id:ukb-b-6353	Mitogen-activated protein kinase 1 || id:prot-a-1845	Wald ratio	1	0.0019133	0.00140343	0.172786
7329	prot-a-1846	ukb-b-6353	Reason for glasses/contact lenses: For short-sightedness, i.e. only or mainly for distance viewing such as driving, cinema etc (called 'myopia') || id:ukb-b-6353	Mitogen-activated protein kinase 13 || id:prot-a-1846	Inverse variance weighted	2	0.000914416	0.000976778	0.349193
7330	prot-a-1847	ukb-b-6353	Reason for glasses/contact lenses: For short-sightedness, i.e. only or mainly for distance viewing such as driving, cinema etc (called 'myopia') || id:ukb-b-6353	Mitogen-activated protein kinase 14 || id:prot-a-1847	Wald ratio	1	0.0018689	0.00137086	0.172786
7331	prot-a-1848	ukb-b-6353	Reason for glasses/contact lenses: For short-sightedness, i.e. only or mainly for distance viewing such as driving, cinema etc (called 'myopia') || id:ukb-b-6353	Mitogen-activated protein kinase 3 || id:prot-a-1848	Inverse variance weighted	2	0.00224836	0.00248088	0.364789
7332	prot-a-1849	ukb-b-6353	Reason for glasses/contact lenses: For short-sightedness, i.e. only or mainly for distance viewing such as driving, cinema etc (called 'myopia') || id:ukb-b-6353	Mitogen-activated protein kinase 8 || id:prot-a-1849	Wald ratio	1	0.00158855	0.00116522	0.172786
7333	prot-a-185	ukb-b-6353	Reason for glasses/contact lenses: For short-sightedness, i.e. only or mainly for distance viewing such as driving, cinema etc (called 'myopia') || id:ukb-b-6353	Set1/Ash2 histone methyltransferase complex subunit ASH2 || id:prot-a-185	Wald ratio	1	-0.00767821	0.00383788	0.0454314
7334	prot-a-1851	ukb-b-6353	Reason for glasses/contact lenses: For short-sightedness, i.e. only or mainly for distance viewing such as driving, cinema etc (called 'myopia') || id:ukb-b-6353	MAP kinase-activated protein kinase 2 || id:prot-a-1851	Wald ratio	1	0.00256961	0.00181846	0.157635
7335	prot-a-1852	ukb-b-6353	Reason for glasses/contact lenses: For short-sightedness, i.e. only or mainly for distance viewing such as driving, cinema etc (called 'myopia') || id:ukb-b-6353	MAP kinase-activated protein kinase 3 || id:prot-a-1852	Inverse variance weighted	2	0.000974711	0.0010083	0.333698
7336	prot-a-1854	ukb-b-6353	Reason for glasses/contact lenses: For short-sightedness, i.e. only or mainly for distance viewing such as driving, cinema etc (called 'myopia') || id:ukb-b-6353	MAP kinase-activated protein kinase 5 || id:prot-a-1854	MR Egger	4	0.00122769	0.00169074	0.54324
7337	prot-a-1854	ukb-b-6353	Reason for glasses/contact lenses: For short-sightedness, i.e. only or mainly for distance viewing such as driving, cinema etc (called 'myopia') || id:ukb-b-6353	MAP kinase-activated protein kinase 5 || id:prot-a-1854	Weighted median	4	9.7287e-05	0.000618947	0.875102
7338	prot-a-1854	ukb-b-6353	Reason for glasses/contact lenses: For short-sightedness, i.e. only or mainly for distance viewing such as driving, cinema etc (called 'myopia') || id:ukb-b-6353	MAP kinase-activated protein kinase 5 || id:prot-a-1854	Inverse variance weighted	4	-2.3919e-05	0.00068703	0.972227
7339	prot-a-1854	ukb-b-6353	Reason for glasses/contact lenses: For short-sightedness, i.e. only or mainly for distance viewing such as driving, cinema etc (called 'myopia') || id:ukb-b-6353	MAP kinase-activated protein kinase 5 || id:prot-a-1854	Simple mode	4	-0.000610046	0.00103577	0.597286
7340	prot-a-1854	ukb-b-6353	Reason for glasses/contact lenses: For short-sightedness, i.e. only or mainly for distance viewing such as driving, cinema etc (called 'myopia') || id:ukb-b-6353	MAP kinase-activated protein kinase 5 || id:prot-a-1854	Weighted mode	4	0.000158105	0.00065994	0.826095
7341	prot-a-1857	ukb-b-6353	Reason for glasses/contact lenses: For short-sightedness, i.e. only or mainly for distance viewing such as driving, cinema etc (called 'myopia') || id:ukb-b-6353	Matrilin-2 || id:prot-a-1857	Wald ratio	1	0.00206926	0.00367561	0.573456
7342	prot-a-1858	ukb-b-6353	Reason for glasses/contact lenses: For short-sightedness, i.e. only or mainly for distance viewing such as driving, cinema etc (called 'myopia') || id:ukb-b-6353	Matrilin-3 || id:prot-a-1858	Inverse variance weighted	2	-0.0022131	0.00298487	0.458428
7343	prot-a-1859	ukb-b-6353	Reason for glasses/contact lenses: For short-sightedness, i.e. only or mainly for distance viewing such as driving, cinema etc (called 'myopia') || id:ukb-b-6353	Matrilin-4 || id:prot-a-1859	Wald ratio	1	0.00126669	0.00284819	0.65651
7344	prot-a-1862	ukb-b-6353	Reason for glasses/contact lenses: For short-sightedness, i.e. only or mainly for distance viewing such as driving, cinema etc (called 'myopia') || id:ukb-b-6353	Methyl-CpG-binding domain protein 4 || id:prot-a-1862	Wald ratio	1	0.00347677	0.00418418	0.406012
7345	prot-a-1863	ukb-b-6353	Reason for glasses/contact lenses: For short-sightedness, i.e. only or mainly for distance viewing such as driving, cinema etc (called 'myopia') || id:ukb-b-6353	Mannose-binding protein C || id:prot-a-1863	MR Egger	4	0.000210612	0.00105859	0.860689
7346	prot-a-1863	ukb-b-6353	Reason for glasses/contact lenses: For short-sightedness, i.e. only or mainly for distance viewing such as driving, cinema etc (called 'myopia') || id:ukb-b-6353	Mannose-binding protein C || id:prot-a-1863	Weighted median	4	-8.98384e-05	0.000628391	0.886317
7347	prot-a-1863	ukb-b-6353	Reason for glasses/contact lenses: For short-sightedness, i.e. only or mainly for distance viewing such as driving, cinema etc (called 'myopia') || id:ukb-b-6353	Mannose-binding protein C || id:prot-a-1863	Inverse variance weighted	4	-0.000100988	0.000599252	0.866172
7348	prot-a-1863	ukb-b-6353	Reason for glasses/contact lenses: For short-sightedness, i.e. only or mainly for distance viewing such as driving, cinema etc (called 'myopia') || id:ukb-b-6353	Mannose-binding protein C || id:prot-a-1863	Simple mode	4	-0.000614739	0.00122385	0.650009
7349	prot-a-1863	ukb-b-6353	Reason for glasses/contact lenses: For short-sightedness, i.e. only or mainly for distance viewing such as driving, cinema etc (called 'myopia') || id:ukb-b-6353	Mannose-binding protein C || id:prot-a-1863	Weighted mode	4	-6.93077e-05	0.000597164	0.914937
7350	prot-a-1865	ukb-b-6353	Reason for glasses/contact lenses: For short-sightedness, i.e. only or mainly for distance viewing such as driving, cinema etc (called 'myopia') || id:ukb-b-6353	Mast cell-expressed membrane protein 1 || id:prot-a-1865	Inverse variance weighted	2	0.00270455	0.0023651	0.25282
7351	prot-a-1867	ukb-b-6353	Reason for glasses/contact lenses: For short-sightedness, i.e. only or mainly for distance viewing such as driving, cinema etc (called 'myopia') || id:ukb-b-6353	Multiple coagulation factor deficiency protein 2 || id:prot-a-1867	MR Egger	3	-0.00259336	0.00361056	0.60346
7352	prot-a-1867	ukb-b-6353	Reason for glasses/contact lenses: For short-sightedness, i.e. only or mainly for distance viewing such as driving, cinema etc (called 'myopia') || id:ukb-b-6353	Multiple coagulation factor deficiency protein 2 || id:prot-a-1867	Weighted median	3	-0.000776582	0.000533102	0.145193
7353	prot-a-1867	ukb-b-6353	Reason for glasses/contact lenses: For short-sightedness, i.e. only or mainly for distance viewing such as driving, cinema etc (called 'myopia') || id:ukb-b-6353	Multiple coagulation factor deficiency protein 2 || id:prot-a-1867	Inverse variance weighted	3	-0.000761188	0.000507866	0.133926
7354	prot-a-1867	ukb-b-6353	Reason for glasses/contact lenses: For short-sightedness, i.e. only or mainly for distance viewing such as driving, cinema etc (called 'myopia') || id:ukb-b-6353	Multiple coagulation factor deficiency protein 2 || id:prot-a-1867	Simple mode	3	5.33578e-06	0.00102262	0.996311
7355	prot-a-1867	ukb-b-6353	Reason for glasses/contact lenses: For short-sightedness, i.e. only or mainly for distance viewing such as driving, cinema etc (called 'myopia') || id:ukb-b-6353	Multiple coagulation factor deficiency protein 2 || id:prot-a-1867	Weighted mode	3	-0.000805702	0.000528458	0.266844
7356	prot-a-1868	ukb-b-6353	Reason for glasses/contact lenses: For short-sightedness, i.e. only or mainly for distance viewing such as driving, cinema etc (called 'myopia') || id:ukb-b-6353	Induced myeloid leukemia cell differentiation protein Mcl-1 || id:prot-a-1868	Wald ratio	1	-3.13695e-05	0.00395622	0.993674
7357	prot-a-1869	ukb-b-6353	Reason for glasses/contact lenses: For short-sightedness, i.e. only or mainly for distance viewing such as driving, cinema etc (called 'myopia') || id:ukb-b-6353	Malignant T-cell-amplified sequence 1 || id:prot-a-1869	Wald ratio	1	0.00266925	0.00192039	0.164544
7358	prot-a-187	ukb-b-6353	Reason for glasses/contact lenses: For short-sightedness, i.e. only or mainly for distance viewing such as driving, cinema etc (called 'myopia') || id:ukb-b-6353	Agouti-signaling protein || id:prot-a-187	Wald ratio	1	-0.00177738	0.00101353	0.0794905
7359	prot-a-1870	ukb-b-6353	Reason for glasses/contact lenses: For short-sightedness, i.e. only or mainly for distance viewing such as driving, cinema etc (called 'myopia') || id:ukb-b-6353	Malate dehydrogenase, cytoplasmic || id:prot-a-1870	Wald ratio	1	0.00287349	0.00203351	0.157635
7360	prot-a-1874	ukb-b-6353	Reason for glasses/contact lenses: For short-sightedness, i.e. only or mainly for distance viewing such as driving, cinema etc (called 'myopia') || id:ukb-b-6353	Mediator of RNA polymerase II transcription subunit 1 || id:prot-a-1874	Wald ratio	1	0.0011989	0.00419154	0.774856
7361	prot-a-1875	ukb-b-6353	Reason for glasses/contact lenses: For short-sightedness, i.e. only or mainly for distance viewing such as driving, cinema etc (called 'myopia') || id:ukb-b-6353	Mediator of RNA polymerase II transcription subunit 1 || id:prot-a-1875	Wald ratio	1	0.00143919	0.0013756	0.295457
7362	prot-a-1876	ukb-b-6353	Reason for glasses/contact lenses: For short-sightedness, i.e. only or mainly for distance viewing such as driving, cinema etc (called 'myopia') || id:ukb-b-6353	Mediator of RNA polymerase II transcription subunit 4 || id:prot-a-1876	Inverse variance weighted	2	0.00184527	0.00134276	0.169367
7363	prot-a-1879	ukb-b-6353	Reason for glasses/contact lenses: For short-sightedness, i.e. only or mainly for distance viewing such as driving, cinema etc (called 'myopia') || id:ukb-b-6353	Protein MENT || id:prot-a-1879	MR Egger	3	-0.00598176	0.00447097	0.408619
7364	prot-a-1879	ukb-b-6353	Reason for glasses/contact lenses: For short-sightedness, i.e. only or mainly for distance viewing such as driving, cinema etc (called 'myopia') || id:ukb-b-6353	Protein MENT || id:prot-a-1879	Weighted median	3	-0.00362772	0.00172262	0.0352103
7365	prot-a-1879	ukb-b-6353	Reason for glasses/contact lenses: For short-sightedness, i.e. only or mainly for distance viewing such as driving, cinema etc (called 'myopia') || id:ukb-b-6353	Protein MENT || id:prot-a-1879	Inverse variance weighted	3	-0.00319948	0.00152716	0.0361663
7366	prot-a-1879	ukb-b-6353	Reason for glasses/contact lenses: For short-sightedness, i.e. only or mainly for distance viewing such as driving, cinema etc (called 'myopia') || id:ukb-b-6353	Protein MENT || id:prot-a-1879	Simple mode	3	-0.00424282	0.00257217	0.240822
7367	prot-a-1879	ukb-b-6353	Reason for glasses/contact lenses: For short-sightedness, i.e. only or mainly for distance viewing such as driving, cinema etc (called 'myopia') || id:ukb-b-6353	Protein MENT || id:prot-a-1879	Weighted mode	3	-0.0042146	0.00192006	0.159366
7368	prot-a-188	ukb-b-6353	Reason for glasses/contact lenses: For short-sightedness, i.e. only or mainly for distance viewing such as driving, cinema etc (called 'myopia') || id:ukb-b-6353	Argininosuccinate lyase || id:prot-a-188	Wald ratio	1	-0.00226382	0.00424114	0.593497
7369	prot-a-1882	ukb-b-6353	Reason for glasses/contact lenses: For short-sightedness, i.e. only or mainly for distance viewing such as driving, cinema etc (called 'myopia') || id:ukb-b-6353	Hepatocyte growth factor receptor || id:prot-a-1882	Inverse variance weighted	2	0.00122145	0.00172565	0.479056
7370	prot-a-1883	ukb-b-6353	Reason for glasses/contact lenses: For short-sightedness, i.e. only or mainly for distance viewing such as driving, cinema etc (called 'myopia') || id:ukb-b-6353	tRNA (guanine-N(7)-)-methyltransferase || id:prot-a-1883	Inverse variance weighted	2	0.000428821	0.00206824	0.835747
7371	prot-a-1884	ukb-b-6353	Reason for glasses/contact lenses: For short-sightedness, i.e. only or mainly for distance viewing such as driving, cinema etc (called 'myopia') || id:ukb-b-6353	Microfibrillar-associated protein 1 || id:prot-a-1884	Wald ratio	1	0.0035975	0.0040165	0.370423
7372	prot-a-1885	ukb-b-6353	Reason for glasses/contact lenses: For short-sightedness, i.e. only or mainly for distance viewing such as driving, cinema etc (called 'myopia') || id:ukb-b-6353	Microfibrillar-associated protein 2 || id:prot-a-1885	Inverse variance weighted	2	0.00133469	0.00218997	0.542221
7373	prot-a-1886	ukb-b-6353	Reason for glasses/contact lenses: For short-sightedness, i.e. only or mainly for distance viewing such as driving, cinema etc (called 'myopia') || id:ukb-b-6353	Microfibril-associated glycoprotein 4 || id:prot-a-1886	Wald ratio	1	0.0024404	0.0041694	0.558339
7374	prot-a-1888	ukb-b-6353	Reason for glasses/contact lenses: For short-sightedness, i.e. only or mainly for distance viewing such as driving, cinema etc (called 'myopia') || id:ukb-b-6353	Lactadherin || id:prot-a-1888	Wald ratio	1	-0.00153481	0.00257176	0.550644
7375	prot-a-189	ukb-b-6353	Reason for glasses/contact lenses: For short-sightedness, i.e. only or mainly for distance viewing such as driving, cinema etc (called 'myopia') || id:ukb-b-6353	N-acetylserotonin O-methyltransferase-like protein || id:prot-a-189	Wald ratio	1	-0.00538639	0.00404429	0.182909
7376	prot-a-1891	ukb-b-6353	Reason for glasses/contact lenses: For short-sightedness, i.e. only or mainly for distance viewing such as driving, cinema etc (called 'myopia') || id:ukb-b-6353	MAX gene-associated protein || id:prot-a-1891	Inverse variance weighted	2	-0.00100059	0.00133451	0.453386
7377	prot-a-1893	ukb-b-6353	Reason for glasses/contact lenses: For short-sightedness, i.e. only or mainly for distance viewing such as driving, cinema etc (called 'myopia') || id:ukb-b-6353	Alpha-1,6-mannosyl-glycoprotein 2-beta-N-acetylglucosaminyltransferase || id:prot-a-1893	Inverse variance weighted	2	0.00118283	0.00231907	0.61002
7378	prot-a-1894	ukb-b-6353	Reason for glasses/contact lenses: For short-sightedness, i.e. only or mainly for distance viewing such as driving, cinema etc (called 'myopia') || id:ukb-b-6353	Alpha-1,3-mannosyl-glycoprotein 4-beta-N-acetylglucosaminyltransferase B || id:prot-a-1894	Wald ratio	1	-0.00176552	0.0020297	0.384385
7379	prot-a-1896	ukb-b-6353	Reason for glasses/contact lenses: For short-sightedness, i.e. only or mainly for distance viewing such as driving, cinema etc (called 'myopia') || id:ukb-b-6353	Melanoma-derived growth regulatory protein || id:prot-a-1896	Wald ratio	1	-0.000194946	0.000758029	0.797044
7380	prot-a-1897	ukb-b-6353	Reason for glasses/contact lenses: For short-sightedness, i.e. only or mainly for distance viewing such as driving, cinema etc (called 'myopia') || id:ukb-b-6353	MICAL-like protein 2 || id:prot-a-1897	Wald ratio	1	-0.000938285	0.00164027	0.5673
7381	prot-a-1898	ukb-b-6353	Reason for glasses/contact lenses: For short-sightedness, i.e. only or mainly for distance viewing such as driving, cinema etc (called 'myopia') || id:ukb-b-6353	MHC class I polypeptide-related sequence B || id:prot-a-1898	Wald ratio	1	-0.00179862	0.00113726	0.113755
7382	prot-a-19	ukb-b-6353	Reason for glasses/contact lenses: For short-sightedness, i.e. only or mainly for distance viewing such as driving, cinema etc (called 'myopia') || id:ukb-b-6353	Lysosomal acid phosphatase || id:prot-a-19	MR Egger	3	0.00103319	0.00222132	0.722841
7383	prot-a-19	ukb-b-6353	Reason for glasses/contact lenses: For short-sightedness, i.e. only or mainly for distance viewing such as driving, cinema etc (called 'myopia') || id:ukb-b-6353	Lysosomal acid phosphatase || id:prot-a-19	Weighted median	3	0.000872356	0.00129806	0.501555
7384	prot-a-19	ukb-b-6353	Reason for glasses/contact lenses: For short-sightedness, i.e. only or mainly for distance viewing such as driving, cinema etc (called 'myopia') || id:ukb-b-6353	Lysosomal acid phosphatase || id:prot-a-19	Inverse variance weighted	3	0.000993411	0.00127015	0.434142
7385	prot-a-19	ukb-b-6353	Reason for glasses/contact lenses: For short-sightedness, i.e. only or mainly for distance viewing such as driving, cinema etc (called 'myopia') || id:ukb-b-6353	Lysosomal acid phosphatase || id:prot-a-19	Simple mode	3	0.000858734	0.00161429	0.647933
7386	prot-a-19	ukb-b-6353	Reason for glasses/contact lenses: For short-sightedness, i.e. only or mainly for distance viewing such as driving, cinema etc (called 'myopia') || id:ukb-b-6353	Lysosomal acid phosphatase || id:prot-a-19	Weighted mode	3	0.000867896	0.00160069	0.642015
7387	prot-a-1900	ukb-b-6353	Reason for glasses/contact lenses: For short-sightedness, i.e. only or mainly for distance viewing such as driving, cinema etc (called 'myopia') || id:ukb-b-6353	Macrophage migration inhibitory factor || id:prot-a-1900	Wald ratio	1	0.00216925	0.00159117	0.172786
7388	prot-a-1901	ukb-b-6353	Reason for glasses/contact lenses: For short-sightedness, i.e. only or mainly for distance viewing such as driving, cinema etc (called 'myopia') || id:ukb-b-6353	Allergin-1 || id:prot-a-1901	Wald ratio	1	-0.00205593	0.00242944	0.397409
7389	prot-a-1902	ukb-b-6353	Reason for glasses/contact lenses: For short-sightedness, i.e. only or mainly for distance viewing such as driving, cinema etc (called 'myopia') || id:ukb-b-6353	MICOS complex subunit MIC10 || id:prot-a-1902	MR Egger	3	-0.000555966	0.000780499	0.605966
7390	prot-a-1902	ukb-b-6353	Reason for glasses/contact lenses: For short-sightedness, i.e. only or mainly for distance viewing such as driving, cinema etc (called 'myopia') || id:ukb-b-6353	MICOS complex subunit MIC10 || id:prot-a-1902	Weighted median	3	-0.000348094	0.000471768	0.460606
7391	prot-a-1902	ukb-b-6353	Reason for glasses/contact lenses: For short-sightedness, i.e. only or mainly for distance viewing such as driving, cinema etc (called 'myopia') || id:ukb-b-6353	MICOS complex subunit MIC10 || id:prot-a-1902	Inverse variance weighted	3	-0.000340526	0.000481927	0.47982
7392	prot-a-1902	ukb-b-6353	Reason for glasses/contact lenses: For short-sightedness, i.e. only or mainly for distance viewing such as driving, cinema etc (called 'myopia') || id:ukb-b-6353	MICOS complex subunit MIC10 || id:prot-a-1902	Simple mode	3	-0.000671463	0.00115114	0.618702
7393	prot-a-1902	ukb-b-6353	Reason for glasses/contact lenses: For short-sightedness, i.e. only or mainly for distance viewing such as driving, cinema etc (called 'myopia') || id:ukb-b-6353	MICOS complex subunit MIC10 || id:prot-a-1902	Weighted mode	3	-0.000342688	0.000512326	0.572438
7394	prot-a-1903	ukb-b-6353	Reason for glasses/contact lenses: For short-sightedness, i.e. only or mainly for distance viewing such as driving, cinema etc (called 'myopia') || id:ukb-b-6353	Multiple inositol polyphosphate phosphatase 1 || id:prot-a-1903	MR Egger	3	-0.00636972	0.0046933	0.404259
7395	prot-a-1903	ukb-b-6353	Reason for glasses/contact lenses: For short-sightedness, i.e. only or mainly for distance viewing such as driving, cinema etc (called 'myopia') || id:ukb-b-6353	Multiple inositol polyphosphate phosphatase 1 || id:prot-a-1903	Weighted median	3	0.0017386	0.00167425	0.299067
7396	prot-a-1903	ukb-b-6353	Reason for glasses/contact lenses: For short-sightedness, i.e. only or mainly for distance viewing such as driving, cinema etc (called 'myopia') || id:ukb-b-6353	Multiple inositol polyphosphate phosphatase 1 || id:prot-a-1903	Inverse variance weighted	3	0.00299287	0.0022795	0.189199
7397	prot-a-1903	ukb-b-6353	Reason for glasses/contact lenses: For short-sightedness, i.e. only or mainly for distance viewing such as driving, cinema etc (called 'myopia') || id:ukb-b-6353	Multiple inositol polyphosphate phosphatase 1 || id:prot-a-1903	Simple mode	3	0.00184818	0.00243879	0.527675
7398	prot-a-1903	ukb-b-6353	Reason for glasses/contact lenses: For short-sightedness, i.e. only or mainly for distance viewing such as driving, cinema etc (called 'myopia') || id:ukb-b-6353	Multiple inositol polyphosphate phosphatase 1 || id:prot-a-1903	Weighted mode	3	0.00160399	0.00182567	0.472297
7399	prot-a-1904	ukb-b-6353	Reason for glasses/contact lenses: For short-sightedness, i.e. only or mainly for distance viewing such as driving, cinema etc (called 'myopia') || id:ukb-b-6353	Malectin || id:prot-a-1904	Inverse variance weighted	2	0.00355159	0.00288614	0.218485
7400	prot-a-1905	ukb-b-6353	Reason for glasses/contact lenses: For short-sightedness, i.e. only or mainly for distance viewing such as driving, cinema etc (called 'myopia') || id:ukb-b-6353	Histone-lysine N-methyltransferase 2D || id:prot-a-1905	Wald ratio	1	-0.00136229	0.000763852	0.0745143
7401	prot-a-1906	ukb-b-6353	Reason for glasses/contact lenses: For short-sightedness, i.e. only or mainly for distance viewing such as driving, cinema etc (called 'myopia') || id:ukb-b-6353	Promotilin || id:prot-a-1906	Inverse variance weighted	2	-0.00034233	0.00120592	0.776507
7402	prot-a-191	ukb-b-6353	Reason for glasses/contact lenses: For short-sightedness, i.e. only or mainly for distance viewing such as driving, cinema etc (called 'myopia') || id:ukb-b-6353	Aspartyl/asparaginyl beta-hydroxylase || id:prot-a-191	Wald ratio	1	0.0022346	0.00282465	0.428883
7403	prot-a-1911	ukb-b-6353	Reason for glasses/contact lenses: For short-sightedness, i.e. only or mainly for distance viewing such as driving, cinema etc (called 'myopia') || id:ukb-b-6353	Stromelysin-2 || id:prot-a-1911	MR Egger	3	0.00643902	0.00310708	0.286213
7404	prot-a-1911	ukb-b-6353	Reason for glasses/contact lenses: For short-sightedness, i.e. only or mainly for distance viewing such as driving, cinema etc (called 'myopia') || id:ukb-b-6353	Stromelysin-2 || id:prot-a-1911	Weighted median	3	0.000833203	0.00195389	0.669793
7405	prot-a-1911	ukb-b-6353	Reason for glasses/contact lenses: For short-sightedness, i.e. only or mainly for distance viewing such as driving, cinema etc (called 'myopia') || id:ukb-b-6353	Stromelysin-2 || id:prot-a-1911	Inverse variance weighted	3	-0.00047826	0.0033713	0.887189
7406	prot-a-1911	ukb-b-6353	Reason for glasses/contact lenses: For short-sightedness, i.e. only or mainly for distance viewing such as driving, cinema etc (called 'myopia') || id:ukb-b-6353	Stromelysin-2 || id:prot-a-1911	Simple mode	3	0.000578705	0.00307197	0.86796
7407	prot-a-1911	ukb-b-6353	Reason for glasses/contact lenses: For short-sightedness, i.e. only or mainly for distance viewing such as driving, cinema etc (called 'myopia') || id:ukb-b-6353	Stromelysin-2 || id:prot-a-1911	Weighted mode	3	0.00164291	0.00196942	0.49193
7408	prot-a-1912	ukb-b-6353	Reason for glasses/contact lenses: For short-sightedness, i.e. only or mainly for distance viewing such as driving, cinema etc (called 'myopia') || id:ukb-b-6353	Macrophage metalloelastase || id:prot-a-1912	Inverse variance weighted	2	0.000543349	0.00143777	0.705496
7409	prot-a-1915	ukb-b-6353	Reason for glasses/contact lenses: For short-sightedness, i.e. only or mainly for distance viewing such as driving, cinema etc (called 'myopia') || id:ukb-b-6353	Matrix metalloproteinase-16 || id:prot-a-1915	Wald ratio	1	0.0010194	0.00398213	0.797955
7410	prot-a-1916	ukb-b-6353	Reason for glasses/contact lenses: For short-sightedness, i.e. only or mainly for distance viewing such as driving, cinema etc (called 'myopia') || id:ukb-b-6353	Matrix metalloproteinase-16 || id:prot-a-1916	Wald ratio	1	0.00264301	0.00395643	0.504115
7411	prot-a-1917	ukb-b-6353	Reason for glasses/contact lenses: For short-sightedness, i.e. only or mainly for distance viewing such as driving, cinema etc (called 'myopia') || id:ukb-b-6353	Matrix metalloproteinase-17 || id:prot-a-1917	MR Egger	3	0.00944881	0.00619642	0.369516
7412	prot-a-1917	ukb-b-6353	Reason for glasses/contact lenses: For short-sightedness, i.e. only or mainly for distance viewing such as driving, cinema etc (called 'myopia') || id:ukb-b-6353	Matrix metalloproteinase-17 || id:prot-a-1917	Weighted median	3	0.000151982	0.00316311	0.961678
7413	prot-a-1917	ukb-b-6353	Reason for glasses/contact lenses: For short-sightedness, i.e. only or mainly for distance viewing such as driving, cinema etc (called 'myopia') || id:ukb-b-6353	Matrix metalloproteinase-17 || id:prot-a-1917	Inverse variance weighted	3	-0.000107333	0.00305908	0.972011
7414	prot-a-1917	ukb-b-6353	Reason for glasses/contact lenses: For short-sightedness, i.e. only or mainly for distance viewing such as driving, cinema etc (called 'myopia') || id:ukb-b-6353	Matrix metalloproteinase-17 || id:prot-a-1917	Simple mode	3	0.00187132	0.00446	0.715568
7415	prot-a-1917	ukb-b-6353	Reason for glasses/contact lenses: For short-sightedness, i.e. only or mainly for distance viewing such as driving, cinema etc (called 'myopia') || id:ukb-b-6353	Matrix metalloproteinase-17 || id:prot-a-1917	Weighted mode	3	0.000890096	0.00406925	0.847147
7416	prot-a-1919	ukb-b-6353	Reason for glasses/contact lenses: For short-sightedness, i.e. only or mainly for distance viewing such as driving, cinema etc (called 'myopia') || id:ukb-b-6353	Matrilysin || id:prot-a-1919	Wald ratio	1	-0.00510171	0.00365723	0.163027
7417	prot-a-192	ukb-b-6353	Reason for glasses/contact lenses: For short-sightedness, i.e. only or mainly for distance viewing such as driving, cinema etc (called 'myopia') || id:ukb-b-6353	Asporin || id:prot-a-192	Wald ratio	1	-0.00238628	0.00128327	0.0629526
7418	prot-a-1920	ukb-b-6353	Reason for glasses/contact lenses: For short-sightedness, i.e. only or mainly for distance viewing such as driving, cinema etc (called 'myopia') || id:ukb-b-6353	Neutrophil collagenase || id:prot-a-1920	MR Egger	4	0.000482894	0.00102401	0.683671
7419	prot-a-1920	ukb-b-6353	Reason for glasses/contact lenses: For short-sightedness, i.e. only or mainly for distance viewing such as driving, cinema etc (called 'myopia') || id:ukb-b-6353	Neutrophil collagenase || id:prot-a-1920	Weighted median	4	0.000742127	0.000705698	0.292973
7420	prot-a-1920	ukb-b-6353	Reason for glasses/contact lenses: For short-sightedness, i.e. only or mainly for distance viewing such as driving, cinema etc (called 'myopia') || id:ukb-b-6353	Neutrophil collagenase || id:prot-a-1920	Inverse variance weighted	4	0.000931121	0.000668361	0.163577
7421	prot-a-1920	ukb-b-6353	Reason for glasses/contact lenses: For short-sightedness, i.e. only or mainly for distance viewing such as driving, cinema etc (called 'myopia') || id:ukb-b-6353	Neutrophil collagenase || id:prot-a-1920	Simple mode	4	0.00155573	0.00138729	0.343779
7422	prot-a-1920	ukb-b-6353	Reason for glasses/contact lenses: For short-sightedness, i.e. only or mainly for distance viewing such as driving, cinema etc (called 'myopia') || id:ukb-b-6353	Neutrophil collagenase || id:prot-a-1920	Weighted mode	4	0.000540901	0.000718032	0.505991
7423	prot-a-1921	ukb-b-6353	Reason for glasses/contact lenses: For short-sightedness, i.e. only or mainly for distance viewing such as driving, cinema etc (called 'myopia') || id:ukb-b-6353	Matrix metalloproteinase-9 || id:prot-a-1921	MR Egger	3	0.00197008	0.00321788	0.650265
7424	prot-a-1921	ukb-b-6353	Reason for glasses/contact lenses: For short-sightedness, i.e. only or mainly for distance viewing such as driving, cinema etc (called 'myopia') || id:ukb-b-6353	Matrix metalloproteinase-9 || id:prot-a-1921	Weighted median	3	0.00229581	0.00189137	0.224811
7425	prot-a-1921	ukb-b-6353	Reason for glasses/contact lenses: For short-sightedness, i.e. only or mainly for distance viewing such as driving, cinema etc (called 'myopia') || id:ukb-b-6353	Matrix metalloproteinase-9 || id:prot-a-1921	Inverse variance weighted	3	0.00282044	0.00168781	0.0947091
7426	prot-a-1921	ukb-b-6353	Reason for glasses/contact lenses: For short-sightedness, i.e. only or mainly for distance viewing such as driving, cinema etc (called 'myopia') || id:ukb-b-6353	Matrix metalloproteinase-9 || id:prot-a-1921	Simple mode	3	0.0022853	0.00235452	0.434134
7427	prot-a-1921	ukb-b-6353	Reason for glasses/contact lenses: For short-sightedness, i.e. only or mainly for distance viewing such as driving, cinema etc (called 'myopia') || id:ukb-b-6353	Matrix metalloproteinase-9 || id:prot-a-1921	Weighted mode	3	0.00224182	0.00212779	0.402569
7428	prot-a-1922	ukb-b-6353	Reason for glasses/contact lenses: For short-sightedness, i.e. only or mainly for distance viewing such as driving, cinema etc (called 'myopia') || id:ukb-b-6353	Multimerin-2 || id:prot-a-1922	MR Egger	3	-0.00182713	0.00116464	0.361267
7429	prot-a-1922	ukb-b-6353	Reason for glasses/contact lenses: For short-sightedness, i.e. only or mainly for distance viewing such as driving, cinema etc (called 'myopia') || id:ukb-b-6353	Multimerin-2 || id:prot-a-1922	Weighted median	3	-0.00191695	0.000831608	0.0211606
7430	prot-a-1922	ukb-b-6353	Reason for glasses/contact lenses: For short-sightedness, i.e. only or mainly for distance viewing such as driving, cinema etc (called 'myopia') || id:ukb-b-6353	Multimerin-2 || id:prot-a-1922	Inverse variance weighted	3	-0.0018828	0.000850844	0.0269069
7431	prot-a-1922	ukb-b-6353	Reason for glasses/contact lenses: For short-sightedness, i.e. only or mainly for distance viewing such as driving, cinema etc (called 'myopia') || id:ukb-b-6353	Multimerin-2 || id:prot-a-1922	Simple mode	3	-0.00218228	0.00164843	0.316599
7432	prot-a-1922	ukb-b-6353	Reason for glasses/contact lenses: For short-sightedness, i.e. only or mainly for distance viewing such as driving, cinema etc (called 'myopia') || id:ukb-b-6353	Multimerin-2 || id:prot-a-1922	Weighted mode	3	-0.00193568	0.00090834	0.166786
7433	prot-a-1923	ukb-b-6353	Reason for glasses/contact lenses: For short-sightedness, i.e. only or mainly for distance viewing such as driving, cinema etc (called 'myopia') || id:ukb-b-6353	Multimerin-2 || id:prot-a-1923	Wald ratio	1	0.00723031	0.00332467	0.0296491
7434	prot-a-1925	ukb-b-6353	Reason for glasses/contact lenses: For short-sightedness, i.e. only or mainly for distance viewing such as driving, cinema etc (called 'myopia') || id:ukb-b-6353	MOB kinase activator 1A || id:prot-a-1925	Wald ratio	1	0.00571062	0.00410851	0.164544
7435	prot-a-1928	ukb-b-6353	Reason for glasses/contact lenses: For short-sightedness, i.e. only or mainly for distance viewing such as driving, cinema etc (called 'myopia') || id:ukb-b-6353	DNA-3-methyladenine glycosylase || id:prot-a-1928	Wald ratio	1	0.00130427	0.000956692	0.172786
7436	prot-a-1929	ukb-b-6353	Reason for glasses/contact lenses: For short-sightedness, i.e. only or mainly for distance viewing such as driving, cinema etc (called 'myopia') || id:ukb-b-6353	Thrombopoietin Receptor || id:prot-a-1929	Wald ratio	1	-0.00416623	0.00325586	0.200683
7437	prot-a-193	ukb-b-6353	Reason for glasses/contact lenses: For short-sightedness, i.e. only or mainly for distance viewing such as driving, cinema etc (called 'myopia') || id:ukb-b-6353	Retroviral-like aspartic protease 1 || id:prot-a-193	Wald ratio	1	-0.00217171	0.00101124	0.0317477
7438	prot-a-1930	ukb-b-6353	Reason for glasses/contact lenses: For short-sightedness, i.e. only or mainly for distance viewing such as driving, cinema etc (called 'myopia') || id:ukb-b-6353	Myeloperoxidase || id:prot-a-1930	MR Egger	4	0.000731254	0.0044973	0.885778
7439	prot-a-1930	ukb-b-6353	Reason for glasses/contact lenses: For short-sightedness, i.e. only or mainly for distance viewing such as driving, cinema etc (called 'myopia') || id:ukb-b-6353	Myeloperoxidase || id:prot-a-1930	Weighted median	4	0.0020374	0.00186911	0.275696
7440	prot-a-1930	ukb-b-6353	Reason for glasses/contact lenses: For short-sightedness, i.e. only or mainly for distance viewing such as driving, cinema etc (called 'myopia') || id:ukb-b-6353	Myeloperoxidase || id:prot-a-1930	Inverse variance weighted	4	0.00187008	0.00187864	0.319523
7441	prot-a-1930	ukb-b-6353	Reason for glasses/contact lenses: For short-sightedness, i.e. only or mainly for distance viewing such as driving, cinema etc (called 'myopia') || id:ukb-b-6353	Myeloperoxidase || id:prot-a-1930	Simple mode	4	0.00510136	0.00343949	0.234662
7442	prot-a-1930	ukb-b-6353	Reason for glasses/contact lenses: For short-sightedness, i.e. only or mainly for distance viewing such as driving, cinema etc (called 'myopia') || id:ukb-b-6353	Myeloperoxidase || id:prot-a-1930	Weighted mode	4	0.00100337	0.00215531	0.673263
7443	prot-a-1931	ukb-b-6353	Reason for glasses/contact lenses: For short-sightedness, i.e. only or mainly for distance viewing such as driving, cinema etc (called 'myopia') || id:ukb-b-6353	MAGUK p55 subfamily member 6 || id:prot-a-1931	Inverse variance weighted	2	-0.00151364	0.00166994	0.364722
7444	prot-a-1932	ukb-b-6353	Reason for glasses/contact lenses: For short-sightedness, i.e. only or mainly for distance viewing such as driving, cinema etc (called 'myopia') || id:ukb-b-6353	MAGUK p55 subfamily member 7 || id:prot-a-1932	Wald ratio	1	-0.00184985	0.00358115	0.605468
7445	prot-a-1933	ukb-b-6353	Reason for glasses/contact lenses: For short-sightedness, i.e. only or mainly for distance viewing such as driving, cinema etc (called 'myopia') || id:ukb-b-6353	3-mercaptopyruvate sulfurtransferase || id:prot-a-1933	Wald ratio	1	0.00170875	0.00427467	0.689349
7446	prot-a-1934	ukb-b-6353	Reason for glasses/contact lenses: For short-sightedness, i.e. only or mainly for distance viewing such as driving, cinema etc (called 'myopia') || id:ukb-b-6353	Myelin protein P0 || id:prot-a-1934	Wald ratio	1	-0.00228727	0.00306071	0.454883
7447	prot-a-1936	ukb-b-6353	Reason for glasses/contact lenses: For short-sightedness, i.e. only or mainly for distance viewing such as driving, cinema etc (called 'myopia') || id:ukb-b-6353	Melanocortin-2 receptor accessory protein || id:prot-a-1936	Wald ratio	1	-0.00454401	0.0035511	0.200683
7448	prot-a-1937	ukb-b-6353	Reason for glasses/contact lenses: For short-sightedness, i.e. only or mainly for distance viewing such as driving, cinema etc (called 'myopia') || id:ukb-b-6353	Macrophage mannose receptor 1 || id:prot-a-1937	Inverse variance weighted	2	0.000827965	0.0011102	0.455801
7449	prot-a-1938	ukb-b-6353	Reason for glasses/contact lenses: For short-sightedness, i.e. only or mainly for distance viewing such as driving, cinema etc (called 'myopia') || id:ukb-b-6353	C-type mannose receptor 2 || id:prot-a-1938	MR Egger	3	-0.0212345	0.017575	0.440147
7450	prot-a-1938	ukb-b-6353	Reason for glasses/contact lenses: For short-sightedness, i.e. only or mainly for distance viewing such as driving, cinema etc (called 'myopia') || id:ukb-b-6353	C-type mannose receptor 2 || id:prot-a-1938	Weighted median	3	-0.00393868	0.00262066	0.132856
7451	prot-a-1938	ukb-b-6353	Reason for glasses/contact lenses: For short-sightedness, i.e. only or mainly for distance viewing such as driving, cinema etc (called 'myopia') || id:ukb-b-6353	C-type mannose receptor 2 || id:prot-a-1938	Inverse variance weighted	3	-0.00278044	0.00210338	0.186204
7452	prot-a-1938	ukb-b-6353	Reason for glasses/contact lenses: For short-sightedness, i.e. only or mainly for distance viewing such as driving, cinema etc (called 'myopia') || id:ukb-b-6353	C-type mannose receptor 2 || id:prot-a-1938	Simple mode	3	-0.00424198	0.00328818	0.326064
7453	prot-a-1938	ukb-b-6353	Reason for glasses/contact lenses: For short-sightedness, i.e. only or mainly for distance viewing such as driving, cinema etc (called 'myopia') || id:ukb-b-6353	C-type mannose receptor 2 || id:prot-a-1938	Weighted mode	3	-0.00420587	0.00320641	0.319964
7454	prot-a-1940	ukb-b-6353	Reason for glasses/contact lenses: For short-sightedness, i.e. only or mainly for distance viewing such as driving, cinema etc (called 'myopia') || id:ukb-b-6353	39S ribosomal protein L14, mitochondrial || id:prot-a-1940	Wald ratio	1	-0.00297329	0.00421769	0.480837
7455	prot-a-1942	ukb-b-6353	Reason for glasses/contact lenses: For short-sightedness, i.e. only or mainly for distance viewing such as driving, cinema etc (called 'myopia') || id:ukb-b-6353	39S ribosomal protein L33, mitochondrial || id:prot-a-1942	Inverse variance weighted	2	0.000703639	0.000836695	0.400362
7456	prot-a-1943	ukb-b-6353	Reason for glasses/contact lenses: For short-sightedness, i.e. only or mainly for distance viewing such as driving, cinema etc (called 'myopia') || id:ukb-b-6353	39S ribosomal protein L34, mitochondrial || id:prot-a-1943	Wald ratio	1	-0.00451032	0.0037134	0.224517
7457	prot-a-1945	ukb-b-6353	Reason for glasses/contact lenses: For short-sightedness, i.e. only or mainly for distance viewing such as driving, cinema etc (called 'myopia') || id:ukb-b-6353	Ribosome-recycling factor, mitochondrial || id:prot-a-1945	Wald ratio	1	-0.0105625	0.00418032	0.0115137
7458	prot-a-1946	ukb-b-6353	Reason for glasses/contact lenses: For short-sightedness, i.e. only or mainly for distance viewing such as driving, cinema etc (called 'myopia') || id:ukb-b-6353	Protein MRVI1 || id:prot-a-1946	Wald ratio	1	0.00169534	0.00124355	0.172786
7459	prot-a-1947	ukb-b-6353	Reason for glasses/contact lenses: For short-sightedness, i.e. only or mainly for distance viewing such as driving, cinema etc (called 'myopia') || id:ukb-b-6353	Mesothelin || id:prot-a-1947	Wald ratio	1	-0.00202334	0.00287016	0.480837
7460	prot-a-1949	ukb-b-6353	Reason for glasses/contact lenses: For short-sightedness, i.e. only or mainly for distance viewing such as driving, cinema etc (called 'myopia') || id:ukb-b-6353	Beta-microseminoprotein || id:prot-a-1949	Wald ratio	1	0.000869707	0.000590004	0.140463
7461	prot-a-195	ukb-b-6353	Reason for glasses/contact lenses: For short-sightedness, i.e. only or mainly for distance viewing such as driving, cinema etc (called 'myopia') || id:ukb-b-6353	ATPase family AAA domain-containing protein 1 || id:prot-a-195	Wald ratio	1	-0.0097344	0.00394496	0.013604
7462	prot-a-1950	ukb-b-6353	Reason for glasses/contact lenses: For short-sightedness, i.e. only or mainly for distance viewing such as driving, cinema etc (called 'myopia') || id:ukb-b-6353	Prostate-associated microseminoprotein || id:prot-a-1950	MR Egger	3	-0.0173886	0.112542	0.90241
7463	prot-a-1950	ukb-b-6353	Reason for glasses/contact lenses: For short-sightedness, i.e. only or mainly for distance viewing such as driving, cinema etc (called 'myopia') || id:ukb-b-6353	Prostate-associated microseminoprotein || id:prot-a-1950	Weighted median	3	0.00266638	0.00322714	0.408671
7464	prot-a-1950	ukb-b-6353	Reason for glasses/contact lenses: For short-sightedness, i.e. only or mainly for distance viewing such as driving, cinema etc (called 'myopia') || id:ukb-b-6353	Prostate-associated microseminoprotein || id:prot-a-1950	Inverse variance weighted	3	0.00201292	0.00446751	0.652301
7465	prot-a-1950	ukb-b-6353	Reason for glasses/contact lenses: For short-sightedness, i.e. only or mainly for distance viewing such as driving, cinema etc (called 'myopia') || id:ukb-b-6353	Prostate-associated microseminoprotein || id:prot-a-1950	Simple mode	3	0.00526134	0.00445205	0.358769
7466	prot-a-1950	ukb-b-6353	Reason for glasses/contact lenses: For short-sightedness, i.e. only or mainly for distance viewing such as driving, cinema etc (called 'myopia') || id:ukb-b-6353	Prostate-associated microseminoprotein || id:prot-a-1950	Weighted mode	3	0.00439627	0.00497397	0.470013
7467	prot-a-1952	ukb-b-6353	Reason for glasses/contact lenses: For short-sightedness, i.e. only or mainly for distance viewing such as driving, cinema etc (called 'myopia') || id:ukb-b-6353	Macrophage scavenger receptor types I and II || id:prot-a-1952	Wald ratio	1	0.00232687	0.00406772	0.5673
7468	prot-a-1955	ukb-b-6353	Reason for glasses/contact lenses: For short-sightedness, i.e. only or mainly for distance viewing such as driving, cinema etc (called 'myopia') || id:ukb-b-6353	Macrophage-stimulating protein receptor || id:prot-a-1955	Wald ratio	1	0.000752158	0.00361538	0.835195
7469	prot-a-1958	ukb-b-6353	Reason for glasses/contact lenses: For short-sightedness, i.e. only or mainly for distance viewing such as driving, cinema etc (called 'myopia') || id:ukb-b-6353	Metallothionein-1F || id:prot-a-1958	Inverse variance weighted	2	-0.000901441	0.00133711	0.500203
7470	prot-a-196	ukb-b-6353	Reason for glasses/contact lenses: For short-sightedness, i.e. only or mainly for distance viewing such as driving, cinema etc (called 'myopia') || id:ukb-b-6353	ATPase family AAA domain-containing protein 2 || id:prot-a-196	Wald ratio	1	0.00616402	0.00424516	0.146499
7471	prot-a-1960	ukb-b-6353	Reason for glasses/contact lenses: For short-sightedness, i.e. only or mainly for distance viewing such as driving, cinema etc (called 'myopia') || id:ukb-b-6353	Protein p13 MTCP-1 || id:prot-a-1960	Wald ratio	1	-0.00609193	0.00429232	0.155823
7472	prot-a-1962	ukb-b-6353	Reason for glasses/contact lenses: For short-sightedness, i.e. only or mainly for distance viewing such as driving, cinema etc (called 'myopia') || id:ukb-b-6353	5-formyltetrahydrofolate cyclo-ligase || id:prot-a-1962	Inverse variance weighted	2	0.00224566	0.00202328	0.267036
7473	prot-a-1963	ukb-b-6353	Reason for glasses/contact lenses: For short-sightedness, i.e. only or mainly for distance viewing such as driving, cinema etc (called 'myopia') || id:ukb-b-6353	Myotubularin-related protein 1 || id:prot-a-1963	Wald ratio	1	0.000753752	0.00362304	0.835195
7474	prot-a-1964	ukb-b-6353	Reason for glasses/contact lenses: For short-sightedness, i.e. only or mainly for distance viewing such as driving, cinema etc (called 'myopia') || id:ukb-b-6353	Poly(A) RNA polymerase, mitochondrial || id:prot-a-1964	Wald ratio	1	-0.00164111	0.00232795	0.480837
7475	prot-a-1965	ukb-b-6353	Reason for glasses/contact lenses: For short-sightedness, i.e. only or mainly for distance viewing such as driving, cinema etc (called 'myopia') || id:ukb-b-6353	Peptide chain release factor 1-like, mitochondrial || id:prot-a-1965	Inverse variance weighted	2	7.90445e-05	0.00268628	0.976525
7476	prot-a-1967	ukb-b-6353	Reason for glasses/contact lenses: For short-sightedness, i.e. only or mainly for distance viewing such as driving, cinema etc (called 'myopia') || id:ukb-b-6353	Mucin-1 || id:prot-a-1967	Wald ratio	1	-0.000899415	0.00127584	0.480837
7477	prot-a-1968	ukb-b-6353	Reason for glasses/contact lenses: For short-sightedness, i.e. only or mainly for distance viewing such as driving, cinema etc (called 'myopia') || id:ukb-b-6353	Mucin-4 || id:prot-a-1968	Wald ratio	1	0.000842184	0.00439601	0.848072
7478	prot-a-1969	ukb-b-6353	Reason for glasses/contact lenses: For short-sightedness, i.e. only or mainly for distance viewing such as driving, cinema etc (called 'myopia') || id:ukb-b-6353	Mitochondrial ubiquitin ligase activator of NFKB 1 || id:prot-a-1969	Wald ratio	1	0.00882436	0.00425264	0.0379838
7479	prot-a-197	ukb-b-6353	Reason for glasses/contact lenses: For short-sightedness, i.e. only or mainly for distance viewing such as driving, cinema etc (called 'myopia') || id:ukb-b-6353	Cyclic AMP-dependent transcription factor ATF-6 alpha || id:prot-a-197	MR Egger	3	-0.000724168	0.00445535	0.897422
7480	prot-a-197	ukb-b-6353	Reason for glasses/contact lenses: For short-sightedness, i.e. only or mainly for distance viewing such as driving, cinema etc (called 'myopia') || id:ukb-b-6353	Cyclic AMP-dependent transcription factor ATF-6 alpha || id:prot-a-197	Weighted median	3	-0.00101697	0.00177328	0.566309
7481	prot-a-197	ukb-b-6353	Reason for glasses/contact lenses: For short-sightedness, i.e. only or mainly for distance viewing such as driving, cinema etc (called 'myopia') || id:ukb-b-6353	Cyclic AMP-dependent transcription factor ATF-6 alpha || id:prot-a-197	Inverse variance weighted	3	-0.00109907	0.00176855	0.534302
7482	prot-a-197	ukb-b-6353	Reason for glasses/contact lenses: For short-sightedness, i.e. only or mainly for distance viewing such as driving, cinema etc (called 'myopia') || id:ukb-b-6353	Cyclic AMP-dependent transcription factor ATF-6 alpha || id:prot-a-197	Simple mode	3	-0.00202748	0.00238819	0.48531
7483	prot-a-197	ukb-b-6353	Reason for glasses/contact lenses: For short-sightedness, i.e. only or mainly for distance viewing such as driving, cinema etc (called 'myopia') || id:ukb-b-6353	Cyclic AMP-dependent transcription factor ATF-6 alpha || id:prot-a-197	Weighted mode	3	-0.00123852	0.00224232	0.636199
7484	prot-a-1970	ukb-b-6353	Reason for glasses/contact lenses: For short-sightedness, i.e. only or mainly for distance viewing such as driving, cinema etc (called 'myopia') || id:ukb-b-6353	Mitochondrial ubiquitin ligase activator of NFKB 1 || id:prot-a-1970	Wald ratio	1	0.00102735	0.00213115	0.62976
7485	prot-a-1971	ukb-b-6353	Reason for glasses/contact lenses: For short-sightedness, i.e. only or mainly for distance viewing such as driving, cinema etc (called 'myopia') || id:ukb-b-6353	Muscle, skeletal receptor tyrosine-protein kinase || id:prot-a-1971	Wald ratio	1	0.00306361	0.00405077	0.449469
7486	prot-a-1974	ukb-b-6353	Reason for glasses/contact lenses: For short-sightedness, i.e. only or mainly for distance viewing such as driving, cinema etc (called 'myopia') || id:ukb-b-6353	Matrix-remodeling-associated protein 7 || id:prot-a-1974	Wald ratio	1	0.00119901	0.00251814	0.633969
7487	prot-a-1975	ukb-b-6353	Reason for glasses/contact lenses: For short-sightedness, i.e. only or mainly for distance viewing such as driving, cinema etc (called 'myopia') || id:ukb-b-6353	Matrix-remodeling-associated protein 8 || id:prot-a-1975	Wald ratio	1	0.00976214	0.00425341	0.0217256
7488	prot-a-1977	ukb-b-6353	Reason for glasses/contact lenses: For short-sightedness, i.e. only or mainly for distance viewing such as driving, cinema etc (called 'myopia') || id:ukb-b-6353	Myosin-binding protein C, slow-type || id:prot-a-1977	Wald ratio	1	-0.00232727	0.00395659	0.556397
7489	prot-a-1979	ukb-b-6353	Reason for glasses/contact lenses: For short-sightedness, i.e. only or mainly for distance viewing such as driving, cinema etc (called 'myopia') || id:ukb-b-6353	Myc target protein 1 || id:prot-a-1979	Wald ratio	1	0.00278515	0.00144065	0.0532048
7490	prot-a-1982	ukb-b-6353	Reason for glasses/contact lenses: For short-sightedness, i.e. only or mainly for distance viewing such as driving, cinema etc (called 'myopia') || id:ukb-b-6353	Myelin regulatory factor || id:prot-a-1982	Wald ratio	1	-0.00254853	0.00361516	0.480837
7491	prot-a-1983	ukb-b-6353	Reason for glasses/contact lenses: For short-sightedness, i.e. only or mainly for distance viewing such as driving, cinema etc (called 'myopia') || id:ukb-b-6353	Histone H2A deubiquitinase MYSM1 || id:prot-a-1983	Wald ratio	1	-0.00394404	0.00396194	0.319501
7492	prot-a-1985	ukb-b-6353	Reason for glasses/contact lenses: For short-sightedness, i.e. only or mainly for distance viewing such as driving, cinema etc (called 'myopia') || id:ukb-b-6353	Myocardial zonula adherens protein || id:prot-a-1985	Wald ratio	1	-0.00224044	0.00410421	0.585143
7493	prot-a-1987	ukb-b-6353	Reason for glasses/contact lenses: For short-sightedness, i.e. only or mainly for distance viewing such as driving, cinema etc (called 'myopia') || id:ukb-b-6353	Myeloid zinc finger 1 || id:prot-a-1987	Wald ratio	1	-0.00524533	0.00381666	0.169341
7494	prot-a-1989	ukb-b-6353	Reason for glasses/contact lenses: For short-sightedness, i.e. only or mainly for distance viewing such as driving, cinema etc (called 'myopia') || id:ukb-b-6353	HemK methyltransferase family member 2 || id:prot-a-1989	Wald ratio	1	0.00281076	0.00198911	0.157635
7495	prot-a-199	ukb-b-6353	Reason for glasses/contact lenses: For short-sightedness, i.e. only or mainly for distance viewing such as driving, cinema etc (called 'myopia') || id:ukb-b-6353	Sodium/potassium-transporting ATPase subunit alpha-1 || id:prot-a-199	Wald ratio	1	-0.00352361	0.00164074	0.0317477
7496	prot-a-1990	ukb-b-6353	Reason for glasses/contact lenses: For short-sightedness, i.e. only or mainly for distance viewing such as driving, cinema etc (called 'myopia') || id:ukb-b-6353	N-acylethanolamine-hydrolyzing acid amidase || id:prot-a-1990	Inverse variance weighted	2	-0.000439001	0.000998448	0.660166
7497	prot-a-1991	ukb-b-6353	Reason for glasses/contact lenses: For short-sightedness, i.e. only or mainly for distance viewing such as driving, cinema etc (called 'myopia') || id:ukb-b-6353	N-acetylated-alpha-linked acidic dipeptidase 2 || id:prot-a-1991	MR Egger	3	0.0103784	0.00939818	0.468471
7498	prot-a-1991	ukb-b-6353	Reason for glasses/contact lenses: For short-sightedness, i.e. only or mainly for distance viewing such as driving, cinema etc (called 'myopia') || id:ukb-b-6353	N-acetylated-alpha-linked acidic dipeptidase 2 || id:prot-a-1991	Weighted median	3	-0.0031174	0.00207339	0.132703
7499	prot-a-1991	ukb-b-6353	Reason for glasses/contact lenses: For short-sightedness, i.e. only or mainly for distance viewing such as driving, cinema etc (called 'myopia') || id:ukb-b-6353	N-acetylated-alpha-linked acidic dipeptidase 2 || id:prot-a-1991	Inverse variance weighted	3	-0.000324882	0.00264853	0.902372
7500	prot-a-1991	ukb-b-6353	Reason for glasses/contact lenses: For short-sightedness, i.e. only or mainly for distance viewing such as driving, cinema etc (called 'myopia') || id:ukb-b-6353	N-acetylated-alpha-linked acidic dipeptidase 2 || id:prot-a-1991	Simple mode	3	-0.00351088	0.00321698	0.389058
7501	prot-a-1991	ukb-b-6353	Reason for glasses/contact lenses: For short-sightedness, i.e. only or mainly for distance viewing such as driving, cinema etc (called 'myopia') || id:ukb-b-6353	N-acetylated-alpha-linked acidic dipeptidase 2 || id:prot-a-1991	Weighted mode	3	-0.00365811	0.0038459	0.441908
7502	prot-a-1994	ukb-b-6353	Reason for glasses/contact lenses: For short-sightedness, i.e. only or mainly for distance viewing such as driving, cinema etc (called 'myopia') || id:ukb-b-6353	NAD kinase || id:prot-a-1994	Wald ratio	1	0.00245339	0.00201991	0.224517
7503	prot-a-1995	ukb-b-6353	Reason for glasses/contact lenses: For short-sightedness, i.e. only or mainly for distance viewing such as driving, cinema etc (called 'myopia') || id:ukb-b-6353	N-acetyl-D-glucosamine kinase || id:prot-a-1995	Inverse variance weighted	2	0.000888999	0.00116056	0.44367
7504	prot-a-1996	ukb-b-6353	Reason for glasses/contact lenses: For short-sightedness, i.e. only or mainly for distance viewing such as driving, cinema etc (called 'myopia') || id:ukb-b-6353	N-acetylglucosamine-1-phosphodiester alpha-N-acetylglucosaminidase || id:prot-a-1996	Wald ratio	1	-0.000929098	0.00177459	0.600586
7505	prot-a-1998	ukb-b-6353	Reason for glasses/contact lenses: For short-sightedness, i.e. only or mainly for distance viewing such as driving, cinema etc (called 'myopia') || id:ukb-b-6353	Nicotinamide phosphoribosyltransferase || id:prot-a-1998	Wald ratio	1	0.00192571	0.00150492	0.200683
7506	prot-a-1999	ukb-b-6353	Reason for glasses/contact lenses: For short-sightedness, i.e. only or mainly for distance viewing such as driving, cinema etc (called 'myopia') || id:ukb-b-6353	Nucleosome assembly protein 1-like 2 || id:prot-a-1999	Inverse variance weighted	2	-0.00220504	0.00195537	0.259452
7507	prot-a-20	ukb-b-6353	Reason for glasses/contact lenses: For short-sightedness, i.e. only or mainly for distance viewing such as driving, cinema etc (called 'myopia') || id:ukb-b-6353	Tartrate-resistant acid phosphatase type 5 || id:prot-a-20	Wald ratio	1	0.00499614	0.00178282	0.00507268
7508	prot-a-200	ukb-b-6353	Reason for glasses/contact lenses: For short-sightedness, i.e. only or mainly for distance viewing such as driving, cinema etc (called 'myopia') || id:ukb-b-6353	Sodium/potassium-transporting ATPase subunit beta-2 || id:prot-a-200	Wald ratio	1	-0.00352659	0.00199755	0.0774864
7509	prot-a-2000	ukb-b-6353	Reason for glasses/contact lenses: For short-sightedness, i.e. only or mainly for distance viewing such as driving, cinema etc (called 'myopia') || id:ukb-b-6353	Beta-soluble NSF attachment protein || id:prot-a-2000	Inverse variance weighted	2	-0.00374714	0.00256945	0.144746
7510	prot-a-2001	ukb-b-6353	Reason for glasses/contact lenses: For short-sightedness, i.e. only or mainly for distance viewing such as driving, cinema etc (called 'myopia') || id:ukb-b-6353	Arylamine N-acetyltransferase 1 || id:prot-a-2001	Inverse variance weighted	2	-0.00279063	0.00158511	0.0783182
7511	prot-a-2002	ukb-b-6353	Reason for glasses/contact lenses: For short-sightedness, i.e. only or mainly for distance viewing such as driving, cinema etc (called 'myopia') || id:ukb-b-6353	N-acetyltransferase 14 || id:prot-a-2002	Wald ratio	1	0.00202957	0.0015547	0.191743
7512	prot-a-2004	ukb-b-6353	Reason for glasses/contact lenses: For short-sightedness, i.e. only or mainly for distance viewing such as driving, cinema etc (called 'myopia') || id:ukb-b-6353	Next to BRCA1 gene 1 protein || id:prot-a-2004	Wald ratio	1	0.00321659	0.00227631	0.157635
7513	prot-a-2006	ukb-b-6353	Reason for glasses/contact lenses: For short-sightedness, i.e. only or mainly for distance viewing such as driving, cinema etc (called 'myopia') || id:ukb-b-6353	Neural cell adhesion molecule 1, 120 kDa isoform || id:prot-a-2006	MR Egger	3	0.00068939	0.0132437	0.966891
7514	prot-a-2006	ukb-b-6353	Reason for glasses/contact lenses: For short-sightedness, i.e. only or mainly for distance viewing such as driving, cinema etc (called 'myopia') || id:ukb-b-6353	Neural cell adhesion molecule 1, 120 kDa isoform || id:prot-a-2006	Weighted median	3	-0.00113102	0.0019254	0.55692
7515	prot-a-2006	ukb-b-6353	Reason for glasses/contact lenses: For short-sightedness, i.e. only or mainly for distance viewing such as driving, cinema etc (called 'myopia') || id:ukb-b-6353	Neural cell adhesion molecule 1, 120 kDa isoform || id:prot-a-2006	Inverse variance weighted	3	-0.000903197	0.00167733	0.590251
7516	prot-a-2006	ukb-b-6353	Reason for glasses/contact lenses: For short-sightedness, i.e. only or mainly for distance viewing such as driving, cinema etc (called 'myopia') || id:ukb-b-6353	Neural cell adhesion molecule 1, 120 kDa isoform || id:prot-a-2006	Simple mode	3	-0.00131285	0.0021738	0.607263
7517	prot-a-2006	ukb-b-6353	Reason for glasses/contact lenses: For short-sightedness, i.e. only or mainly for distance viewing such as driving, cinema etc (called 'myopia') || id:ukb-b-6353	Neural cell adhesion molecule 1, 120 kDa isoform || id:prot-a-2006	Weighted mode	3	-0.00135619	0.00222483	0.604174
7518	prot-a-2007	ukb-b-6353	Reason for glasses/contact lenses: For short-sightedness, i.e. only or mainly for distance viewing such as driving, cinema etc (called 'myopia') || id:ukb-b-6353	Neural cell adhesion molecule 1 || id:prot-a-2007	Inverse variance weighted	2	0.00111611	0.0049964	0.823238
7519	prot-a-2008	ukb-b-6353	Reason for glasses/contact lenses: For short-sightedness, i.e. only or mainly for distance viewing such as driving, cinema etc (called 'myopia') || id:ukb-b-6353	Neural cell adhesion molecule 2 || id:prot-a-2008	MR Egger	3	0.00347063	0.00802238	0.740065
7520	prot-a-2008	ukb-b-6353	Reason for glasses/contact lenses: For short-sightedness, i.e. only or mainly for distance viewing such as driving, cinema etc (called 'myopia') || id:ukb-b-6353	Neural cell adhesion molecule 2 || id:prot-a-2008	Weighted median	3	0.00108305	0.00169256	0.522244
7521	prot-a-2008	ukb-b-6353	Reason for glasses/contact lenses: For short-sightedness, i.e. only or mainly for distance viewing such as driving, cinema etc (called 'myopia') || id:ukb-b-6353	Neural cell adhesion molecule 2 || id:prot-a-2008	Inverse variance weighted	3	0.000492357	0.00174239	0.777502
7522	prot-a-2008	ukb-b-6353	Reason for glasses/contact lenses: For short-sightedness, i.e. only or mainly for distance viewing such as driving, cinema etc (called 'myopia') || id:ukb-b-6353	Neural cell adhesion molecule 2 || id:prot-a-2008	Simple mode	3	0.00191126	0.00213995	0.466029
7523	prot-a-2008	ukb-b-6353	Reason for glasses/contact lenses: For short-sightedness, i.e. only or mainly for distance viewing such as driving, cinema etc (called 'myopia') || id:ukb-b-6353	Neural cell adhesion molecule 2 || id:prot-a-2008	Weighted mode	3	0.00140079	0.00185761	0.529491
7524	prot-a-2009	ukb-b-6353	Reason for glasses/contact lenses: For short-sightedness, i.e. only or mainly for distance viewing such as driving, cinema etc (called 'myopia') || id:ukb-b-6353	Neutrophil cytosol factor 2 || id:prot-a-2009	MR Egger	3	-0.000112299	0.00545224	0.98689
7525	prot-a-2009	ukb-b-6353	Reason for glasses/contact lenses: For short-sightedness, i.e. only or mainly for distance viewing such as driving, cinema etc (called 'myopia') || id:ukb-b-6353	Neutrophil cytosol factor 2 || id:prot-a-2009	Weighted median	3	0.00136004	0.000930149	0.143695
7526	prot-a-2009	ukb-b-6353	Reason for glasses/contact lenses: For short-sightedness, i.e. only or mainly for distance viewing such as driving, cinema etc (called 'myopia') || id:ukb-b-6353	Neutrophil cytosol factor 2 || id:prot-a-2009	Inverse variance weighted	3	0.00166105	0.000848313	0.0502227
7527	prot-a-2009	ukb-b-6353	Reason for glasses/contact lenses: For short-sightedness, i.e. only or mainly for distance viewing such as driving, cinema etc (called 'myopia') || id:ukb-b-6353	Neutrophil cytosol factor 2 || id:prot-a-2009	Simple mode	3	0.00119117	0.00119529	0.423978
7528	prot-a-2009	ukb-b-6353	Reason for glasses/contact lenses: For short-sightedness, i.e. only or mainly for distance viewing such as driving, cinema etc (called 'myopia') || id:ukb-b-6353	Neutrophil cytosol factor 2 || id:prot-a-2009	Weighted mode	3	0.00129985	0.00107299	0.34944
7529	prot-a-201	ukb-b-6353	Reason for glasses/contact lenses: For short-sightedness, i.e. only or mainly for distance viewing such as driving, cinema etc (called 'myopia') || id:ukb-b-6353	Sarcoplasmic/endoplasmic reticulum calcium ATPase 3 || id:prot-a-201	MR Egger	3	0.00385351	0.00834851	0.724699
7530	prot-a-201	ukb-b-6353	Reason for glasses/contact lenses: For short-sightedness, i.e. only or mainly for distance viewing such as driving, cinema etc (called 'myopia') || id:ukb-b-6353	Sarcoplasmic/endoplasmic reticulum calcium ATPase 3 || id:prot-a-201	Weighted median	3	-0.00675966	0.00286546	0.0183233
7531	prot-a-201	ukb-b-6353	Reason for glasses/contact lenses: For short-sightedness, i.e. only or mainly for distance viewing such as driving, cinema etc (called 'myopia') || id:ukb-b-6353	Sarcoplasmic/endoplasmic reticulum calcium ATPase 3 || id:prot-a-201	Inverse variance weighted	3	-0.00548707	0.00333279	0.0996836
7532	prot-a-201	ukb-b-6353	Reason for glasses/contact lenses: For short-sightedness, i.e. only or mainly for distance viewing such as driving, cinema etc (called 'myopia') || id:ukb-b-6353	Sarcoplasmic/endoplasmic reticulum calcium ATPase 3 || id:prot-a-201	Simple mode	3	-0.0074343	0.00442055	0.234639
7533	prot-a-201	ukb-b-6353	Reason for glasses/contact lenses: For short-sightedness, i.e. only or mainly for distance viewing such as driving, cinema etc (called 'myopia') || id:ukb-b-6353	Sarcoplasmic/endoplasmic reticulum calcium ATPase 3 || id:prot-a-201	Weighted mode	3	-0.00802021	0.00334833	0.138887
7534	prot-a-2010	ukb-b-6353	Reason for glasses/contact lenses: For short-sightedness, i.e. only or mainly for distance viewing such as driving, cinema etc (called 'myopia') || id:ukb-b-6353	Nucleolin || id:prot-a-2010	Wald ratio	1	0.00402824	0.00289812	0.164544
7535	prot-a-2012	ukb-b-6353	Reason for glasses/contact lenses: For short-sightedness, i.e. only or mainly for distance viewing such as driving, cinema etc (called 'myopia') || id:ukb-b-6353	Nuclear receptor coactivator 2 || id:prot-a-2012	Wald ratio	1	0.00344036	0.00416688	0.409005
7536	prot-a-2013	ukb-b-6353	Reason for glasses/contact lenses: For short-sightedness, i.e. only or mainly for distance viewing such as driving, cinema etc (called 'myopia') || id:ukb-b-6353	Natural cytotoxicity triggering receptor 1 || id:prot-a-2013	Wald ratio	1	-0.00533542	0.00433847	0.218775
7537	prot-a-2014	ukb-b-6353	Reason for glasses/contact lenses: For short-sightedness, i.e. only or mainly for distance viewing such as driving, cinema etc (called 'myopia') || id:ukb-b-6353	Natural cytotoxicity triggering receptor 1 || id:prot-a-2014	Wald ratio	1	-0.00368845	0.00299924	0.218775
7538	prot-a-2016	ukb-b-6353	Reason for glasses/contact lenses: For short-sightedness, i.e. only or mainly for distance viewing such as driving, cinema etc (called 'myopia') || id:ukb-b-6353	Natural cytotoxicity triggering receptor 3 || id:prot-a-2016	Inverse variance weighted	2	-0.000730624	0.00173308	0.673335
7539	prot-a-2017	ukb-b-6353	Reason for glasses/contact lenses: For short-sightedness, i.e. only or mainly for distance viewing such as driving, cinema etc (called 'myopia') || id:ukb-b-6353	Natural cytotoxicity triggering receptor 3 ligand 1 || id:prot-a-2017	Wald ratio	1	0.00328707	0.00399324	0.410418
7540	prot-a-2018	ukb-b-6353	Reason for glasses/contact lenses: For short-sightedness, i.e. only or mainly for distance viewing such as driving, cinema etc (called 'myopia') || id:ukb-b-6353	Kinetochore protein NDC80 homolog || id:prot-a-2018	MR Egger	3	0.0035203	0.00659186	0.687734
7541	prot-a-2018	ukb-b-6353	Reason for glasses/contact lenses: For short-sightedness, i.e. only or mainly for distance viewing such as driving, cinema etc (called 'myopia') || id:ukb-b-6353	Kinetochore protein NDC80 homolog || id:prot-a-2018	Weighted median	3	0.000495151	0.0023554	0.833496
7542	prot-a-2018	ukb-b-6353	Reason for glasses/contact lenses: For short-sightedness, i.e. only or mainly for distance viewing such as driving, cinema etc (called 'myopia') || id:ukb-b-6353	Kinetochore protein NDC80 homolog || id:prot-a-2018	Inverse variance weighted	3	0.000853349	0.00215565	0.692204
7543	prot-a-2018	ukb-b-6353	Reason for glasses/contact lenses: For short-sightedness, i.e. only or mainly for distance viewing such as driving, cinema etc (called 'myopia') || id:ukb-b-6353	Kinetochore protein NDC80 homolog || id:prot-a-2018	Simple mode	3	0.000391351	0.00272661	0.899028
7544	prot-a-2018	ukb-b-6353	Reason for glasses/contact lenses: For short-sightedness, i.e. only or mainly for distance viewing such as driving, cinema etc (called 'myopia') || id:ukb-b-6353	Kinetochore protein NDC80 homolog || id:prot-a-2018	Weighted mode	3	0.00027593	0.00271918	0.92843
7545	prot-a-2019	ukb-b-6353	Reason for glasses/contact lenses: For short-sightedness, i.e. only or mainly for distance viewing such as driving, cinema etc (called 'myopia') || id:ukb-b-6353	Protein NDNF || id:prot-a-2019	Wald ratio	1	-0.00794488	0.00372746	0.0330524
7546	prot-a-202	ukb-b-6353	Reason for glasses/contact lenses: For short-sightedness, i.e. only or mainly for distance viewing such as driving, cinema etc (called 'myopia') || id:ukb-b-6353	Potassium-transporting ATPase subunit beta || id:prot-a-202	Inverse variance weighted	2	-0.0003486	0.00241596	0.885271
7547	prot-a-2020	ukb-b-6353	Reason for glasses/contact lenses: For short-sightedness, i.e. only or mainly for distance viewing such as driving, cinema etc (called 'myopia') || id:ukb-b-6353	Protein NDRG4 || id:prot-a-2020	Wald ratio	1	0.00158102	0.00130167	0.224517
7548	prot-a-2021	ukb-b-6353	Reason for glasses/contact lenses: For short-sightedness, i.e. only or mainly for distance viewing such as driving, cinema etc (called 'myopia') || id:ukb-b-6353	Bifunctional heparan sulfate N-deacetylase/N-sulfotransferase 1 || id:prot-a-2021	Inverse variance weighted	2	0.000155951	0.005524	0.977477
7549	prot-a-2023	ukb-b-6353	Reason for glasses/contact lenses: For short-sightedness, i.e. only or mainly for distance viewing such as driving, cinema etc (called 'myopia') || id:ukb-b-6353	NADH dehydrogenase [ubiquinone] 1 beta subcomplex subunit 4 || id:prot-a-2023	Inverse variance weighted	2	-0.000226592	0.00162649	0.889203
7550	prot-a-2025	ukb-b-6353	Reason for glasses/contact lenses: For short-sightedness, i.e. only or mainly for distance viewing such as driving, cinema etc (called 'myopia') || id:ukb-b-6353	NADH dehydrogenase [ubiquinone] iron-sulfur protein 4, mitochondrial || id:prot-a-2025	Wald ratio	1	-0.00117556	0.0006676	0.0782596
7551	prot-a-2028	ukb-b-6353	Reason for glasses/contact lenses: For short-sightedness, i.e. only or mainly for distance viewing such as driving, cinema etc (called 'myopia') || id:ukb-b-6353	Neuronal growth regulator 1 || id:prot-a-2028	Wald ratio	1	-0.0125101	0.00418608	0.00280344
7552	prot-a-203	ukb-b-6353	Reason for glasses/contact lenses: For short-sightedness, i.e. only or mainly for distance viewing such as driving, cinema etc (called 'myopia') || id:ukb-b-6353	ATP synthase subunit beta, mitochondrial || id:prot-a-203	Wald ratio	1	0.000877239	0.0042166	0.835195
7553	prot-a-2030	ukb-b-6353	Reason for glasses/contact lenses: For short-sightedness, i.e. only or mainly for distance viewing such as driving, cinema etc (called 'myopia') || id:ukb-b-6353	Protein kinase C-binding protein NELL1 || id:prot-a-2030	MR Egger	3	0.000942179	0.00154312	0.651035
7554	prot-a-2030	ukb-b-6353	Reason for glasses/contact lenses: For short-sightedness, i.e. only or mainly for distance viewing such as driving, cinema etc (called 'myopia') || id:ukb-b-6353	Protein kinase C-binding protein NELL1 || id:prot-a-2030	Weighted median	3	-6.16931e-05	0.0010999	0.95527
7555	prot-a-2030	ukb-b-6353	Reason for glasses/contact lenses: For short-sightedness, i.e. only or mainly for distance viewing such as driving, cinema etc (called 'myopia') || id:ukb-b-6353	Protein kinase C-binding protein NELL1 || id:prot-a-2030	Inverse variance weighted	3	-0.000155827	0.00104498	0.881459
7556	prot-a-2030	ukb-b-6353	Reason for glasses/contact lenses: For short-sightedness, i.e. only or mainly for distance viewing such as driving, cinema etc (called 'myopia') || id:ukb-b-6353	Protein kinase C-binding protein NELL1 || id:prot-a-2030	Simple mode	3	-0.00127625	0.00177902	0.547605
7557	prot-a-2030	ukb-b-6353	Reason for glasses/contact lenses: For short-sightedness, i.e. only or mainly for distance viewing such as driving, cinema etc (called 'myopia') || id:ukb-b-6353	Protein kinase C-binding protein NELL1 || id:prot-a-2030	Weighted mode	3	0.000182317	0.00118256	0.891626
7558	prot-a-2033	ukb-b-6353	Reason for glasses/contact lenses: For short-sightedness, i.e. only or mainly for distance viewing such as driving, cinema etc (called 'myopia') || id:ukb-b-6353	Neogenin || id:prot-a-2033	Inverse variance weighted	2	0.000992606	0.00218448	0.649548
7559	prot-a-2034	ukb-b-6353	Reason for glasses/contact lenses: For short-sightedness, i.e. only or mainly for distance viewing such as driving, cinema etc (called 'myopia') || id:ukb-b-6353	Neuroepithelial cell-transforming gene 1 protein || id:prot-a-2034	Wald ratio	1	-0.000345604	0.00391951	0.929737
7560	prot-a-2037	ukb-b-6353	Reason for glasses/contact lenses: For short-sightedness, i.e. only or mainly for distance viewing such as driving, cinema etc (called 'myopia') || id:ukb-b-6353	E3 ubiquitin-protein ligase NEURL1 || id:prot-a-2037	Wald ratio	1	-0.00316153	0.00308879	0.306047
7561	prot-a-2038	ukb-b-6353	Reason for glasses/contact lenses: For short-sightedness, i.e. only or mainly for distance viewing such as driving, cinema etc (called 'myopia') || id:ukb-b-6353	Neuralized-like protein 4 || id:prot-a-2038	Wald ratio	1	0.00106536	0.00385153	0.782081
7562	prot-a-2039	ukb-b-6353	Reason for glasses/contact lenses: For short-sightedness, i.e. only or mainly for distance viewing such as driving, cinema etc (called 'myopia') || id:ukb-b-6353	Neurofascin || id:prot-a-2039	MR Egger	3	-0.00393993	0.00304398	0.418773
7563	prot-a-2039	ukb-b-6353	Reason for glasses/contact lenses: For short-sightedness, i.e. only or mainly for distance viewing such as driving, cinema etc (called 'myopia') || id:ukb-b-6353	Neurofascin || id:prot-a-2039	Weighted median	3	2.14463e-05	0.000973193	0.982418
7564	prot-a-2039	ukb-b-6353	Reason for glasses/contact lenses: For short-sightedness, i.e. only or mainly for distance viewing such as driving, cinema etc (called 'myopia') || id:ukb-b-6353	Neurofascin || id:prot-a-2039	Inverse variance weighted	3	2.80158e-05	0.000918356	0.975663
7565	prot-a-2039	ukb-b-6353	Reason for glasses/contact lenses: For short-sightedness, i.e. only or mainly for distance viewing such as driving, cinema etc (called 'myopia') || id:ukb-b-6353	Neurofascin || id:prot-a-2039	Simple mode	3	0.00201112	0.00167333	0.352419
7566	prot-a-2039	ukb-b-6353	Reason for glasses/contact lenses: For short-sightedness, i.e. only or mainly for distance viewing such as driving, cinema etc (called 'myopia') || id:ukb-b-6353	Neurofascin || id:prot-a-2039	Weighted mode	3	-0.000808681	0.00103306	0.515716
7567	prot-a-2040	ukb-b-6353	Reason for glasses/contact lenses: For short-sightedness, i.e. only or mainly for distance viewing such as driving, cinema etc (called 'myopia') || id:ukb-b-6353	Nuclear factor erythroid 2-related factor 1 || id:prot-a-2040	Wald ratio	1	0.00314716	0.00222717	0.157635
7568	prot-a-2042	ukb-b-6353	Reason for glasses/contact lenses: For short-sightedness, i.e. only or mainly for distance viewing such as driving, cinema etc (called 'myopia') || id:ukb-b-6353	beta-nerve growth factor || id:prot-a-2042	Wald ratio	1	0.00420304	0.00397766	0.290666
7569	prot-a-2043	ukb-b-6353	Reason for glasses/contact lenses: For short-sightedness, i.e. only or mainly for distance viewing such as driving, cinema etc (called 'myopia') || id:ukb-b-6353	Tumor necrosis factor receptor superfamily member 16 || id:prot-a-2043	MR Egger	4	0.027487	0.0218031	0.33457
7570	prot-a-2043	ukb-b-6353	Reason for glasses/contact lenses: For short-sightedness, i.e. only or mainly for distance viewing such as driving, cinema etc (called 'myopia') || id:ukb-b-6353	Tumor necrosis factor receptor superfamily member 16 || id:prot-a-2043	Weighted median	4	0.000976777	0.00165122	0.554153
7571	prot-a-2043	ukb-b-6353	Reason for glasses/contact lenses: For short-sightedness, i.e. only or mainly for distance viewing such as driving, cinema etc (called 'myopia') || id:ukb-b-6353	Tumor necrosis factor receptor superfamily member 16 || id:prot-a-2043	Inverse variance weighted	4	0.000786091	0.00138376	0.569979
7572	prot-a-2043	ukb-b-6353	Reason for glasses/contact lenses: For short-sightedness, i.e. only or mainly for distance viewing such as driving, cinema etc (called 'myopia') || id:ukb-b-6353	Tumor necrosis factor receptor superfamily member 16 || id:prot-a-2043	Simple mode	4	0.00128165	0.00242492	0.633736
7573	prot-a-2043	ukb-b-6353	Reason for glasses/contact lenses: For short-sightedness, i.e. only or mainly for distance viewing such as driving, cinema etc (called 'myopia') || id:ukb-b-6353	Tumor necrosis factor receptor superfamily member 16 || id:prot-a-2043	Weighted mode	4	0.0013196	0.00227656	0.602815
7574	prot-a-2044	ukb-b-6353	Reason for glasses/contact lenses: For short-sightedness, i.e. only or mainly for distance viewing such as driving, cinema etc (called 'myopia') || id:ukb-b-6353	Tumor necrosis factor receptor superfamily member 16 || id:prot-a-2044	Inverse variance weighted	2	-0.000507533	0.00385522	0.895262
7575	prot-a-2047	ukb-b-6353	Reason for glasses/contact lenses: For short-sightedness, i.e. only or mainly for distance viewing such as driving, cinema etc (called 'myopia') || id:ukb-b-6353	NHL repeat-containing protein 3 || id:prot-a-2047	Wald ratio	1	-0.00148087	0.0017499	0.397409
7576	prot-a-2048	ukb-b-6353	Reason for glasses/contact lenses: For short-sightedness, i.e. only or mainly for distance viewing such as driving, cinema etc (called 'myopia') || id:ukb-b-6353	NHP2-like protein 1 || id:prot-a-2048	Wald ratio	1	0.00127173	0.000993841	0.200683
7577	prot-a-2049	ukb-b-6353	Reason for glasses/contact lenses: For short-sightedness, i.e. only or mainly for distance viewing such as driving, cinema etc (called 'myopia') || id:ukb-b-6353	Nidogen-1 || id:prot-a-2049	Inverse variance weighted	2	0.00424864	0.00265259	0.109222
7578	prot-a-205	ukb-b-6353	Reason for glasses/contact lenses: For short-sightedness, i.e. only or mainly for distance viewing such as driving, cinema etc (called 'myopia') || id:ukb-b-6353	Aurora kinase B || id:prot-a-205	MR Egger	3	-0.000807733	0.0101971	0.949677
7579	prot-a-205	ukb-b-6353	Reason for glasses/contact lenses: For short-sightedness, i.e. only or mainly for distance viewing such as driving, cinema etc (called 'myopia') || id:ukb-b-6353	Aurora kinase B || id:prot-a-205	Weighted median	3	0.000337952	0.0026364	0.898001
7580	prot-a-205	ukb-b-6353	Reason for glasses/contact lenses: For short-sightedness, i.e. only or mainly for distance viewing such as driving, cinema etc (called 'myopia') || id:ukb-b-6353	Aurora kinase B || id:prot-a-205	Inverse variance weighted	3	0.00136018	0.0026022	0.601181
7581	prot-a-205	ukb-b-6353	Reason for glasses/contact lenses: For short-sightedness, i.e. only or mainly for distance viewing such as driving, cinema etc (called 'myopia') || id:ukb-b-6353	Aurora kinase B || id:prot-a-205	Simple mode	3	-0.00019172	0.00336259	0.959717
7582	prot-a-205	ukb-b-6353	Reason for glasses/contact lenses: For short-sightedness, i.e. only or mainly for distance viewing such as driving, cinema etc (called 'myopia') || id:ukb-b-6353	Aurora kinase B || id:prot-a-205	Weighted mode	3	-0.000580328	0.00343711	0.881453
7583	prot-a-2050	ukb-b-6353	Reason for glasses/contact lenses: For short-sightedness, i.e. only or mainly for distance viewing such as driving, cinema etc (called 'myopia') || id:ukb-b-6353	Nidogen-2 || id:prot-a-2050	Wald ratio	1	-0.0018953	0.00144455	0.189508
7584	prot-a-2052	ukb-b-6353	Reason for glasses/contact lenses: For short-sightedness, i.e. only or mainly for distance viewing such as driving, cinema etc (called 'myopia') || id:ukb-b-6353	Nischarin || id:prot-a-2052	Inverse variance weighted	2	0.00258958	0.0018399	0.159291
7585	prot-a-2059	ukb-b-6353	Reason for glasses/contact lenses: For short-sightedness, i.e. only or mainly for distance viewing such as driving, cinema etc (called 'myopia') || id:ukb-b-6353	Nucleoside diphosphate kinase A || id:prot-a-2059	Wald ratio	1	-0.00411988	0.00204714	0.0441666
7586	prot-a-206	ukb-b-6353	Reason for glasses/contact lenses: For short-sightedness, i.e. only or mainly for distance viewing such as driving, cinema etc (called 'myopia') || id:ukb-b-6353	Axin-2 || id:prot-a-206	Wald ratio	1	0.000837562	0.00402589	0.835195
7587	prot-a-2060	ukb-b-6353	Reason for glasses/contact lenses: For short-sightedness, i.e. only or mainly for distance viewing such as driving, cinema etc (called 'myopia') || id:ukb-b-6353	Nucleoside diphosphate kinase B || id:prot-a-2060	Inverse variance weighted	2	0.00222532	0.00180378	0.217317
7588	prot-a-2061	ukb-b-6353	Reason for glasses/contact lenses: For short-sightedness, i.e. only or mainly for distance viewing such as driving, cinema etc (called 'myopia') || id:ukb-b-6353	Normal mucosa of esophagus-specific gene 1 protein || id:prot-a-2061	MR Egger	3	0.00566942	0.00656575	0.546554
7589	prot-a-2061	ukb-b-6353	Reason for glasses/contact lenses: For short-sightedness, i.e. only or mainly for distance viewing such as driving, cinema etc (called 'myopia') || id:ukb-b-6353	Normal mucosa of esophagus-specific gene 1 protein || id:prot-a-2061	Weighted median	3	0.00303384	0.00140243	0.0305208
7590	prot-a-2061	ukb-b-6353	Reason for glasses/contact lenses: For short-sightedness, i.e. only or mainly for distance viewing such as driving, cinema etc (called 'myopia') || id:ukb-b-6353	Normal mucosa of esophagus-specific gene 1 protein || id:prot-a-2061	Inverse variance weighted	3	0.00279228	0.00134305	0.0376122
7591	prot-a-2061	ukb-b-6353	Reason for glasses/contact lenses: For short-sightedness, i.e. only or mainly for distance viewing such as driving, cinema etc (called 'myopia') || id:ukb-b-6353	Normal mucosa of esophagus-specific gene 1 protein || id:prot-a-2061	Simple mode	3	0.00315235	0.00193188	0.244317
7592	prot-a-2061	ukb-b-6353	Reason for glasses/contact lenses: For short-sightedness, i.e. only or mainly for distance viewing such as driving, cinema etc (called 'myopia') || id:ukb-b-6353	Normal mucosa of esophagus-specific gene 1 protein || id:prot-a-2061	Weighted mode	3	0.00315235	0.00164233	0.194923
7593	prot-a-2062	ukb-b-6353	Reason for glasses/contact lenses: For short-sightedness, i.e. only or mainly for distance viewing such as driving, cinema etc (called 'myopia') || id:ukb-b-6353	NmrA-like family domain-containing protein 1 || id:prot-a-2062	Inverse variance weighted	2	0.000798759	0.00250369	0.749702
7594	prot-a-2063	ukb-b-6353	Reason for glasses/contact lenses: For short-sightedness, i.e. only or mainly for distance viewing such as driving, cinema etc (called 'myopia') || id:ukb-b-6353	Glycylpeptide N-tetradecanoyltransferase 1 || id:prot-a-2063	Wald ratio	1	0.00334906	0.00256546	0.191743
7595	prot-a-2064	ukb-b-6353	Reason for glasses/contact lenses: For short-sightedness, i.e. only or mainly for distance viewing such as driving, cinema etc (called 'myopia') || id:ukb-b-6353	Noggin || id:prot-a-2064	MR Egger	3	-0.00197927	0.00255366	0.580241
7596	prot-a-2064	ukb-b-6353	Reason for glasses/contact lenses: For short-sightedness, i.e. only or mainly for distance viewing such as driving, cinema etc (called 'myopia') || id:ukb-b-6353	Noggin || id:prot-a-2064	Weighted median	3	0.000702283	0.0018881	0.709928
7597	prot-a-2064	ukb-b-6353	Reason for glasses/contact lenses: For short-sightedness, i.e. only or mainly for distance viewing such as driving, cinema etc (called 'myopia') || id:ukb-b-6353	Noggin || id:prot-a-2064	Inverse variance weighted	3	0.00113218	0.00198161	0.567768
7598	prot-a-2064	ukb-b-6353	Reason for glasses/contact lenses: For short-sightedness, i.e. only or mainly for distance viewing such as driving, cinema etc (called 'myopia') || id:ukb-b-6353	Noggin || id:prot-a-2064	Simple mode	3	0.00219686	0.00325273	0.56905
7599	prot-a-2064	ukb-b-6353	Reason for glasses/contact lenses: For short-sightedness, i.e. only or mainly for distance viewing such as driving, cinema etc (called 'myopia') || id:ukb-b-6353	Noggin || id:prot-a-2064	Weighted mode	3	-0.000276108	0.00200499	0.903083
7600	prot-a-2067	ukb-b-6353	Reason for glasses/contact lenses: For short-sightedness, i.e. only or mainly for distance viewing such as driving, cinema etc (called 'myopia') || id:ukb-b-6353	Neurogenic locus notch homolog protein 1 || id:prot-a-2067	Wald ratio	1	0.00192676	0.00327	0.555711
7601	prot-a-2069	ukb-b-6353	Reason for glasses/contact lenses: For short-sightedness, i.e. only or mainly for distance viewing such as driving, cinema etc (called 'myopia') || id:ukb-b-6353	Protein NOV homolog || id:prot-a-2069	Wald ratio	1	-0.00247546	0.00326874	0.448862
7602	prot-a-207	ukb-b-6353	Reason for glasses/contact lenses: For short-sightedness, i.e. only or mainly for distance viewing such as driving, cinema etc (called 'myopia') || id:ukb-b-6353	Axin-2 || id:prot-a-207	MR Egger	3	-0.00187398	0.00159118	0.448158
7603	prot-a-207	ukb-b-6353	Reason for glasses/contact lenses: For short-sightedness, i.e. only or mainly for distance viewing such as driving, cinema etc (called 'myopia') || id:ukb-b-6353	Axin-2 || id:prot-a-207	Weighted median	3	-0.000885108	0.000601541	0.141183
7604	prot-a-207	ukb-b-6353	Reason for glasses/contact lenses: For short-sightedness, i.e. only or mainly for distance viewing such as driving, cinema etc (called 'myopia') || id:ukb-b-6353	Axin-2 || id:prot-a-207	Inverse variance weighted	3	-0.000699545	0.00101482	0.490616
7605	prot-a-207	ukb-b-6353	Reason for glasses/contact lenses: For short-sightedness, i.e. only or mainly for distance viewing such as driving, cinema etc (called 'myopia') || id:ukb-b-6353	Axin-2 || id:prot-a-207	Simple mode	3	-0.000281945	0.00207871	0.90453
7606	prot-a-207	ukb-b-6353	Reason for glasses/contact lenses: For short-sightedness, i.e. only or mainly for distance viewing such as driving, cinema etc (called 'myopia') || id:ukb-b-6353	Axin-2 || id:prot-a-207	Weighted mode	3	-0.000929808	0.00059221	0.256978
7607	prot-a-2071	ukb-b-6353	Reason for glasses/contact lenses: For short-sightedness, i.e. only or mainly for distance viewing such as driving, cinema etc (called 'myopia') || id:ukb-b-6353	Epididymal secretory protein E1 || id:prot-a-2071	MR Egger	3	-0.000417384	0.000947107	0.735747
7608	prot-a-2071	ukb-b-6353	Reason for glasses/contact lenses: For short-sightedness, i.e. only or mainly for distance viewing such as driving, cinema etc (called 'myopia') || id:ukb-b-6353	Epididymal secretory protein E1 || id:prot-a-2071	Weighted median	3	-0.00144435	0.000663644	0.0295258
7609	prot-a-2071	ukb-b-6353	Reason for glasses/contact lenses: For short-sightedness, i.e. only or mainly for distance viewing such as driving, cinema etc (called 'myopia') || id:ukb-b-6353	Epididymal secretory protein E1 || id:prot-a-2071	Inverse variance weighted	3	-0.00169652	0.000989223	0.0863454
7610	prot-a-2071	ukb-b-6353	Reason for glasses/contact lenses: For short-sightedness, i.e. only or mainly for distance viewing such as driving, cinema etc (called 'myopia') || id:ukb-b-6353	Epididymal secretory protein E1 || id:prot-a-2071	Simple mode	3	-0.00186253	0.0022555	0.495757
7611	prot-a-2071	ukb-b-6353	Reason for glasses/contact lenses: For short-sightedness, i.e. only or mainly for distance viewing such as driving, cinema etc (called 'myopia') || id:ukb-b-6353	Epididymal secretory protein E1 || id:prot-a-2071	Weighted mode	3	-0.00139333	0.000686816	0.179655
7612	prot-a-2073	ukb-b-6353	Reason for glasses/contact lenses: For short-sightedness, i.e. only or mainly for distance viewing such as driving, cinema etc (called 'myopia') || id:ukb-b-6353	Pro-FMRFamide-related neuropeptide FF || id:prot-a-2073	MR Egger	3	0.0105487	0.00646258	0.349926
7613	prot-a-2073	ukb-b-6353	Reason for glasses/contact lenses: For short-sightedness, i.e. only or mainly for distance viewing such as driving, cinema etc (called 'myopia') || id:ukb-b-6353	Pro-FMRFamide-related neuropeptide FF || id:prot-a-2073	Weighted median	3	0.000334374	0.00101389	0.741557
7614	prot-a-2073	ukb-b-6353	Reason for glasses/contact lenses: For short-sightedness, i.e. only or mainly for distance viewing such as driving, cinema etc (called 'myopia') || id:ukb-b-6353	Pro-FMRFamide-related neuropeptide FF || id:prot-a-2073	Inverse variance weighted	3	0.000288812	0.00107646	0.78847
7615	prot-a-2073	ukb-b-6353	Reason for glasses/contact lenses: For short-sightedness, i.e. only or mainly for distance viewing such as driving, cinema etc (called 'myopia') || id:ukb-b-6353	Pro-FMRFamide-related neuropeptide FF || id:prot-a-2073	Simple mode	3	-0.00128091	0.0016281	0.51385
7616	prot-a-2073	ukb-b-6353	Reason for glasses/contact lenses: For short-sightedness, i.e. only or mainly for distance viewing such as driving, cinema etc (called 'myopia') || id:ukb-b-6353	Pro-FMRFamide-related neuropeptide FF || id:prot-a-2073	Weighted mode	3	0.000506072	0.0011907	0.712183
7617	prot-a-2074	ukb-b-6353	Reason for glasses/contact lenses: For short-sightedness, i.e. only or mainly for distance viewing such as driving, cinema etc (called 'myopia') || id:ukb-b-6353	Nuclear pore complex-interacting protein family member B3 || id:prot-a-2074	Inverse variance weighted	2	0.000316125	0.00303787	0.917121
7618	prot-a-2075	ukb-b-6353	Reason for glasses/contact lenses: For short-sightedness, i.e. only or mainly for distance viewing such as driving, cinema etc (called 'myopia') || id:ukb-b-6353	Nuclear protein localization protein 4 homolog || id:prot-a-2075	Wald ratio	1	0.00475014	0.00336157	0.157635
7619	prot-a-2076	ukb-b-6353	Reason for glasses/contact lenses: For short-sightedness, i.e. only or mainly for distance viewing such as driving, cinema etc (called 'myopia') || id:ukb-b-6353	Atrial natriuretic factor || id:prot-a-2076	Wald ratio	1	-0.0108577	0.00419531	0.00965197
7620	prot-a-2078	ukb-b-6353	Reason for glasses/contact lenses: For short-sightedness, i.e. only or mainly for distance viewing such as driving, cinema etc (called 'myopia') || id:ukb-b-6353	N-terminal pro-BNP || id:prot-a-2078	Wald ratio	1	1.65235e-05	0.00196971	0.993307
7621	prot-a-2079	ukb-b-6353	Reason for glasses/contact lenses: For short-sightedness, i.e. only or mainly for distance viewing such as driving, cinema etc (called 'myopia') || id:ukb-b-6353	Neuropeptide S || id:prot-a-2079	Inverse variance weighted	2	-0.00382209	0.00285329	0.180396
7622	prot-a-208	ukb-b-6353	Reason for glasses/contact lenses: For short-sightedness, i.e. only or mainly for distance viewing such as driving, cinema etc (called 'myopia') || id:ukb-b-6353	Zinc-alpha-2-glycoprotein || id:prot-a-208	MR Egger	4	0.000395115	0.00824367	0.966128
7623	prot-a-208	ukb-b-6353	Reason for glasses/contact lenses: For short-sightedness, i.e. only or mainly for distance viewing such as driving, cinema etc (called 'myopia') || id:ukb-b-6353	Zinc-alpha-2-glycoprotein || id:prot-a-208	Weighted median	4	-0.000485806	0.00223909	0.828235
7624	prot-a-208	ukb-b-6353	Reason for glasses/contact lenses: For short-sightedness, i.e. only or mainly for distance viewing such as driving, cinema etc (called 'myopia') || id:ukb-b-6353	Zinc-alpha-2-glycoprotein || id:prot-a-208	Inverse variance weighted	4	-0.000565359	0.00281411	0.840776
7625	prot-a-208	ukb-b-6353	Reason for glasses/contact lenses: For short-sightedness, i.e. only or mainly for distance viewing such as driving, cinema etc (called 'myopia') || id:ukb-b-6353	Zinc-alpha-2-glycoprotein || id:prot-a-208	Simple mode	4	-0.000430657	0.00349987	0.909849
7626	prot-a-208	ukb-b-6353	Reason for glasses/contact lenses: For short-sightedness, i.e. only or mainly for distance viewing such as driving, cinema etc (called 'myopia') || id:ukb-b-6353	Zinc-alpha-2-glycoprotein || id:prot-a-208	Weighted mode	4	-0.000430657	0.00286407	0.890017
7627	prot-a-2080	ukb-b-6353	Reason for glasses/contact lenses: For short-sightedness, i.e. only or mainly for distance viewing such as driving, cinema etc (called 'myopia') || id:ukb-b-6353	Neuronal pentraxin-1 || id:prot-a-2080	Wald ratio	1	0.0037064	0.00193102	0.0549334
7628	prot-a-2081	ukb-b-6353	Reason for glasses/contact lenses: For short-sightedness, i.e. only or mainly for distance viewing such as driving, cinema etc (called 'myopia') || id:ukb-b-6353	Neuronal pentraxin-2 || id:prot-a-2081	Wald ratio	1	-0.00586759	0.00299831	0.0503512
7629	prot-a-2082	ukb-b-6353	Reason for glasses/contact lenses: For short-sightedness, i.e. only or mainly for distance viewing such as driving, cinema etc (called 'myopia') || id:ukb-b-6353	Neuropeptide W || id:prot-a-2082	MR Egger	3	-0.000934339	0.00352128	0.834884
7630	prot-a-2082	ukb-b-6353	Reason for glasses/contact lenses: For short-sightedness, i.e. only or mainly for distance viewing such as driving, cinema etc (called 'myopia') || id:ukb-b-6353	Neuropeptide W || id:prot-a-2082	Weighted median	3	-0.00125403	0.00132985	0.345687
7631	prot-a-2082	ukb-b-6353	Reason for glasses/contact lenses: For short-sightedness, i.e. only or mainly for distance viewing such as driving, cinema etc (called 'myopia') || id:ukb-b-6353	Neuropeptide W || id:prot-a-2082	Inverse variance weighted	3	-0.00137603	0.00125292	0.272093
7632	prot-a-2082	ukb-b-6353	Reason for glasses/contact lenses: For short-sightedness, i.e. only or mainly for distance viewing such as driving, cinema etc (called 'myopia') || id:ukb-b-6353	Neuropeptide W || id:prot-a-2082	Simple mode	3	-0.00106926	0.00173495	0.600493
7633	prot-a-2082	ukb-b-6353	Reason for glasses/contact lenses: For short-sightedness, i.e. only or mainly for distance viewing such as driving, cinema etc (called 'myopia') || id:ukb-b-6353	Neuropeptide W || id:prot-a-2082	Weighted mode	3	-0.00125366	0.00146275	0.481719
7634	prot-a-2083	ukb-b-6353	Reason for glasses/contact lenses: For short-sightedness, i.e. only or mainly for distance viewing such as driving, cinema etc (called 'myopia') || id:ukb-b-6353	NAD(P)H dehydrogenase [quinone] 1 || id:prot-a-2083	Wald ratio	1	0.000426787	0.000975009	0.661585
7635	prot-a-2084	ukb-b-6353	Reason for glasses/contact lenses: For short-sightedness, i.e. only or mainly for distance viewing such as driving, cinema etc (called 'myopia') || id:ukb-b-6353	Ribosyldihydronicotinamide dehydrogenase [quinone] || id:prot-a-2084	Inverse variance weighted	2	0.00122136	0.000935841	0.19186
7636	prot-a-2086	ukb-b-6353	Reason for glasses/contact lenses: For short-sightedness, i.e. only or mainly for distance viewing such as driving, cinema etc (called 'myopia') || id:ukb-b-6353	Nuclear receptor subfamily 1 group D member 2 || id:prot-a-2086	Wald ratio	1	0.00204546	0.00328826	0.53391
7637	prot-a-2087	ukb-b-6353	Reason for glasses/contact lenses: For short-sightedness, i.e. only or mainly for distance viewing such as driving, cinema etc (called 'myopia') || id:ukb-b-6353	Oxysterols receptor LXR-beta || id:prot-a-2087	MR Egger	3	-0.00558056	0.00379218	0.379972
7638	prot-a-2087	ukb-b-6353	Reason for glasses/contact lenses: For short-sightedness, i.e. only or mainly for distance viewing such as driving, cinema etc (called 'myopia') || id:ukb-b-6353	Oxysterols receptor LXR-beta || id:prot-a-2087	Weighted median	3	-0.000527284	0.00151019	0.726976
7639	prot-a-2087	ukb-b-6353	Reason for glasses/contact lenses: For short-sightedness, i.e. only or mainly for distance viewing such as driving, cinema etc (called 'myopia') || id:ukb-b-6353	Oxysterols receptor LXR-beta || id:prot-a-2087	Inverse variance weighted	3	0.000226676	0.00188192	0.904128
7640	prot-a-2087	ukb-b-6353	Reason for glasses/contact lenses: For short-sightedness, i.e. only or mainly for distance viewing such as driving, cinema etc (called 'myopia') || id:ukb-b-6353	Oxysterols receptor LXR-beta || id:prot-a-2087	Simple mode	3	-0.000180793	0.00278161	0.95409
7641	prot-a-2087	ukb-b-6353	Reason for glasses/contact lenses: For short-sightedness, i.e. only or mainly for distance viewing such as driving, cinema etc (called 'myopia') || id:ukb-b-6353	Oxysterols receptor LXR-beta || id:prot-a-2087	Weighted mode	3	-0.000882617	0.00156584	0.629752
7642	prot-a-2089	ukb-b-6353	Reason for glasses/contact lenses: For short-sightedness, i.e. only or mainly for distance viewing such as driving, cinema etc (called 'myopia') || id:ukb-b-6353	Mineralocorticoid receptor || id:prot-a-2089	Wald ratio	1	0.00229619	0.00189048	0.224517
7643	prot-a-2092	ukb-b-6353	Reason for glasses/contact lenses: For short-sightedness, i.e. only or mainly for distance viewing such as driving, cinema etc (called 'myopia') || id:ukb-b-6353	Nutritionally-regulated adipose and cardiac enriched protein homolog || id:prot-a-2092	Wald ratio	1	0.0022542	0.00300178	0.452679
7644	prot-a-2096	ukb-b-6353	Reason for glasses/contact lenses: For short-sightedness, i.e. only or mainly for distance viewing such as driving, cinema etc (called 'myopia') || id:ukb-b-6353	Pro-neuregulin-2, membrane-bound isoform || id:prot-a-2096	Wald ratio	1	0.00411519	0.00411907	0.317767
7645	prot-a-2099	ukb-b-6353	Reason for glasses/contact lenses: For short-sightedness, i.e. only or mainly for distance viewing such as driving, cinema etc (called 'myopia') || id:ukb-b-6353	Neuropilin-1 || id:prot-a-2099	Inverse variance weighted	2	0.00238162	0.00174871	0.17322
7646	prot-a-21	ukb-b-6353	Reason for glasses/contact lenses: For short-sightedness, i.e. only or mainly for distance viewing such as driving, cinema etc (called 'myopia') || id:ukb-b-6353	2-phosphoxylose phosphatase 1 || id:prot-a-21	Wald ratio	1	-0.00111529	0.00158207	0.480837
7647	prot-a-210	ukb-b-6353	Reason for glasses/contact lenses: For short-sightedness, i.e. only or mainly for distance viewing such as driving, cinema etc (called 'myopia') || id:ukb-b-6353	Beta-1,3-glucosyltransferase || id:prot-a-210	Wald ratio	1	-0.00709831	0.0036452	0.0514985
7648	prot-a-2100	ukb-b-6353	Reason for glasses/contact lenses: For short-sightedness, i.e. only or mainly for distance viewing such as driving, cinema etc (called 'myopia') || id:ukb-b-6353	Neuropilin-2 || id:prot-a-2100	Inverse variance weighted	2	0.00204576	0.00238202	0.39043
7649	prot-a-2101	ukb-b-6353	Reason for glasses/contact lenses: For short-sightedness, i.e. only or mainly for distance viewing such as driving, cinema etc (called 'myopia') || id:ukb-b-6353	Neurensin-1 || id:prot-a-2101	MR Egger	3	0.00445736	0.0170066	0.836815
7650	prot-a-2101	ukb-b-6353	Reason for glasses/contact lenses: For short-sightedness, i.e. only or mainly for distance viewing such as driving, cinema etc (called 'myopia') || id:ukb-b-6353	Neurensin-1 || id:prot-a-2101	Weighted median	3	-0.00156215	0.00204389	0.444687
7651	prot-a-2101	ukb-b-6353	Reason for glasses/contact lenses: For short-sightedness, i.e. only or mainly for distance viewing such as driving, cinema etc (called 'myopia') || id:ukb-b-6353	Neurensin-1 || id:prot-a-2101	Inverse variance weighted	3	-0.00182949	0.00180035	0.309543
7652	prot-a-2101	ukb-b-6353	Reason for glasses/contact lenses: For short-sightedness, i.e. only or mainly for distance viewing such as driving, cinema etc (called 'myopia') || id:ukb-b-6353	Neurensin-1 || id:prot-a-2101	Simple mode	3	-0.00140424	0.00256616	0.639133
7653	prot-a-2101	ukb-b-6353	Reason for glasses/contact lenses: For short-sightedness, i.e. only or mainly for distance viewing such as driving, cinema etc (called 'myopia') || id:ukb-b-6353	Neurensin-1 || id:prot-a-2101	Weighted mode	3	-0.00135064	0.00255189	0.649492
7654	prot-a-2103	ukb-b-6353	Reason for glasses/contact lenses: For short-sightedness, i.e. only or mainly for distance viewing such as driving, cinema etc (called 'myopia') || id:ukb-b-6353	Neurexin-1 || id:prot-a-2103	Wald ratio	1	-0.0027199	0.00270315	0.314321
7655	prot-a-2104	ukb-b-6353	Reason for glasses/contact lenses: For short-sightedness, i.e. only or mainly for distance viewing such as driving, cinema etc (called 'myopia') || id:ukb-b-6353	Neurexin-2-beta || id:prot-a-2104	Inverse variance weighted	2	0.000922748	0.00302008	0.759957
7656	prot-a-2105	ukb-b-6353	Reason for glasses/contact lenses: For short-sightedness, i.e. only or mainly for distance viewing such as driving, cinema etc (called 'myopia') || id:ukb-b-6353	Neurexin-3-beta || id:prot-a-2105	Inverse variance weighted	2	-0.000178127	0.00442739	0.967907
7657	prot-a-2106	ukb-b-6353	Reason for glasses/contact lenses: For short-sightedness, i.e. only or mainly for distance viewing such as driving, cinema etc (called 'myopia') || id:ukb-b-6353	Neurexin-3-beta || id:prot-a-2106	Inverse variance weighted	2	-0.00166039	0.00246459	0.500502
7658	prot-a-2107	ukb-b-6353	Reason for glasses/contact lenses: For short-sightedness, i.e. only or mainly for distance viewing such as driving, cinema etc (called 'myopia') || id:ukb-b-6353	Neurexin-3-beta || id:prot-a-2107	Wald ratio	1	0.000770412	0.00370312	0.835195
7659	prot-a-2108	ukb-b-6353	Reason for glasses/contact lenses: For short-sightedness, i.e. only or mainly for distance viewing such as driving, cinema etc (called 'myopia') || id:ukb-b-6353	Sterol-4-alpha-carboxylate 3-dehydrogenase, decarboxylating || id:prot-a-2108	Wald ratio	1	-0.000269165	0.00193476	0.889355
7660	prot-a-2109	ukb-b-6353	Reason for glasses/contact lenses: For short-sightedness, i.e. only or mainly for distance viewing such as driving, cinema etc (called 'myopia') || id:ukb-b-6353	Vesicle-fusing ATPase || id:prot-a-2109	Wald ratio	1	-0.00155869	0.0031372	0.619302
7661	prot-a-211	ukb-b-6353	Reason for glasses/contact lenses: For short-sightedness, i.e. only or mainly for distance viewing such as driving, cinema etc (called 'myopia') || id:ukb-b-6353	Galactosylgalactosylxylosylprotein 3-beta-glucuronosyltransferase 3 || id:prot-a-211	Inverse variance weighted	2	0.00231723	0.00131092	0.0771218
7662	prot-a-2110	ukb-b-6353	Reason for glasses/contact lenses: For short-sightedness, i.e. only or mainly for distance viewing such as driving, cinema etc (called 'myopia') || id:ukb-b-6353	Neuron-specific protein family member 1 || id:prot-a-2110	Wald ratio	1	0.00258113	0.00400194	0.518947
7663	prot-a-2111	ukb-b-6353	Reason for glasses/contact lenses: For short-sightedness, i.e. only or mainly for distance viewing such as driving, cinema etc (called 'myopia') || id:ukb-b-6353	Neuron-specific protein family member 2 || id:prot-a-2111	Wald ratio	1	-0.00169902	0.00328915	0.605468
7664	prot-a-2112	ukb-b-6353	Reason for glasses/contact lenses: For short-sightedness, i.e. only or mainly for distance viewing such as driving, cinema etc (called 'myopia') || id:ukb-b-6353	5'(3')-deoxyribonucleotidase, cytosolic type || id:prot-a-2112	Wald ratio	1	-0.00268514	0.0021951	0.221238
7665	prot-a-2114	ukb-b-6353	Reason for glasses/contact lenses: For short-sightedness, i.e. only or mainly for distance viewing such as driving, cinema etc (called 'myopia') || id:ukb-b-6353	Neurotrophin-3 || id:prot-a-2114	Wald ratio	1	-0.00183157	0.00403509	0.649893
7666	prot-a-2115	ukb-b-6353	Reason for glasses/contact lenses: For short-sightedness, i.e. only or mainly for distance viewing such as driving, cinema etc (called 'myopia') || id:ukb-b-6353	Neurotrophin-4 || id:prot-a-2115	Wald ratio	1	-0.00548896	0.00420468	0.191743
7667	prot-a-2116	ukb-b-6353	Reason for glasses/contact lenses: For short-sightedness, i.e. only or mainly for distance viewing such as driving, cinema etc (called 'myopia') || id:ukb-b-6353	N-terminal Xaa-Pro-Lys N-methyltransferase 1 || id:prot-a-2116	Wald ratio	1	0.00157013	0.00122704	0.200683
7668	prot-a-2118	ukb-b-6353	Reason for glasses/contact lenses: For short-sightedness, i.e. only or mainly for distance viewing such as driving, cinema etc (called 'myopia') || id:ukb-b-6353	Netrin-1 || id:prot-a-2118	Inverse variance weighted	2	-0.00198749	0.00117565	0.0909243
7669	prot-a-2119	ukb-b-6353	Reason for glasses/contact lenses: For short-sightedness, i.e. only or mainly for distance viewing such as driving, cinema etc (called 'myopia') || id:ukb-b-6353	Netrin-4 || id:prot-a-2119	Wald ratio	1	0.00385995	0.00267432	0.148925
7670	prot-a-212	ukb-b-6353	Reason for glasses/contact lenses: For short-sightedness, i.e. only or mainly for distance viewing such as driving, cinema etc (called 'myopia') || id:ukb-b-6353	Beta-1,4-glucuronyltransferase 1 || id:prot-a-212	Wald ratio	1	-0.00244432	0.00113818	0.0317477
7671	prot-a-2120	ukb-b-6353	Reason for glasses/contact lenses: For short-sightedness, i.e. only or mainly for distance viewing such as driving, cinema etc (called 'myopia') || id:ukb-b-6353	Netrin-G1 || id:prot-a-2120	Inverse variance weighted	2	0.00121806	0.001249	0.329449
7672	prot-a-2125	ukb-b-6353	Reason for glasses/contact lenses: For short-sightedness, i.e. only or mainly for distance viewing such as driving, cinema etc (called 'myopia') || id:ukb-b-6353	Nuclear migration protein nudC || id:prot-a-2125	Wald ratio	1	0.00219292	0.00167984	0.191743
7673	prot-a-2126	ukb-b-6353	Reason for glasses/contact lenses: For short-sightedness, i.e. only or mainly for distance viewing such as driving, cinema etc (called 'myopia') || id:ukb-b-6353	Peroxisomal NADH pyrophosphatase NUDT12 || id:prot-a-2126	Wald ratio	1	0.00110459	0.00210265	0.599352
7674	prot-a-2127	ukb-b-6353	Reason for glasses/contact lenses: For short-sightedness, i.e. only or mainly for distance viewing such as driving, cinema etc (called 'myopia') || id:ukb-b-6353	Protein syndesmos || id:prot-a-2127	Wald ratio	1	-0.000527142	0.00379229	0.889447
7675	prot-a-2128	ukb-b-6353	Reason for glasses/contact lenses: For short-sightedness, i.e. only or mainly for distance viewing such as driving, cinema etc (called 'myopia') || id:ukb-b-6353	Nucleoside diphosphate-linked moiety X motif 8, mitochondrial || id:prot-a-2128	Wald ratio	1	0.000750728	0.00360851	0.835195
7676	prot-a-2129	ukb-b-6353	Reason for glasses/contact lenses: For short-sightedness, i.e. only or mainly for distance viewing such as driving, cinema etc (called 'myopia') || id:ukb-b-6353	ADP-ribose pyrophosphatase, mitochondrial || id:prot-a-2129	MR Egger	3	-0.00107916	0.00272641	0.760062
7677	prot-a-2129	ukb-b-6353	Reason for glasses/contact lenses: For short-sightedness, i.e. only or mainly for distance viewing such as driving, cinema etc (called 'myopia') || id:ukb-b-6353	ADP-ribose pyrophosphatase, mitochondrial || id:prot-a-2129	Weighted median	3	-0.00053551	0.00133407	0.688117
7678	prot-a-2129	ukb-b-6353	Reason for glasses/contact lenses: For short-sightedness, i.e. only or mainly for distance viewing such as driving, cinema etc (called 'myopia') || id:ukb-b-6353	ADP-ribose pyrophosphatase, mitochondrial || id:prot-a-2129	Inverse variance weighted	3	-0.000407311	0.00124142	0.742835
7679	prot-a-2129	ukb-b-6353	Reason for glasses/contact lenses: For short-sightedness, i.e. only or mainly for distance viewing such as driving, cinema etc (called 'myopia') || id:ukb-b-6353	ADP-ribose pyrophosphatase, mitochondrial || id:prot-a-2129	Simple mode	3	-0.000497023	0.00175038	0.803145
7680	prot-a-2129	ukb-b-6353	Reason for glasses/contact lenses: For short-sightedness, i.e. only or mainly for distance viewing such as driving, cinema etc (called 'myopia') || id:ukb-b-6353	ADP-ribose pyrophosphatase, mitochondrial || id:prot-a-2129	Weighted mode	3	-0.000598485	0.00155223	0.736965
7681	prot-a-213	ukb-b-6353	Reason for glasses/contact lenses: For short-sightedness, i.e. only or mainly for distance viewing such as driving, cinema etc (called 'myopia') || id:ukb-b-6353	N-acetyllactosaminide beta-1,3-N-acetylglucosaminyltransferase 2 || id:prot-a-213	MR Egger	3	0.0048469	0.00551121	0.540773
7682	prot-a-213	ukb-b-6353	Reason for glasses/contact lenses: For short-sightedness, i.e. only or mainly for distance viewing such as driving, cinema etc (called 'myopia') || id:ukb-b-6353	N-acetyllactosaminide beta-1,3-N-acetylglucosaminyltransferase 2 || id:prot-a-213	Weighted median	3	0.00357603	0.00119554	0.00277925
7683	prot-a-213	ukb-b-6353	Reason for glasses/contact lenses: For short-sightedness, i.e. only or mainly for distance viewing such as driving, cinema etc (called 'myopia') || id:ukb-b-6353	N-acetyllactosaminide beta-1,3-N-acetylglucosaminyltransferase 2 || id:prot-a-213	Inverse variance weighted	3	0.00284838	0.00155565	0.0671022
7684	prot-a-213	ukb-b-6353	Reason for glasses/contact lenses: For short-sightedness, i.e. only or mainly for distance viewing such as driving, cinema etc (called 'myopia') || id:ukb-b-6353	N-acetyllactosaminide beta-1,3-N-acetylglucosaminyltransferase 2 || id:prot-a-213	Simple mode	3	0.00342256	0.00242717	0.293923
7685	prot-a-213	ukb-b-6353	Reason for glasses/contact lenses: For short-sightedness, i.e. only or mainly for distance viewing such as driving, cinema etc (called 'myopia') || id:ukb-b-6353	N-acetyllactosaminide beta-1,3-N-acetylglucosaminyltransferase 2 || id:prot-a-213	Weighted mode	3	0.00399284	0.00134144	0.0967653
7686	prot-a-2131	ukb-b-6353	Reason for glasses/contact lenses: For short-sightedness, i.e. only or mainly for distance viewing such as driving, cinema etc (called 'myopia') || id:ukb-b-6353	Nuclear RNA export factor 1 || id:prot-a-2131	Inverse variance weighted	2	0.00171825	0.00114506	0.133465
7687	prot-a-2132	ukb-b-6353	Reason for glasses/contact lenses: For short-sightedness, i.e. only or mainly for distance viewing such as driving, cinema etc (called 'myopia') || id:ukb-b-6353	Neurexophilin-1 || id:prot-a-2132	Wald ratio	1	-0.00479585	0.00267378	0.0728677
7688	prot-a-2133	ukb-b-6353	Reason for glasses/contact lenses: For short-sightedness, i.e. only or mainly for distance viewing such as driving, cinema etc (called 'myopia') || id:ukb-b-6353	Neurexophilin-3 || id:prot-a-2133	Wald ratio	1	0.00927427	0.00383715	0.0156504
7689	prot-a-2134	ukb-b-6353	Reason for glasses/contact lenses: For short-sightedness, i.e. only or mainly for distance viewing such as driving, cinema etc (called 'myopia') || id:ukb-b-6353	NTF2-related export protein 1 || id:prot-a-2134	Wald ratio	1	0.00200207	0.00144039	0.164544
7690	prot-a-2135	ukb-b-6353	Reason for glasses/contact lenses: For short-sightedness, i.e. only or mainly for distance viewing such as driving, cinema etc (called 'myopia') || id:ukb-b-6353	Out at first protein homolog || id:prot-a-2135	Wald ratio	1	0.00185913	0.00147488	0.20748
7691	prot-a-2136	ukb-b-6353	Reason for glasses/contact lenses: For short-sightedness, i.e. only or mainly for distance viewing such as driving, cinema etc (called 'myopia') || id:ukb-b-6353	2'-5'-oligoadenylate synthase 1 || id:prot-a-2136	Inverse variance weighted	2	0.00289641	0.00164562	0.0783956
7692	prot-a-2138	ukb-b-6353	Reason for glasses/contact lenses: For short-sightedness, i.e. only or mainly for distance viewing such as driving, cinema etc (called 'myopia') || id:ukb-b-6353	Odorant-binding protein 2a || id:prot-a-2138	Wald ratio	1	-0.0020744	0.00401585	0.605468
7693	prot-a-2139	ukb-b-6353	Reason for glasses/contact lenses: For short-sightedness, i.e. only or mainly for distance viewing such as driving, cinema etc (called 'myopia') || id:ukb-b-6353	Odorant-binding protein 2b || id:prot-a-2139	MR Egger	3	0.00163631	0.00344203	0.71749
7694	prot-a-2139	ukb-b-6353	Reason for glasses/contact lenses: For short-sightedness, i.e. only or mainly for distance viewing such as driving, cinema etc (called 'myopia') || id:ukb-b-6353	Odorant-binding protein 2b || id:prot-a-2139	Weighted median	3	0.000671523	0.00083454	0.421015
7695	prot-a-2139	ukb-b-6353	Reason for glasses/contact lenses: For short-sightedness, i.e. only or mainly for distance viewing such as driving, cinema etc (called 'myopia') || id:ukb-b-6353	Odorant-binding protein 2b || id:prot-a-2139	Inverse variance weighted	3	0.000488039	0.000913342	0.593103
7696	prot-a-2139	ukb-b-6353	Reason for glasses/contact lenses: For short-sightedness, i.e. only or mainly for distance viewing such as driving, cinema etc (called 'myopia') || id:ukb-b-6353	Odorant-binding protein 2b || id:prot-a-2139	Simple mode	3	0.00143131	0.0012385	0.367221
7697	prot-a-2139	ukb-b-6353	Reason for glasses/contact lenses: For short-sightedness, i.e. only or mainly for distance viewing such as driving, cinema etc (called 'myopia') || id:ukb-b-6353	Odorant-binding protein 2b || id:prot-a-2139	Weighted mode	3	0.00100033	0.000887813	0.37687
7698	prot-a-214	ukb-b-6353	Reason for glasses/contact lenses: For short-sightedness, i.e. only or mainly for distance viewing such as driving, cinema etc (called 'myopia') || id:ukb-b-6353	UDP-GlcNAc:betaGal beta-1,3-N-acetylglucosaminyltransferase 6 || id:prot-a-214	Wald ratio	1	0.00661017	0.00377262	0.0797488
7699	prot-a-2140	ukb-b-6353	Reason for glasses/contact lenses: For short-sightedness, i.e. only or mainly for distance viewing such as driving, cinema etc (called 'myopia') || id:ukb-b-6353	OCIA domain-containing protein 1 || id:prot-a-2140	Wald ratio	1	0.0059261	0.00415234	0.15353
7700	prot-a-2141	ukb-b-6353	Reason for glasses/contact lenses: For short-sightedness, i.e. only or mainly for distance viewing such as driving, cinema etc (called 'myopia') || id:ukb-b-6353	Inositol polyphosphate 5-phosphatase OCRL-1 || id:prot-a-2141	Wald ratio	1	-0.00103258	0.00146475	0.480837
7701	prot-a-2142	ukb-b-6353	Reason for glasses/contact lenses: For short-sightedness, i.e. only or mainly for distance viewing such as driving, cinema etc (called 'myopia') || id:ukb-b-6353	Ornithine decarboxylase || id:prot-a-2142	Wald ratio	1	-0.0100797	0.00410288	0.0140201
7702	prot-a-2143	ukb-b-6353	Reason for glasses/contact lenses: For short-sightedness, i.e. only or mainly for distance viewing such as driving, cinema etc (called 'myopia') || id:ukb-b-6353	Obg-like ATPase 1 || id:prot-a-2143	Inverse variance weighted	2	0.00454961	0.00244743	0.0630366
7703	prot-a-2145	ukb-b-6353	Reason for glasses/contact lenses: For short-sightedness, i.e. only or mainly for distance viewing such as driving, cinema etc (called 'myopia') || id:ukb-b-6353	Olfactomedin-like protein 3 || id:prot-a-2145	Wald ratio	1	-0.00537506	0.00394266	0.172786
7704	prot-a-2146	ukb-b-6353	Reason for glasses/contact lenses: For short-sightedness, i.e. only or mainly for distance viewing such as driving, cinema etc (called 'myopia') || id:ukb-b-6353	Oxidized low-density lipoprotein receptor 1 || id:prot-a-2146	Wald ratio	1	0.00442304	0.00364154	0.224517
7705	prot-a-2148	ukb-b-6353	Reason for glasses/contact lenses: For short-sightedness, i.e. only or mainly for distance viewing such as driving, cinema etc (called 'myopia') || id:ukb-b-6353	Opalin || id:prot-a-2148	Inverse variance weighted	2	0.00116935	0.00261685	0.65498
7706	prot-a-215	ukb-b-6353	Reason for glasses/contact lenses: For short-sightedness, i.e. only or mainly for distance viewing such as driving, cinema etc (called 'myopia') || id:ukb-b-6353	UDP-GlcNAc:betaGal beta-1,3-N-acetylglucosaminyltransferase 8 || id:prot-a-215	Wald ratio	1	-0.00331635	0.00106798	0.00190123
7707	prot-a-2151	ukb-b-6353	Reason for glasses/contact lenses: For short-sightedness, i.e. only or mainly for distance viewing such as driving, cinema etc (called 'myopia') || id:ukb-b-6353	Origin recognition complex subunit 6 || id:prot-a-2151	Inverse variance weighted	2	0.00235699	0.00294986	0.42428
7708	prot-a-2152	ukb-b-6353	Reason for glasses/contact lenses: For short-sightedness, i.e. only or mainly for distance viewing such as driving, cinema etc (called 'myopia') || id:ukb-b-6353	Oxysterol-binding protein-related protein 11 || id:prot-a-2152	Inverse variance weighted	2	-0.000544792	0.00263041	0.835921
7709	prot-a-2153	ukb-b-6353	Reason for glasses/contact lenses: For short-sightedness, i.e. only or mainly for distance viewing such as driving, cinema etc (called 'myopia') || id:ukb-b-6353	Osteoclast-associated immunoglobulin-like receptor || id:prot-a-2153	Wald ratio	1	-0.00225403	0.00377321	0.550255
7710	prot-a-2155	ukb-b-6353	Reason for glasses/contact lenses: For short-sightedness, i.e. only or mainly for distance viewing such as driving, cinema etc (called 'myopia') || id:ukb-b-6353	Oncostatin-M || id:prot-a-2155	Inverse variance weighted	2	0.0031824	0.00260594	0.222006
7711	prot-a-2156	ukb-b-6353	Reason for glasses/contact lenses: For short-sightedness, i.e. only or mainly for distance viewing such as driving, cinema etc (called 'myopia') || id:ukb-b-6353	Oncostatin-M-specific receptor subunit beta || id:prot-a-2156	Wald ratio	1	0.0014987	0.0032219	0.641817
7712	prot-a-2159	ukb-b-6353	Reason for glasses/contact lenses: For short-sightedness, i.e. only or mainly for distance viewing such as driving, cinema etc (called 'myopia') || id:ukb-b-6353	Oxytocin-neurophysin 1 || id:prot-a-2159	Wald ratio	1	-0.00263248	0.00373424	0.480837
7713	prot-a-216	ukb-b-6353	Reason for glasses/contact lenses: For short-sightedness, i.e. only or mainly for distance viewing such as driving, cinema etc (called 'myopia') || id:ukb-b-6353	Beta-1,4-galactosyltransferase 1 || id:prot-a-216	MR Egger	5	0.00957701	0.0039386	0.0931988
7714	prot-a-216	ukb-b-6353	Reason for glasses/contact lenses: For short-sightedness, i.e. only or mainly for distance viewing such as driving, cinema etc (called 'myopia') || id:ukb-b-6353	Beta-1,4-galactosyltransferase 1 || id:prot-a-216	Weighted median	5	0.00010477	0.00187266	0.955384
7715	prot-a-216	ukb-b-6353	Reason for glasses/contact lenses: For short-sightedness, i.e. only or mainly for distance viewing such as driving, cinema etc (called 'myopia') || id:ukb-b-6353	Beta-1,4-galactosyltransferase 1 || id:prot-a-216	Inverse variance weighted	5	0.000287779	0.00187536	0.878041
7716	prot-a-216	ukb-b-6353	Reason for glasses/contact lenses: For short-sightedness, i.e. only or mainly for distance viewing such as driving, cinema etc (called 'myopia') || id:ukb-b-6353	Beta-1,4-galactosyltransferase 1 || id:prot-a-216	Simple mode	5	-0.003038	0.00292139	0.357104
7717	prot-a-216	ukb-b-6353	Reason for glasses/contact lenses: For short-sightedness, i.e. only or mainly for distance viewing such as driving, cinema etc (called 'myopia') || id:ukb-b-6353	Beta-1,4-galactosyltransferase 1 || id:prot-a-216	Weighted mode	5	-0.00242794	0.00363237	0.540462
7718	prot-a-2160	ukb-b-6353	Reason for glasses/contact lenses: For short-sightedness, i.e. only or mainly for distance viewing such as driving, cinema etc (called 'myopia') || id:ukb-b-6353	P2X purinoceptor 6 || id:prot-a-2160	Wald ratio	1	0.00336441	0.00415571	0.418178
7719	prot-a-2162	ukb-b-6353	Reason for glasses/contact lenses: For short-sightedness, i.e. only or mainly for distance viewing such as driving, cinema etc (called 'myopia') || id:ukb-b-6353	Prolyl 4-hydroxylase subunit alpha-2 || id:prot-a-2162	Wald ratio	1	0.00156522	0.0040658	0.700257
7720	prot-a-2163	ukb-b-6353	Reason for glasses/contact lenses: For short-sightedness, i.e. only or mainly for distance viewing such as driving, cinema etc (called 'myopia') || id:ukb-b-6353	Polyadenylate-binding protein 3 || id:prot-a-2163	Wald ratio	1	0.0029487	0.00208673	0.157635
7721	prot-a-2164	ukb-b-6353	Reason for glasses/contact lenses: For short-sightedness, i.e. only or mainly for distance viewing such as driving, cinema etc (called 'myopia') || id:ukb-b-6353	Polyadenylate-binding protein 4 || id:prot-a-2164	Wald ratio	1	0.0029304	0.00207378	0.157635
7722	prot-a-2166	ukb-b-6353	Reason for glasses/contact lenses: For short-sightedness, i.e. only or mainly for distance viewing such as driving, cinema etc (called 'myopia') || id:ukb-b-6353	Platelet-activating factor acetylhydrolase IB subunit beta || id:prot-a-2166	MR Egger	3	-0.0140866	0.0147025	0.513617
7723	prot-a-2166	ukb-b-6353	Reason for glasses/contact lenses: For short-sightedness, i.e. only or mainly for distance viewing such as driving, cinema etc (called 'myopia') || id:ukb-b-6353	Platelet-activating factor acetylhydrolase IB subunit beta || id:prot-a-2166	Weighted median	3	0.00130967	0.0021703	0.546208
7724	prot-a-2166	ukb-b-6353	Reason for glasses/contact lenses: For short-sightedness, i.e. only or mainly for distance viewing such as driving, cinema etc (called 'myopia') || id:ukb-b-6353	Platelet-activating factor acetylhydrolase IB subunit beta || id:prot-a-2166	Inverse variance weighted	3	0.00168164	0.00194651	0.387629
7725	prot-a-2166	ukb-b-6353	Reason for glasses/contact lenses: For short-sightedness, i.e. only or mainly for distance viewing such as driving, cinema etc (called 'myopia') || id:ukb-b-6353	Platelet-activating factor acetylhydrolase IB subunit beta || id:prot-a-2166	Simple mode	3	-0.00119063	0.00338835	0.758862
7726	prot-a-2166	ukb-b-6353	Reason for glasses/contact lenses: For short-sightedness, i.e. only or mainly for distance viewing such as driving, cinema etc (called 'myopia') || id:ukb-b-6353	Platelet-activating factor acetylhydrolase IB subunit beta || id:prot-a-2166	Weighted mode	3	0.00352403	0.0023478	0.272167
7727	prot-a-2167	ukb-b-6353	Reason for glasses/contact lenses: For short-sightedness, i.e. only or mainly for distance viewing such as driving, cinema etc (called 'myopia') || id:ukb-b-6353	Multifunctional protein ADE2 || id:prot-a-2167	Wald ratio	1	-0.00784461	0.00417359	0.0601649
7728	prot-a-2168	ukb-b-6353	Reason for glasses/contact lenses: For short-sightedness, i.e. only or mainly for distance viewing such as driving, cinema etc (called 'myopia') || id:ukb-b-6353	Polyadenylate-binding protein-interacting protein 1 || id:prot-a-2168	Wald ratio	1	-0.00607283	0.00388969	0.118461
7729	prot-a-2169	ukb-b-6353	Reason for glasses/contact lenses: For short-sightedness, i.e. only or mainly for distance viewing such as driving, cinema etc (called 'myopia') || id:ukb-b-6353	Serine/threonine-protein kinase PAK 3 || id:prot-a-2169	Inverse variance weighted	2	0.00401359	0.00266265	0.131716
7730	prot-a-217	ukb-b-6353	Reason for glasses/contact lenses: For short-sightedness, i.e. only or mainly for distance viewing such as driving, cinema etc (called 'myopia') || id:ukb-b-6353	Beta-1,4-galactosyltransferase 2 || id:prot-a-217	Inverse variance weighted	2	-0.00179773	0.00170086	0.290532
7731	prot-a-2170	ukb-b-6353	Reason for glasses/contact lenses: For short-sightedness, i.e. only or mainly for distance viewing such as driving, cinema etc (called 'myopia') || id:ukb-b-6353	Serine/threonine-protein kinase PAK 4 || id:prot-a-2170	Wald ratio	1	0.00445152	0.00315025	0.157635
7732	prot-a-2171	ukb-b-6353	Reason for glasses/contact lenses: For short-sightedness, i.e. only or mainly for distance viewing such as driving, cinema etc (called 'myopia') || id:ukb-b-6353	Serine/threonine-protein kinase PAK 7 || id:prot-a-2171	Wald ratio	1	-0.00541403	0.00395544	0.171076
7733	prot-a-2172	ukb-b-6353	Reason for glasses/contact lenses: For short-sightedness, i.e. only or mainly for distance viewing such as driving, cinema etc (called 'myopia') || id:ukb-b-6353	Peptidyl-glycine alpha-amidating monooxygenase || id:prot-a-2172	MR Egger	6	0.00329274	0.00223618	0.214874
7734	prot-a-2172	ukb-b-6353	Reason for glasses/contact lenses: For short-sightedness, i.e. only or mainly for distance viewing such as driving, cinema etc (called 'myopia') || id:ukb-b-6353	Peptidyl-glycine alpha-amidating monooxygenase || id:prot-a-2172	Weighted median	6	0.000921688	0.00110429	0.40392
7735	prot-a-2172	ukb-b-6353	Reason for glasses/contact lenses: For short-sightedness, i.e. only or mainly for distance viewing such as driving, cinema etc (called 'myopia') || id:ukb-b-6353	Peptidyl-glycine alpha-amidating monooxygenase || id:prot-a-2172	Inverse variance weighted	6	0.0011092	0.000977978	0.256721
7736	prot-a-2172	ukb-b-6353	Reason for glasses/contact lenses: For short-sightedness, i.e. only or mainly for distance viewing such as driving, cinema etc (called 'myopia') || id:ukb-b-6353	Peptidyl-glycine alpha-amidating monooxygenase || id:prot-a-2172	Simple mode	6	-0.000773942	0.00246053	0.76581
7737	prot-a-2172	ukb-b-6353	Reason for glasses/contact lenses: For short-sightedness, i.e. only or mainly for distance viewing such as driving, cinema etc (called 'myopia') || id:ukb-b-6353	Peptidyl-glycine alpha-amidating monooxygenase || id:prot-a-2172	Weighted mode	6	0.00297206	0.00127542	0.0671891
7738	prot-a-2177	ukb-b-6353	Reason for glasses/contact lenses: For short-sightedness, i.e. only or mainly for distance viewing such as driving, cinema etc (called 'myopia') || id:ukb-b-6353	Pappalysin-1 || id:prot-a-2177	Wald ratio	1	0.00316046	0.00403911	0.433942
7739	prot-a-2179	ukb-b-6353	Reason for glasses/contact lenses: For short-sightedness, i.e. only or mainly for distance viewing such as driving, cinema etc (called 'myopia') || id:ukb-b-6353	E3 ubiquitin-protein ligase parkin || id:prot-a-2179	Wald ratio	1	0.000903422	0.00387496	0.81565
7740	prot-a-218	ukb-b-6353	Reason for glasses/contact lenses: For short-sightedness, i.e. only or mainly for distance viewing such as driving, cinema etc (called 'myopia') || id:ukb-b-6353	Beta-1,4-galactosyltransferase 3 || id:prot-a-218	Wald ratio	1	-0.00536525	0.00410992	0.191743
7741	prot-a-2180	ukb-b-6353	Reason for glasses/contact lenses: For short-sightedness, i.e. only or mainly for distance viewing such as driving, cinema etc (called 'myopia') || id:ukb-b-6353	Protein deglycase DJ-1 || id:prot-a-2180	Inverse variance weighted	2	0.00365718	0.00487813	0.45343
7742	prot-a-2181	ukb-b-6353	Reason for glasses/contact lenses: For short-sightedness, i.e. only or mainly for distance viewing such as driving, cinema etc (called 'myopia') || id:ukb-b-6353	Protein deglycase DJ-1 || id:prot-a-2181	Wald ratio	1	0.00486585	0.00400612	0.224517
7743	prot-a-2184	ukb-b-6353	Reason for glasses/contact lenses: For short-sightedness, i.e. only or mainly for distance viewing such as driving, cinema etc (called 'myopia') || id:ukb-b-6353	Mono [ADP-ribose] polymerase PARP16 || id:prot-a-2184	Wald ratio	1	-0.00255197	0.000895195	0.00436174
7744	prot-a-2187	ukb-b-6353	Reason for glasses/contact lenses: For short-sightedness, i.e. only or mainly for distance viewing such as driving, cinema etc (called 'myopia') || id:ukb-b-6353	Prostate and testis expressed protein 4 || id:prot-a-2187	Wald ratio	1	0.000500818	0.00130256	0.700617
7745	prot-a-2189	ukb-b-6353	Reason for glasses/contact lenses: For short-sightedness, i.e. only or mainly for distance viewing such as driving, cinema etc (called 'myopia') || id:ukb-b-6353	PAX-interacting protein 1 || id:prot-a-2189	Inverse variance weighted	2	0.000191114	0.00258316	0.941023
7746	prot-a-2191	ukb-b-6353	Reason for glasses/contact lenses: For short-sightedness, i.e. only or mainly for distance viewing such as driving, cinema etc (called 'myopia') || id:ukb-b-6353	Pterin-4-alpha-carbinolamine dehydratase || id:prot-a-2191	Inverse variance weighted	2	0.0065852	0.00264824	0.012896
7747	prot-a-2192	ukb-b-6353	Reason for glasses/contact lenses: For short-sightedness, i.e. only or mainly for distance viewing such as driving, cinema etc (called 'myopia') || id:ukb-b-6353	Pterin-4-alpha-carbinolamine dehydratase 2 || id:prot-a-2192	Wald ratio	1	-0.00883572	0.00395369	0.0254304
7748	prot-a-2193	ukb-b-6353	Reason for glasses/contact lenses: For short-sightedness, i.e. only or mainly for distance viewing such as driving, cinema etc (called 'myopia') || id:ukb-b-6353	Poly(rC)-binding protein 1 || id:prot-a-2193	Wald ratio	1	0.00158619	0.00116348	0.172786
7749	prot-a-2194	ukb-b-6353	Reason for glasses/contact lenses: For short-sightedness, i.e. only or mainly for distance viewing such as driving, cinema etc (called 'myopia') || id:ukb-b-6353	Protocadherin-10 || id:prot-a-2194	MR Egger	4	0.00115946	0.00108906	0.398563
7750	prot-a-2194	ukb-b-6353	Reason for glasses/contact lenses: For short-sightedness, i.e. only or mainly for distance viewing such as driving, cinema etc (called 'myopia') || id:ukb-b-6353	Protocadherin-10 || id:prot-a-2194	Weighted median	4	0.000509447	0.000627352	0.416758
7751	prot-a-2194	ukb-b-6353	Reason for glasses/contact lenses: For short-sightedness, i.e. only or mainly for distance viewing such as driving, cinema etc (called 'myopia') || id:ukb-b-6353	Protocadherin-10 || id:prot-a-2194	Inverse variance weighted	4	0.000496843	0.000617994	0.42142
7752	prot-a-2194	ukb-b-6353	Reason for glasses/contact lenses: For short-sightedness, i.e. only or mainly for distance viewing such as driving, cinema etc (called 'myopia') || id:ukb-b-6353	Protocadherin-10 || id:prot-a-2194	Simple mode	4	-0.00210571	0.00141351	0.23307
7753	prot-a-2194	ukb-b-6353	Reason for glasses/contact lenses: For short-sightedness, i.e. only or mainly for distance viewing such as driving, cinema etc (called 'myopia') || id:ukb-b-6353	Protocadherin-10 || id:prot-a-2194	Weighted mode	4	0.000509245	0.000638474	0.4834
7754	prot-a-2195	ukb-b-6353	Reason for glasses/contact lenses: For short-sightedness, i.e. only or mainly for distance viewing such as driving, cinema etc (called 'myopia') || id:ukb-b-6353	Protocadherin-10 || id:prot-a-2195	Wald ratio	1	0.00488352	0.00345596	0.157635
7755	prot-a-2199	ukb-b-6353	Reason for glasses/contact lenses: For short-sightedness, i.e. only or mainly for distance viewing such as driving, cinema etc (called 'myopia') || id:ukb-b-6353	Protocadherin alpha-4 || id:prot-a-2199	Wald ratio	1	-0.00277777	0.00335365	0.40751
7756	prot-a-22	ukb-b-6353	Reason for glasses/contact lenses: For short-sightedness, i.e. only or mainly for distance viewing such as driving, cinema etc (called 'myopia') || id:ukb-b-6353	Activin receptor type-1B || id:prot-a-22	Wald ratio	1	-0.00484069	0.00353656	0.171076
7757	prot-a-220	ukb-b-6353	Reason for glasses/contact lenses: For short-sightedness, i.e. only or mainly for distance viewing such as driving, cinema etc (called 'myopia') || id:ukb-b-6353	Beta-1,4-galactosyltransferase 6 || id:prot-a-220	Inverse variance weighted	2	-0.00263793	0.00345958	0.445762
7758	prot-a-2200	ukb-b-6353	Reason for glasses/contact lenses: For short-sightedness, i.e. only or mainly for distance viewing such as driving, cinema etc (called 'myopia') || id:ukb-b-6353	Protocadherin alpha-7 || id:prot-a-2200	Inverse variance weighted	2	-0.00129018	0.00204705	0.528523
7759	prot-a-2204	ukb-b-6353	Reason for glasses/contact lenses: For short-sightedness, i.e. only or mainly for distance viewing such as driving, cinema etc (called 'myopia') || id:ukb-b-6353	Protocadherin beta-2 || id:prot-a-2204	Wald ratio	1	5.02718e-05	0.00285884	0.98597
7760	prot-a-2205	ukb-b-6353	Reason for glasses/contact lenses: For short-sightedness, i.e. only or mainly for distance viewing such as driving, cinema etc (called 'myopia') || id:ukb-b-6353	Protocadherin beta-4 || id:prot-a-2205	MR Egger	3	-0.00453601	0.0082174	0.678903
7761	prot-a-2205	ukb-b-6353	Reason for glasses/contact lenses: For short-sightedness, i.e. only or mainly for distance viewing such as driving, cinema etc (called 'myopia') || id:ukb-b-6353	Protocadherin beta-4 || id:prot-a-2205	Weighted median	3	-7.25039e-05	0.00163185	0.964561
7762	prot-a-2205	ukb-b-6353	Reason for glasses/contact lenses: For short-sightedness, i.e. only or mainly for distance viewing such as driving, cinema etc (called 'myopia') || id:ukb-b-6353	Protocadherin beta-4 || id:prot-a-2205	Inverse variance weighted	3	0.00071016	0.00182414	0.697046
7763	prot-a-2205	ukb-b-6353	Reason for glasses/contact lenses: For short-sightedness, i.e. only or mainly for distance viewing such as driving, cinema etc (called 'myopia') || id:ukb-b-6353	Protocadherin beta-4 || id:prot-a-2205	Simple mode	3	-5.3148e-05	0.00273329	0.986252
7764	prot-a-2205	ukb-b-6353	Reason for glasses/contact lenses: For short-sightedness, i.e. only or mainly for distance viewing such as driving, cinema etc (called 'myopia') || id:ukb-b-6353	Protocadherin beta-4 || id:prot-a-2205	Weighted mode	3	-0.000796507	0.00176923	0.69666
7765	prot-a-2206	ukb-b-6353	Reason for glasses/contact lenses: For short-sightedness, i.e. only or mainly for distance viewing such as driving, cinema etc (called 'myopia') || id:ukb-b-6353	Protocadherin gamma-A8 || id:prot-a-2206	Wald ratio	1	-0.00582528	0.00373113	0.118461
7766	prot-a-2207	ukb-b-6353	Reason for glasses/contact lenses: For short-sightedness, i.e. only or mainly for distance viewing such as driving, cinema etc (called 'myopia') || id:ukb-b-6353	Protocadherin gamma-C5 || id:prot-a-2207	Wald ratio	1	0.00176428	0.00250268	0.480837
7767	prot-a-2209	ukb-b-6353	Reason for glasses/contact lenses: For short-sightedness, i.e. only or mainly for distance viewing such as driving, cinema etc (called 'myopia') || id:ukb-b-6353	Procollagen C-endopeptidase enhancer 1 || id:prot-a-2209	Wald ratio	1	0.00235178	0.00276693	0.395347
7768	prot-a-221	ukb-b-6353	Reason for glasses/contact lenses: For short-sightedness, i.e. only or mainly for distance viewing such as driving, cinema etc (called 'myopia') || id:ukb-b-6353	Beta-1,4-galactosyltransferase 7 || id:prot-a-221	Wald ratio	1	-0.00202498	0.00392018	0.605468
7769	prot-a-2210	ukb-b-6353	Reason for glasses/contact lenses: For short-sightedness, i.e. only or mainly for distance viewing such as driving, cinema etc (called 'myopia') || id:ukb-b-6353	Procollagen C-endopeptidase enhancer 2 || id:prot-a-2210	Wald ratio	1	-0.00594114	0.00139859	2.15752e-05
7770	prot-a-2211	ukb-b-6353	Reason for glasses/contact lenses: For short-sightedness, i.e. only or mainly for distance viewing such as driving, cinema etc (called 'myopia') || id:ukb-b-6353	Neuroendocrine convertase 1 || id:prot-a-2211	Inverse variance weighted	2	-0.00036126	0.00112973	0.749138
7771	prot-a-2212	ukb-b-6353	Reason for glasses/contact lenses: For short-sightedness, i.e. only or mainly for distance viewing such as driving, cinema etc (called 'myopia') || id:ukb-b-6353	Proprotein convertase subtilisin/kexin type 7 || id:prot-a-2212	Wald ratio	1	-0.00634473	0.00231804	0.00619823
7772	prot-a-2213	ukb-b-6353	Reason for glasses/contact lenses: For short-sightedness, i.e. only or mainly for distance viewing such as driving, cinema etc (called 'myopia') || id:ukb-b-6353	Prenylcysteine oxidase-like || id:prot-a-2213	Wald ratio	1	0.00228739	0.00161874	0.157635
7773	prot-a-2214	ukb-b-6353	Reason for glasses/contact lenses: For short-sightedness, i.e. only or mainly for distance viewing such as driving, cinema etc (called 'myopia') || id:ukb-b-6353	Programmed cell death protein 1 || id:prot-a-2214	Wald ratio	1	-0.00244016	0.00245639	0.320519
7774	prot-a-2215	ukb-b-6353	Reason for glasses/contact lenses: For short-sightedness, i.e. only or mainly for distance viewing such as driving, cinema etc (called 'myopia') || id:ukb-b-6353	Programmed cell death 1 ligand 2 || id:prot-a-2215	MR Egger	3	0.00604361	0.00457868	0.412754
7775	prot-a-2215	ukb-b-6353	Reason for glasses/contact lenses: For short-sightedness, i.e. only or mainly for distance viewing such as driving, cinema etc (called 'myopia') || id:ukb-b-6353	Programmed cell death 1 ligand 2 || id:prot-a-2215	Weighted median	3	0.00115511	0.00146327	0.429879
7776	prot-a-2215	ukb-b-6353	Reason for glasses/contact lenses: For short-sightedness, i.e. only or mainly for distance viewing such as driving, cinema etc (called 'myopia') || id:ukb-b-6353	Programmed cell death 1 ligand 2 || id:prot-a-2215	Inverse variance weighted	3	0.000839285	0.00152366	0.581748
7777	prot-a-2215	ukb-b-6353	Reason for glasses/contact lenses: For short-sightedness, i.e. only or mainly for distance viewing such as driving, cinema etc (called 'myopia') || id:ukb-b-6353	Programmed cell death 1 ligand 2 || id:prot-a-2215	Simple mode	3	0.00212244	0.00217375	0.431844
7778	prot-a-2215	ukb-b-6353	Reason for glasses/contact lenses: For short-sightedness, i.e. only or mainly for distance viewing such as driving, cinema etc (called 'myopia') || id:ukb-b-6353	Programmed cell death 1 ligand 2 || id:prot-a-2215	Weighted mode	3	0.00141561	0.00152211	0.450536
7779	prot-a-2216	ukb-b-6353	Reason for glasses/contact lenses: For short-sightedness, i.e. only or mainly for distance viewing such as driving, cinema etc (called 'myopia') || id:ukb-b-6353	Programmed cell death protein 5 || id:prot-a-2216	Inverse variance weighted	2	0.00100355	0.000958991	0.295345
7780	prot-a-2217	ukb-b-6353	Reason for glasses/contact lenses: For short-sightedness, i.e. only or mainly for distance viewing such as driving, cinema etc (called 'myopia') || id:ukb-b-6353	Phosducin-like protein 2 || id:prot-a-2217	Wald ratio	1	0.00261364	0.00200211	0.191743
7781	prot-a-2218	ukb-b-6353	Reason for glasses/contact lenses: For short-sightedness, i.e. only or mainly for distance viewing such as driving, cinema etc (called 'myopia') || id:ukb-b-6353	Calcium/calmodulin-dependent 3',5'-cyclic nucleotide phosphodiesterase 1A || id:prot-a-2218	Wald ratio	1	3.88257e-05	0.00413324	0.992505
7782	prot-a-222	ukb-b-6353	Reason for glasses/contact lenses: For short-sightedness, i.e. only or mainly for distance viewing such as driving, cinema etc (called 'myopia') || id:ukb-b-6353	Transcription regulator protein BACH1 || id:prot-a-222	Wald ratio	1	-0.00140845	0.00246218	0.5673
7783	prot-a-2221	ukb-b-6353	Reason for glasses/contact lenses: For short-sightedness, i.e. only or mainly for distance viewing such as driving, cinema etc (called 'myopia') || id:ukb-b-6353	cAMP-specific 3',5'-cyclic phosphodiesterase 4D || id:prot-a-2221	Wald ratio	1	-0.000749537	0.00150861	0.619302
7784	prot-a-2222	ukb-b-6353	Reason for glasses/contact lenses: For short-sightedness, i.e. only or mainly for distance viewing such as driving, cinema etc (called 'myopia') || id:ukb-b-6353	Retinal rod rhodopsin-sensitive cGMP 3',5'-cyclic phosphodiesterase subunit delta || id:prot-a-2222	Inverse variance weighted	2	0.00191311	0.00465392	0.681018
7785	prot-a-2223	ukb-b-6353	Reason for glasses/contact lenses: For short-sightedness, i.e. only or mainly for distance viewing such as driving, cinema etc (called 'myopia') || id:ukb-b-6353	High affinity cAMP-specific 3',5'-cyclic phosphodiesterase 7A || id:prot-a-2223	Wald ratio	1	0.0026	0.00362679	0.473443
7786	prot-a-2225	ukb-b-6353	Reason for glasses/contact lenses: For short-sightedness, i.e. only or mainly for distance viewing such as driving, cinema etc (called 'myopia') || id:ukb-b-6353	Platelet-derived growth factor subunit A || id:prot-a-2225	Wald ratio	1	-0.0014946	0.00289342	0.605468
7787	prot-a-2226	ukb-b-6353	Reason for glasses/contact lenses: For short-sightedness, i.e. only or mainly for distance viewing such as driving, cinema etc (called 'myopia') || id:ukb-b-6353	Platelet-derived growth factor subunit B || id:prot-a-2226	Inverse variance weighted	2	0.000527709	0.00217343	0.80816
7788	prot-a-2228	ukb-b-6353	Reason for glasses/contact lenses: For short-sightedness, i.e. only or mainly for distance viewing such as driving, cinema etc (called 'myopia') || id:ukb-b-6353	Platelet-derived growth factor D || id:prot-a-2228	Inverse variance weighted	2	0.00202841	0.00331656	0.540803
7789	prot-a-2229	ukb-b-6353	Reason for glasses/contact lenses: For short-sightedness, i.e. only or mainly for distance viewing such as driving, cinema etc (called 'myopia') || id:ukb-b-6353	Platelet-derived growth factor receptor alpha || id:prot-a-2229	Inverse variance weighted	2	-0.00112244	0.00158003	0.477461
7790	prot-a-2231	ukb-b-6353	Reason for glasses/contact lenses: For short-sightedness, i.e. only or mainly for distance viewing such as driving, cinema etc (called 'myopia') || id:ukb-b-6353	Platelet-derived growth factor receptor-like protein || id:prot-a-2231	MR Egger	3	0.000534312	0.00233627	0.856865
7791	prot-a-2231	ukb-b-6353	Reason for glasses/contact lenses: For short-sightedness, i.e. only or mainly for distance viewing such as driving, cinema etc (called 'myopia') || id:ukb-b-6353	Platelet-derived growth factor receptor-like protein || id:prot-a-2231	Weighted median	3	0.00133954	0.00059131	0.0234901
7792	prot-a-2231	ukb-b-6353	Reason for glasses/contact lenses: For short-sightedness, i.e. only or mainly for distance viewing such as driving, cinema etc (called 'myopia') || id:ukb-b-6353	Platelet-derived growth factor receptor-like protein || id:prot-a-2231	Inverse variance weighted	3	0.00149262	0.00100672	0.138166
7793	prot-a-2231	ukb-b-6353	Reason for glasses/contact lenses: For short-sightedness, i.e. only or mainly for distance viewing such as driving, cinema etc (called 'myopia') || id:ukb-b-6353	Platelet-derived growth factor receptor-like protein || id:prot-a-2231	Simple mode	3	0.00258877	0.00271426	0.440861
7794	prot-a-2231	ukb-b-6353	Reason for glasses/contact lenses: For short-sightedness, i.e. only or mainly for distance viewing such as driving, cinema etc (called 'myopia') || id:ukb-b-6353	Platelet-derived growth factor receptor-like protein || id:prot-a-2231	Weighted mode	3	0.00128429	0.000600848	0.166016
7795	prot-a-2233	ukb-b-6353	Reason for glasses/contact lenses: For short-sightedness, i.e. only or mainly for distance viewing such as driving, cinema etc (called 'myopia') || id:ukb-b-6353	Protein disulfide-isomerase A5 || id:prot-a-2233	Wald ratio	1	-0.00222757	0.00110718	0.0442265
7796	prot-a-2235	ukb-b-6353	Reason for glasses/contact lenses: For short-sightedness, i.e. only or mainly for distance viewing such as driving, cinema etc (called 'myopia') || id:ukb-b-6353	[Pyruvate dehydrogenase (acetyl-transferring)] kinase isozyme 1, mitochondrial || id:prot-a-2235	Wald ratio	1	-0.000872701	0.00123795	0.480837
7797	prot-a-2238	ukb-b-6353	Reason for glasses/contact lenses: For short-sightedness, i.e. only or mainly for distance viewing such as driving, cinema etc (called 'myopia') || id:ukb-b-6353	p53 and DNA damage-regulated protein 1 || id:prot-a-2238	Wald ratio	1	0.00372241	0.00267809	0.164544
7798	prot-a-2239	ukb-b-6353	Reason for glasses/contact lenses: For short-sightedness, i.e. only or mainly for distance viewing such as driving, cinema etc (called 'myopia') || id:ukb-b-6353	Pyridoxal kinase || id:prot-a-2239	Wald ratio	1	0.00188376	0.00144301	0.191743
7799	prot-a-224	ukb-b-6353	Reason for glasses/contact lenses: For short-sightedness, i.e. only or mainly for distance viewing such as driving, cinema etc (called 'myopia') || id:ukb-b-6353	Bcl2-associated agonist of cell death || id:prot-a-224	Wald ratio	1	0.00143549	0.0039486	0.716198
7800	prot-a-2242	ukb-b-6353	Reason for glasses/contact lenses: For short-sightedness, i.e. only or mainly for distance viewing such as driving, cinema etc (called 'myopia') || id:ukb-b-6353	PDZK1-interacting protein 1 || id:prot-a-2242	Wald ratio	1	-0.0053907	0.00222567	0.0154329
7801	prot-a-2243	ukb-b-6353	Reason for glasses/contact lenses: For short-sightedness, i.e. only or mainly for distance viewing such as driving, cinema etc (called 'myopia') || id:ukb-b-6353	Platelet endothelial aggregation receptor 1 || id:prot-a-2243	MR Egger	3	0.00806513	0.0104287	0.580923
7802	prot-a-2243	ukb-b-6353	Reason for glasses/contact lenses: For short-sightedness, i.e. only or mainly for distance viewing such as driving, cinema etc (called 'myopia') || id:ukb-b-6353	Platelet endothelial aggregation receptor 1 || id:prot-a-2243	Weighted median	3	-0.00529326	0.00221647	0.0169332
7803	prot-a-2243	ukb-b-6353	Reason for glasses/contact lenses: For short-sightedness, i.e. only or mainly for distance viewing such as driving, cinema etc (called 'myopia') || id:ukb-b-6353	Platelet endothelial aggregation receptor 1 || id:prot-a-2243	Inverse variance weighted	3	-0.00379772	0.00271543	0.161943
7804	prot-a-2243	ukb-b-6353	Reason for glasses/contact lenses: For short-sightedness, i.e. only or mainly for distance viewing such as driving, cinema etc (called 'myopia') || id:ukb-b-6353	Platelet endothelial aggregation receptor 1 || id:prot-a-2243	Simple mode	3	-0.00652525	0.00299798	0.161461
7805	prot-a-2243	ukb-b-6353	Reason for glasses/contact lenses: For short-sightedness, i.e. only or mainly for distance viewing such as driving, cinema etc (called 'myopia') || id:ukb-b-6353	Platelet endothelial aggregation receptor 1 || id:prot-a-2243	Weighted mode	3	-0.0064254	0.00268305	0.138931
7806	prot-a-2245	ukb-b-6353	Reason for glasses/contact lenses: For short-sightedness, i.e. only or mainly for distance viewing such as driving, cinema etc (called 'myopia') || id:ukb-b-6353	Platelet endothelial cell adhesion molecule || id:prot-a-2245	MR Egger	3	0.00102154	0.0138256	0.953047
7807	prot-a-2245	ukb-b-6353	Reason for glasses/contact lenses: For short-sightedness, i.e. only or mainly for distance viewing such as driving, cinema etc (called 'myopia') || id:ukb-b-6353	Platelet endothelial cell adhesion molecule || id:prot-a-2245	Weighted median	3	0.00174953	0.0027251	0.520869
7808	prot-a-2245	ukb-b-6353	Reason for glasses/contact lenses: For short-sightedness, i.e. only or mainly for distance viewing such as driving, cinema etc (called 'myopia') || id:ukb-b-6353	Platelet endothelial cell adhesion molecule || id:prot-a-2245	Inverse variance weighted	3	0.00115185	0.00323285	0.72162
7809	prot-a-2245	ukb-b-6353	Reason for glasses/contact lenses: For short-sightedness, i.e. only or mainly for distance viewing such as driving, cinema etc (called 'myopia') || id:ukb-b-6353	Platelet endothelial cell adhesion molecule || id:prot-a-2245	Simple mode	3	0.00182471	0.00456639	0.728089
7810	prot-a-2245	ukb-b-6353	Reason for glasses/contact lenses: For short-sightedness, i.e. only or mainly for distance viewing such as driving, cinema etc (called 'myopia') || id:ukb-b-6353	Platelet endothelial cell adhesion molecule || id:prot-a-2245	Weighted mode	3	0.00308445	0.00381336	0.503523
7811	prot-a-2246	ukb-b-6353	Reason for glasses/contact lenses: For short-sightedness, i.e. only or mainly for distance viewing such as driving, cinema etc (called 'myopia') || id:ukb-b-6353	E3 ubiquitin-protein ligase pellino homolog 2 || id:prot-a-2246	Wald ratio	1	-0.000775519	0.0034399	0.821631
7812	prot-a-2247	ukb-b-6353	Reason for glasses/contact lenses: For short-sightedness, i.e. only or mainly for distance viewing such as driving, cinema etc (called 'myopia') || id:ukb-b-6353	Proenkephalin-A || id:prot-a-2247	Inverse variance weighted	2	-0.000732344	0.00117509	0.533137
7813	prot-a-2248	ukb-b-6353	Reason for glasses/contact lenses: For short-sightedness, i.e. only or mainly for distance viewing such as driving, cinema etc (called 'myopia') || id:ukb-b-6353	Pescadillo homolog || id:prot-a-2248	Wald ratio	1	0.00626273	0.00383282	0.102264
7814	prot-a-225	ukb-b-6353	Reason for glasses/contact lenses: For short-sightedness, i.e. only or mainly for distance viewing such as driving, cinema etc (called 'myopia') || id:ukb-b-6353	BAG family molecular chaperone regulator 3 || id:prot-a-225	Wald ratio	1	0.00386347	0.00371032	0.297746
7815	prot-a-2250	ukb-b-6353	Reason for glasses/contact lenses: For short-sightedness, i.e. only or mainly for distance viewing such as driving, cinema etc (called 'myopia') || id:ukb-b-6353	Peroxisomal targeting signal 1 receptor || id:prot-a-2250	Wald ratio	1	-0.000714005	0.00409542	0.861596
7816	prot-a-2251	ukb-b-6353	Reason for glasses/contact lenses: For short-sightedness, i.e. only or mainly for distance viewing such as driving, cinema etc (called 'myopia') || id:ukb-b-6353	Platelet factor 4 variant || id:prot-a-2251	Wald ratio	1	-2.68112e-05	0.00125604	0.98297
7817	prot-a-2252	ukb-b-6353	Reason for glasses/contact lenses: For short-sightedness, i.e. only or mainly for distance viewing such as driving, cinema etc (called 'myopia') || id:ukb-b-6353	Prefoldin subunit 5 || id:prot-a-2252	Wald ratio	1	0.00415899	0.00318589	0.191743
7818	prot-a-2255	ukb-b-6353	Reason for glasses/contact lenses: For short-sightedness, i.e. only or mainly for distance viewing such as driving, cinema etc (called 'myopia') || id:ukb-b-6353	Phosphoglycerate kinase 1 || id:prot-a-2255	MR Egger	3	0.00822948	0.0214768	0.767046
7819	prot-a-2255	ukb-b-6353	Reason for glasses/contact lenses: For short-sightedness, i.e. only or mainly for distance viewing such as driving, cinema etc (called 'myopia') || id:ukb-b-6353	Phosphoglycerate kinase 1 || id:prot-a-2255	Weighted median	3	0.00129087	0.00229383	0.573599
7820	prot-a-2255	ukb-b-6353	Reason for glasses/contact lenses: For short-sightedness, i.e. only or mainly for distance viewing such as driving, cinema etc (called 'myopia') || id:ukb-b-6353	Phosphoglycerate kinase 1 || id:prot-a-2255	Inverse variance weighted	3	0.00197405	0.0019042	0.299884
7821	prot-a-2255	ukb-b-6353	Reason for glasses/contact lenses: For short-sightedness, i.e. only or mainly for distance viewing such as driving, cinema etc (called 'myopia') || id:ukb-b-6353	Phosphoglycerate kinase 1 || id:prot-a-2255	Simple mode	3	0.000698864	0.00296932	0.835832
7822	prot-a-2255	ukb-b-6353	Reason for glasses/contact lenses: For short-sightedness, i.e. only or mainly for distance viewing such as driving, cinema etc (called 'myopia') || id:ukb-b-6353	Phosphoglycerate kinase 1 || id:prot-a-2255	Weighted mode	3	0.000808259	0.0028131	0.800902
7823	prot-a-2257	ukb-b-6353	Reason for glasses/contact lenses: For short-sightedness, i.e. only or mainly for distance viewing such as driving, cinema etc (called 'myopia') || id:ukb-b-6353	Peptidoglycan recognition protein 1 || id:prot-a-2257	Wald ratio	1	0.00292767	0.00278357	0.292907
7824	prot-a-2258	ukb-b-6353	Reason for glasses/contact lenses: For short-sightedness, i.e. only or mainly for distance viewing such as driving, cinema etc (called 'myopia') || id:ukb-b-6353	Phosphoglucomutase-1 || id:prot-a-2258	Inverse variance weighted	2	-0.00205341	0.00168861	0.223971
7825	prot-a-2259	ukb-b-6353	Reason for glasses/contact lenses: For short-sightedness, i.e. only or mainly for distance viewing such as driving, cinema etc (called 'myopia') || id:ukb-b-6353	Membrane-associated progesterone receptor component 1 || id:prot-a-2259	Wald ratio	1	-0.000623109	0.00413716	0.880281
7826	prot-a-2260	ukb-b-6353	Reason for glasses/contact lenses: For short-sightedness, i.e. only or mainly for distance viewing such as driving, cinema etc (called 'myopia') || id:ukb-b-6353	Membrane-associated progesterone receptor component 2 || id:prot-a-2260	Wald ratio	1	-0.00138786	0.00376539	0.712437
7827	prot-a-2261	ukb-b-6353	Reason for glasses/contact lenses: For short-sightedness, i.e. only or mainly for distance viewing such as driving, cinema etc (called 'myopia') || id:ukb-b-6353	Membrane-associated progesterone receptor component 2 || id:prot-a-2261	Wald ratio	1	-0.00272184	0.00154573	0.0782596
7828	prot-a-2262	ukb-b-6353	Reason for glasses/contact lenses: For short-sightedness, i.e. only or mainly for distance viewing such as driving, cinema etc (called 'myopia') || id:ukb-b-6353	Membrane-associated progesterone receptor component 2 || id:prot-a-2262	Wald ratio	1	0.000879409	0.00422703	0.835195
7829	prot-a-2264	ukb-b-6353	Reason for glasses/contact lenses: For short-sightedness, i.e. only or mainly for distance viewing such as driving, cinema etc (called 'myopia') || id:ukb-b-6353	Peptidase inhibitor 15 || id:prot-a-2264	Inverse variance weighted	2	0.00377226	0.00259444	0.145952
7830	prot-a-2265	ukb-b-6353	Reason for glasses/contact lenses: For short-sightedness, i.e. only or mainly for distance viewing such as driving, cinema etc (called 'myopia') || id:ukb-b-6353	Elafin || id:prot-a-2265	Wald ratio	1	-0.00243859	0.00189675	0.198558
7831	prot-a-2267	ukb-b-6353	Reason for glasses/contact lenses: For short-sightedness, i.e. only or mainly for distance viewing such as driving, cinema etc (called 'myopia') || id:ukb-b-6353	PILR alpha-associated neural protein || id:prot-a-2267	Wald ratio	1	-0.00154882	0.0041201	0.706979
7832	prot-a-2269	ukb-b-6353	Reason for glasses/contact lenses: For short-sightedness, i.e. only or mainly for distance viewing such as driving, cinema etc (called 'myopia') || id:ukb-b-6353	Phosphatidylinositol 4-phosphate 3-kinase C2 domain-containing subunit alpha || id:prot-a-2269	MR Egger	3	0.00181818	0.0050927	0.781696
7833	prot-a-2269	ukb-b-6353	Reason for glasses/contact lenses: For short-sightedness, i.e. only or mainly for distance viewing such as driving, cinema etc (called 'myopia') || id:ukb-b-6353	Phosphatidylinositol 4-phosphate 3-kinase C2 domain-containing subunit alpha || id:prot-a-2269	Weighted median	3	-3.56978e-05	0.00248782	0.988551
7834	prot-a-2269	ukb-b-6353	Reason for glasses/contact lenses: For short-sightedness, i.e. only or mainly for distance viewing such as driving, cinema etc (called 'myopia') || id:ukb-b-6353	Phosphatidylinositol 4-phosphate 3-kinase C2 domain-containing subunit alpha || id:prot-a-2269	Inverse variance weighted	3	-0.000418872	0.00211441	0.842964
7835	prot-a-2269	ukb-b-6353	Reason for glasses/contact lenses: For short-sightedness, i.e. only or mainly for distance viewing such as driving, cinema etc (called 'myopia') || id:ukb-b-6353	Phosphatidylinositol 4-phosphate 3-kinase C2 domain-containing subunit alpha || id:prot-a-2269	Simple mode	3	0.000241264	0.00298902	0.943017
7836	prot-a-2269	ukb-b-6353	Reason for glasses/contact lenses: For short-sightedness, i.e. only or mainly for distance viewing such as driving, cinema etc (called 'myopia') || id:ukb-b-6353	Phosphatidylinositol 4-phosphate 3-kinase C2 domain-containing subunit alpha || id:prot-a-2269	Weighted mode	3	0.000334884	0.00295892	0.920226
7837	prot-a-227	ukb-b-6353	Reason for glasses/contact lenses: For short-sightedness, i.e. only or mainly for distance viewing such as driving, cinema etc (called 'myopia') || id:ukb-b-6353	B melanoma antigen 2 || id:prot-a-227	Wald ratio	1	0.00179314	0.00129007	0.164544
7838	prot-a-2270	ukb-b-6353	Reason for glasses/contact lenses: For short-sightedness, i.e. only or mainly for distance viewing such as driving, cinema etc (called 'myopia') || id:ukb-b-6353	PIK3CA/PIK3R1 || id:prot-a-2270	Wald ratio	1	0.00772834	0.00398567	0.0524978
7839	prot-a-2271	ukb-b-6353	Reason for glasses/contact lenses: For short-sightedness, i.e. only or mainly for distance viewing such as driving, cinema etc (called 'myopia') || id:ukb-b-6353	Phosphatidylinositol 4,5-bisphosphate 3-kinase catalytic subunit gamma isoform || id:prot-a-2271	Inverse variance weighted	2	0.00278589	0.00277861	0.316045
7840	prot-a-2272	ukb-b-6353	Reason for glasses/contact lenses: For short-sightedness, i.e. only or mainly for distance viewing such as driving, cinema etc (called 'myopia') || id:ukb-b-6353	Paired immunoglobulin-like type 2 receptor alpha || id:prot-a-2272	Wald ratio	1	-0.00452537	0.00265894	0.088766
7841	prot-a-2274	ukb-b-6353	Reason for glasses/contact lenses: For short-sightedness, i.e. only or mainly for distance viewing such as driving, cinema etc (called 'myopia') || id:ukb-b-6353	Serine/threonine-protein kinase pim-1 || id:prot-a-2274	Inverse variance weighted	2	0.0013887	0.00177038	0.432803
7842	prot-a-2275	ukb-b-6353	Reason for glasses/contact lenses: For short-sightedness, i.e. only or mainly for distance viewing such as driving, cinema etc (called 'myopia') || id:ukb-b-6353	Peptidyl-prolyl cis-trans isomerase NIMA-interacting 4 || id:prot-a-2275	Wald ratio	1	0.00119955	0.000987607	0.224517
7843	prot-a-2277	ukb-b-6353	Reason for glasses/contact lenses: For short-sightedness, i.e. only or mainly for distance viewing such as driving, cinema etc (called 'myopia') || id:ukb-b-6353	Pirin || id:prot-a-2277	Inverse variance weighted	2	-0.000281385	0.000882509	0.749842
7844	prot-a-2278	ukb-b-6353	Reason for glasses/contact lenses: For short-sightedness, i.e. only or mainly for distance viewing such as driving, cinema etc (called 'myopia') || id:ukb-b-6353	Phosphatidylinositol transfer protein alpha isoform || id:prot-a-2278	Wald ratio	1	0.00539404	0.00413197	0.191743
7845	prot-a-2279	ukb-b-6353	Reason for glasses/contact lenses: For short-sightedness, i.e. only or mainly for distance viewing such as driving, cinema etc (called 'myopia') || id:ukb-b-6353	Phosphatidylinositol transfer protein beta isoform || id:prot-a-2279	Inverse variance weighted	2	0.00382357	0.00269264	0.155605
7846	prot-a-228	ukb-b-6353	Reason for glasses/contact lenses: For short-sightedness, i.e. only or mainly for distance viewing such as driving, cinema etc (called 'myopia') || id:ukb-b-6353	B melanoma antigen 3 || id:prot-a-228	Wald ratio	1	0.000249367	0.00406818	0.951123
7847	prot-a-2281	ukb-b-6353	Reason for glasses/contact lenses: For short-sightedness, i.e. only or mainly for distance viewing such as driving, cinema etc (called 'myopia') || id:ukb-b-6353	Polycystin-2 || id:prot-a-2281	Wald ratio	1	0.00130583	0.00402517	0.745623
7848	prot-a-2282	ukb-b-6353	Reason for glasses/contact lenses: For short-sightedness, i.e. only or mainly for distance viewing such as driving, cinema etc (called 'myopia') || id:ukb-b-6353	Pyruvate kinase PKLR || id:prot-a-2282	Wald ratio	1	0.00187817	0.00318113	0.554916
7849	prot-a-2283	ukb-b-6353	Reason for glasses/contact lenses: For short-sightedness, i.e. only or mainly for distance viewing such as driving, cinema etc (called 'myopia') || id:ukb-b-6353	Group 10 secretory phospholipase A2 || id:prot-a-2283	Wald ratio	1	-0.00539881	0.00394432	0.171076
7850	prot-a-2284	ukb-b-6353	Reason for glasses/contact lenses: For short-sightedness, i.e. only or mainly for distance viewing such as driving, cinema etc (called 'myopia') || id:ukb-b-6353	Group XIIB secretory phospholipase A2-like protein || id:prot-a-2284	Inverse variance weighted	2	-0.000683716	0.00164522	0.67772
7851	prot-a-2286	ukb-b-6353	Reason for glasses/contact lenses: For short-sightedness, i.e. only or mainly for distance viewing such as driving, cinema etc (called 'myopia') || id:ukb-b-6353	Phospholipase A2, membrane associated || id:prot-a-2286	Wald ratio	1	0.000609457	0.000668046	0.361612
7852	prot-a-2289	ukb-b-6353	Reason for glasses/contact lenses: For short-sightedness, i.e. only or mainly for distance viewing such as driving, cinema etc (called 'myopia') || id:ukb-b-6353	Group IIE secretory phospholipase A2 || id:prot-a-2289	Wald ratio	1	-0.00476745	0.00372571	0.200683
7853	prot-a-2291	ukb-b-6353	Reason for glasses/contact lenses: For short-sightedness, i.e. only or mainly for distance viewing such as driving, cinema etc (called 'myopia') || id:ukb-b-6353	Secretory phospholipase A2 receptor || id:prot-a-2291	Wald ratio	1	0.000269048	0.000626327	0.667513
7854	prot-a-2292	ukb-b-6353	Reason for glasses/contact lenses: For short-sightedness, i.e. only or mainly for distance viewing such as driving, cinema etc (called 'myopia') || id:ukb-b-6353	Urokinase-type plasminogen activator || id:prot-a-2292	Inverse variance weighted	2	0.00154139	0.00203941	0.449767
7855	prot-a-2293	ukb-b-6353	Reason for glasses/contact lenses: For short-sightedness, i.e. only or mainly for distance viewing such as driving, cinema etc (called 'myopia') || id:ukb-b-6353	Urokinase plasminogen activator surface receptor || id:prot-a-2293	Wald ratio	1	-0.00120299	0.00352908	0.733195
7856	prot-a-2294	ukb-b-6353	Reason for glasses/contact lenses: For short-sightedness, i.e. only or mainly for distance viewing such as driving, cinema etc (called 'myopia') || id:ukb-b-6353	Phospholipase B-like 1 || id:prot-a-2294	Wald ratio	1	-0.000176887	0.00410901	0.965663
7857	prot-a-2296	ukb-b-6353	Reason for glasses/contact lenses: For short-sightedness, i.e. only or mainly for distance viewing such as driving, cinema etc (called 'myopia') || id:ukb-b-6353	1-phosphatidylinositol 4,5-bisphosphate phosphodiesterase gamma-1 || id:prot-a-2296	Wald ratio	1	0.00267303	0.00208894	0.200683
7858	prot-a-230	ukb-b-6353	Reason for glasses/contact lenses: For short-sightedness, i.e. only or mainly for distance viewing such as driving, cinema etc (called 'myopia') || id:ukb-b-6353	Basic leucine zipper transcriptional factor ATF-like 3 || id:prot-a-230	Inverse variance weighted	2	0.00251301	0.00228542	0.271514
7859	prot-a-2300	ukb-b-6353	Reason for glasses/contact lenses: For short-sightedness, i.e. only or mainly for distance viewing such as driving, cinema etc (called 'myopia') || id:ukb-b-6353	Pleckstrin homology domain-containing family A member 7 || id:prot-a-2300	Wald ratio	1	-0.00125829	0.00318768	0.693039
7860	prot-a-2301	ukb-b-6353	Reason for glasses/contact lenses: For short-sightedness, i.e. only or mainly for distance viewing such as driving, cinema etc (called 'myopia') || id:ukb-b-6353	Angiostatin || id:prot-a-2301	MR Egger	3	-0.00222281	0.00320876	0.614316
7861	prot-a-2301	ukb-b-6353	Reason for glasses/contact lenses: For short-sightedness, i.e. only or mainly for distance viewing such as driving, cinema etc (called 'myopia') || id:ukb-b-6353	Angiostatin || id:prot-a-2301	Weighted median	3	0.000145467	0.00185593	0.937526
7862	prot-a-2301	ukb-b-6353	Reason for glasses/contact lenses: For short-sightedness, i.e. only or mainly for distance viewing such as driving, cinema etc (called 'myopia') || id:ukb-b-6353	Angiostatin || id:prot-a-2301	Inverse variance weighted	3	0.000826534	0.00167741	0.622194
7863	prot-a-2301	ukb-b-6353	Reason for glasses/contact lenses: For short-sightedness, i.e. only or mainly for distance viewing such as driving, cinema etc (called 'myopia') || id:ukb-b-6353	Angiostatin || id:prot-a-2301	Simple mode	3	4.93064e-05	0.00246811	0.985875
7864	prot-a-2301	ukb-b-6353	Reason for glasses/contact lenses: For short-sightedness, i.e. only or mainly for distance viewing such as driving, cinema etc (called 'myopia') || id:ukb-b-6353	Angiostatin || id:prot-a-2301	Weighted mode	3	-0.000137007	0.00202501	0.952213
7865	prot-a-2302	ukb-b-6353	Reason for glasses/contact lenses: For short-sightedness, i.e. only or mainly for distance viewing such as driving, cinema etc (called 'myopia') || id:ukb-b-6353	Plasmin || id:prot-a-2302	Inverse variance weighted	2	0.000574064	0.00551345	0.917074
7866	prot-a-2304	ukb-b-6353	Reason for glasses/contact lenses: For short-sightedness, i.e. only or mainly for distance viewing such as driving, cinema etc (called 'myopia') || id:ukb-b-6353	Procollagen-lysine,2-oxoglutarate 5-dioxygenase 2 || id:prot-a-2304	Wald ratio	1	-0.00497783	0.00415878	0.231329
7867	prot-a-2307	ukb-b-6353	Reason for glasses/contact lenses: For short-sightedness, i.e. only or mainly for distance viewing such as driving, cinema etc (called 'myopia') || id:ukb-b-6353	Plexin-A1 || id:prot-a-2307	Wald ratio	1	-0.000926086	0.00251237	0.712418
7868	prot-a-2308	ukb-b-6353	Reason for glasses/contact lenses: For short-sightedness, i.e. only or mainly for distance viewing such as driving, cinema etc (called 'myopia') || id:ukb-b-6353	Plexin-B2 || id:prot-a-2308	Inverse variance weighted	2	0.000708651	0.00105126	0.500248
7869	prot-a-2309	ukb-b-6353	Reason for glasses/contact lenses: For short-sightedness, i.e. only or mainly for distance viewing such as driving, cinema etc (called 'myopia') || id:ukb-b-6353	Plexin-C1 || id:prot-a-2309	MR Egger	5	0.00112281	0.00165674	0.546536
7870	prot-a-2309	ukb-b-6353	Reason for glasses/contact lenses: For short-sightedness, i.e. only or mainly for distance viewing such as driving, cinema etc (called 'myopia') || id:ukb-b-6353	Plexin-C1 || id:prot-a-2309	Weighted median	5	0.00018005	0.000996197	0.856574
7871	prot-a-2309	ukb-b-6353	Reason for glasses/contact lenses: For short-sightedness, i.e. only or mainly for distance viewing such as driving, cinema etc (called 'myopia') || id:ukb-b-6353	Plexin-C1 || id:prot-a-2309	Inverse variance weighted	5	-0.000634878	0.00085567	0.458108
7872	prot-a-2309	ukb-b-6353	Reason for glasses/contact lenses: For short-sightedness, i.e. only or mainly for distance viewing such as driving, cinema etc (called 'myopia') || id:ukb-b-6353	Plexin-C1 || id:prot-a-2309	Simple mode	5	-0.000835566	0.00183922	0.673171
7873	prot-a-2309	ukb-b-6353	Reason for glasses/contact lenses: For short-sightedness, i.e. only or mainly for distance viewing such as driving, cinema etc (called 'myopia') || id:ukb-b-6353	Plexin-C1 || id:prot-a-2309	Weighted mode	5	0.000386826	0.00112034	0.74728
7874	prot-a-231	ukb-b-6353	Reason for glasses/contact lenses: For short-sightedness, i.e. only or mainly for distance viewing such as driving, cinema etc (called 'myopia') || id:ukb-b-6353	Basal Cell Adhesion Molecule || id:prot-a-231	Wald ratio	1	0.00224184	0.00346105	0.517158
7875	prot-a-2310	ukb-b-6353	Reason for glasses/contact lenses: For short-sightedness, i.e. only or mainly for distance viewing such as driving, cinema etc (called 'myopia') || id:ukb-b-6353	Melanocyte protein PMEL || id:prot-a-2310	Inverse variance weighted	2	-0.00358401	0.00838245	0.66897
7876	prot-a-2311	ukb-b-6353	Reason for glasses/contact lenses: For short-sightedness, i.e. only or mainly for distance viewing such as driving, cinema etc (called 'myopia') || id:ukb-b-6353	Protein TMEPAI || id:prot-a-2311	Inverse variance weighted	2	-0.00131531	0.00183173	0.472714
7877	prot-a-2313	ukb-b-6353	Reason for glasses/contact lenses: For short-sightedness, i.e. only or mainly for distance viewing such as driving, cinema etc (called 'myopia') || id:ukb-b-6353	Phosphomevalonate kinase || id:prot-a-2313	Wald ratio	1	0.00431963	0.00305691	0.157635
7878	prot-a-2314	ukb-b-6353	Reason for glasses/contact lenses: For short-sightedness, i.e. only or mainly for distance viewing such as driving, cinema etc (called 'myopia') || id:ukb-b-6353	Bifunctional polynucleotide phosphatase/kinase || id:prot-a-2314	Inverse variance weighted	2	0.00250236	0.00218897	0.252969
7879	prot-a-2315	ukb-b-6353	Reason for glasses/contact lenses: For short-sightedness, i.e. only or mainly for distance viewing such as driving, cinema etc (called 'myopia') || id:ukb-b-6353	Inactive pancreatic lipase-related protein 1 || id:prot-a-2315	Wald ratio	1	0.00233033	0.00312272	0.455517
7880	prot-a-2316	ukb-b-6353	Reason for glasses/contact lenses: For short-sightedness, i.e. only or mainly for distance viewing such as driving, cinema etc (called 'myopia') || id:ukb-b-6353	Purine nucleoside phosphorylase || id:prot-a-2316	Wald ratio	1	0.00423475	0.00299684	0.157635
7881	prot-a-2318	ukb-b-6353	Reason for glasses/contact lenses: For short-sightedness, i.e. only or mainly for distance viewing such as driving, cinema etc (called 'myopia') || id:ukb-b-6353	GDP-fucose protein O-fucosyltransferase 1 || id:prot-a-2318	Inverse variance weighted	2	-0.00184346	0.00122731	0.133087
7882	prot-a-2319	ukb-b-6353	Reason for glasses/contact lenses: For short-sightedness, i.e. only or mainly for distance viewing such as driving, cinema etc (called 'myopia') || id:ukb-b-6353	GDP-fucose protein O-fucosyltransferase 2 || id:prot-a-2319	Inverse variance weighted	2	-0.000748129	0.000905251	0.408559
7883	prot-a-232	ukb-b-6353	Reason for glasses/contact lenses: For short-sightedness, i.e. only or mainly for distance viewing such as driving, cinema etc (called 'myopia') || id:ukb-b-6353	Brevican core protein || id:prot-a-232	Wald ratio	1	0.00536882	0.00300999	0.0744771
7884	prot-a-2320	ukb-b-6353	Reason for glasses/contact lenses: For short-sightedness, i.e. only or mainly for distance viewing such as driving, cinema etc (called 'myopia') || id:ukb-b-6353	Protein O-glucosyltransferase 1 || id:prot-a-2320	Wald ratio	1	-0.000888706	0.00292412	0.761187
7885	prot-a-2323	ukb-b-6353	Reason for glasses/contact lenses: For short-sightedness, i.e. only or mainly for distance viewing such as driving, cinema etc (called 'myopia') || id:ukb-b-6353	DNA-directed DNA/RNA polymerase mu || id:prot-a-2323	Wald ratio	1	0.00492966	0.00348861	0.157635
7886	prot-a-2324	ukb-b-6353	Reason for glasses/contact lenses: For short-sightedness, i.e. only or mainly for distance viewing such as driving, cinema etc (called 'myopia') || id:ukb-b-6353	DNA-directed RNA polymerases I and III subunit RPAC1 || id:prot-a-2324	MR Egger	3	-0.00285961	0.013871	0.87057
7887	prot-a-2324	ukb-b-6353	Reason for glasses/contact lenses: For short-sightedness, i.e. only or mainly for distance viewing such as driving, cinema etc (called 'myopia') || id:ukb-b-6353	DNA-directed RNA polymerases I and III subunit RPAC1 || id:prot-a-2324	Weighted median	3	0.000785677	0.0029864	0.792485
7888	prot-a-2324	ukb-b-6353	Reason for glasses/contact lenses: For short-sightedness, i.e. only or mainly for distance viewing such as driving, cinema etc (called 'myopia') || id:ukb-b-6353	DNA-directed RNA polymerases I and III subunit RPAC1 || id:prot-a-2324	Inverse variance weighted	3	-0.000451064	0.00424115	0.915301
7889	prot-a-2324	ukb-b-6353	Reason for glasses/contact lenses: For short-sightedness, i.e. only or mainly for distance viewing such as driving, cinema etc (called 'myopia') || id:ukb-b-6353	DNA-directed RNA polymerases I and III subunit RPAC1 || id:prot-a-2324	Simple mode	3	0.0023958	0.00408876	0.617226
7890	prot-a-2324	ukb-b-6353	Reason for glasses/contact lenses: For short-sightedness, i.e. only or mainly for distance viewing such as driving, cinema etc (called 'myopia') || id:ukb-b-6353	DNA-directed RNA polymerases I and III subunit RPAC1 || id:prot-a-2324	Weighted mode	3	0.00182214	0.00362808	0.665344
7891	prot-a-2325	ukb-b-6353	Reason for glasses/contact lenses: For short-sightedness, i.e. only or mainly for distance viewing such as driving, cinema etc (called 'myopia') || id:ukb-b-6353	Beta-endorphin || id:prot-a-2325	Inverse variance weighted	2	-0.0011681	0.00197645	0.554514
7892	prot-a-2328	ukb-b-6353	Reason for glasses/contact lenses: For short-sightedness, i.e. only or mainly for distance viewing such as driving, cinema etc (called 'myopia') || id:ukb-b-6353	Protein O-linked-mannose beta-1,2-N-acetylglucosaminyltransferase 1 || id:prot-a-2328	Wald ratio	1	-0.00474298	0.00374486	0.205323
7893	prot-a-2329	ukb-b-6353	Reason for glasses/contact lenses: For short-sightedness, i.e. only or mainly for distance viewing such as driving, cinema etc (called 'myopia') || id:ukb-b-6353	Protein O-linked-mannose beta-1,4-N-acetylglucosaminyltransferase 2 || id:prot-a-2329	Inverse variance weighted	2	-0.000553667	0.00159493	0.728485
7894	prot-a-2332	ukb-b-6353	Reason for glasses/contact lenses: For short-sightedness, i.e. only or mainly for distance viewing such as driving, cinema etc (called 'myopia') || id:ukb-b-6353	Periostin || id:prot-a-2332	Wald ratio	1	0.0107205	0.00341695	0.00170427
7895	prot-a-2333	ukb-b-6353	Reason for glasses/contact lenses: For short-sightedness, i.e. only or mainly for distance viewing such as driving, cinema etc (called 'myopia') || id:ukb-b-6353	Periostin || id:prot-a-2333	MR Egger	3	0.0019449	0.00568306	0.790085
7896	prot-a-2333	ukb-b-6353	Reason for glasses/contact lenses: For short-sightedness, i.e. only or mainly for distance viewing such as driving, cinema etc (called 'myopia') || id:ukb-b-6353	Periostin || id:prot-a-2333	Weighted median	3	0.00310735	0.00242125	0.199365
7897	prot-a-2333	ukb-b-6353	Reason for glasses/contact lenses: For short-sightedness, i.e. only or mainly for distance viewing such as driving, cinema etc (called 'myopia') || id:ukb-b-6353	Periostin || id:prot-a-2333	Inverse variance weighted	3	0.00239766	0.00214888	0.264519
7898	prot-a-2333	ukb-b-6353	Reason for glasses/contact lenses: For short-sightedness, i.e. only or mainly for distance viewing such as driving, cinema etc (called 'myopia') || id:ukb-b-6353	Periostin || id:prot-a-2333	Simple mode	3	0.00351726	0.00307383	0.370995
7899	prot-a-2333	ukb-b-6353	Reason for glasses/contact lenses: For short-sightedness, i.e. only or mainly for distance viewing such as driving, cinema etc (called 'myopia') || id:ukb-b-6353	Periostin || id:prot-a-2333	Weighted mode	3	0.00340813	0.00304189	0.379021
7900	prot-a-2337	ukb-b-6353	Reason for glasses/contact lenses: For short-sightedness, i.e. only or mainly for distance viewing such as driving, cinema etc (called 'myopia') || id:ukb-b-6353	Neutrophil-activating peptide 2 || id:prot-a-2337	MR Egger	3	0.0191963	0.0184116	0.486719
7901	prot-a-2337	ukb-b-6353	Reason for glasses/contact lenses: For short-sightedness, i.e. only or mainly for distance viewing such as driving, cinema etc (called 'myopia') || id:ukb-b-6353	Neutrophil-activating peptide 2 || id:prot-a-2337	Weighted median	3	-0.00195035	0.00236931	0.410409
7902	prot-a-2337	ukb-b-6353	Reason for glasses/contact lenses: For short-sightedness, i.e. only or mainly for distance viewing such as driving, cinema etc (called 'myopia') || id:ukb-b-6353	Neutrophil-activating peptide 2 || id:prot-a-2337	Inverse variance weighted	3	-0.00332504	0.00197575	0.0923904
7903	prot-a-2337	ukb-b-6353	Reason for glasses/contact lenses: For short-sightedness, i.e. only or mainly for distance viewing such as driving, cinema etc (called 'myopia') || id:ukb-b-6353	Neutrophil-activating peptide 2 || id:prot-a-2337	Simple mode	3	-0.00183525	0.00289163	0.590558
7904	prot-a-2337	ukb-b-6353	Reason for glasses/contact lenses: For short-sightedness, i.e. only or mainly for distance viewing such as driving, cinema etc (called 'myopia') || id:ukb-b-6353	Neutrophil-activating peptide 2 || id:prot-a-2337	Weighted mode	3	-0.00181625	0.00276359	0.578568
7905	prot-a-2339	ukb-b-6353	Reason for glasses/contact lenses: For short-sightedness, i.e. only or mainly for distance viewing such as driving, cinema etc (called 'myopia') || id:ukb-b-6353	Peptidyl-prolyl cis-trans isomerase A || id:prot-a-2339	Wald ratio	1	0.00151282	0.00110967	0.172786
7906	prot-a-234	ukb-b-6353	Reason for glasses/contact lenses: For short-sightedness, i.e. only or mainly for distance viewing such as driving, cinema etc (called 'myopia') || id:ukb-b-6353	Breast cancer anti-estrogen resistance protein 3 || id:prot-a-234	Wald ratio	1	0.00178768	0.00131128	0.172786
7907	prot-a-2340	ukb-b-6353	Reason for glasses/contact lenses: For short-sightedness, i.e. only or mainly for distance viewing such as driving, cinema etc (called 'myopia') || id:ukb-b-6353	Peptidyl-prolyl cis-trans isomerase B || id:prot-a-2340	Inverse variance weighted	2	-0.00495595	0.00443818	0.264138
7908	prot-a-2341	ukb-b-6353	Reason for glasses/contact lenses: For short-sightedness, i.e. only or mainly for distance viewing such as driving, cinema etc (called 'myopia') || id:ukb-b-6353	Peptidyl-prolyl cis-trans isomerase E || id:prot-a-2341	Inverse variance weighted	2	0.000632156	0.00187927	0.736582
7909	prot-a-2342	ukb-b-6353	Reason for glasses/contact lenses: For short-sightedness, i.e. only or mainly for distance viewing such as driving, cinema etc (called 'myopia') || id:ukb-b-6353	Peptidyl-prolyl cis-trans isomerase H || id:prot-a-2342	Wald ratio	1	0.00189951	0.00134424	0.157635
7910	prot-a-2343	ukb-b-6353	Reason for glasses/contact lenses: For short-sightedness, i.e. only or mainly for distance viewing such as driving, cinema etc (called 'myopia') || id:ukb-b-6353	Peptidyl-prolyl cis-trans isomerase-like 1 || id:prot-a-2343	Inverse variance weighted	2	0.000561784	0.00188846	0.766098
7911	prot-a-2344	ukb-b-6353	Reason for glasses/contact lenses: For short-sightedness, i.e. only or mainly for distance viewing such as driving, cinema etc (called 'myopia') || id:ukb-b-6353	Peptidyl-prolyl cis-trans isomerase-like 2 || id:prot-a-2344	Inverse variance weighted	2	-0.00100159	0.00250041	0.688737
7912	prot-a-2345	ukb-b-6353	Reason for glasses/contact lenses: For short-sightedness, i.e. only or mainly for distance viewing such as driving, cinema etc (called 'myopia') || id:ukb-b-6353	Protein phosphatase 1A || id:prot-a-2345	Wald ratio	1	0.00579585	0.00416983	0.164544
7913	prot-a-2346	ukb-b-6353	Reason for glasses/contact lenses: For short-sightedness, i.e. only or mainly for distance viewing such as driving, cinema etc (called 'myopia') || id:ukb-b-6353	Protein phosphatase 1L || id:prot-a-2346	Inverse variance weighted	2	-0.00112686	0.00515894	0.827095
7914	prot-a-2348	ukb-b-6353	Reason for glasses/contact lenses: For short-sightedness, i.e. only or mainly for distance viewing such as driving, cinema etc (called 'myopia') || id:ukb-b-6353	Serine/threonine-protein phosphatase 2A 65 kDa regulatory subunit A alpha isoform || id:prot-a-2348	Wald ratio	1	0.00104519	0.00352264	0.766691
7915	prot-a-2349	ukb-b-6353	Reason for glasses/contact lenses: For short-sightedness, i.e. only or mainly for distance viewing such as driving, cinema etc (called 'myopia') || id:ukb-b-6353	Serine/threonine-protein phosphatase 2A regulatory subunit B'' subunit alpha || id:prot-a-2349	Wald ratio	1	0.00255696	0.00216227	0.236995
7916	prot-a-235	ukb-b-6353	Reason for glasses/contact lenses: For short-sightedness, i.e. only or mainly for distance viewing such as driving, cinema etc (called 'myopia') || id:ukb-b-6353	B-cell lymphoma/leukemia 10 || id:prot-a-235	Inverse variance weighted	2	0.0011603	0.00221986	0.60119
7917	prot-a-2350	ukb-b-6353	Reason for glasses/contact lenses: For short-sightedness, i.e. only or mainly for distance viewing such as driving, cinema etc (called 'myopia') || id:ukb-b-6353	Calcineurin subunit B type 1 || id:prot-a-2350	Inverse variance weighted	2	0.00368616	0.00265962	0.165754
7918	prot-a-2351	ukb-b-6353	Reason for glasses/contact lenses: For short-sightedness, i.e. only or mainly for distance viewing such as driving, cinema etc (called 'myopia') || id:ukb-b-6353	Palmitoyl-protein thioesterase 1 || id:prot-a-2351	MR Egger	4	-0.000942353	0.00269596	0.760056
7919	prot-a-2351	ukb-b-6353	Reason for glasses/contact lenses: For short-sightedness, i.e. only or mainly for distance viewing such as driving, cinema etc (called 'myopia') || id:ukb-b-6353	Palmitoyl-protein thioesterase 1 || id:prot-a-2351	Weighted median	4	-0.00195959	0.00138605	0.157421
7920	prot-a-2351	ukb-b-6353	Reason for glasses/contact lenses: For short-sightedness, i.e. only or mainly for distance viewing such as driving, cinema etc (called 'myopia') || id:ukb-b-6353	Palmitoyl-protein thioesterase 1 || id:prot-a-2351	Inverse variance weighted	4	-0.00237529	0.00123594	0.0546257
7921	prot-a-2351	ukb-b-6353	Reason for glasses/contact lenses: For short-sightedness, i.e. only or mainly for distance viewing such as driving, cinema etc (called 'myopia') || id:ukb-b-6353	Palmitoyl-protein thioesterase 1 || id:prot-a-2351	Simple mode	4	-0.00166748	0.00201163	0.467941
7922	prot-a-2351	ukb-b-6353	Reason for glasses/contact lenses: For short-sightedness, i.e. only or mainly for distance viewing such as driving, cinema etc (called 'myopia') || id:ukb-b-6353	Palmitoyl-protein thioesterase 1 || id:prot-a-2351	Weighted mode	4	-0.00183258	0.00147833	0.303245
7923	prot-a-2352	ukb-b-6353	Reason for glasses/contact lenses: For short-sightedness, i.e. only or mainly for distance viewing such as driving, cinema etc (called 'myopia') || id:ukb-b-6353	Pancreatic hormone || id:prot-a-2352	Inverse variance weighted	2	-0.000727242	0.00740357	0.921751
7924	prot-a-2354	ukb-b-6353	Reason for glasses/contact lenses: For short-sightedness, i.e. only or mainly for distance viewing such as driving, cinema etc (called 'myopia') || id:ukb-b-6353	Basic salivary proline-rich protein 4 || id:prot-a-2354	Wald ratio	1	0.0052055	0.0024239	0.0317477
7925	prot-a-2356	ukb-b-6353	Reason for glasses/contact lenses: For short-sightedness, i.e. only or mainly for distance viewing such as driving, cinema etc (called 'myopia') || id:ukb-b-6353	Lysosomal Pro-X carboxypeptidase || id:prot-a-2356	MR Egger	3	0.00190359	0.0107367	0.88829
7926	prot-a-2356	ukb-b-6353	Reason for glasses/contact lenses: For short-sightedness, i.e. only or mainly for distance viewing such as driving, cinema etc (called 'myopia') || id:ukb-b-6353	Lysosomal Pro-X carboxypeptidase || id:prot-a-2356	Weighted median	3	0.000663195	0.00187344	0.72334
7927	prot-a-2356	ukb-b-6353	Reason for glasses/contact lenses: For short-sightedness, i.e. only or mainly for distance viewing such as driving, cinema etc (called 'myopia') || id:ukb-b-6353	Lysosomal Pro-X carboxypeptidase || id:prot-a-2356	Inverse variance weighted	3	0.000547265	0.00166391	0.742229
7928	prot-a-2356	ukb-b-6353	Reason for glasses/contact lenses: For short-sightedness, i.e. only or mainly for distance viewing such as driving, cinema etc (called 'myopia') || id:ukb-b-6353	Lysosomal Pro-X carboxypeptidase || id:prot-a-2356	Simple mode	3	0.000742555	0.00230513	0.777908
7929	prot-a-2356	ukb-b-6353	Reason for glasses/contact lenses: For short-sightedness, i.e. only or mainly for distance viewing such as driving, cinema etc (called 'myopia') || id:ukb-b-6353	Lysosomal Pro-X carboxypeptidase || id:prot-a-2356	Weighted mode	3	0.000784606	0.00227378	0.762955
7930	prot-a-2357	ukb-b-6353	Reason for glasses/contact lenses: For short-sightedness, i.e. only or mainly for distance viewing such as driving, cinema etc (called 'myopia') || id:ukb-b-6353	PR domain zinc finger protein 1 || id:prot-a-2357	MR Egger	3	-0.00990551	0.0113863	0.544204
7931	prot-a-2357	ukb-b-6353	Reason for glasses/contact lenses: For short-sightedness, i.e. only or mainly for distance viewing such as driving, cinema etc (called 'myopia') || id:ukb-b-6353	PR domain zinc finger protein 1 || id:prot-a-2357	Weighted median	3	-0.00236585	0.000905353	0.00897044
7932	prot-a-2357	ukb-b-6353	Reason for glasses/contact lenses: For short-sightedness, i.e. only or mainly for distance viewing such as driving, cinema etc (called 'myopia') || id:ukb-b-6353	PR domain zinc finger protein 1 || id:prot-a-2357	Inverse variance weighted	3	-0.00216917	0.000844654	0.0102253
7933	prot-a-2357	ukb-b-6353	Reason for glasses/contact lenses: For short-sightedness, i.e. only or mainly for distance viewing such as driving, cinema etc (called 'myopia') || id:ukb-b-6353	PR domain zinc finger protein 1 || id:prot-a-2357	Simple mode	3	-0.00228389	0.00130001	0.221028
7934	prot-a-2357	ukb-b-6353	Reason for glasses/contact lenses: For short-sightedness, i.e. only or mainly for distance viewing such as driving, cinema etc (called 'myopia') || id:ukb-b-6353	PR domain zinc finger protein 1 || id:prot-a-2357	Weighted mode	3	-0.00247278	0.000951164	0.121561
7935	prot-a-2358	ukb-b-6353	Reason for glasses/contact lenses: For short-sightedness, i.e. only or mainly for distance viewing such as driving, cinema etc (called 'myopia') || id:ukb-b-6353	PR domain zinc finger protein 4 || id:prot-a-2358	Inverse variance weighted	2	-0.000584144	0.00312496	0.851717
7936	prot-a-2359	ukb-b-6353	Reason for glasses/contact lenses: For short-sightedness, i.e. only or mainly for distance viewing such as driving, cinema etc (called 'myopia') || id:ukb-b-6353	Peroxiredoxin-1 || id:prot-a-2359	Wald ratio	1	0.00236977	0.00409353	0.562653
7937	prot-a-2361	ukb-b-6353	Reason for glasses/contact lenses: For short-sightedness, i.e. only or mainly for distance viewing such as driving, cinema etc (called 'myopia') || id:ukb-b-6353	Prolargin || id:prot-a-2361	MR Egger	3	0.000213126	0.00113817	0.882156
7938	prot-a-2361	ukb-b-6353	Reason for glasses/contact lenses: For short-sightedness, i.e. only or mainly for distance viewing such as driving, cinema etc (called 'myopia') || id:ukb-b-6353	Prolargin || id:prot-a-2361	Weighted median	3	-0.000510654	0.000580745	0.379234
7939	prot-a-2361	ukb-b-6353	Reason for glasses/contact lenses: For short-sightedness, i.e. only or mainly for distance viewing such as driving, cinema etc (called 'myopia') || id:ukb-b-6353	Prolargin || id:prot-a-2361	Inverse variance weighted	3	-0.000535528	0.000579516	0.355437
7940	prot-a-2361	ukb-b-6353	Reason for glasses/contact lenses: For short-sightedness, i.e. only or mainly for distance viewing such as driving, cinema etc (called 'myopia') || id:ukb-b-6353	Prolargin || id:prot-a-2361	Simple mode	3	-0.00182707	0.00108306	0.233663
7941	prot-a-2361	ukb-b-6353	Reason for glasses/contact lenses: For short-sightedness, i.e. only or mainly for distance viewing such as driving, cinema etc (called 'myopia') || id:ukb-b-6353	Prolargin || id:prot-a-2361	Weighted mode	3	-0.000379001	0.000618416	0.602375
7942	prot-a-2362	ukb-b-6353	Reason for glasses/contact lenses: For short-sightedness, i.e. only or mainly for distance viewing such as driving, cinema etc (called 'myopia') || id:ukb-b-6353	Proteoglycan 3 || id:prot-a-2362	MR Egger	3	0.00161006	0.0049028	0.798
7943	prot-a-2362	ukb-b-6353	Reason for glasses/contact lenses: For short-sightedness, i.e. only or mainly for distance viewing such as driving, cinema etc (called 'myopia') || id:ukb-b-6353	Proteoglycan 3 || id:prot-a-2362	Weighted median	3	0.000701237	0.0027905	0.801587
7944	prot-a-2362	ukb-b-6353	Reason for glasses/contact lenses: For short-sightedness, i.e. only or mainly for distance viewing such as driving, cinema etc (called 'myopia') || id:ukb-b-6353	Proteoglycan 3 || id:prot-a-2362	Inverse variance weighted	3	-0.000243609	0.00233866	0.917038
7945	prot-a-2362	ukb-b-6353	Reason for glasses/contact lenses: For short-sightedness, i.e. only or mainly for distance viewing such as driving, cinema etc (called 'myopia') || id:ukb-b-6353	Proteoglycan 3 || id:prot-a-2362	Simple mode	3	0.000774328	0.00310509	0.826345
7946	prot-a-2362	ukb-b-6353	Reason for glasses/contact lenses: For short-sightedness, i.e. only or mainly for distance viewing such as driving, cinema etc (called 'myopia') || id:ukb-b-6353	Proteoglycan 3 || id:prot-a-2362	Weighted mode	3	0.000774328	0.00324313	0.833528
7947	prot-a-2363	ukb-b-6353	Reason for glasses/contact lenses: For short-sightedness, i.e. only or mainly for distance viewing such as driving, cinema etc (called 'myopia') || id:ukb-b-6353	Salivary acidic proline-rich phosphoprotein 1/2 || id:prot-a-2363	Wald ratio	1	-0.00331683	0.00154445	0.0317477
7948	prot-a-2366	ukb-b-6353	Reason for glasses/contact lenses: For short-sightedness, i.e. only or mainly for distance viewing such as driving, cinema etc (called 'myopia') || id:ukb-b-6353	AMP Kinase (alpha2beta2gamma1) || id:prot-a-2366	Wald ratio	1	0.00490042	0.00346792	0.157635
7949	prot-a-2367	ukb-b-6353	Reason for glasses/contact lenses: For short-sightedness, i.e. only or mainly for distance viewing such as driving, cinema etc (called 'myopia') || id:ukb-b-6353	cAMP-dependent protein kinase catalytic subunit alpha || id:prot-a-2367	Wald ratio	1	0.00312571	0.00239437	0.191743
7950	prot-a-2368	ukb-b-6353	Reason for glasses/contact lenses: For short-sightedness, i.e. only or mainly for distance viewing such as driving, cinema etc (called 'myopia') || id:ukb-b-6353	cAMP-dependent protein kinase type I-beta regulatory subunit || id:prot-a-2368	Wald ratio	1	0.00284459	0.00217903	0.191743
7951	prot-a-2369	ukb-b-6353	Reason for glasses/contact lenses: For short-sightedness, i.e. only or mainly for distance viewing such as driving, cinema etc (called 'myopia') || id:ukb-b-6353	Protein kinase C alpha type || id:prot-a-2369	Wald ratio	1	0.00558509	0.00395245	0.157635
7952	prot-a-237	ukb-b-6353	Reason for glasses/contact lenses: For short-sightedness, i.e. only or mainly for distance viewing such as driving, cinema etc (called 'myopia') || id:ukb-b-6353	Bcl-2-related protein A1 || id:prot-a-237	Wald ratio	1	0.00571646	0.00409177	0.162395
7953	prot-a-2370	ukb-b-6353	Reason for glasses/contact lenses: For short-sightedness, i.e. only or mainly for distance viewing such as driving, cinema etc (called 'myopia') || id:ukb-b-6353	Protein kinase C beta type (splice variant beta-II) || id:prot-a-2370	Wald ratio	1	0.00182469	0.00129129	0.157635
7954	prot-a-2371	ukb-b-6353	Reason for glasses/contact lenses: For short-sightedness, i.e. only or mainly for distance viewing such as driving, cinema etc (called 'myopia') || id:ukb-b-6353	Protein kinase C iota type || id:prot-a-2371	MR Egger	3	0.0104427	0.00700061	0.375969
7955	prot-a-2371	ukb-b-6353	Reason for glasses/contact lenses: For short-sightedness, i.e. only or mainly for distance viewing such as driving, cinema etc (called 'myopia') || id:ukb-b-6353	Protein kinase C iota type || id:prot-a-2371	Weighted median	3	0.00238869	0.00250072	0.339476
7956	prot-a-2371	ukb-b-6353	Reason for glasses/contact lenses: For short-sightedness, i.e. only or mainly for distance viewing such as driving, cinema etc (called 'myopia') || id:ukb-b-6353	Protein kinase C iota type || id:prot-a-2371	Inverse variance weighted	3	0.000782874	0.00311297	0.801437
7957	prot-a-2371	ukb-b-6353	Reason for glasses/contact lenses: For short-sightedness, i.e. only or mainly for distance viewing such as driving, cinema etc (called 'myopia') || id:ukb-b-6353	Protein kinase C iota type || id:prot-a-2371	Simple mode	3	0.00263963	0.00375871	0.555239
7958	prot-a-2371	ukb-b-6353	Reason for glasses/contact lenses: For short-sightedness, i.e. only or mainly for distance viewing such as driving, cinema etc (called 'myopia') || id:ukb-b-6353	Protein kinase C iota type || id:prot-a-2371	Weighted mode	3	0.0032338	0.00237908	0.307038
7959	prot-a-2372	ukb-b-6353	Reason for glasses/contact lenses: For short-sightedness, i.e. only or mainly for distance viewing such as driving, cinema etc (called 'myopia') || id:ukb-b-6353	Glucosidase 2 subunit beta || id:prot-a-2372	Inverse variance weighted	2	0.00103652	0.00152725	0.497339
7960	prot-a-2373	ukb-b-6353	Reason for glasses/contact lenses: For short-sightedness, i.e. only or mainly for distance viewing such as driving, cinema etc (called 'myopia') || id:ukb-b-6353	Protein kinase C zeta type || id:prot-a-2373	Wald ratio	1	-0.00450072	0.0037055	0.224517
7961	prot-a-2374	ukb-b-6353	Reason for glasses/contact lenses: For short-sightedness, i.e. only or mainly for distance viewing such as driving, cinema etc (called 'myopia') || id:ukb-b-6353	cGMP-dependent protein kinase 1, beta isozyme || id:prot-a-2374	Inverse variance weighted	2	-0.00168665	0.00231132	0.465552
7962	prot-a-2377	ukb-b-6353	Reason for glasses/contact lenses: For short-sightedness, i.e. only or mainly for distance viewing such as driving, cinema etc (called 'myopia') || id:ukb-b-6353	Prolactin receptor || id:prot-a-2377	Wald ratio	1	-0.00223997	0.00317745	0.480837
7963	prot-a-2378	ukb-b-6353	Reason for glasses/contact lenses: For short-sightedness, i.e. only or mainly for distance viewing such as driving, cinema etc (called 'myopia') || id:ukb-b-6353	Protein arginine N-methyltransferase 3 || id:prot-a-2378	Wald ratio	1	-0.00277278	0.00456016	0.543158
7964	prot-a-238	ukb-b-6353	Reason for glasses/contact lenses: For short-sightedness, i.e. only or mainly for distance viewing such as driving, cinema etc (called 'myopia') || id:ukb-b-6353	Bcl-2-like protein 1 || id:prot-a-238	Inverse variance weighted	2	0.00295019	0.00285196	0.300929
7965	prot-a-2380	ukb-b-6353	Reason for glasses/contact lenses: For short-sightedness, i.e. only or mainly for distance viewing such as driving, cinema etc (called 'myopia') || id:ukb-b-6353	Activated Protein C || id:prot-a-2380	Inverse variance weighted	2	0.00303766	0.00381209	0.425539
7966	prot-a-2382	ukb-b-6353	Reason for glasses/contact lenses: For short-sightedness, i.e. only or mainly for distance viewing such as driving, cinema etc (called 'myopia') || id:ukb-b-6353	Prokineticin-1 || id:prot-a-2382	Wald ratio	1	-0.00523111	0.0038218	0.171076
7967	prot-a-2384	ukb-b-6353	Reason for glasses/contact lenses: For short-sightedness, i.e. only or mainly for distance viewing such as driving, cinema etc (called 'myopia') || id:ukb-b-6353	Pre-mRNA-processing factor 6 || id:prot-a-2384	Wald ratio	1	0.00438568	0.00408455	0.282946
7968	prot-a-2385	ukb-b-6353	Reason for glasses/contact lenses: For short-sightedness, i.e. only or mainly for distance viewing such as driving, cinema etc (called 'myopia') || id:ukb-b-6353	Phosphoribosyl pyrophosphate synthase-associated protein 1 || id:prot-a-2385	Wald ratio	1	0.0112289	0.00392803	0.00425434
7969	prot-a-2386	ukb-b-6353	Reason for glasses/contact lenses: For short-sightedness, i.e. only or mainly for distance viewing such as driving, cinema etc (called 'myopia') || id:ukb-b-6353	Protein Largen || id:prot-a-2386	Wald ratio	1	0.00474693	0.00448852	0.290251
7970	prot-a-2388	ukb-b-6353	Reason for glasses/contact lenses: For short-sightedness, i.e. only or mainly for distance viewing such as driving, cinema etc (called 'myopia') || id:ukb-b-6353	Transmembrane gamma-carboxyglutamic acid protein 1 || id:prot-a-2388	Wald ratio	1	-0.000772125	0.00335846	0.818166
7971	prot-a-2391	ukb-b-6353	Reason for glasses/contact lenses: For short-sightedness, i.e. only or mainly for distance viewing such as driving, cinema etc (called 'myopia') || id:ukb-b-6353	Brain-specific serine protease 4 || id:prot-a-2391	Inverse variance weighted	2	0.00181844	0.00176708	0.303449
7972	prot-a-2392	ukb-b-6353	Reason for glasses/contact lenses: For short-sightedness, i.e. only or mainly for distance viewing such as driving, cinema etc (called 'myopia') || id:ukb-b-6353	Trypsin-2 || id:prot-a-2392	MR Egger	3	0.0123582	0.0157481	0.576412
7973	prot-a-2392	ukb-b-6353	Reason for glasses/contact lenses: For short-sightedness, i.e. only or mainly for distance viewing such as driving, cinema etc (called 'myopia') || id:ukb-b-6353	Trypsin-2 || id:prot-a-2392	Weighted median	3	0.00180936	0.00220693	0.4123
7974	prot-a-2392	ukb-b-6353	Reason for glasses/contact lenses: For short-sightedness, i.e. only or mainly for distance viewing such as driving, cinema etc (called 'myopia') || id:ukb-b-6353	Trypsin-2 || id:prot-a-2392	Inverse variance weighted	3	0.00143669	0.00290518	0.620934
7975	prot-a-2392	ukb-b-6353	Reason for glasses/contact lenses: For short-sightedness, i.e. only or mainly for distance viewing such as driving, cinema etc (called 'myopia') || id:ukb-b-6353	Trypsin-2 || id:prot-a-2392	Simple mode	3	-0.000534712	0.00404612	0.906958
7976	prot-a-2392	ukb-b-6353	Reason for glasses/contact lenses: For short-sightedness, i.e. only or mainly for distance viewing such as driving, cinema etc (called 'myopia') || id:ukb-b-6353	Trypsin-2 || id:prot-a-2392	Weighted mode	3	0.00323258	0.00237336	0.306309
7977	prot-a-2393	ukb-b-6353	Reason for glasses/contact lenses: For short-sightedness, i.e. only or mainly for distance viewing such as driving, cinema etc (called 'myopia') || id:ukb-b-6353	Trypsin-3 || id:prot-a-2393	Wald ratio	1	0.00301332	0.00187717	0.108438
7978	prot-a-2395	ukb-b-6353	Reason for glasses/contact lenses: For short-sightedness, i.e. only or mainly for distance viewing such as driving, cinema etc (called 'myopia') || id:ukb-b-6353	Myeloblastin || id:prot-a-2395	MR Egger	3	-0.00260662	0.00228297	0.457922
7979	prot-a-2395	ukb-b-6353	Reason for glasses/contact lenses: For short-sightedness, i.e. only or mainly for distance viewing such as driving, cinema etc (called 'myopia') || id:ukb-b-6353	Myeloblastin || id:prot-a-2395	Weighted median	3	-0.000887283	0.00107556	0.409402
7980	prot-a-2395	ukb-b-6353	Reason for glasses/contact lenses: For short-sightedness, i.e. only or mainly for distance viewing such as driving, cinema etc (called 'myopia') || id:ukb-b-6353	Myeloblastin || id:prot-a-2395	Inverse variance weighted	3	-0.000791372	0.00107116	0.460027
7981	prot-a-2395	ukb-b-6353	Reason for glasses/contact lenses: For short-sightedness, i.e. only or mainly for distance viewing such as driving, cinema etc (called 'myopia') || id:ukb-b-6353	Myeloblastin || id:prot-a-2395	Simple mode	3	-0.00146675	0.00171491	0.4825
7982	prot-a-2395	ukb-b-6353	Reason for glasses/contact lenses: For short-sightedness, i.e. only or mainly for distance viewing such as driving, cinema etc (called 'myopia') || id:ukb-b-6353	Myeloblastin || id:prot-a-2395	Weighted mode	3	-0.000993152	0.00118158	0.489085
7983	prot-a-2396	ukb-b-6353	Reason for glasses/contact lenses: For short-sightedness, i.e. only or mainly for distance viewing such as driving, cinema etc (called 'myopia') || id:ukb-b-6353	Myeloblastin || id:prot-a-2396	Inverse variance weighted	2	-0.000994845	0.00107731	0.355773
7984	prot-a-2397	ukb-b-6353	Reason for glasses/contact lenses: For short-sightedness, i.e. only or mainly for distance viewing such as driving, cinema etc (called 'myopia') || id:ukb-b-6353	Proactivator polypeptide-like 1 || id:prot-a-2397	MR Egger	3	0.00534268	0.0023954	0.268324
7985	prot-a-2397	ukb-b-6353	Reason for glasses/contact lenses: For short-sightedness, i.e. only or mainly for distance viewing such as driving, cinema etc (called 'myopia') || id:ukb-b-6353	Proactivator polypeptide-like 1 || id:prot-a-2397	Weighted median	3	-0.000135076	0.00121767	0.911672
7986	prot-a-2397	ukb-b-6353	Reason for glasses/contact lenses: For short-sightedness, i.e. only or mainly for distance viewing such as driving, cinema etc (called 'myopia') || id:ukb-b-6353	Proactivator polypeptide-like 1 || id:prot-a-2397	Inverse variance weighted	3	-0.000504699	0.00222716	0.820726
7987	prot-a-2397	ukb-b-6353	Reason for glasses/contact lenses: For short-sightedness, i.e. only or mainly for distance viewing such as driving, cinema etc (called 'myopia') || id:ukb-b-6353	Proactivator polypeptide-like 1 || id:prot-a-2397	Simple mode	3	-0.00312487	0.00307888	0.416944
7988	prot-a-2397	ukb-b-6353	Reason for glasses/contact lenses: For short-sightedness, i.e. only or mainly for distance viewing such as driving, cinema etc (called 'myopia') || id:ukb-b-6353	Proactivator polypeptide-like 1 || id:prot-a-2397	Weighted mode	3	0.000753346	0.00130009	0.620855
7989	prot-a-2398	ukb-b-6353	Reason for glasses/contact lenses: For short-sightedness, i.e. only or mainly for distance viewing such as driving, cinema etc (called 'myopia') || id:ukb-b-6353	PH and SEC7 domain-containing protein 1 || id:prot-a-2398	MR Egger	3	-0.00587294	0.00330632	0.326427
7990	prot-a-2398	ukb-b-6353	Reason for glasses/contact lenses: For short-sightedness, i.e. only or mainly for distance viewing such as driving, cinema etc (called 'myopia') || id:ukb-b-6353	PH and SEC7 domain-containing protein 1 || id:prot-a-2398	Weighted median	3	-0.00199765	0.000991648	0.0439601
7991	prot-a-2398	ukb-b-6353	Reason for glasses/contact lenses: For short-sightedness, i.e. only or mainly for distance viewing such as driving, cinema etc (called 'myopia') || id:ukb-b-6353	PH and SEC7 domain-containing protein 1 || id:prot-a-2398	Inverse variance weighted	3	-0.00198085	0.00096385	0.0398651
7992	prot-a-2398	ukb-b-6353	Reason for glasses/contact lenses: For short-sightedness, i.e. only or mainly for distance viewing such as driving, cinema etc (called 'myopia') || id:ukb-b-6353	PH and SEC7 domain-containing protein 1 || id:prot-a-2398	Simple mode	3	-4.33443e-05	0.00186629	0.98358
7993	prot-a-2398	ukb-b-6353	Reason for glasses/contact lenses: For short-sightedness, i.e. only or mainly for distance viewing such as driving, cinema etc (called 'myopia') || id:ukb-b-6353	PH and SEC7 domain-containing protein 1 || id:prot-a-2398	Weighted mode	3	-0.00258011	0.00106168	0.135694
7994	prot-a-2399	ukb-b-6353	Reason for glasses/contact lenses: For short-sightedness, i.e. only or mainly for distance viewing such as driving, cinema etc (called 'myopia') || id:ukb-b-6353	PH and SEC7 domain-containing protein 2 || id:prot-a-2399	MR Egger	4	-0.00404183	0.0025675	0.256097
7995	prot-a-2399	ukb-b-6353	Reason for glasses/contact lenses: For short-sightedness, i.e. only or mainly for distance viewing such as driving, cinema etc (called 'myopia') || id:ukb-b-6353	PH and SEC7 domain-containing protein 2 || id:prot-a-2399	Weighted median	4	-0.00211325	0.00112082	0.0593691
7996	prot-a-2399	ukb-b-6353	Reason for glasses/contact lenses: For short-sightedness, i.e. only or mainly for distance viewing such as driving, cinema etc (called 'myopia') || id:ukb-b-6353	PH and SEC7 domain-containing protein 2 || id:prot-a-2399	Inverse variance weighted	4	-0.0018193	0.00104704	0.0822868
7997	prot-a-2399	ukb-b-6353	Reason for glasses/contact lenses: For short-sightedness, i.e. only or mainly for distance viewing such as driving, cinema etc (called 'myopia') || id:ukb-b-6353	PH and SEC7 domain-containing protein 2 || id:prot-a-2399	Simple mode	4	-0.00210175	0.00157757	0.274932
7998	prot-a-2399	ukb-b-6353	Reason for glasses/contact lenses: For short-sightedness, i.e. only or mainly for distance viewing such as driving, cinema etc (called 'myopia') || id:ukb-b-6353	PH and SEC7 domain-containing protein 2 || id:prot-a-2399	Weighted mode	4	-0.00212279	0.00124338	0.186309
7999	prot-a-24	ukb-b-6353	Reason for glasses/contact lenses: For short-sightedness, i.e. only or mainly for distance viewing such as driving, cinema etc (called 'myopia') || id:ukb-b-6353	Acylphosphatase-2 || id:prot-a-24	Inverse variance weighted	2	0.00295111	0.00237997	0.214984
8000	prot-a-2401	ukb-b-6353	Reason for glasses/contact lenses: For short-sightedness, i.e. only or mainly for distance viewing such as driving, cinema etc (called 'myopia') || id:ukb-b-6353	Pregnancy-specific beta-1-glycoprotein 2 || id:prot-a-2401	Wald ratio	1	0.0012456	0.00452329	0.783029
8001	prot-a-2403	ukb-b-6353	Reason for glasses/contact lenses: For short-sightedness, i.e. only or mainly for distance viewing such as driving, cinema etc (called 'myopia') || id:ukb-b-6353	Pregnancy-specific beta-1-glycoprotein 4 || id:prot-a-2403	Wald ratio	1	-0.000312305	0.000873793	0.720783
8002	prot-a-2404	ukb-b-6353	Reason for glasses/contact lenses: For short-sightedness, i.e. only or mainly for distance viewing such as driving, cinema etc (called 'myopia') || id:ukb-b-6353	Pregnancy-specific beta-1-glycoprotein 5 || id:prot-a-2404	Inverse variance weighted	2	-0.00147388	0.00370004	0.690378
8003	prot-a-2408	ukb-b-6353	Reason for glasses/contact lenses: For short-sightedness, i.e. only or mainly for distance viewing such as driving, cinema etc (called 'myopia') || id:ukb-b-6353	Pregnancy-specific beta-1-glycoprotein 9 || id:prot-a-2408	Inverse variance weighted	2	-0.000947926	0.0022905	0.678983
8004	prot-a-241	ukb-b-6353	Reason for glasses/contact lenses: For short-sightedness, i.e. only or mainly for distance viewing such as driving, cinema etc (called 'myopia') || id:ukb-b-6353	B-cell lymphoma 6 protein || id:prot-a-241	Wald ratio	1	0.00561178	0.00381871	0.141684
8005	prot-a-2410	ukb-b-6353	Reason for glasses/contact lenses: For short-sightedness, i.e. only or mainly for distance viewing such as driving, cinema etc (called 'myopia') || id:ukb-b-6353	Proteasome subunit alpha type-1 || id:prot-a-2410	Inverse variance weighted	2	-0.000951079	0.00177081	0.591208
8006	prot-a-2416	ukb-b-6353	Reason for glasses/contact lenses: For short-sightedness, i.e. only or mainly for distance viewing such as driving, cinema etc (called 'myopia') || id:ukb-b-6353	26S proteasome non-ATPase regulatory subunit 1 || id:prot-a-2416	Wald ratio	1	0.00461444	0.00435264	0.289077
8007	prot-a-2418	ukb-b-6353	Reason for glasses/contact lenses: For short-sightedness, i.e. only or mainly for distance viewing such as driving, cinema etc (called 'myopia') || id:ukb-b-6353	26S proteasome non-ATPase regulatory subunit 5 || id:prot-a-2418	Wald ratio	1	-0.00136063	0.00262682	0.604475
8008	prot-a-242	ukb-b-6353	Reason for glasses/contact lenses: For short-sightedness, i.e. only or mainly for distance viewing such as driving, cinema etc (called 'myopia') || id:ukb-b-6353	Brain-derived neurotrophic factor || id:prot-a-242	Wald ratio	1	-0.00174397	0.00337618	0.605468
8009	prot-a-2420	ukb-b-6353	Reason for glasses/contact lenses: For short-sightedness, i.e. only or mainly for distance viewing such as driving, cinema etc (called 'myopia') || id:ukb-b-6353	Proteasome activator complex subunit 1 || id:prot-a-2420	Inverse variance weighted	2	0.000121482	0.00121829	0.920571
8010	prot-a-2423	ukb-b-6353	Reason for glasses/contact lenses: For short-sightedness, i.e. only or mainly for distance viewing such as driving, cinema etc (called 'myopia') || id:ukb-b-6353	Persephin || id:prot-a-2423	Wald ratio	1	0.00415853	0.00423425	0.326041
8011	prot-a-2425	ukb-b-6353	Reason for glasses/contact lenses: For short-sightedness, i.e. only or mainly for distance viewing such as driving, cinema etc (called 'myopia') || id:ukb-b-6353	Phosphatidylinositol 3,4,5-trisphosphate 3-phosphatase and dual-specificity protein phosphatase PTEN || id:prot-a-2425	Wald ratio	1	0.00441851	0.00324102	0.172786
8012	prot-a-2426	ukb-b-6353	Reason for glasses/contact lenses: For short-sightedness, i.e. only or mainly for distance viewing such as driving, cinema etc (called 'myopia') || id:ukb-b-6353	Prostaglandin-H2 D-isomerase || id:prot-a-2426	Wald ratio	1	-0.00161783	0.00287658	0.573833
8013	prot-a-2427	ukb-b-6353	Reason for glasses/contact lenses: For short-sightedness, i.e. only or mainly for distance viewing such as driving, cinema etc (called 'myopia') || id:ukb-b-6353	Prostaglandin F2 receptor negative regulator || id:prot-a-2427	Inverse variance weighted	2	-0.000583172	0.00130364	0.654629
8014	prot-a-2428	ukb-b-6353	Reason for glasses/contact lenses: For short-sightedness, i.e. only or mainly for distance viewing such as driving, cinema etc (called 'myopia') || id:ukb-b-6353	Prostaglandin reductase 1 || id:prot-a-2428	Wald ratio	1	0.000816998	0.00224592	0.71603
8015	prot-a-2429	ukb-b-6353	Reason for glasses/contact lenses: For short-sightedness, i.e. only or mainly for distance viewing such as driving, cinema etc (called 'myopia') || id:ukb-b-6353	Parathyroid hormone/parathyroid hormone-related peptide receptor || id:prot-a-2429	Wald ratio	1	-0.0045287	0.00382729	0.236704
8016	prot-a-243	ukb-b-6353	Reason for glasses/contact lenses: For short-sightedness, i.e. only or mainly for distance viewing such as driving, cinema etc (called 'myopia') || id:ukb-b-6353	Transcription factor TFIIIB component B'' homolog || id:prot-a-243	Wald ratio	1	0.000877239	0.0042166	0.835195
8017	prot-a-2430	ukb-b-6353	Reason for glasses/contact lenses: For short-sightedness, i.e. only or mainly for distance viewing such as driving, cinema etc (called 'myopia') || id:ukb-b-6353	Tuberoinfundibular peptide of 39 residues || id:prot-a-2430	Wald ratio	1	-0.00599046	0.00282591	0.0340204
8018	prot-a-2432	ukb-b-6353	Reason for glasses/contact lenses: For short-sightedness, i.e. only or mainly for distance viewing such as driving, cinema etc (called 'myopia') || id:ukb-b-6353	Parathyroid hormone-related protein || id:prot-a-2432	MR Egger	4	-0.000484606	0.0277115	0.987635
8019	prot-a-2432	ukb-b-6353	Reason for glasses/contact lenses: For short-sightedness, i.e. only or mainly for distance viewing such as driving, cinema etc (called 'myopia') || id:ukb-b-6353	Parathyroid hormone-related protein || id:prot-a-2432	Weighted median	4	-0.00103166	0.00190976	0.589056
8020	prot-a-2432	ukb-b-6353	Reason for glasses/contact lenses: For short-sightedness, i.e. only or mainly for distance viewing such as driving, cinema etc (called 'myopia') || id:ukb-b-6353	Parathyroid hormone-related protein || id:prot-a-2432	Inverse variance weighted	4	-0.000840519	0.00285723	0.768626
8021	prot-a-2432	ukb-b-6353	Reason for glasses/contact lenses: For short-sightedness, i.e. only or mainly for distance viewing such as driving, cinema etc (called 'myopia') || id:ukb-b-6353	Parathyroid hormone-related protein || id:prot-a-2432	Simple mode	4	-0.00260452	0.00339016	0.49827
8022	prot-a-2432	ukb-b-6353	Reason for glasses/contact lenses: For short-sightedness, i.e. only or mainly for distance viewing such as driving, cinema etc (called 'myopia') || id:ukb-b-6353	Parathyroid hormone-related protein || id:prot-a-2432	Weighted mode	4	-0.00116149	0.00237202	0.657944
8023	prot-a-2433	ukb-b-6353	Reason for glasses/contact lenses: For short-sightedness, i.e. only or mainly for distance viewing such as driving, cinema etc (called 'myopia') || id:ukb-b-6353	Protein-tyrosine kinase 2-beta || id:prot-a-2433	Wald ratio	1	0.00426022	0.00301487	0.157635
8024	prot-a-2435	ukb-b-6353	Reason for glasses/contact lenses: For short-sightedness, i.e. only or mainly for distance viewing such as driving, cinema etc (called 'myopia') || id:ukb-b-6353	Pleiotrophin || id:prot-a-2435	Wald ratio	1	0.00423938	0.00261862	0.105461
8025	prot-a-2437	ukb-b-6353	Reason for glasses/contact lenses: For short-sightedness, i.e. only or mainly for distance viewing such as driving, cinema etc (called 'myopia') || id:ukb-b-6353	Tyrosine-protein phosphatase non-receptor type 11 || id:prot-a-2437	Wald ratio	1	0.00291894	0.00223599	0.191743
8026	prot-a-2438	ukb-b-6353	Reason for glasses/contact lenses: For short-sightedness, i.e. only or mainly for distance viewing such as driving, cinema etc (called 'myopia') || id:ukb-b-6353	Tyrosine-protein phosphatase non-receptor type 1 || id:prot-a-2438	Inverse variance weighted	2	0.00289032	0.00240542	0.229524
8027	prot-a-2440	ukb-b-6353	Reason for glasses/contact lenses: For short-sightedness, i.e. only or mainly for distance viewing such as driving, cinema etc (called 'myopia') || id:ukb-b-6353	Tyrosine-protein phosphatase non-receptor type 4 || id:prot-a-2440	Wald ratio	1	-0.00184715	0.00321659	0.565793
8028	prot-a-2441	ukb-b-6353	Reason for glasses/contact lenses: For short-sightedness, i.e. only or mainly for distance viewing such as driving, cinema etc (called 'myopia') || id:ukb-b-6353	Tyrosine-protein phosphatase non-receptor type 7 || id:prot-a-2441	Wald ratio	1	0.00208487	0.00147542	0.157635
8029	prot-a-2442	ukb-b-6353	Reason for glasses/contact lenses: For short-sightedness, i.e. only or mainly for distance viewing such as driving, cinema etc (called 'myopia') || id:ukb-b-6353	Tyrosine-protein phosphatase non-receptor type 9 || id:prot-a-2442	Wald ratio	1	0.00241734	0.00173916	0.164544
8030	prot-a-2443	ukb-b-6353	Reason for glasses/contact lenses: For short-sightedness, i.e. only or mainly for distance viewing such as driving, cinema etc (called 'myopia') || id:ukb-b-6353	Receptor-type tyrosine-protein phosphatase delta || id:prot-a-2443	Wald ratio	1	0.00336756	0.00405735	0.406544
8031	prot-a-2444	ukb-b-6353	Reason for glasses/contact lenses: For short-sightedness, i.e. only or mainly for distance viewing such as driving, cinema etc (called 'myopia') || id:ukb-b-6353	Receptor-type tyrosine-protein phosphatase H || id:prot-a-2444	Inverse variance weighted	2	0.00116694	0.00175352	0.505742
8032	prot-a-2446	ukb-b-6353	Reason for glasses/contact lenses: For short-sightedness, i.e. only or mainly for distance viewing such as driving, cinema etc (called 'myopia') || id:ukb-b-6353	Receptor-type tyrosine-protein phosphatase eta || id:prot-a-2446	Wald ratio	1	-0.00492978	0.00404789	0.223275
8033	prot-a-2447	ukb-b-6353	Reason for glasses/contact lenses: For short-sightedness, i.e. only or mainly for distance viewing such as driving, cinema etc (called 'myopia') || id:ukb-b-6353	Receptor-type tyrosine-protein phosphatase R || id:prot-a-2447	Wald ratio	1	-0.00105704	0.00344479	0.758956
8034	prot-a-2449	ukb-b-6353	Reason for glasses/contact lenses: For short-sightedness, i.e. only or mainly for distance viewing such as driving, cinema etc (called 'myopia') || id:ukb-b-6353	Receptor-type tyrosine-protein phosphatase U || id:prot-a-2449	Wald ratio	1	-0.00648985	0.0040627	0.110172
8035	prot-a-245	ukb-b-6353	Reason for glasses/contact lenses: For short-sightedness, i.e. only or mainly for distance viewing such as driving, cinema etc (called 'myopia') || id:ukb-b-6353	BET1-like protein || id:prot-a-245	Wald ratio	1	0.00244387	0.0040801	0.549191
8036	prot-a-2450	ukb-b-6353	Reason for glasses/contact lenses: For short-sightedness, i.e. only or mainly for distance viewing such as driving, cinema etc (called 'myopia') || id:ukb-b-6353	6-pyruvoyl tetrahydrobiopterin synthase || id:prot-a-2450	Wald ratio	1	0.0015703	0.00397155	0.692557
8037	prot-a-2452	ukb-b-6353	Reason for glasses/contact lenses: For short-sightedness, i.e. only or mainly for distance viewing such as driving, cinema etc (called 'myopia') || id:ukb-b-6353	Poly(U)-binding-splicing factor PUF60 || id:prot-a-2452	Wald ratio	1	-0.0011359	0.0016113	0.480837
8038	prot-a-2453	ukb-b-6353	Reason for glasses/contact lenses: For short-sightedness, i.e. only or mainly for distance viewing such as driving, cinema etc (called 'myopia') || id:ukb-b-6353	Transcriptional activator protein Pur-alpha || id:prot-a-2453	Wald ratio	1	0.00396588	0.00396857	0.317639
8039	prot-a-2458	ukb-b-6353	Reason for glasses/contact lenses: For short-sightedness, i.e. only or mainly for distance viewing such as driving, cinema etc (called 'myopia') || id:ukb-b-6353	Nectin-3 || id:prot-a-2458	Wald ratio	1	0.00692545	0.00391783	0.0771152
8040	prot-a-246	ukb-b-6353	Reason for glasses/contact lenses: For short-sightedness, i.e. only or mainly for distance viewing such as driving, cinema etc (called 'myopia') || id:ukb-b-6353	Osteocalcin || id:prot-a-246	MR Egger	3	0.0115655	0.0110596	0.485767
8041	prot-a-246	ukb-b-6353	Reason for glasses/contact lenses: For short-sightedness, i.e. only or mainly for distance viewing such as driving, cinema etc (called 'myopia') || id:ukb-b-6353	Osteocalcin || id:prot-a-246	Weighted median	3	0.000715458	0.00225709	0.751257
8042	prot-a-246	ukb-b-6353	Reason for glasses/contact lenses: For short-sightedness, i.e. only or mainly for distance viewing such as driving, cinema etc (called 'myopia') || id:ukb-b-6353	Osteocalcin || id:prot-a-246	Inverse variance weighted	3	0.0013691	0.00200103	0.493851
8043	prot-a-246	ukb-b-6353	Reason for glasses/contact lenses: For short-sightedness, i.e. only or mainly for distance viewing such as driving, cinema etc (called 'myopia') || id:ukb-b-6353	Osteocalcin || id:prot-a-246	Simple mode	3	-0.00128155	0.00309811	0.719265
8044	prot-a-246	ukb-b-6353	Reason for glasses/contact lenses: For short-sightedness, i.e. only or mainly for distance viewing such as driving, cinema etc (called 'myopia') || id:ukb-b-6353	Osteocalcin || id:prot-a-246	Weighted mode	3	0.00368825	0.00268899	0.303788
8045	prot-a-2462	ukb-b-6353	Reason for glasses/contact lenses: For short-sightedness, i.e. only or mainly for distance viewing such as driving, cinema etc (called 'myopia') || id:ukb-b-6353	Glycogen phosphorylase, liver form || id:prot-a-2462	MR Egger	3	0.0032433	0.00513902	0.641594
8046	prot-a-2462	ukb-b-6353	Reason for glasses/contact lenses: For short-sightedness, i.e. only or mainly for distance viewing such as driving, cinema etc (called 'myopia') || id:ukb-b-6353	Glycogen phosphorylase, liver form || id:prot-a-2462	Weighted median	3	0.00189281	0.00142988	0.185587
8047	prot-a-2462	ukb-b-6353	Reason for glasses/contact lenses: For short-sightedness, i.e. only or mainly for distance viewing such as driving, cinema etc (called 'myopia') || id:ukb-b-6353	Glycogen phosphorylase, liver form || id:prot-a-2462	Inverse variance weighted	3	0.00171694	0.00135496	0.2051
8048	prot-a-2462	ukb-b-6353	Reason for glasses/contact lenses: For short-sightedness, i.e. only or mainly for distance viewing such as driving, cinema etc (called 'myopia') || id:ukb-b-6353	Glycogen phosphorylase, liver form || id:prot-a-2462	Simple mode	3	0.00160295	0.00190832	0.48933
8049	prot-a-2462	ukb-b-6353	Reason for glasses/contact lenses: For short-sightedness, i.e. only or mainly for distance viewing such as driving, cinema etc (called 'myopia') || id:ukb-b-6353	Glycogen phosphorylase, liver form || id:prot-a-2462	Weighted mode	3	0.0020407	0.00159355	0.328776
8050	prot-a-2464	ukb-b-6353	Reason for glasses/contact lenses: For short-sightedness, i.e. only or mainly for distance viewing such as driving, cinema etc (called 'myopia') || id:ukb-b-6353	Dihydropteridine reductase || id:prot-a-2464	MR Egger	4	-0.00163681	0.00201051	0.50109
8051	prot-a-2464	ukb-b-6353	Reason for glasses/contact lenses: For short-sightedness, i.e. only or mainly for distance viewing such as driving, cinema etc (called 'myopia') || id:ukb-b-6353	Dihydropteridine reductase || id:prot-a-2464	Weighted median	4	0.000701676	0.00108515	0.517879
8052	prot-a-2464	ukb-b-6353	Reason for glasses/contact lenses: For short-sightedness, i.e. only or mainly for distance viewing such as driving, cinema etc (called 'myopia') || id:ukb-b-6353	Dihydropteridine reductase || id:prot-a-2464	Inverse variance weighted	4	0.000838295	0.00101087	0.406944
8053	prot-a-2464	ukb-b-6353	Reason for glasses/contact lenses: For short-sightedness, i.e. only or mainly for distance viewing such as driving, cinema etc (called 'myopia') || id:ukb-b-6353	Dihydropteridine reductase || id:prot-a-2464	Simple mode	4	0.00393065	0.00224038	0.177625
8054	prot-a-2464	ukb-b-6353	Reason for glasses/contact lenses: For short-sightedness, i.e. only or mainly for distance viewing such as driving, cinema etc (called 'myopia') || id:ukb-b-6353	Dihydropteridine reductase || id:prot-a-2464	Weighted mode	4	0.000175594	0.00118003	0.891148
8055	prot-a-2466	ukb-b-6353	Reason for glasses/contact lenses: For short-sightedness, i.e. only or mainly for distance viewing such as driving, cinema etc (called 'myopia') || id:ukb-b-6353	Glutaminyl-peptide cyclotransferase-like protein || id:prot-a-2466	Wald ratio	1	0.00148521	0.0020985	0.479102
8056	prot-a-2468	ukb-b-6353	Reason for glasses/contact lenses: For short-sightedness, i.e. only or mainly for distance viewing such as driving, cinema etc (called 'myopia') || id:ukb-b-6353	Sulfhydryl oxidase 1 || id:prot-a-2468	Wald ratio	1	-0.00507906	0.00389069	0.191743
8057	prot-a-2469	ukb-b-6353	Reason for glasses/contact lenses: For short-sightedness, i.e. only or mainly for distance viewing such as driving, cinema etc (called 'myopia') || id:ukb-b-6353	Sulfhydryl oxidase 1 || id:prot-a-2469	Inverse variance weighted	2	0.000937946	0.00245405	0.702311
8058	prot-a-247	ukb-b-6353	Reason for glasses/contact lenses: For short-sightedness, i.e. only or mainly for distance viewing such as driving, cinema etc (called 'myopia') || id:ukb-b-6353	Biglycan || id:prot-a-247	Inverse variance weighted	2	-0.00132194	0.00185531	0.476145
8059	prot-a-2470	ukb-b-6353	Reason for glasses/contact lenses: For short-sightedness, i.e. only or mainly for distance viewing such as driving, cinema etc (called 'myopia') || id:ukb-b-6353	Sulfhydryl oxidase 2 || id:prot-a-2470	Inverse variance weighted	2	1.24573e-05	0.00213453	0.995344
8060	prot-a-2471	ukb-b-6353	Reason for glasses/contact lenses: For short-sightedness, i.e. only or mainly for distance viewing such as driving, cinema etc (called 'myopia') || id:ukb-b-6353	Ras-related protein Rab-14 || id:prot-a-2471	Inverse variance weighted	2	0.00348502	0.00158962	0.0283534
8061	prot-a-2473	ukb-b-6353	Reason for glasses/contact lenses: For short-sightedness, i.e. only or mainly for distance viewing such as driving, cinema etc (called 'myopia') || id:ukb-b-6353	Ras-related protein Rab-26 || id:prot-a-2473	Inverse variance weighted	2	-0.000927664	0.00232699	0.690148
8062	prot-a-2474	ukb-b-6353	Reason for glasses/contact lenses: For short-sightedness, i.e. only or mainly for distance viewing such as driving, cinema etc (called 'myopia') || id:ukb-b-6353	Ras-related protein Rab-27A || id:prot-a-2474	Wald ratio	1	0.00465686	0.00383405	0.224517
8063	prot-a-2476	ukb-b-6353	Reason for glasses/contact lenses: For short-sightedness, i.e. only or mainly for distance viewing such as driving, cinema etc (called 'myopia') || id:ukb-b-6353	Ras-related protein Rab-35 || id:prot-a-2476	Wald ratio	1	-0.00112577	0.00190675	0.554916
8064	prot-a-2477	ukb-b-6353	Reason for glasses/contact lenses: For short-sightedness, i.e. only or mainly for distance viewing such as driving, cinema etc (called 'myopia') || id:ukb-b-6353	Ras-related protein Rab-39B || id:prot-a-2477	Wald ratio	1	-8.61604e-05	0.00409392	0.983209
8065	prot-a-2478	ukb-b-6353	Reason for glasses/contact lenses: For short-sightedness, i.e. only or mainly for distance viewing such as driving, cinema etc (called 'myopia') || id:ukb-b-6353	Ras-related protein Rab-7b || id:prot-a-2478	Wald ratio	1	-0.00456541	0.00351423	0.193902
8066	prot-a-2479	ukb-b-6353	Reason for glasses/contact lenses: For short-sightedness, i.e. only or mainly for distance viewing such as driving, cinema etc (called 'myopia') || id:ukb-b-6353	Rab9 effector protein with kelch motifs || id:prot-a-2479	Wald ratio	1	-0.00168115	0.00238476	0.480837
8067	prot-a-2480	ukb-b-6353	Reason for glasses/contact lenses: For short-sightedness, i.e. only or mainly for distance viewing such as driving, cinema etc (called 'myopia') || id:ukb-b-6353	Ras-related C3 botulinum toxin substrate 3 || id:prot-a-2480	Wald ratio	1	0.00314516	0.00222576	0.157635
8068	prot-a-2481	ukb-b-6353	Reason for glasses/contact lenses: For short-sightedness, i.e. only or mainly for distance viewing such as driving, cinema etc (called 'myopia') || id:ukb-b-6353	Rac GTPase-activating protein 1 || id:prot-a-2481	Inverse variance weighted	2	0.00332626	0.0015946	0.0369835
8069	prot-a-2483	ukb-b-6353	Reason for glasses/contact lenses: For short-sightedness, i.e. only or mainly for distance viewing such as driving, cinema etc (called 'myopia') || id:ukb-b-6353	UV excision repair protein RAD23 homolog A || id:prot-a-2483	Wald ratio	1	0.0048572	0.00343733	0.157635
8070	prot-a-2484	ukb-b-6353	Reason for glasses/contact lenses: For short-sightedness, i.e. only or mainly for distance viewing such as driving, cinema etc (called 'myopia') || id:ukb-b-6353	UV excision repair protein RAD23 homolog B || id:prot-a-2484	Wald ratio	1	0.00414792	0.0029354	0.157635
8071	prot-a-2485	ukb-b-6353	Reason for glasses/contact lenses: For short-sightedness, i.e. only or mainly for distance viewing such as driving, cinema etc (called 'myopia') || id:ukb-b-6353	DNA repair protein RAD51 homolog 1 || id:prot-a-2485	Inverse variance weighted	2	0.00328725	0.00266676	0.217697
8072	prot-a-2486	ukb-b-6353	Reason for glasses/contact lenses: For short-sightedness, i.e. only or mainly for distance viewing such as driving, cinema etc (called 'myopia') || id:ukb-b-6353	DNA repair protein RAD51 homolog 4 || id:prot-a-2486	MR Egger	3	-0.00167733	0.00172801	0.509473
8073	prot-a-2486	ukb-b-6353	Reason for glasses/contact lenses: For short-sightedness, i.e. only or mainly for distance viewing such as driving, cinema etc (called 'myopia') || id:ukb-b-6353	DNA repair protein RAD51 homolog 4 || id:prot-a-2486	Weighted median	3	-0.000869939	0.00110059	0.429279
8074	prot-a-2486	ukb-b-6353	Reason for glasses/contact lenses: For short-sightedness, i.e. only or mainly for distance viewing such as driving, cinema etc (called 'myopia') || id:ukb-b-6353	DNA repair protein RAD51 homolog 4 || id:prot-a-2486	Inverse variance weighted	3	-0.000680612	0.00108866	0.531851
8075	prot-a-2486	ukb-b-6353	Reason for glasses/contact lenses: For short-sightedness, i.e. only or mainly for distance viewing such as driving, cinema etc (called 'myopia') || id:ukb-b-6353	DNA repair protein RAD51 homolog 4 || id:prot-a-2486	Simple mode	3	-0.000710756	0.00170786	0.717694
8076	prot-a-2486	ukb-b-6353	Reason for glasses/contact lenses: For short-sightedness, i.e. only or mainly for distance viewing such as driving, cinema etc (called 'myopia') || id:ukb-b-6353	DNA repair protein RAD51 homolog 4 || id:prot-a-2486	Weighted mode	3	-0.000974601	0.00108615	0.464254
8077	prot-a-2487	ukb-b-6353	Reason for glasses/contact lenses: For short-sightedness, i.e. only or mainly for distance viewing such as driving, cinema etc (called 'myopia') || id:ukb-b-6353	NKG2D ligand 4 || id:prot-a-2487	Wald ratio	1	0.00070367	0.00146508	0.631018
8078	prot-a-2488	ukb-b-6353	Reason for glasses/contact lenses: For short-sightedness, i.e. only or mainly for distance viewing such as driving, cinema etc (called 'myopia') || id:ukb-b-6353	Ran-binding protein 3 || id:prot-a-2488	Wald ratio	1	0.00462701	0.00354441	0.191743
8079	prot-a-2489	ukb-b-6353	Reason for glasses/contact lenses: For short-sightedness, i.e. only or mainly for distance viewing such as driving, cinema etc (called 'myopia') || id:ukb-b-6353	Rap1 GTPase-activating protein 1 || id:prot-a-2489	Wald ratio	1	0.00285717	0.00218867	0.191743
8080	prot-a-2492	ukb-b-6353	Reason for glasses/contact lenses: For short-sightedness, i.e. only or mainly for distance viewing such as driving, cinema etc (called 'myopia') || id:ukb-b-6353	Rap guanine nucleotide exchange factor 5 || id:prot-a-2492	Wald ratio	1	0.000757284	0.00364002	0.835195
8081	prot-a-2493	ukb-b-6353	Reason for glasses/contact lenses: For short-sightedness, i.e. only or mainly for distance viewing such as driving, cinema etc (called 'myopia') || id:ukb-b-6353	Retinoic acid receptor responder protein 1 || id:prot-a-2493	Inverse variance weighted	2	0.000901312	0.00057964	0.119958
8082	prot-a-2494	ukb-b-6353	Reason for glasses/contact lenses: For short-sightedness, i.e. only or mainly for distance viewing such as driving, cinema etc (called 'myopia') || id:ukb-b-6353	Retinoic acid receptor responder protein 3 || id:prot-a-2494	Inverse variance weighted	2	0.00436324	0.00260329	0.0937284
8083	prot-a-2495	ukb-b-6353	Reason for glasses/contact lenses: For short-sightedness, i.e. only or mainly for distance viewing such as driving, cinema etc (called 'myopia') || id:ukb-b-6353	Ras GTPase-activating protein 1 || id:prot-a-2495	Inverse variance weighted	2	-0.00245195	0.00194629	0.20774
8084	prot-a-2497	ukb-b-6353	Reason for glasses/contact lenses: For short-sightedness, i.e. only or mainly for distance viewing such as driving, cinema etc (called 'myopia') || id:ukb-b-6353	Retinoblastoma-binding protein 5 || id:prot-a-2497	Wald ratio	1	-0.0045345	0.00373331	0.224517
8085	prot-a-2498	ukb-b-6353	Reason for glasses/contact lenses: For short-sightedness, i.e. only or mainly for distance viewing such as driving, cinema etc (called 'myopia') || id:ukb-b-6353	E3 ubiquitin-protein ligase RBBP6 || id:prot-a-2498	Wald ratio	1	0.000811747	0.0039018	0.835195
8086	prot-a-25	ukb-b-6353	Reason for glasses/contact lenses: For short-sightedness, i.e. only or mainly for distance viewing such as driving, cinema etc (called 'myopia') || id:ukb-b-6353	Disintegrin and metalloproteinase domain-containing protein 11 || id:prot-a-25	Wald ratio	1	0.000776189	0.0028061	0.782081
8087	prot-a-250	ukb-b-6353	Reason for glasses/contact lenses: For short-sightedness, i.e. only or mainly for distance viewing such as driving, cinema etc (called 'myopia') || id:ukb-b-6353	Myc box-dependent-interacting protein 1 || id:prot-a-250	Wald ratio	1	0.000779012	0.00373094	0.834606
8088	prot-a-2501	ukb-b-6353	Reason for glasses/contact lenses: For short-sightedness, i.e. only or mainly for distance viewing such as driving, cinema etc (called 'myopia') || id:ukb-b-6353	Probable RNA-binding protein 19 || id:prot-a-2501	Wald ratio	1	0.00754656	0.0041996	0.0723404
8089	prot-a-2502	ukb-b-6353	Reason for glasses/contact lenses: For short-sightedness, i.e. only or mainly for distance viewing such as driving, cinema etc (called 'myopia') || id:ukb-b-6353	Probable RNA-binding protein 23 || id:prot-a-2502	Wald ratio	1	0.00157752	0.00113495	0.164544
8090	prot-a-2503	ukb-b-6353	Reason for glasses/contact lenses: For short-sightedness, i.e. only or mainly for distance viewing such as driving, cinema etc (called 'myopia') || id:ukb-b-6353	RNA-binding protein 24 || id:prot-a-2503	Wald ratio	1	0.000690379	0.00331843	0.835195
8091	prot-a-2505	ukb-b-6353	Reason for glasses/contact lenses: For short-sightedness, i.e. only or mainly for distance viewing such as driving, cinema etc (called 'myopia') || id:ukb-b-6353	RNA-binding protein 3 || id:prot-a-2505	Wald ratio	1	0.00137401	0.00100785	0.172786
8092	prot-a-2506	ukb-b-6353	Reason for glasses/contact lenses: For short-sightedness, i.e. only or mainly for distance viewing such as driving, cinema etc (called 'myopia') || id:ukb-b-6353	RNA-binding protein 39 || id:prot-a-2506	Wald ratio	1	0.00202274	0.0014837	0.172786
8093	prot-a-2507	ukb-b-6353	Reason for glasses/contact lenses: For short-sightedness, i.e. only or mainly for distance viewing such as driving, cinema etc (called 'myopia') || id:ukb-b-6353	Retinol-binding protein 4 || id:prot-a-2507	Wald ratio	1	0.0116543	0.00368293	0.00155403
8094	prot-a-2508	ukb-b-6353	Reason for glasses/contact lenses: For short-sightedness, i.e. only or mainly for distance viewing such as driving, cinema etc (called 'myopia') || id:ukb-b-6353	Retinoid-binding protein 7 || id:prot-a-2508	Wald ratio	1	0.00112085	0.000922814	0.224517
8095	prot-a-2509	ukb-b-6353	Reason for glasses/contact lenses: For short-sightedness, i.e. only or mainly for distance viewing such as driving, cinema etc (called 'myopia') || id:ukb-b-6353	Calcipressin-1 || id:prot-a-2509	Inverse variance weighted	2	-0.00553264	0.00363016	0.12749
8096	prot-a-2510	ukb-b-6353	Reason for glasses/contact lenses: For short-sightedness, i.e. only or mainly for distance viewing such as driving, cinema etc (called 'myopia') || id:ukb-b-6353	Reticulocalbin-2 || id:prot-a-2510	Wald ratio	1	0.00616565	0.003488	0.0771152
8097	prot-a-2512	ukb-b-6353	Reason for glasses/contact lenses: For short-sightedness, i.e. only or mainly for distance viewing such as driving, cinema etc (called 'myopia') || id:ukb-b-6353	Retinol dehydrogenase 16 || id:prot-a-2512	Wald ratio	1	-0.0025766	0.00334741	0.441461
8098	prot-a-2515	ukb-b-6353	Reason for glasses/contact lenses: For short-sightedness, i.e. only or mainly for distance viewing such as driving, cinema etc (called 'myopia') || id:ukb-b-6353	Regenerating islet-derived protein 4 || id:prot-a-2515	Inverse variance weighted	2	-0.00218091	0.00218923	0.319152
8099	prot-a-2516	ukb-b-6353	Reason for glasses/contact lenses: For short-sightedness, i.e. only or mainly for distance viewing such as driving, cinema etc (called 'myopia') || id:ukb-b-6353	Transcription factor RelB || id:prot-a-2516	Wald ratio	1	-0.000951	0.00134902	0.480837
8100	prot-a-2517	ukb-b-6353	Reason for glasses/contact lenses: For short-sightedness, i.e. only or mainly for distance viewing such as driving, cinema etc (called 'myopia') || id:ukb-b-6353	RELT-like protein 1 || id:prot-a-2517	Wald ratio	1	0.00404398	0.00335545	0.228128
8101	prot-a-2519	ukb-b-6353	Reason for glasses/contact lenses: For short-sightedness, i.e. only or mainly for distance viewing such as driving, cinema etc (called 'myopia') || id:ukb-b-6353	Tumor necrosis factor receptor superfamily member 19L || id:prot-a-2519	Wald ratio	1	-0.00228282	0.00288051	0.428066
8102	prot-a-252	ukb-b-6353	Reason for glasses/contact lenses: For short-sightedness, i.e. only or mainly for distance viewing such as driving, cinema etc (called 'myopia') || id:ukb-b-6353	Baculoviral IAP repeat-containing protein 5 || id:prot-a-252	Inverse variance weighted	2	0.00381056	0.00250107	0.127616
8103	prot-a-2520	ukb-b-6353	Reason for glasses/contact lenses: For short-sightedness, i.e. only or mainly for distance viewing such as driving, cinema etc (called 'myopia') || id:ukb-b-6353	Tumor necrosis factor receptor superfamily member 19L || id:prot-a-2520	Wald ratio	1	-0.00148028	0.00168443	0.379511
8104	prot-a-2522	ukb-b-6353	Reason for glasses/contact lenses: For short-sightedness, i.e. only or mainly for distance viewing such as driving, cinema etc (called 'myopia') || id:ukb-b-6353	Replication initiator 1 || id:prot-a-2522	Inverse variance weighted	2	0.00291959	0.00137794	0.0341072
8105	prot-a-2523	ukb-b-6353	Reason for glasses/contact lenses: For short-sightedness, i.e. only or mainly for distance viewing such as driving, cinema etc (called 'myopia') || id:ukb-b-6353	Proto-oncogene tyrosine-protein kinase receptor Ret || id:prot-a-2523	Wald ratio	1	0.00227247	0.00252378	0.367895
8106	prot-a-2524	ukb-b-6353	Reason for glasses/contact lenses: For short-sightedness, i.e. only or mainly for distance viewing such as driving, cinema etc (called 'myopia') || id:ukb-b-6353	Resistin || id:prot-a-2524	MR Egger	4	0.00212876	0.00316181	0.570151
8107	prot-a-2524	ukb-b-6353	Reason for glasses/contact lenses: For short-sightedness, i.e. only or mainly for distance viewing such as driving, cinema etc (called 'myopia') || id:ukb-b-6353	Resistin || id:prot-a-2524	Weighted median	4	0.000318204	0.00196105	0.8711
8108	prot-a-2524	ukb-b-6353	Reason for glasses/contact lenses: For short-sightedness, i.e. only or mainly for distance viewing such as driving, cinema etc (called 'myopia') || id:ukb-b-6353	Resistin || id:prot-a-2524	Inverse variance weighted	4	0.000558085	0.00168288	0.740172
8109	prot-a-2524	ukb-b-6353	Reason for glasses/contact lenses: For short-sightedness, i.e. only or mainly for distance viewing such as driving, cinema etc (called 'myopia') || id:ukb-b-6353	Resistin || id:prot-a-2524	Simple mode	4	-0.000990983	0.00265168	0.733461
8110	prot-a-2524	ukb-b-6353	Reason for glasses/contact lenses: For short-sightedness, i.e. only or mainly for distance viewing such as driving, cinema etc (called 'myopia') || id:ukb-b-6353	Resistin || id:prot-a-2524	Weighted mode	4	0.000374488	0.00240012	0.885918
8111	prot-a-2525	ukb-b-6353	Reason for glasses/contact lenses: For short-sightedness, i.e. only or mainly for distance viewing such as driving, cinema etc (called 'myopia') || id:ukb-b-6353	All-trans-retinol 13,14-reductase || id:prot-a-2525	Wald ratio	1	-0.00772752	0.00441378	0.0799849
8112	prot-a-2527	ukb-b-6353	Reason for glasses/contact lenses: For short-sightedness, i.e. only or mainly for distance viewing such as driving, cinema etc (called 'myopia') || id:ukb-b-6353	Rieske domain-containing protein || id:prot-a-2527	Wald ratio	1	0.000791169	0.00240345	0.742019
8113	prot-a-2529	ukb-b-6353	Reason for glasses/contact lenses: For short-sightedness, i.e. only or mainly for distance viewing such as driving, cinema etc (called 'myopia') || id:ukb-b-6353	Riboflavin kinase || id:prot-a-2529	Wald ratio	1	0.00244017	0.00181203	0.178092
8114	prot-a-253	ukb-b-6353	Reason for glasses/contact lenses: For short-sightedness, i.e. only or mainly for distance viewing such as driving, cinema etc (called 'myopia') || id:ukb-b-6353	Biliverdin reductase A || id:prot-a-253	Wald ratio	1	0.00312927	0.00221452	0.157635
8115	prot-a-2530	ukb-b-6353	Reason for glasses/contact lenses: For short-sightedness, i.e. only or mainly for distance viewing such as driving, cinema etc (called 'myopia') || id:ukb-b-6353	Beta-1,3-N-acetylglucosaminyltransferase radical fringe || id:prot-a-2530	Inverse variance weighted	2	0.00361742	0.00358995	0.313621
8116	prot-a-2531	ukb-b-6353	Reason for glasses/contact lenses: For short-sightedness, i.e. only or mainly for distance viewing such as driving, cinema etc (called 'myopia') || id:ukb-b-6353	Regulatory factor X-associated protein || id:prot-a-2531	Wald ratio	1	0.00390509	0.00280952	0.164544
8117	prot-a-2532	ukb-b-6353	Reason for glasses/contact lenses: For short-sightedness, i.e. only or mainly for distance viewing such as driving, cinema etc (called 'myopia') || id:ukb-b-6353	Repulsive guidance molecule A || id:prot-a-2532	Inverse variance weighted	2	-0.00027636	0.00389668	0.94346
8118	prot-a-2533	ukb-b-6353	Reason for glasses/contact lenses: For short-sightedness, i.e. only or mainly for distance viewing such as driving, cinema etc (called 'myopia') || id:ukb-b-6353	RGM domain family member B || id:prot-a-2533	Inverse variance weighted	2	-0.00141314	0.00267684	0.597559
8119	prot-a-2535	ukb-b-6353	Reason for glasses/contact lenses: For short-sightedness, i.e. only or mainly for distance viewing such as driving, cinema etc (called 'myopia') || id:ukb-b-6353	Regulator of G-protein signaling 18 || id:prot-a-2535	Wald ratio	1	0.00394804	0.00279395	0.157635
8120	prot-a-2536	ukb-b-6353	Reason for glasses/contact lenses: For short-sightedness, i.e. only or mainly for distance viewing such as driving, cinema etc (called 'myopia') || id:ukb-b-6353	Regulator of G-protein signaling 19 || id:prot-a-2536	Inverse variance weighted	2	0.000769581	0.00328066	0.814534
8121	prot-a-2538	ukb-b-6353	Reason for glasses/contact lenses: For short-sightedness, i.e. only or mainly for distance viewing such as driving, cinema etc (called 'myopia') || id:ukb-b-6353	Regulator of G-protein signaling 8 || id:prot-a-2538	MR Egger	3	0.00177616	0.00651662	0.830599
8122	prot-a-2538	ukb-b-6353	Reason for glasses/contact lenses: For short-sightedness, i.e. only or mainly for distance viewing such as driving, cinema etc (called 'myopia') || id:ukb-b-6353	Regulator of G-protein signaling 8 || id:prot-a-2538	Weighted median	3	0.00152814	0.00235324	0.516095
8123	prot-a-2538	ukb-b-6353	Reason for glasses/contact lenses: For short-sightedness, i.e. only or mainly for distance viewing such as driving, cinema etc (called 'myopia') || id:ukb-b-6353	Regulator of G-protein signaling 8 || id:prot-a-2538	Inverse variance weighted	3	0.00177254	0.00215625	0.41105
8124	prot-a-2538	ukb-b-6353	Reason for glasses/contact lenses: For short-sightedness, i.e. only or mainly for distance viewing such as driving, cinema etc (called 'myopia') || id:ukb-b-6353	Regulator of G-protein signaling 8 || id:prot-a-2538	Simple mode	3	-0.000247237	0.00309778	0.943655
8125	prot-a-2538	ukb-b-6353	Reason for glasses/contact lenses: For short-sightedness, i.e. only or mainly for distance viewing such as driving, cinema etc (called 'myopia') || id:ukb-b-6353	Regulator of G-protein signaling 8 || id:prot-a-2538	Weighted mode	3	0.000881482	0.00320512	0.809105
8126	prot-a-2539	ukb-b-6353	Reason for glasses/contact lenses: For short-sightedness, i.e. only or mainly for distance viewing such as driving, cinema etc (called 'myopia') || id:ukb-b-6353	Transforming protein RhoA || id:prot-a-2539	Wald ratio	1	0.00159782	0.00117202	0.172786
8127	prot-a-2541	ukb-b-6353	Reason for glasses/contact lenses: For short-sightedness, i.e. only or mainly for distance viewing such as driving, cinema etc (called 'myopia') || id:ukb-b-6353	Rho-related GTP-binding protein RhoG || id:prot-a-2541	Wald ratio	1	-0.00190889	0.00369544	0.605468
8128	prot-a-2542	ukb-b-6353	Reason for glasses/contact lenses: For short-sightedness, i.e. only or mainly for distance viewing such as driving, cinema etc (called 'myopia') || id:ukb-b-6353	Rhophilin-2 || id:prot-a-2542	Wald ratio	1	-0.0019212	0.00272527	0.480837
8129	prot-a-2543	ukb-b-6353	Reason for glasses/contact lenses: For short-sightedness, i.e. only or mainly for distance viewing such as driving, cinema etc (called 'myopia') || id:ukb-b-6353	Protein RIC-3 || id:prot-a-2543	Wald ratio	1	-0.00159652	0.00226471	0.480837
8130	prot-a-2544	ukb-b-6353	Reason for glasses/contact lenses: For short-sightedness, i.e. only or mainly for distance viewing such as driving, cinema etc (called 'myopia') || id:ukb-b-6353	Protein RIC-3 || id:prot-a-2544	Wald ratio	1	0.00263348	0.00415963	0.526666
8131	prot-a-2548	ukb-b-6353	Reason for glasses/contact lenses: For short-sightedness, i.e. only or mainly for distance viewing such as driving, cinema etc (called 'myopia') || id:ukb-b-6353	Retinaldehyde-binding protein 1 || id:prot-a-2548	Wald ratio	1	-0.00160164	0.00227197	0.480837
8132	prot-a-2549	ukb-b-6353	Reason for glasses/contact lenses: For short-sightedness, i.e. only or mainly for distance viewing such as driving, cinema etc (called 'myopia') || id:ukb-b-6353	Regulator of microtubule dynamics protein 1 || id:prot-a-2549	Inverse variance weighted	2	0.00181922	0.000900474	0.0433529
8133	prot-a-2551	ukb-b-6353	Reason for glasses/contact lenses: For short-sightedness, i.e. only or mainly for distance viewing such as driving, cinema etc (called 'myopia') || id:ukb-b-6353	RecQ-mediated genome instability protein 1 || id:prot-a-2551	Wald ratio	1	-0.00251961	0.00357413	0.480837
8134	prot-a-2554	ukb-b-6353	Reason for glasses/contact lenses: For short-sightedness, i.e. only or mainly for distance viewing such as driving, cinema etc (called 'myopia') || id:ukb-b-6353	Ribonuclease pancreatic || id:prot-a-2554	Inverse variance weighted	2	-0.000775546	0.00200315	0.698636
8135	prot-a-2555	ukb-b-6353	Reason for glasses/contact lenses: For short-sightedness, i.e. only or mainly for distance viewing such as driving, cinema etc (called 'myopia') || id:ukb-b-6353	Non-secretory ribonuclease || id:prot-a-2555	Wald ratio	1	0.00116584	0.0024059	0.627978
8136	prot-a-2556	ukb-b-6353	Reason for glasses/contact lenses: For short-sightedness, i.e. only or mainly for distance viewing such as driving, cinema etc (called 'myopia') || id:ukb-b-6353	Ribonuclease 4 || id:prot-a-2556	Wald ratio	1	0.00490972	0.00153926	0.00142437
8137	prot-a-2557	ukb-b-6353	Reason for glasses/contact lenses: For short-sightedness, i.e. only or mainly for distance viewing such as driving, cinema etc (called 'myopia') || id:ukb-b-6353	Ribonuclease K6 || id:prot-a-2557	MR Egger	3	-3.50137e-05	0.00112052	0.980114
8138	prot-a-2557	ukb-b-6353	Reason for glasses/contact lenses: For short-sightedness, i.e. only or mainly for distance viewing such as driving, cinema etc (called 'myopia') || id:ukb-b-6353	Ribonuclease K6 || id:prot-a-2557	Weighted median	3	0.000645004	0.000650439	0.321371
8139	prot-a-2557	ukb-b-6353	Reason for glasses/contact lenses: For short-sightedness, i.e. only or mainly for distance viewing such as driving, cinema etc (called 'myopia') || id:ukb-b-6353	Ribonuclease K6 || id:prot-a-2557	Inverse variance weighted	3	0.000706929	0.000638557	0.268262
8140	prot-a-2557	ukb-b-6353	Reason for glasses/contact lenses: For short-sightedness, i.e. only or mainly for distance viewing such as driving, cinema etc (called 'myopia') || id:ukb-b-6353	Ribonuclease K6 || id:prot-a-2557	Simple mode	3	0.00121766	0.00131032	0.450844
8141	prot-a-2557	ukb-b-6353	Reason for glasses/contact lenses: For short-sightedness, i.e. only or mainly for distance viewing such as driving, cinema etc (called 'myopia') || id:ukb-b-6353	Ribonuclease K6 || id:prot-a-2557	Weighted mode	3	0.000582969	0.000691067	0.487716
8142	prot-a-256	ukb-b-6353	Reason for glasses/contact lenses: For short-sightedness, i.e. only or mainly for distance viewing such as driving, cinema etc (called 'myopia') || id:ukb-b-6353	Bone morphogenetic protein 6 || id:prot-a-256	Wald ratio	1	-0.00257245	0.0032706	0.431553
8143	prot-a-2561	ukb-b-6353	Reason for glasses/contact lenses: For short-sightedness, i.e. only or mainly for distance viewing such as driving, cinema etc (called 'myopia') || id:ukb-b-6353	RING finger protein 122 || id:prot-a-2561	Inverse variance weighted	2	0.000908834	0.00262668	0.729342
8144	prot-a-2562	ukb-b-6353	Reason for glasses/contact lenses: For short-sightedness, i.e. only or mainly for distance viewing such as driving, cinema etc (called 'myopia') || id:ukb-b-6353	E3 ubiquitin-protein ligase RNF128 || id:prot-a-2562	Wald ratio	1	-0.00162443	0.0023043	0.480837
8145	prot-a-2563	ukb-b-6353	Reason for glasses/contact lenses: For short-sightedness, i.e. only or mainly for distance viewing such as driving, cinema etc (called 'myopia') || id:ukb-b-6353	E3 ubiquitin-protein ligase RNF13 || id:prot-a-2563	Inverse variance weighted	2	-0.000629658	0.00125959	0.617151
8146	prot-a-2566	ukb-b-6353	Reason for glasses/contact lenses: For short-sightedness, i.e. only or mainly for distance viewing such as driving, cinema etc (called 'myopia') || id:ukb-b-6353	E3 ubiquitin-protein ligase RNF149 || id:prot-a-2566	Wald ratio	1	0.000768341	0.00427214	0.857271
8147	prot-a-2568	ukb-b-6353	Reason for glasses/contact lenses: For short-sightedness, i.e. only or mainly for distance viewing such as driving, cinema etc (called 'myopia') || id:ukb-b-6353	RING finger protein 165 || id:prot-a-2568	Inverse variance weighted	2	0.00165168	0.00101102	0.102326
8148	prot-a-257	ukb-b-6353	Reason for glasses/contact lenses: For short-sightedness, i.e. only or mainly for distance viewing such as driving, cinema etc (called 'myopia') || id:ukb-b-6353	Bone morphogenetic protein 7 || id:prot-a-257	Inverse variance weighted	2	0.00142079	0.00226352	0.530207
8149	prot-a-2571	ukb-b-6353	Reason for glasses/contact lenses: For short-sightedness, i.e. only or mainly for distance viewing such as driving, cinema etc (called 'myopia') || id:ukb-b-6353	E3 ubiquitin-protein ligase RNF34 || id:prot-a-2571	Wald ratio	1	-0.00344474	0.00405079	0.395109
8150	prot-a-2572	ukb-b-6353	Reason for glasses/contact lenses: For short-sightedness, i.e. only or mainly for distance viewing such as driving, cinema etc (called 'myopia') || id:ukb-b-6353	E3 ubiquitin-protein ligase RNF43 || id:prot-a-2572	Wald ratio	1	-0.00197888	0.0038636	0.60852
8151	prot-a-2573	ukb-b-6353	Reason for glasses/contact lenses: For short-sightedness, i.e. only or mainly for distance viewing such as driving, cinema etc (called 'myopia') || id:ukb-b-6353	E3 ubiquitin-protein ligase RNF8 || id:prot-a-2573	MR Egger	3	0.00229057	0.00599532	0.767669
8152	prot-a-2573	ukb-b-6353	Reason for glasses/contact lenses: For short-sightedness, i.e. only or mainly for distance viewing such as driving, cinema etc (called 'myopia') || id:ukb-b-6353	E3 ubiquitin-protein ligase RNF8 || id:prot-a-2573	Weighted median	3	-0.00140503	0.0015009	0.349209
8153	prot-a-2573	ukb-b-6353	Reason for glasses/contact lenses: For short-sightedness, i.e. only or mainly for distance viewing such as driving, cinema etc (called 'myopia') || id:ukb-b-6353	E3 ubiquitin-protein ligase RNF8 || id:prot-a-2573	Inverse variance weighted	3	-0.00131029	0.0014634	0.370585
8154	prot-a-2573	ukb-b-6353	Reason for glasses/contact lenses: For short-sightedness, i.e. only or mainly for distance viewing such as driving, cinema etc (called 'myopia') || id:ukb-b-6353	E3 ubiquitin-protein ligase RNF8 || id:prot-a-2573	Simple mode	3	-0.00165234	0.0018841	0.472983
8155	prot-a-2573	ukb-b-6353	Reason for glasses/contact lenses: For short-sightedness, i.e. only or mainly for distance viewing such as driving, cinema etc (called 'myopia') || id:ukb-b-6353	E3 ubiquitin-protein ligase RNF8 || id:prot-a-2573	Weighted mode	3	-0.00142797	0.001701	0.489549
8156	prot-a-2575	ukb-b-6353	Reason for glasses/contact lenses: For short-sightedness, i.e. only or mainly for distance viewing such as driving, cinema etc (called 'myopia') || id:ukb-b-6353	rRNA methyltransferase 3, mitochondrial || id:prot-a-2575	MR Egger	4	-0.00213025	0.00151781	0.295585
8157	prot-a-2575	ukb-b-6353	Reason for glasses/contact lenses: For short-sightedness, i.e. only or mainly for distance viewing such as driving, cinema etc (called 'myopia') || id:ukb-b-6353	rRNA methyltransferase 3, mitochondrial || id:prot-a-2575	Weighted median	4	-0.000525264	0.000849582	0.536403
8158	prot-a-2575	ukb-b-6353	Reason for glasses/contact lenses: For short-sightedness, i.e. only or mainly for distance viewing such as driving, cinema etc (called 'myopia') || id:ukb-b-6353	rRNA methyltransferase 3, mitochondrial || id:prot-a-2575	Inverse variance weighted	4	-0.00015631	0.000879106	0.858875
8159	prot-a-2575	ukb-b-6353	Reason for glasses/contact lenses: For short-sightedness, i.e. only or mainly for distance viewing such as driving, cinema etc (called 'myopia') || id:ukb-b-6353	rRNA methyltransferase 3, mitochondrial || id:prot-a-2575	Simple mode	4	-4.06916e-05	0.00194352	0.984611
8160	prot-a-2575	ukb-b-6353	Reason for glasses/contact lenses: For short-sightedness, i.e. only or mainly for distance viewing such as driving, cinema etc (called 'myopia') || id:ukb-b-6353	rRNA methyltransferase 3, mitochondrial || id:prot-a-2575	Weighted mode	4	-0.000592717	0.000875835	0.547076
8161	prot-a-2576	ukb-b-6353	Reason for glasses/contact lenses: For short-sightedness, i.e. only or mainly for distance viewing such as driving, cinema etc (called 'myopia') || id:ukb-b-6353	RNA-binding protein 40 || id:prot-a-2576	Wald ratio	1	-0.00279252	0.00396126	0.480837
8162	prot-a-2578	ukb-b-6353	Reason for glasses/contact lenses: For short-sightedness, i.e. only or mainly for distance viewing such as driving, cinema etc (called 'myopia') || id:ukb-b-6353	Roundabout homolog 2 || id:prot-a-2578	Wald ratio	1	0.00108627	0.00406318	0.789204
8163	prot-a-2581	ukb-b-6353	Reason for glasses/contact lenses: For short-sightedness, i.e. only or mainly for distance viewing such as driving, cinema etc (called 'myopia') || id:ukb-b-6353	Tyrosine-protein kinase transmembrane receptor ROR1 || id:prot-a-2581	Wald ratio	1	8.0953e-06	0.00171663	0.996237
8164	prot-a-2582	ukb-b-6353	Reason for glasses/contact lenses: For short-sightedness, i.e. only or mainly for distance viewing such as driving, cinema etc (called 'myopia') || id:ukb-b-6353	Tyrosine-protein kinase transmembrane receptor ROR2 || id:prot-a-2582	Wald ratio	1	0.00433823	0.00344667	0.208149
8165	prot-a-2584	ukb-b-6353	Reason for glasses/contact lenses: For short-sightedness, i.e. only or mainly for distance viewing such as driving, cinema etc (called 'myopia') || id:ukb-b-6353	Ribulose-phosphate 3-epimerase || id:prot-a-2584	Wald ratio	1	0.00287991	0.00220609	0.191743
8166	prot-a-2585	ukb-b-6353	Reason for glasses/contact lenses: For short-sightedness, i.e. only or mainly for distance viewing such as driving, cinema etc (called 'myopia') || id:ukb-b-6353	Ribose-5-phosphate isomerase || id:prot-a-2585	Wald ratio	1	0.00542834	0.00382108	0.155424
8167	prot-a-2586	ukb-b-6353	Reason for glasses/contact lenses: For short-sightedness, i.e. only or mainly for distance viewing such as driving, cinema etc (called 'myopia') || id:ukb-b-6353	60S ribosomal protein L30 || id:prot-a-2586	Wald ratio	1	0.00160593	0.00132219	0.224517
8168	prot-a-2588	ukb-b-6353	Reason for glasses/contact lenses: For short-sightedness, i.e. only or mainly for distance viewing such as driving, cinema etc (called 'myopia') || id:ukb-b-6353	Dolichyl-diphosphooligosaccharide--protein glycosyltransferase subunit 1 || id:prot-a-2588	Wald ratio	1	-0.0026994	0.00169056	0.110321
8169	prot-a-2589	ukb-b-6353	Reason for glasses/contact lenses: For short-sightedness, i.e. only or mainly for distance viewing such as driving, cinema etc (called 'myopia') || id:ukb-b-6353	Dolichyl-diphosphooligosaccharide--protein glycosyltransferase subunit 1 || id:prot-a-2589	Inverse variance weighted	2	0.00143743	0.000996983	0.149365
8170	prot-a-2590	ukb-b-6353	Reason for glasses/contact lenses: For short-sightedness, i.e. only or mainly for distance viewing such as driving, cinema etc (called 'myopia') || id:ukb-b-6353	Regulation of nuclear pre-mRNA domain-containing protein 1A || id:prot-a-2590	Wald ratio	1	0.00010393	0.00290866	0.971497
8171	prot-a-2591	ukb-b-6353	Reason for glasses/contact lenses: For short-sightedness, i.e. only or mainly for distance viewing such as driving, cinema etc (called 'myopia') || id:ukb-b-6353	Ubiquitin+1, truncated mutation for UbB || id:prot-a-2591	Wald ratio	1	0.00202403	0.00158176	0.200683
8172	prot-a-2592	ukb-b-6353	Reason for glasses/contact lenses: For short-sightedness, i.e. only or mainly for distance viewing such as driving, cinema etc (called 'myopia') || id:ukb-b-6353	Ubiquitin || id:prot-a-2592	Inverse variance weighted	2	0.0010451	0.00327763	0.749833
8173	prot-a-2593	ukb-b-6353	Reason for glasses/contact lenses: For short-sightedness, i.e. only or mainly for distance viewing such as driving, cinema etc (called 'myopia') || id:ukb-b-6353	40S ribosomal protein S3 || id:prot-a-2593	Wald ratio	1	0.0041671	0.00294897	0.157635
8174	prot-a-2594	ukb-b-6353	Reason for glasses/contact lenses: For short-sightedness, i.e. only or mainly for distance viewing such as driving, cinema etc (called 'myopia') || id:ukb-b-6353	40S ribosomal protein S3a || id:prot-a-2594	Wald ratio	1	0.00170365	0.00120564	0.157635
8175	prot-a-2595	ukb-b-6353	Reason for glasses/contact lenses: For short-sightedness, i.e. only or mainly for distance viewing such as driving, cinema etc (called 'myopia') || id:ukb-b-6353	40S ribosomal protein S4, X isoform || id:prot-a-2595	Inverse variance weighted	2	0.00120527	0.0010183	0.23657
8176	prot-a-2596	ukb-b-6353	Reason for glasses/contact lenses: For short-sightedness, i.e. only or mainly for distance viewing such as driving, cinema etc (called 'myopia') || id:ukb-b-6353	Ribosomal protein S6 kinase alpha-6 || id:prot-a-2596	Wald ratio	1	0.00185404	0.00131206	0.157635
8177	prot-a-2597	ukb-b-6353	Reason for glasses/contact lenses: For short-sightedness, i.e. only or mainly for distance viewing such as driving, cinema etc (called 'myopia') || id:ukb-b-6353	40S ribosomal protein S7 || id:prot-a-2597	Inverse variance weighted	2	0.00106976	0.000897932	0.233512
8178	prot-a-2598	ukb-b-6353	Reason for glasses/contact lenses: For short-sightedness, i.e. only or mainly for distance viewing such as driving, cinema etc (called 'myopia') || id:ukb-b-6353	40S ribosomal protein SA || id:prot-a-2598	Inverse variance weighted	2	0.00226629	0.00144254	0.116173
8179	prot-a-2600	ukb-b-6353	Reason for glasses/contact lenses: For short-sightedness, i.e. only or mainly for distance viewing such as driving, cinema etc (called 'myopia') || id:ukb-b-6353	Ribosome-binding protein 1 || id:prot-a-2600	Wald ratio	1	-0.00544109	0.00404045	0.178092
8180	prot-a-2601	ukb-b-6353	Reason for glasses/contact lenses: For short-sightedness, i.e. only or mainly for distance viewing such as driving, cinema etc (called 'myopia') || id:ukb-b-6353	Ribonucleoside-diphosphate reductase large subunit || id:prot-a-2601	Inverse variance weighted	2	-0.000837961	0.0014466	0.562412
8181	prot-a-2602	ukb-b-6353	Reason for glasses/contact lenses: For short-sightedness, i.e. only or mainly for distance viewing such as driving, cinema etc (called 'myopia') || id:ukb-b-6353	Ribonucleoside-diphosphate reductase subunit M2 B || id:prot-a-2602	Wald ratio	1	-0.00172692	0.00244968	0.480837
8182	prot-a-2603	ukb-b-6353	Reason for glasses/contact lenses: For short-sightedness, i.e. only or mainly for distance viewing such as driving, cinema etc (called 'myopia') || id:ukb-b-6353	Ribonucleoside-diphosphate reductase subunit M2 B || id:prot-a-2603	Wald ratio	1	0.00227396	0.00174191	0.191743
8183	prot-a-2605	ukb-b-6353	Reason for glasses/contact lenses: For short-sightedness, i.e. only or mainly for distance viewing such as driving, cinema etc (called 'myopia') || id:ukb-b-6353	R-spondin-3 || id:prot-a-2605	Wald ratio	1	-0.00803	0.00210359	0.000134932
8184	prot-a-2606	ukb-b-6353	Reason for glasses/contact lenses: For short-sightedness, i.e. only or mainly for distance viewing such as driving, cinema etc (called 'myopia') || id:ukb-b-6353	R-spondin-4 || id:prot-a-2606	Wald ratio	1	-0.000236954	0.00362846	0.947932
8185	prot-a-2609	ukb-b-6353	Reason for glasses/contact lenses: For short-sightedness, i.e. only or mainly for distance viewing such as driving, cinema etc (called 'myopia') || id:ukb-b-6353	Reticulon-4 receptor || id:prot-a-2609	MR Egger	3	-0.0031456	0.00461376	0.619048
8186	prot-a-2609	ukb-b-6353	Reason for glasses/contact lenses: For short-sightedness, i.e. only or mainly for distance viewing such as driving, cinema etc (called 'myopia') || id:ukb-b-6353	Reticulon-4 receptor || id:prot-a-2609	Weighted median	3	-0.00245066	0.0016128	0.128636
8187	prot-a-2609	ukb-b-6353	Reason for glasses/contact lenses: For short-sightedness, i.e. only or mainly for distance viewing such as driving, cinema etc (called 'myopia') || id:ukb-b-6353	Reticulon-4 receptor || id:prot-a-2609	Inverse variance weighted	3	-0.00245862	0.00144059	0.0878811
8188	prot-a-2609	ukb-b-6353	Reason for glasses/contact lenses: For short-sightedness, i.e. only or mainly for distance viewing such as driving, cinema etc (called 'myopia') || id:ukb-b-6353	Reticulon-4 receptor || id:prot-a-2609	Simple mode	3	-0.00164096	0.00215044	0.525138
8189	prot-a-2609	ukb-b-6353	Reason for glasses/contact lenses: For short-sightedness, i.e. only or mainly for distance viewing such as driving, cinema etc (called 'myopia') || id:ukb-b-6353	Reticulon-4 receptor || id:prot-a-2609	Weighted mode	3	-0.00224716	0.00200087	0.378104
8190	prot-a-261	ukb-b-6353	Reason for glasses/contact lenses: For short-sightedness, i.e. only or mainly for distance viewing such as driving, cinema etc (called 'myopia') || id:ukb-b-6353	BCL2/adenovirus E1B 19 kDa protein-interacting protein 3 || id:prot-a-261	Inverse variance weighted	2	0.000650225	0.00289026	0.822002
8191	prot-a-2611	ukb-b-6353	Reason for glasses/contact lenses: For short-sightedness, i.e. only or mainly for distance viewing such as driving, cinema etc (called 'myopia') || id:ukb-b-6353	Runt-related transcription factor 3 || id:prot-a-2611	Wald ratio	1	0.00258531	0.00189635	0.172786
8192	prot-a-2612	ukb-b-6353	Reason for glasses/contact lenses: For short-sightedness, i.e. only or mainly for distance viewing such as driving, cinema etc (called 'myopia') || id:ukb-b-6353	Relaxin receptor 1 || id:prot-a-2612	Wald ratio	1	0.00397044	0.00402707	0.324164
8193	prot-a-2614	ukb-b-6353	Reason for glasses/contact lenses: For short-sightedness, i.e. only or mainly for distance viewing such as driving, cinema etc (called 'myopia') || id:ukb-b-6353	Protein S100-A11 || id:prot-a-2614	Wald ratio	1	0.00162121	0.00126696	0.200683
8194	prot-a-2615	ukb-b-6353	Reason for glasses/contact lenses: For short-sightedness, i.e. only or mainly for distance viewing such as driving, cinema etc (called 'myopia') || id:ukb-b-6353	Protein S100-A12 || id:prot-a-2615	Inverse variance weighted	2	0.00113453	0.000978294	0.246169
8195	prot-a-2616	ukb-b-6353	Reason for glasses/contact lenses: For short-sightedness, i.e. only or mainly for distance viewing such as driving, cinema etc (called 'myopia') || id:ukb-b-6353	Protein S100-A13 || id:prot-a-2616	Wald ratio	1	0.00117087	0.000538302	0.0296208
8196	prot-a-2617	ukb-b-6353	Reason for glasses/contact lenses: For short-sightedness, i.e. only or mainly for distance viewing such as driving, cinema etc (called 'myopia') || id:ukb-b-6353	Protein S100-A2 || id:prot-a-2617	Wald ratio	1	-0.00214507	0.00404868	0.596236
8197	prot-a-2618	ukb-b-6353	Reason for glasses/contact lenses: For short-sightedness, i.e. only or mainly for distance viewing such as driving, cinema etc (called 'myopia') || id:ukb-b-6353	Protein S100-A4 || id:prot-a-2618	Inverse variance weighted	2	-6.973e-05	0.00375356	0.985179
8198	prot-a-2619	ukb-b-6353	Reason for glasses/contact lenses: For short-sightedness, i.e. only or mainly for distance viewing such as driving, cinema etc (called 'myopia') || id:ukb-b-6353	Protein S100-A5 || id:prot-a-2619	Inverse variance weighted	2	0.000876839	0.00176338	0.619014
8199	prot-a-2620	ukb-b-6353	Reason for glasses/contact lenses: For short-sightedness, i.e. only or mainly for distance viewing such as driving, cinema etc (called 'myopia') || id:ukb-b-6353	Protein S100-A6 || id:prot-a-2620	Inverse variance weighted	2	0.000532465	0.00308387	0.862918
8200	prot-a-2622	ukb-b-6353	Reason for glasses/contact lenses: For short-sightedness, i.e. only or mainly for distance viewing such as driving, cinema etc (called 'myopia') || id:ukb-b-6353	Protein S100-A9 || id:prot-a-2622	Wald ratio	1	0.00143635	0.0011794	0.223275
8201	prot-a-2623	ukb-b-6353	Reason for glasses/contact lenses: For short-sightedness, i.e. only or mainly for distance viewing such as driving, cinema etc (called 'myopia') || id:ukb-b-6353	Serum amyloid A-1 protein || id:prot-a-2623	Inverse variance weighted	2	0.000189766	0.000703865	0.787463
8202	prot-a-2625	ukb-b-6353	Reason for glasses/contact lenses: For short-sightedness, i.e. only or mainly for distance viewing such as driving, cinema etc (called 'myopia') || id:ukb-b-6353	Histone deacetylase complex subunit SAP18 || id:prot-a-2625	Inverse variance weighted	2	0.003134	0.00174492	0.072483
8203	prot-a-2628	ukb-b-6353	Reason for glasses/contact lenses: For short-sightedness, i.e. only or mainly for distance viewing such as driving, cinema etc (called 'myopia') || id:ukb-b-6353	Diamine acetyltransferase 1 || id:prot-a-2628	Wald ratio	1	0.00211538	0.00410668	0.606477
8204	prot-a-2629	ukb-b-6353	Reason for glasses/contact lenses: For short-sightedness, i.e. only or mainly for distance viewing such as driving, cinema etc (called 'myopia') || id:ukb-b-6353	Diamine acetyltransferase 2 || id:prot-a-2629	MR Egger	3	0.00173587	0.0104241	0.894951
8205	prot-a-2629	ukb-b-6353	Reason for glasses/contact lenses: For short-sightedness, i.e. only or mainly for distance viewing such as driving, cinema etc (called 'myopia') || id:ukb-b-6353	Diamine acetyltransferase 2 || id:prot-a-2629	Weighted median	3	-0.000198336	0.00264554	0.940239
8206	prot-a-2629	ukb-b-6353	Reason for glasses/contact lenses: For short-sightedness, i.e. only or mainly for distance viewing such as driving, cinema etc (called 'myopia') || id:ukb-b-6353	Diamine acetyltransferase 2 || id:prot-a-2629	Inverse variance weighted	3	0.000596394	0.00212916	0.779394
8207	prot-a-2629	ukb-b-6353	Reason for glasses/contact lenses: For short-sightedness, i.e. only or mainly for distance viewing such as driving, cinema etc (called 'myopia') || id:ukb-b-6353	Diamine acetyltransferase 2 || id:prot-a-2629	Simple mode	3	-0.00170655	0.00336951	0.662842
8208	prot-a-2629	ukb-b-6353	Reason for glasses/contact lenses: For short-sightedness, i.e. only or mainly for distance viewing such as driving, cinema etc (called 'myopia') || id:ukb-b-6353	Diamine acetyltransferase 2 || id:prot-a-2629	Weighted mode	3	-0.00148028	0.00353481	0.716071
8209	prot-a-263	ukb-b-6353	Reason for glasses/contact lenses: For short-sightedness, i.e. only or mainly for distance viewing such as driving, cinema etc (called 'myopia') || id:ukb-b-6353	Brother of CDO || id:prot-a-263	Wald ratio	1	0.000824025	0.00415134	0.842657
8210	prot-a-2630	ukb-b-6353	Reason for glasses/contact lenses: For short-sightedness, i.e. only or mainly for distance viewing such as driving, cinema etc (called 'myopia') || id:ukb-b-6353	DNA-binding protein SATB1 || id:prot-a-2630	Wald ratio	1	-0.00204939	0.00396744	0.605468
8211	prot-a-2633	ukb-b-6353	Reason for glasses/contact lenses: For short-sightedness, i.e. only or mainly for distance viewing such as driving, cinema etc (called 'myopia') || id:ukb-b-6353	Suprabasin || id:prot-a-2633	Wald ratio	1	0.0021042	0.0040392	0.602405
8212	prot-a-2638	ukb-b-6353	Reason for glasses/contact lenses: For short-sightedness, i.e. only or mainly for distance viewing such as driving, cinema etc (called 'myopia') || id:ukb-b-6353	Scavenger receptor class A member 3 || id:prot-a-2638	Wald ratio	1	0.000879626	0.00422808	0.835195
8213	prot-a-2639	ukb-b-6353	Reason for glasses/contact lenses: For short-sightedness, i.e. only or mainly for distance viewing such as driving, cinema etc (called 'myopia') || id:ukb-b-6353	Scavenger receptor class A member 5 || id:prot-a-2639	Wald ratio	1	0.00231107	0.00248588	0.352538
8214	prot-a-2642	ukb-b-6353	Reason for glasses/contact lenses: For short-sightedness, i.e. only or mainly for distance viewing such as driving, cinema etc (called 'myopia') || id:ukb-b-6353	Scavenger receptor class F member 2 || id:prot-a-2642	Wald ratio	1	-0.00124027	0.00240573	0.60617
8215	prot-a-2645	ukb-b-6353	Reason for glasses/contact lenses: For short-sightedness, i.e. only or mainly for distance viewing such as driving, cinema etc (called 'myopia') || id:ukb-b-6353	Secretogranin-3 || id:prot-a-2645	Wald ratio	1	-0.00129696	0.00136729	0.342845
8216	prot-a-2646	ukb-b-6353	Reason for glasses/contact lenses: For short-sightedness, i.e. only or mainly for distance viewing such as driving, cinema etc (called 'myopia') || id:ukb-b-6353	Secretoglobin family 1C member 1 || id:prot-a-2646	Wald ratio	1	0.00165935	0.000974963	0.088763
8217	prot-a-2648	ukb-b-6353	Reason for glasses/contact lenses: For short-sightedness, i.e. only or mainly for distance viewing such as driving, cinema etc (called 'myopia') || id:ukb-b-6353	Mammaglobin-B || id:prot-a-2648	Inverse variance weighted	2	0.000662182	0.00280122	0.81313
8218	prot-a-2649	ukb-b-6353	Reason for glasses/contact lenses: For short-sightedness, i.e. only or mainly for distance viewing such as driving, cinema etc (called 'myopia') || id:ukb-b-6353	Secretagogin || id:prot-a-2649	Wald ratio	1	0.00823828	0.00446841	0.065231
8219	prot-a-2650	ukb-b-6353	Reason for glasses/contact lenses: For short-sightedness, i.e. only or mainly for distance viewing such as driving, cinema etc (called 'myopia') || id:ukb-b-6353	Adseverin || id:prot-a-2650	Wald ratio	1	-0.00530748	0.00303043	0.0798775
8220	prot-a-2651	ukb-b-6353	Reason for glasses/contact lenses: For short-sightedness, i.e. only or mainly for distance viewing such as driving, cinema etc (called 'myopia') || id:ukb-b-6353	Polycomb protein SCMH1 || id:prot-a-2651	Wald ratio	1	0.00273684	0.00225328	0.224517
8221	prot-a-2655	ukb-b-6353	Reason for glasses/contact lenses: For short-sightedness, i.e. only or mainly for distance viewing such as driving, cinema etc (called 'myopia') || id:ukb-b-6353	Signal peptide, CUB and EGF-like domain-containing protein 1 || id:prot-a-2655	Wald ratio	1	0.00711773	0.00365873	0.0517256
8222	prot-a-2656	ukb-b-6353	Reason for glasses/contact lenses: For short-sightedness, i.e. only or mainly for distance viewing such as driving, cinema etc (called 'myopia') || id:ukb-b-6353	Stromal cell-derived factor 2-like protein 1 || id:prot-a-2656	Inverse variance weighted	2	0.00595861	0.00385732	0.122405
8223	prot-a-2658	ukb-b-6353	Reason for glasses/contact lenses: For short-sightedness, i.e. only or mainly for distance viewing such as driving, cinema etc (called 'myopia') || id:ukb-b-6353	Signal peptidase complex catalytic subunit SEC11C || id:prot-a-2658	Inverse variance weighted	2	-0.000925751	0.00144241	0.520998
8224	prot-a-2659	ukb-b-6353	Reason for glasses/contact lenses: For short-sightedness, i.e. only or mainly for distance viewing such as driving, cinema etc (called 'myopia') || id:ukb-b-6353	Protein SEC13 homolog || id:prot-a-2659	Inverse variance weighted	2	0.00343902	0.00240951	0.153502
8225	prot-a-266	ukb-b-6353	Reason for glasses/contact lenses: For short-sightedness, i.e. only or mainly for distance viewing such as driving, cinema etc (called 'myopia') || id:ukb-b-6353	Bactericidal permeability-increasing protein || id:prot-a-266	Inverse variance weighted	2	0.000745567	0.0015932	0.639808
8226	prot-a-2663	ukb-b-6353	Reason for glasses/contact lenses: For short-sightedness, i.e. only or mainly for distance viewing such as driving, cinema etc (called 'myopia') || id:ukb-b-6353	Secreted and transmembrane protein 1 || id:prot-a-2663	MR Egger	3	-0.0133515	0.00794305	0.341658
8227	prot-a-2663	ukb-b-6353	Reason for glasses/contact lenses: For short-sightedness, i.e. only or mainly for distance viewing such as driving, cinema etc (called 'myopia') || id:ukb-b-6353	Secreted and transmembrane protein 1 || id:prot-a-2663	Weighted median	3	0.000841807	0.00167464	0.615189
8228	prot-a-2663	ukb-b-6353	Reason for glasses/contact lenses: For short-sightedness, i.e. only or mainly for distance viewing such as driving, cinema etc (called 'myopia') || id:ukb-b-6353	Secreted and transmembrane protein 1 || id:prot-a-2663	Inverse variance weighted	3	0.000530561	0.00215898	0.805879
8229	prot-a-2663	ukb-b-6353	Reason for glasses/contact lenses: For short-sightedness, i.e. only or mainly for distance viewing such as driving, cinema etc (called 'myopia') || id:ukb-b-6353	Secreted and transmembrane protein 1 || id:prot-a-2663	Simple mode	3	0.00442331	0.0037332	0.357787
8230	prot-a-2663	ukb-b-6353	Reason for glasses/contact lenses: For short-sightedness, i.e. only or mainly for distance viewing such as driving, cinema etc (called 'myopia') || id:ukb-b-6353	Secreted and transmembrane protein 1 || id:prot-a-2663	Weighted mode	3	-0.00189315	0.00207217	0.457366
8231	prot-a-2665	ukb-b-6353	Reason for glasses/contact lenses: For short-sightedness, i.e. only or mainly for distance viewing such as driving, cinema etc (called 'myopia') || id:ukb-b-6353	E-selectin || id:prot-a-2665	Inverse variance weighted	2	0.000392142	0.000617539	0.525423
8232	prot-a-2666	ukb-b-6353	Reason for glasses/contact lenses: For short-sightedness, i.e. only or mainly for distance viewing such as driving, cinema etc (called 'myopia') || id:ukb-b-6353	L-Selectin || id:prot-a-2666	MR Egger	3	0.000592682	0.00384411	0.902613
8233	prot-a-2666	ukb-b-6353	Reason for glasses/contact lenses: For short-sightedness, i.e. only or mainly for distance viewing such as driving, cinema etc (called 'myopia') || id:ukb-b-6353	L-Selectin || id:prot-a-2666	Weighted median	3	-0.00109064	0.00118339	0.356722
8234	prot-a-2666	ukb-b-6353	Reason for glasses/contact lenses: For short-sightedness, i.e. only or mainly for distance viewing such as driving, cinema etc (called 'myopia') || id:ukb-b-6353	L-Selectin || id:prot-a-2666	Inverse variance weighted	3	-0.00155005	0.00124185	0.211965
8235	prot-a-2666	ukb-b-6353	Reason for glasses/contact lenses: For short-sightedness, i.e. only or mainly for distance viewing such as driving, cinema etc (called 'myopia') || id:ukb-b-6353	L-Selectin || id:prot-a-2666	Simple mode	3	-0.00122503	0.00217503	0.630004
8236	prot-a-2666	ukb-b-6353	Reason for glasses/contact lenses: For short-sightedness, i.e. only or mainly for distance viewing such as driving, cinema etc (called 'myopia') || id:ukb-b-6353	L-Selectin || id:prot-a-2666	Weighted mode	3	-0.00105984	0.00121449	0.474863
8237	prot-a-2667	ukb-b-6353	Reason for glasses/contact lenses: For short-sightedness, i.e. only or mainly for distance viewing such as driving, cinema etc (called 'myopia') || id:ukb-b-6353	P-selectin || id:prot-a-2667	MR Egger	6	0.00150692	0.00227426	0.543819
8238	prot-a-2667	ukb-b-6353	Reason for glasses/contact lenses: For short-sightedness, i.e. only or mainly for distance viewing such as driving, cinema etc (called 'myopia') || id:ukb-b-6353	P-selectin || id:prot-a-2667	Weighted median	6	-0.000348312	0.000938962	0.710671
8239	prot-a-2667	ukb-b-6353	Reason for glasses/contact lenses: For short-sightedness, i.e. only or mainly for distance viewing such as driving, cinema etc (called 'myopia') || id:ukb-b-6353	P-selectin || id:prot-a-2667	Inverse variance weighted	6	-0.000683144	0.00121542	0.574073
8240	prot-a-2667	ukb-b-6353	Reason for glasses/contact lenses: For short-sightedness, i.e. only or mainly for distance viewing such as driving, cinema etc (called 'myopia') || id:ukb-b-6353	P-selectin || id:prot-a-2667	Simple mode	6	-0.00117278	0.00144444	0.453737
8241	prot-a-2667	ukb-b-6353	Reason for glasses/contact lenses: For short-sightedness, i.e. only or mainly for distance viewing such as driving, cinema etc (called 'myopia') || id:ukb-b-6353	P-selectin || id:prot-a-2667	Weighted mode	6	-0.000385127	0.000981955	0.711068
8242	prot-a-2668	ukb-b-6353	Reason for glasses/contact lenses: For short-sightedness, i.e. only or mainly for distance viewing such as driving, cinema etc (called 'myopia') || id:ukb-b-6353	P-selectin glycoprotein ligand 1 || id:prot-a-2668	Wald ratio	1	0.0011898	0.00367999	0.746455
8243	prot-a-2669	ukb-b-6353	Reason for glasses/contact lenses: For short-sightedness, i.e. only or mainly for distance viewing such as driving, cinema etc (called 'myopia') || id:ukb-b-6353	Semaphorin-3A || id:prot-a-2669	Wald ratio	1	-0.0011263	0.00159768	0.480837
8244	prot-a-2670	ukb-b-6353	Reason for glasses/contact lenses: For short-sightedness, i.e. only or mainly for distance viewing such as driving, cinema etc (called 'myopia') || id:ukb-b-6353	Semaphorin-3B || id:prot-a-2670	Wald ratio	1	-0.00391763	0.003001	0.191743
8245	prot-a-2671	ukb-b-6353	Reason for glasses/contact lenses: For short-sightedness, i.e. only or mainly for distance viewing such as driving, cinema etc (called 'myopia') || id:ukb-b-6353	Semaphorin-3C || id:prot-a-2671	Wald ratio	1	0.000869075	0.003308	0.792767
8246	prot-a-2672	ukb-b-6353	Reason for glasses/contact lenses: For short-sightedness, i.e. only or mainly for distance viewing such as driving, cinema etc (called 'myopia') || id:ukb-b-6353	Semaphorin-3E || id:prot-a-2672	Inverse variance weighted	2	-0.000517899	0.000698396	0.458357
8247	prot-a-2673	ukb-b-6353	Reason for glasses/contact lenses: For short-sightedness, i.e. only or mainly for distance viewing such as driving, cinema etc (called 'myopia') || id:ukb-b-6353	Semaphorin-3G || id:prot-a-2673	Inverse variance weighted	2	-0.00389317	0.00216182	0.0717216
8248	prot-a-2675	ukb-b-6353	Reason for glasses/contact lenses: For short-sightedness, i.e. only or mainly for distance viewing such as driving, cinema etc (called 'myopia') || id:ukb-b-6353	Semaphorin-4D || id:prot-a-2675	Inverse variance weighted	2	0.000128972	0.000731597	0.860068
8249	prot-a-2676	ukb-b-6353	Reason for glasses/contact lenses: For short-sightedness, i.e. only or mainly for distance viewing such as driving, cinema etc (called 'myopia') || id:ukb-b-6353	Semaphorin-5A || id:prot-a-2676	Inverse variance weighted	2	0.00053005	0.000658582	0.420914
8250	prot-a-2678	ukb-b-6353	Reason for glasses/contact lenses: For short-sightedness, i.e. only or mainly for distance viewing such as driving, cinema etc (called 'myopia') || id:ukb-b-6353	Semaphorin-6A || id:prot-a-2678	Inverse variance weighted	2	-0.000269698	0.00260602	0.917574
8251	prot-a-2679	ukb-b-6353	Reason for glasses/contact lenses: For short-sightedness, i.e. only or mainly for distance viewing such as driving, cinema etc (called 'myopia') || id:ukb-b-6353	Semaphorin-6C || id:prot-a-2679	Wald ratio	1	0.00342402	0.00380653	0.36838
8252	prot-a-268	ukb-b-6353	Reason for glasses/contact lenses: For short-sightedness, i.e. only or mainly for distance viewing such as driving, cinema etc (called 'myopia') || id:ukb-b-6353	BPI fold-containing family B member 1 || id:prot-a-268	Wald ratio	1	-0.00166621	0.00132399	0.208219
8253	prot-a-2680	ukb-b-6353	Reason for glasses/contact lenses: For short-sightedness, i.e. only or mainly for distance viewing such as driving, cinema etc (called 'myopia') || id:ukb-b-6353	Semaphorin-7A || id:prot-a-2680	Wald ratio	1	0.00376112	0.00392985	0.338534
8254	prot-a-2681	ukb-b-6353	Reason for glasses/contact lenses: For short-sightedness, i.e. only or mainly for distance viewing such as driving, cinema etc (called 'myopia') || id:ukb-b-6353	Semenogelin-1 || id:prot-a-2681	MR Egger	3	-0.00324299	0.00305251	0.480744
8255	prot-a-2681	ukb-b-6353	Reason for glasses/contact lenses: For short-sightedness, i.e. only or mainly for distance viewing such as driving, cinema etc (called 'myopia') || id:ukb-b-6353	Semenogelin-1 || id:prot-a-2681	Weighted median	3	-0.00137422	0.000893574	0.124075
8256	prot-a-2681	ukb-b-6353	Reason for glasses/contact lenses: For short-sightedness, i.e. only or mainly for distance viewing such as driving, cinema etc (called 'myopia') || id:ukb-b-6353	Semenogelin-1 || id:prot-a-2681	Inverse variance weighted	3	-0.00137889	0.000851412	0.105333
8257	prot-a-2681	ukb-b-6353	Reason for glasses/contact lenses: For short-sightedness, i.e. only or mainly for distance viewing such as driving, cinema etc (called 'myopia') || id:ukb-b-6353	Semenogelin-1 || id:prot-a-2681	Simple mode	3	-0.00240087	0.00138421	0.224972
8258	prot-a-2681	ukb-b-6353	Reason for glasses/contact lenses: For short-sightedness, i.e. only or mainly for distance viewing such as driving, cinema etc (called 'myopia') || id:ukb-b-6353	Semenogelin-1 || id:prot-a-2681	Weighted mode	3	-0.0010554	0.00107989	0.431478
8259	prot-a-2682	ukb-b-6353	Reason for glasses/contact lenses: For short-sightedness, i.e. only or mainly for distance viewing such as driving, cinema etc (called 'myopia') || id:ukb-b-6353	Semenogelin-2 || id:prot-a-2682	Inverse variance weighted	2	0.00114456	0.00106216	0.281223
8260	prot-a-2684	ukb-b-6353	Reason for glasses/contact lenses: For short-sightedness, i.e. only or mainly for distance viewing such as driving, cinema etc (called 'myopia') || id:ukb-b-6353	Selenide, water dikinase 1 || id:prot-a-2684	Wald ratio	1	0.00194831	0.00142911	0.172786
8261	prot-a-2685	ukb-b-6353	Reason for glasses/contact lenses: For short-sightedness, i.e. only or mainly for distance viewing such as driving, cinema etc (called 'myopia') || id:ukb-b-6353	Septin-10 || id:prot-a-2685	MR Egger	3	-0.00255334	0.00237263	0.476655
8262	prot-a-2685	ukb-b-6353	Reason for glasses/contact lenses: For short-sightedness, i.e. only or mainly for distance viewing such as driving, cinema etc (called 'myopia') || id:ukb-b-6353	Septin-10 || id:prot-a-2685	Weighted median	3	-0.00202705	0.00133096	0.127759
8263	prot-a-2685	ukb-b-6353	Reason for glasses/contact lenses: For short-sightedness, i.e. only or mainly for distance viewing such as driving, cinema etc (called 'myopia') || id:ukb-b-6353	Septin-10 || id:prot-a-2685	Inverse variance weighted	3	-0.00196571	0.00118825	0.0980695
8264	prot-a-2685	ukb-b-6353	Reason for glasses/contact lenses: For short-sightedness, i.e. only or mainly for distance viewing such as driving, cinema etc (called 'myopia') || id:ukb-b-6353	Septin-10 || id:prot-a-2685	Simple mode	3	-0.00270906	0.00182368	0.275731
8265	prot-a-2685	ukb-b-6353	Reason for glasses/contact lenses: For short-sightedness, i.e. only or mainly for distance viewing such as driving, cinema etc (called 'myopia') || id:ukb-b-6353	Septin-10 || id:prot-a-2685	Weighted mode	3	-0.000954072	0.00162668	0.616911
8266	prot-a-2688	ukb-b-6353	Reason for glasses/contact lenses: For short-sightedness, i.e. only or mainly for distance viewing such as driving, cinema etc (called 'myopia') || id:ukb-b-6353	Protein Z-dependent protease inhibitor || id:prot-a-2688	Inverse variance weighted	2	-0.00016646	0.00172642	0.923188
8267	prot-a-2689	ukb-b-6353	Reason for glasses/contact lenses: For short-sightedness, i.e. only or mainly for distance viewing such as driving, cinema etc (called 'myopia') || id:ukb-b-6353	Protein Z-dependent protease inhibitor || id:prot-a-2689	MR Egger	5	-0.00107226	0.002443	0.690414
8268	prot-a-2689	ukb-b-6353	Reason for glasses/contact lenses: For short-sightedness, i.e. only or mainly for distance viewing such as driving, cinema etc (called 'myopia') || id:ukb-b-6353	Protein Z-dependent protease inhibitor || id:prot-a-2689	Weighted median	5	0.000964466	0.000970543	0.32035
8269	prot-a-2689	ukb-b-6353	Reason for glasses/contact lenses: For short-sightedness, i.e. only or mainly for distance viewing such as driving, cinema etc (called 'myopia') || id:ukb-b-6353	Protein Z-dependent protease inhibitor || id:prot-a-2689	Inverse variance weighted	5	0.000743744	0.000845741	0.379185
8270	prot-a-2689	ukb-b-6353	Reason for glasses/contact lenses: For short-sightedness, i.e. only or mainly for distance viewing such as driving, cinema etc (called 'myopia') || id:ukb-b-6353	Protein Z-dependent protease inhibitor || id:prot-a-2689	Simple mode	5	-0.000515641	0.00188932	0.798423
8271	prot-a-2689	ukb-b-6353	Reason for glasses/contact lenses: For short-sightedness, i.e. only or mainly for distance viewing such as driving, cinema etc (called 'myopia') || id:ukb-b-6353	Protein Z-dependent protease inhibitor || id:prot-a-2689	Weighted mode	5	0.00176189	0.0010557	0.170456
8272	prot-a-269	ukb-b-6353	Reason for glasses/contact lenses: For short-sightedness, i.e. only or mainly for distance viewing such as driving, cinema etc (called 'myopia') || id:ukb-b-6353	Bromodomain-containing protein 1 || id:prot-a-269	Wald ratio	1	0.00189866	0.00148378	0.200683
8273	prot-a-2690	ukb-b-6353	Reason for glasses/contact lenses: For short-sightedness, i.e. only or mainly for distance viewing such as driving, cinema etc (called 'myopia') || id:ukb-b-6353	Serpin A12 || id:prot-a-2690	MR Egger	3	-0.00406799	0.00483025	0.554402
8274	prot-a-2690	ukb-b-6353	Reason for glasses/contact lenses: For short-sightedness, i.e. only or mainly for distance viewing such as driving, cinema etc (called 'myopia') || id:ukb-b-6353	Serpin A12 || id:prot-a-2690	Weighted median	3	0.00134381	0.00179006	0.452829
8275	prot-a-2690	ukb-b-6353	Reason for glasses/contact lenses: For short-sightedness, i.e. only or mainly for distance viewing such as driving, cinema etc (called 'myopia') || id:ukb-b-6353	Serpin A12 || id:prot-a-2690	Inverse variance weighted	3	0.00203402	0.00163859	0.214488
8276	prot-a-2690	ukb-b-6353	Reason for glasses/contact lenses: For short-sightedness, i.e. only or mainly for distance viewing such as driving, cinema etc (called 'myopia') || id:ukb-b-6353	Serpin A12 || id:prot-a-2690	Simple mode	3	0.00134791	0.00244484	0.636777
8277	prot-a-2690	ukb-b-6353	Reason for glasses/contact lenses: For short-sightedness, i.e. only or mainly for distance viewing such as driving, cinema etc (called 'myopia') || id:ukb-b-6353	Serpin A12 || id:prot-a-2690	Weighted mode	3	0.00105859	0.00185371	0.625569
8278	prot-a-2691	ukb-b-6353	Reason for glasses/contact lenses: For short-sightedness, i.e. only or mainly for distance viewing such as driving, cinema etc (called 'myopia') || id:ukb-b-6353	Kallistatin || id:prot-a-2691	Inverse variance weighted	2	-0.00117806	0.00163507	0.471219
8279	prot-a-2692	ukb-b-6353	Reason for glasses/contact lenses: For short-sightedness, i.e. only or mainly for distance viewing such as driving, cinema etc (called 'myopia') || id:ukb-b-6353	Kallistatin || id:prot-a-2692	Inverse variance weighted	2	-0.00085888	0.00130115	0.509193
8280	prot-a-2695	ukb-b-6353	Reason for glasses/contact lenses: For short-sightedness, i.e. only or mainly for distance viewing such as driving, cinema etc (called 'myopia') || id:ukb-b-6353	Antithrombin-III || id:prot-a-2695	Wald ratio	1	0.00421862	0.00393439	0.283611
8281	prot-a-2696	ukb-b-6353	Reason for glasses/contact lenses: For short-sightedness, i.e. only or mainly for distance viewing such as driving, cinema etc (called 'myopia') || id:ukb-b-6353	Plasminogen activator inhibitor 1 || id:prot-a-2696	Wald ratio	1	-0.00159893	0.00309539	0.605468
8282	prot-a-2697	ukb-b-6353	Reason for glasses/contact lenses: For short-sightedness, i.e. only or mainly for distance viewing such as driving, cinema etc (called 'myopia') || id:ukb-b-6353	Glia-derived nexin || id:prot-a-2697	Inverse variance weighted	2	-0.0016008	0.0014772	0.278511
8283	prot-a-2698	ukb-b-6353	Reason for glasses/contact lenses: For short-sightedness, i.e. only or mainly for distance viewing such as driving, cinema etc (called 'myopia') || id:ukb-b-6353	Pigment epithelium-derived factor || id:prot-a-2698	Wald ratio	1	-0.000199109	0.00139251	0.886302
8284	prot-a-2699	ukb-b-6353	Reason for glasses/contact lenses: For short-sightedness, i.e. only or mainly for distance viewing such as driving, cinema etc (called 'myopia') || id:ukb-b-6353	Pigment epithelium-derived factor || id:prot-a-2699	Wald ratio	1	-0.000191725	0.00134087	0.886302
8285	prot-a-27	ukb-b-6353	Reason for glasses/contact lenses: For short-sightedness, i.e. only or mainly for distance viewing such as driving, cinema etc (called 'myopia') || id:ukb-b-6353	Disintegrin and metalloproteinase domain-containing protein 19 || id:prot-a-27	Inverse variance weighted	2	-0.00199891	0.00325611	0.539284
8286	prot-a-2700	ukb-b-6353	Reason for glasses/contact lenses: For short-sightedness, i.e. only or mainly for distance viewing such as driving, cinema etc (called 'myopia') || id:ukb-b-6353	Alpha-2-antiplasmin || id:prot-a-2700	Wald ratio	1	-0.00195798	0.00311324	0.529401
8287	prot-a-2701	ukb-b-6353	Reason for glasses/contact lenses: For short-sightedness, i.e. only or mainly for distance viewing such as driving, cinema etc (called 'myopia') || id:ukb-b-6353	Plasma protease C1 inhibitor || id:prot-a-2701	Wald ratio	1	-0.0012177	0.00106331	0.252128
8288	prot-a-2703	ukb-b-6353	Reason for glasses/contact lenses: For short-sightedness, i.e. only or mainly for distance viewing such as driving, cinema etc (called 'myopia') || id:ukb-b-6353	Histone-lysine N-methyltransferase SETD2 || id:prot-a-2703	Wald ratio	1	-0.00995304	0.00425671	0.0193769
8289	prot-a-2706	ukb-b-6353	Reason for glasses/contact lenses: For short-sightedness, i.e. only or mainly for distance viewing such as driving, cinema etc (called 'myopia') || id:ukb-b-6353	Splicing factor 1 || id:prot-a-2706	Wald ratio	1	-0.000690196	0.00270167	0.79836
8290	prot-a-2708	ukb-b-6353	Reason for glasses/contact lenses: For short-sightedness, i.e. only or mainly for distance viewing such as driving, cinema etc (called 'myopia') || id:ukb-b-6353	14-3-3 protein sigma || id:prot-a-2708	Inverse variance weighted	2	-0.00187694	0.00295803	0.52574
8291	prot-a-2709	ukb-b-6353	Reason for glasses/contact lenses: For short-sightedness, i.e. only or mainly for distance viewing such as driving, cinema etc (called 'myopia') || id:ukb-b-6353	Secreted frizzled-related protein 1 || id:prot-a-2709	Wald ratio	1	0.00296704	0.00307534	0.334653
8292	prot-a-271	ukb-b-6353	Reason for glasses/contact lenses: For short-sightedness, i.e. only or mainly for distance viewing such as driving, cinema etc (called 'myopia') || id:ukb-b-6353	Transcription factor IIIB 90 kDa subunit || id:prot-a-271	Inverse variance weighted	2	8.68885e-05	0.00277496	0.975021
8293	prot-a-2710	ukb-b-6353	Reason for glasses/contact lenses: For short-sightedness, i.e. only or mainly for distance viewing such as driving, cinema etc (called 'myopia') || id:ukb-b-6353	Secreted frizzled-related protein 2 || id:prot-a-2710	Inverse variance weighted	2	0.00171148	0.00373275	0.646591
8294	prot-a-2711	ukb-b-6353	Reason for glasses/contact lenses: For short-sightedness, i.e. only or mainly for distance viewing such as driving, cinema etc (called 'myopia') || id:ukb-b-6353	Pulmonary surfactant-associated protein C || id:prot-a-2711	Wald ratio	1	-0.00147316	0.0015846	0.352538
8295	prot-a-2712	ukb-b-6353	Reason for glasses/contact lenses: For short-sightedness, i.e. only or mainly for distance viewing such as driving, cinema etc (called 'myopia') || id:ukb-b-6353	Pulmonary surfactant-associated protein D || id:prot-a-2712	Wald ratio	1	0.00118344	0.000974339	0.224517
8296	prot-a-2713	ukb-b-6353	Reason for glasses/contact lenses: For short-sightedness, i.e. only or mainly for distance viewing such as driving, cinema etc (called 'myopia') || id:ukb-b-6353	Beta-sarcoglycan || id:prot-a-2713	Inverse variance weighted	2	0.00255839	0.00130721	0.0503308
8297	prot-a-2715	ukb-b-6353	Reason for glasses/contact lenses: For short-sightedness, i.e. only or mainly for distance viewing such as driving, cinema etc (called 'myopia') || id:ukb-b-6353	SH2 domain-containing protein 1A || id:prot-a-2715	Wald ratio	1	0.00115661	0.00164069	0.480837
8298	prot-a-2716	ukb-b-6353	Reason for glasses/contact lenses: For short-sightedness, i.e. only or mainly for distance viewing such as driving, cinema etc (called 'myopia') || id:ukb-b-6353	SH3 domain-binding protein 2 || id:prot-a-2716	Wald ratio	1	0.00134316	0.00104966	0.200683
8299	prot-a-2717	ukb-b-6353	Reason for glasses/contact lenses: For short-sightedness, i.e. only or mainly for distance viewing such as driving, cinema etc (called 'myopia') || id:ukb-b-6353	SHC-transforming protein 1 || id:prot-a-2717	Wald ratio	1	0.00157783	0.00115735	0.172786
8300	prot-a-272	ukb-b-6353	Reason for glasses/contact lenses: For short-sightedness, i.e. only or mainly for distance viewing such as driving, cinema etc (called 'myopia') || id:ukb-b-6353	BRICHOS domain-containing protein 5 || id:prot-a-272	Wald ratio	1	0.00178203	0.00130713	0.172786
8301	prot-a-2720	ukb-b-6353	Reason for glasses/contact lenses: For short-sightedness, i.e. only or mainly for distance viewing such as driving, cinema etc (called 'myopia') || id:ukb-b-6353	Protein shisa-3 homolog || id:prot-a-2720	MR Egger	3	0.000995521	0.00271824	0.776504
8302	prot-a-2720	ukb-b-6353	Reason for glasses/contact lenses: For short-sightedness, i.e. only or mainly for distance viewing such as driving, cinema etc (called 'myopia') || id:ukb-b-6353	Protein shisa-3 homolog || id:prot-a-2720	Weighted median	3	0.00148212	0.000860581	0.0850272
8303	prot-a-2720	ukb-b-6353	Reason for glasses/contact lenses: For short-sightedness, i.e. only or mainly for distance viewing such as driving, cinema etc (called 'myopia') || id:ukb-b-6353	Protein shisa-3 homolog || id:prot-a-2720	Inverse variance weighted	3	0.00170824	0.00119599	0.153202
8304	prot-a-2720	ukb-b-6353	Reason for glasses/contact lenses: For short-sightedness, i.e. only or mainly for distance viewing such as driving, cinema etc (called 'myopia') || id:ukb-b-6353	Protein shisa-3 homolog || id:prot-a-2720	Simple mode	3	0.000265982	0.00166381	0.887675
8305	prot-a-2720	ukb-b-6353	Reason for glasses/contact lenses: For short-sightedness, i.e. only or mainly for distance viewing such as driving, cinema etc (called 'myopia') || id:ukb-b-6353	Protein shisa-3 homolog || id:prot-a-2720	Weighted mode	3	0.00142938	0.000834047	0.228701
8306	prot-a-2721	ukb-b-6353	Reason for glasses/contact lenses: For short-sightedness, i.e. only or mainly for distance viewing such as driving, cinema etc (called 'myopia') || id:ukb-b-6353	Sialate O-acetylesterase || id:prot-a-2721	Inverse variance weighted	2	-0.00238918	0.00306831	0.436178
8307	prot-a-2722	ukb-b-6353	Reason for glasses/contact lenses: For short-sightedness, i.e. only or mainly for distance viewing such as driving, cinema etc (called 'myopia') || id:ukb-b-6353	Single Ig IL-1-related receptor || id:prot-a-2722	Wald ratio	1	0.0015354	0.000724133	0.0339787
8308	prot-a-2723	ukb-b-6353	Reason for glasses/contact lenses: For short-sightedness, i.e. only or mainly for distance viewing such as driving, cinema etc (called 'myopia') || id:ukb-b-6353	Sialic acid-binding Ig-like lectin 10 || id:prot-a-2723	Wald ratio	1	-0.00190797	0.000888429	0.0317477
8309	prot-a-2724	ukb-b-6353	Reason for glasses/contact lenses: For short-sightedness, i.e. only or mainly for distance viewing such as driving, cinema etc (called 'myopia') || id:ukb-b-6353	Sialic acid-binding Ig-like lectin 11 || id:prot-a-2724	Inverse variance weighted	2	-0.000390565	0.00179918	0.828146
8310	prot-a-2725	ukb-b-6353	Reason for glasses/contact lenses: For short-sightedness, i.e. only or mainly for distance viewing such as driving, cinema etc (called 'myopia') || id:ukb-b-6353	Sialic acid-binding Ig-like lectin 12 || id:prot-a-2725	Inverse variance weighted	2	-0.000173947	0.000675397	0.796756
8311	prot-a-2726	ukb-b-6353	Reason for glasses/contact lenses: For short-sightedness, i.e. only or mainly for distance viewing such as driving, cinema etc (called 'myopia') || id:ukb-b-6353	Sialic acid-binding Ig-like lectin 12 || id:prot-a-2726	Inverse variance weighted	2	0.00130768	0.0012042	0.27751
8312	prot-a-2727	ukb-b-6353	Reason for glasses/contact lenses: For short-sightedness, i.e. only or mainly for distance viewing such as driving, cinema etc (called 'myopia') || id:ukb-b-6353	Sialic acid-binding Ig-like lectin 14 || id:prot-a-2727	Inverse variance weighted	2	0.00116646	0.00272673	0.668806
8313	prot-a-2728	ukb-b-6353	Reason for glasses/contact lenses: For short-sightedness, i.e. only or mainly for distance viewing such as driving, cinema etc (called 'myopia') || id:ukb-b-6353	Sialic acid-binding Ig-like lectin 14 || id:prot-a-2728	Inverse variance weighted	2	0.00140636	0.000982615	0.152362
8314	prot-a-2729	ukb-b-6353	Reason for glasses/contact lenses: For short-sightedness, i.e. only or mainly for distance viewing such as driving, cinema etc (called 'myopia') || id:ukb-b-6353	Sialic acid-binding Ig-like lectin 7 || id:prot-a-2729	Inverse variance weighted	2	0.0032486	0.00272829	0.233769
8315	prot-a-273	ukb-b-6353	Reason for glasses/contact lenses: For short-sightedness, i.e. only or mainly for distance viewing such as driving, cinema etc (called 'myopia') || id:ukb-b-6353	Peregrin || id:prot-a-273	Wald ratio	1	0.0106992	0.00410173	0.00909523
8316	prot-a-2730	ukb-b-6353	Reason for glasses/contact lenses: For short-sightedness, i.e. only or mainly for distance viewing such as driving, cinema etc (called 'myopia') || id:ukb-b-6353	Sialic acid-binding Ig-like lectin 8 || id:prot-a-2730	MR Egger	3	0.00539377	0.00290568	0.314576
8317	prot-a-2730	ukb-b-6353	Reason for glasses/contact lenses: For short-sightedness, i.e. only or mainly for distance viewing such as driving, cinema etc (called 'myopia') || id:ukb-b-6353	Sialic acid-binding Ig-like lectin 8 || id:prot-a-2730	Weighted median	3	0.00322677	0.0018717	0.0847118
8318	prot-a-2730	ukb-b-6353	Reason for glasses/contact lenses: For short-sightedness, i.e. only or mainly for distance viewing such as driving, cinema etc (called 'myopia') || id:ukb-b-6353	Sialic acid-binding Ig-like lectin 8 || id:prot-a-2730	Inverse variance weighted	3	0.00254658	0.00166513	0.126176
8319	prot-a-2730	ukb-b-6353	Reason for glasses/contact lenses: For short-sightedness, i.e. only or mainly for distance viewing such as driving, cinema etc (called 'myopia') || id:ukb-b-6353	Sialic acid-binding Ig-like lectin 8 || id:prot-a-2730	Simple mode	3	0.00384795	0.00254929	0.270254
8320	prot-a-2730	ukb-b-6353	Reason for glasses/contact lenses: For short-sightedness, i.e. only or mainly for distance viewing such as driving, cinema etc (called 'myopia') || id:ukb-b-6353	Sialic acid-binding Ig-like lectin 8 || id:prot-a-2730	Weighted mode	3	0.00359976	0.00197587	0.210062
8321	prot-a-2731	ukb-b-6353	Reason for glasses/contact lenses: For short-sightedness, i.e. only or mainly for distance viewing such as driving, cinema etc (called 'myopia') || id:ukb-b-6353	Sialic acid-binding Ig-like lectin 9 || id:prot-a-2731	MR Egger	3	-0.000383162	0.0018784	0.871897
8322	prot-a-2731	ukb-b-6353	Reason for glasses/contact lenses: For short-sightedness, i.e. only or mainly for distance viewing such as driving, cinema etc (called 'myopia') || id:ukb-b-6353	Sialic acid-binding Ig-like lectin 9 || id:prot-a-2731	Weighted median	3	9.31731e-05	0.000478141	0.845498
8323	prot-a-2731	ukb-b-6353	Reason for glasses/contact lenses: For short-sightedness, i.e. only or mainly for distance viewing such as driving, cinema etc (called 'myopia') || id:ukb-b-6353	Sialic acid-binding Ig-like lectin 9 || id:prot-a-2731	Inverse variance weighted	3	0.000110102	0.000485726	0.820676
8324	prot-a-2731	ukb-b-6353	Reason for glasses/contact lenses: For short-sightedness, i.e. only or mainly for distance viewing such as driving, cinema etc (called 'myopia') || id:ukb-b-6353	Sialic acid-binding Ig-like lectin 9 || id:prot-a-2731	Simple mode	3	-0.000864263	0.00139953	0.599824
8325	prot-a-2731	ukb-b-6353	Reason for glasses/contact lenses: For short-sightedness, i.e. only or mainly for distance viewing such as driving, cinema etc (called 'myopia') || id:ukb-b-6353	Sialic acid-binding Ig-like lectin 9 || id:prot-a-2731	Weighted mode	3	8.18486e-05	0.000478345	0.879884
8326	prot-a-2732	ukb-b-6353	Reason for glasses/contact lenses: For short-sightedness, i.e. only or mainly for distance viewing such as driving, cinema etc (called 'myopia') || id:ukb-b-6353	Tyrosine-protein phosphatase non-receptor type substrate 1 || id:prot-a-2732	Inverse variance weighted	2	0.000467037	0.000479105	0.329653
8327	prot-a-2733	ukb-b-6353	Reason for glasses/contact lenses: For short-sightedness, i.e. only or mainly for distance viewing such as driving, cinema etc (called 'myopia') || id:ukb-b-6353	Signal-regulatory protein beta-1 || id:prot-a-2733	MR Egger	4	0.00102416	0.00173295	0.614418
8328	prot-a-2733	ukb-b-6353	Reason for glasses/contact lenses: For short-sightedness, i.e. only or mainly for distance viewing such as driving, cinema etc (called 'myopia') || id:ukb-b-6353	Signal-regulatory protein beta-1 || id:prot-a-2733	Weighted median	4	0.00138464	0.000758926	0.0680806
8329	prot-a-2733	ukb-b-6353	Reason for glasses/contact lenses: For short-sightedness, i.e. only or mainly for distance viewing such as driving, cinema etc (called 'myopia') || id:ukb-b-6353	Signal-regulatory protein beta-1 || id:prot-a-2733	Inverse variance weighted	4	0.000865093	0.000731562	0.236996
8330	prot-a-2733	ukb-b-6353	Reason for glasses/contact lenses: For short-sightedness, i.e. only or mainly for distance viewing such as driving, cinema etc (called 'myopia') || id:ukb-b-6353	Signal-regulatory protein beta-1 || id:prot-a-2733	Simple mode	4	0.00151662	0.00156435	0.403813
8331	prot-a-2733	ukb-b-6353	Reason for glasses/contact lenses: For short-sightedness, i.e. only or mainly for distance viewing such as driving, cinema etc (called 'myopia') || id:ukb-b-6353	Signal-regulatory protein beta-1 || id:prot-a-2733	Weighted mode	4	0.00141232	0.000850868	0.195526
8332	prot-a-2734	ukb-b-6353	Reason for glasses/contact lenses: For short-sightedness, i.e. only or mainly for distance viewing such as driving, cinema etc (called 'myopia') || id:ukb-b-6353	Signal-regulatory protein beta-2 || id:prot-a-2734	Wald ratio	1	0.00190759	0.00146127	0.191743
8333	prot-a-2735	ukb-b-6353	Reason for glasses/contact lenses: For short-sightedness, i.e. only or mainly for distance viewing such as driving, cinema etc (called 'myopia') || id:ukb-b-6353	Signal-regulatory protein gamma || id:prot-a-2735	Wald ratio	1	-0.00237524	0.00226216	0.293724
8334	prot-a-2736	ukb-b-6353	Reason for glasses/contact lenses: For short-sightedness, i.e. only or mainly for distance viewing such as driving, cinema etc (called 'myopia') || id:ukb-b-6353	NAD-dependent protein deacetylase sirtuin-2 || id:prot-a-2736	MR Egger	3	-0.00208797	0.00408386	0.699117
8335	prot-a-2736	ukb-b-6353	Reason for glasses/contact lenses: For short-sightedness, i.e. only or mainly for distance viewing such as driving, cinema etc (called 'myopia') || id:ukb-b-6353	NAD-dependent protein deacetylase sirtuin-2 || id:prot-a-2736	Weighted median	3	0.000106011	0.00142457	0.940679
8336	prot-a-2736	ukb-b-6353	Reason for glasses/contact lenses: For short-sightedness, i.e. only or mainly for distance viewing such as driving, cinema etc (called 'myopia') || id:ukb-b-6353	NAD-dependent protein deacetylase sirtuin-2 || id:prot-a-2736	Inverse variance weighted	3	-5.27888e-05	0.00152436	0.972375
8337	prot-a-2736	ukb-b-6353	Reason for glasses/contact lenses: For short-sightedness, i.e. only or mainly for distance viewing such as driving, cinema etc (called 'myopia') || id:ukb-b-6353	NAD-dependent protein deacetylase sirtuin-2 || id:prot-a-2736	Simple mode	3	0.000463343	0.00209401	0.845419
8338	prot-a-2736	ukb-b-6353	Reason for glasses/contact lenses: For short-sightedness, i.e. only or mainly for distance viewing such as driving, cinema etc (called 'myopia') || id:ukb-b-6353	NAD-dependent protein deacetylase sirtuin-2 || id:prot-a-2736	Weighted mode	3	0.000169927	0.0015757	0.923965
8339	prot-a-2737	ukb-b-6353	Reason for glasses/contact lenses: For short-sightedness, i.e. only or mainly for distance viewing such as driving, cinema etc (called 'myopia') || id:ukb-b-6353	NAD-dependent protein deacylase sirtuin-5, mitochondrial || id:prot-a-2737	Inverse variance weighted	2	0.000242984	0.00230692	0.916115
8340	prot-a-2739	ukb-b-6353	Reason for glasses/contact lenses: For short-sightedness, i.e. only or mainly for distance viewing such as driving, cinema etc (called 'myopia') || id:ukb-b-6353	Ski-like protein || id:prot-a-2739	MR Egger	3	0.0122962	0.00838301	0.380938
8341	prot-a-2739	ukb-b-6353	Reason for glasses/contact lenses: For short-sightedness, i.e. only or mainly for distance viewing such as driving, cinema etc (called 'myopia') || id:ukb-b-6353	Ski-like protein || id:prot-a-2739	Weighted median	3	0.0019066	0.00189489	0.314328
8342	prot-a-2739	ukb-b-6353	Reason for glasses/contact lenses: For short-sightedness, i.e. only or mainly for distance viewing such as driving, cinema etc (called 'myopia') || id:ukb-b-6353	Ski-like protein || id:prot-a-2739	Inverse variance weighted	3	0.000281695	0.00325509	0.931037
8343	prot-a-2739	ukb-b-6353	Reason for glasses/contact lenses: For short-sightedness, i.e. only or mainly for distance viewing such as driving, cinema etc (called 'myopia') || id:ukb-b-6353	Ski-like protein || id:prot-a-2739	Simple mode	3	0.00175649	0.00262666	0.572526
8344	prot-a-2739	ukb-b-6353	Reason for glasses/contact lenses: For short-sightedness, i.e. only or mainly for distance viewing such as driving, cinema etc (called 'myopia') || id:ukb-b-6353	Ski-like protein || id:prot-a-2739	Weighted mode	3	0.00231827	0.00196895	0.360167
8345	prot-a-2742	ukb-b-6353	Reason for glasses/contact lenses: For short-sightedness, i.e. only or mainly for distance viewing such as driving, cinema etc (called 'myopia') || id:ukb-b-6353	SLAM family member 6 || id:prot-a-2742	Inverse variance weighted	2	-0.000872947	0.00263253	0.740191
8346	prot-a-2743	ukb-b-6353	Reason for glasses/contact lenses: For short-sightedness, i.e. only or mainly for distance viewing such as driving, cinema etc (called 'myopia') || id:ukb-b-6353	SLAM family member 7 || id:prot-a-2743	Inverse variance weighted	2	-0.000542694	0.000665296	0.414661
8347	prot-a-2744	ukb-b-6353	Reason for glasses/contact lenses: For short-sightedness, i.e. only or mainly for distance viewing such as driving, cinema etc (called 'myopia') || id:ukb-b-6353	SLAM family member 7 || id:prot-a-2744	MR Egger	3	-0.00616278	0.0042239	0.382515
8348	prot-a-2744	ukb-b-6353	Reason for glasses/contact lenses: For short-sightedness, i.e. only or mainly for distance viewing such as driving, cinema etc (called 'myopia') || id:ukb-b-6353	SLAM family member 7 || id:prot-a-2744	Weighted median	3	-0.000341285	0.00134156	0.799192
8349	prot-a-2744	ukb-b-6353	Reason for glasses/contact lenses: For short-sightedness, i.e. only or mainly for distance viewing such as driving, cinema etc (called 'myopia') || id:ukb-b-6353	SLAM family member 7 || id:prot-a-2744	Inverse variance weighted	3	0.000342719	0.00161829	0.832279
8350	prot-a-2744	ukb-b-6353	Reason for glasses/contact lenses: For short-sightedness, i.e. only or mainly for distance viewing such as driving, cinema etc (called 'myopia') || id:ukb-b-6353	SLAM family member 7 || id:prot-a-2744	Simple mode	3	-7.48781e-05	0.00239783	0.977924
8351	prot-a-2744	ukb-b-6353	Reason for glasses/contact lenses: For short-sightedness, i.e. only or mainly for distance viewing such as driving, cinema etc (called 'myopia') || id:ukb-b-6353	SLAM family member 7 || id:prot-a-2744	Weighted mode	3	-0.000811192	0.00144318	0.63065
8352	prot-a-2746	ukb-b-6353	Reason for glasses/contact lenses: For short-sightedness, i.e. only or mainly for distance viewing such as driving, cinema etc (called 'myopia') || id:ukb-b-6353	Urea transporter 1 || id:prot-a-2746	Wald ratio	1	-0.00897439	0.0038698	0.0203906
8353	prot-a-2747	ukb-b-6353	Reason for glasses/contact lenses: For short-sightedness, i.e. only or mainly for distance viewing such as driving, cinema etc (called 'myopia') || id:ukb-b-6353	Urea transporter 2 || id:prot-a-2747	MR Egger	4	0.00141804	0.00173847	0.500374
8354	prot-a-2747	ukb-b-6353	Reason for glasses/contact lenses: For short-sightedness, i.e. only or mainly for distance viewing such as driving, cinema etc (called 'myopia') || id:ukb-b-6353	Urea transporter 2 || id:prot-a-2747	Weighted median	4	0.00205157	0.00112704	0.068712
8355	prot-a-2747	ukb-b-6353	Reason for glasses/contact lenses: For short-sightedness, i.e. only or mainly for distance viewing such as driving, cinema etc (called 'myopia') || id:ukb-b-6353	Urea transporter 2 || id:prot-a-2747	Inverse variance weighted	4	0.00210838	0.00105395	0.045452
8356	prot-a-2747	ukb-b-6353	Reason for glasses/contact lenses: For short-sightedness, i.e. only or mainly for distance viewing such as driving, cinema etc (called 'myopia') || id:ukb-b-6353	Urea transporter 2 || id:prot-a-2747	Simple mode	4	0.00142577	0.00167179	0.456425
8357	prot-a-2747	ukb-b-6353	Reason for glasses/contact lenses: For short-sightedness, i.e. only or mainly for distance viewing such as driving, cinema etc (called 'myopia') || id:ukb-b-6353	Urea transporter 2 || id:prot-a-2747	Weighted mode	4	0.00205334	0.00123911	0.196075
8358	prot-a-2748	ukb-b-6353	Reason for glasses/contact lenses: For short-sightedness, i.e. only or mainly for distance viewing such as driving, cinema etc (called 'myopia') || id:ukb-b-6353	Solute carrier family 22 member 16 || id:prot-a-2748	MR Egger	3	-0.0137702	0.00502001	0.222551
8359	prot-a-2748	ukb-b-6353	Reason for glasses/contact lenses: For short-sightedness, i.e. only or mainly for distance viewing such as driving, cinema etc (called 'myopia') || id:ukb-b-6353	Solute carrier family 22 member 16 || id:prot-a-2748	Weighted median	3	-0.000289586	0.00235639	0.902191
8360	prot-a-2748	ukb-b-6353	Reason for glasses/contact lenses: For short-sightedness, i.e. only or mainly for distance viewing such as driving, cinema etc (called 'myopia') || id:ukb-b-6353	Solute carrier family 22 member 16 || id:prot-a-2748	Inverse variance weighted	3	-0.00133975	0.00338062	0.69188
8361	prot-a-2748	ukb-b-6353	Reason for glasses/contact lenses: For short-sightedness, i.e. only or mainly for distance viewing such as driving, cinema etc (called 'myopia') || id:ukb-b-6353	Solute carrier family 22 member 16 || id:prot-a-2748	Simple mode	3	0.0020707	0.00335062	0.599569
8362	prot-a-2748	ukb-b-6353	Reason for glasses/contact lenses: For short-sightedness, i.e. only or mainly for distance viewing such as driving, cinema etc (called 'myopia') || id:ukb-b-6353	Solute carrier family 22 member 16 || id:prot-a-2748	Weighted mode	3	0.00173814	0.00414595	0.71578
8363	prot-a-275	ukb-b-6353	Reason for glasses/contact lenses: For short-sightedness, i.e. only or mainly for distance viewing such as driving, cinema etc (called 'myopia') || id:ukb-b-6353	Basigin || id:prot-a-275	Wald ratio	1	-0.000981668	0.00384259	0.79836
8364	prot-a-2752	ukb-b-6353	Reason for glasses/contact lenses: For short-sightedness, i.e. only or mainly for distance viewing such as driving, cinema etc (called 'myopia') || id:ukb-b-6353	Very long-chain acyl-CoA synthetase || id:prot-a-2752	Inverse variance weighted	2	0.00234414	0.00219372	0.285265
8365	prot-a-2755	ukb-b-6353	Reason for glasses/contact lenses: For short-sightedness, i.e. only or mainly for distance viewing such as driving, cinema etc (called 'myopia') || id:ukb-b-6353	Adenosine 3'-phospho 5'-phosphosulfate transporter 2 || id:prot-a-2755	Wald ratio	1	0.000929484	0.00410772	0.820986
8366	prot-a-2756	ukb-b-6353	Reason for glasses/contact lenses: For short-sightedness, i.e. only or mainly for distance viewing such as driving, cinema etc (called 'myopia') || id:ukb-b-6353	Solute carrier family 35 member G2 || id:prot-a-2756	Inverse variance weighted	2	-0.00125529	0.00149975	0.402593
8367	prot-a-2757	ukb-b-6353	Reason for glasses/contact lenses: For short-sightedness, i.e. only or mainly for distance viewing such as driving, cinema etc (called 'myopia') || id:ukb-b-6353	Solute carrier family 41 member 2 || id:prot-a-2757	Wald ratio	1	-0.00259285	0.00392466	0.508834
8368	prot-a-276	ukb-b-6353	Reason for glasses/contact lenses: For short-sightedness, i.e. only or mainly for distance viewing such as driving, cinema etc (called 'myopia') || id:ukb-b-6353	ADP-ribosyl cyclase/cyclic ADP-ribose hydrolase 2 || id:prot-a-276	Inverse variance weighted	2	-0.00023119	0.00054795	0.673085
8369	prot-a-2760	ukb-b-6353	Reason for glasses/contact lenses: For short-sightedness, i.e. only or mainly for distance viewing such as driving, cinema etc (called 'myopia') || id:ukb-b-6353	Sodium-coupled monocarboxylate transporter 1 || id:prot-a-2760	Inverse variance weighted	2	-0.000408132	0.00228767	0.858405
8370	prot-a-2761	ukb-b-6353	Reason for glasses/contact lenses: For short-sightedness, i.e. only or mainly for distance viewing such as driving, cinema etc (called 'myopia') || id:ukb-b-6353	Sodium- and chloride-dependent neutral and basic amino acid transporter B(0+) || id:prot-a-2761	Wald ratio	1	0.00126527	0.00292799	0.665647
8371	prot-a-2764	ukb-b-6353	Reason for glasses/contact lenses: For short-sightedness, i.e. only or mainly for distance viewing such as driving, cinema etc (called 'myopia') || id:ukb-b-6353	Mitochondrial sodium/hydrogen exchanger 9B2 || id:prot-a-2764	Wald ratio	1	-0.004713	0.00241957	0.0514305
8372	prot-a-2767	ukb-b-6353	Reason for glasses/contact lenses: For short-sightedness, i.e. only or mainly for distance viewing such as driving, cinema etc (called 'myopia') || id:ukb-b-6353	SLIT and NTRK-like protein 3 || id:prot-a-2767	Wald ratio	1	-0.000347786	0.00156164	0.823764
8373	prot-a-2769	ukb-b-6353	Reason for glasses/contact lenses: For short-sightedness, i.e. only or mainly for distance viewing such as driving, cinema etc (called 'myopia') || id:ukb-b-6353	SLIT and NTRK-like protein 5 || id:prot-a-2769	Wald ratio	1	0.00340309	0.00419402	0.417128
8374	prot-a-277	ukb-b-6353	Reason for glasses/contact lenses: For short-sightedness, i.e. only or mainly for distance viewing such as driving, cinema etc (called 'myopia') || id:ukb-b-6353	Tyrosine-protein kinase BTK || id:prot-a-277	Wald ratio	1	0.00386342	0.00273406	0.157635
8375	prot-a-2770	ukb-b-6353	Reason for glasses/contact lenses: For short-sightedness, i.e. only or mainly for distance viewing such as driving, cinema etc (called 'myopia') || id:ukb-b-6353	Secreted Ly-6/uPAR-related protein 1 || id:prot-a-2770	Wald ratio	1	0.00290951	0.00170951	0.088763
8376	prot-a-2771	ukb-b-6353	Reason for glasses/contact lenses: For short-sightedness, i.e. only or mainly for distance viewing such as driving, cinema etc (called 'myopia') || id:ukb-b-6353	Mothers against decapentaplegic homolog 2 || id:prot-a-2771	Wald ratio	1	0.00241029	0.00170571	0.157635
8377	prot-a-2772	ukb-b-6353	Reason for glasses/contact lenses: For short-sightedness, i.e. only or mainly for distance viewing such as driving, cinema etc (called 'myopia') || id:ukb-b-6353	Mothers against decapentaplegic homolog 4 || id:prot-a-2772	Wald ratio	1	0.00211598	0.00162089	0.191743
8378	prot-a-2773	ukb-b-6353	Reason for glasses/contact lenses: For short-sightedness, i.e. only or mainly for distance viewing such as driving, cinema etc (called 'myopia') || id:ukb-b-6353	Stromal membrane-associated protein 1 || id:prot-a-2773	Inverse variance weighted	2	0.00121875	0.00216032	0.572651
8379	prot-a-2774	ukb-b-6353	Reason for glasses/contact lenses: For short-sightedness, i.e. only or mainly for distance viewing such as driving, cinema etc (called 'myopia') || id:ukb-b-6353	Structural maintenance of chromosomes protein 3 || id:prot-a-2774	Wald ratio	1	0.00130286	0.00107266	0.224517
8380	prot-a-2776	ukb-b-6353	Reason for glasses/contact lenses: For short-sightedness, i.e. only or mainly for distance viewing such as driving, cinema etc (called 'myopia') || id:ukb-b-6353	Essential MCU regulator, mitochondrial || id:prot-a-2776	Wald ratio	1	-0.00522275	0.00400076	0.191743
8381	prot-a-2778	ukb-b-6353	Reason for glasses/contact lenses: For short-sightedness, i.e. only or mainly for distance viewing such as driving, cinema etc (called 'myopia') || id:ukb-b-6353	Small integral membrane protein 9 || id:prot-a-2778	Wald ratio	1	-0.00167912	0.00187645	0.370875
8382	prot-a-2779	ukb-b-6353	Reason for glasses/contact lenses: For short-sightedness, i.e. only or mainly for distance viewing such as driving, cinema etc (called 'myopia') || id:ukb-b-6353	SPARC-related modular calcium-binding protein 1 || id:prot-a-2779	Inverse variance weighted	2	-0.00410185	0.00195868	0.0362427
8383	prot-a-2780	ukb-b-6353	Reason for glasses/contact lenses: For short-sightedness, i.e. only or mainly for distance viewing such as driving, cinema etc (called 'myopia') || id:ukb-b-6353	Acid sphingomyelinase-like phosphodiesterase 3a || id:prot-a-2780	Inverse variance weighted	2	0.000308799	0.000684788	0.652032
8384	prot-a-2782	ukb-b-6353	Reason for glasses/contact lenses: For short-sightedness, i.e. only or mainly for distance viewing such as driving, cinema etc (called 'myopia') || id:ukb-b-6353	Submaxillary gland androgen-regulated protein 3A || id:prot-a-2782	Wald ratio	1	0.000496993	0.00120933	0.681098
8385	prot-a-2784	ukb-b-6353	Reason for glasses/contact lenses: For short-sightedness, i.e. only or mainly for distance viewing such as driving, cinema etc (called 'myopia') || id:ukb-b-6353	N-lysine methyltransferase SMYD2 || id:prot-a-2784	Wald ratio	1	-0.00351115	0.0035345	0.320519
8386	prot-a-2786	ukb-b-6353	Reason for glasses/contact lenses: For short-sightedness, i.e. only or mainly for distance viewing such as driving, cinema etc (called 'myopia') || id:ukb-b-6353	Synaptosomal-associated protein 25 || id:prot-a-2786	Inverse variance weighted	2	0.00177623	0.00110606	0.108294
8387	prot-a-2789	ukb-b-6353	Reason for glasses/contact lenses: For short-sightedness, i.e. only or mainly for distance viewing such as driving, cinema etc (called 'myopia') || id:ukb-b-6353	Alpha-synuclein || id:prot-a-2789	Wald ratio	1	0.00331987	0.00279203	0.234419
8388	prot-a-279	ukb-b-6353	Reason for glasses/contact lenses: For short-sightedness, i.e. only or mainly for distance viewing such as driving, cinema etc (called 'myopia') || id:ukb-b-6353	Mitotic checkpoint serine/threonine-protein kinase BUB1 || id:prot-a-279	Wald ratio	1	0.00195712	0.0014992	0.191743
8389	prot-a-2790	ukb-b-6353	Reason for glasses/contact lenses: For short-sightedness, i.e. only or mainly for distance viewing such as driving, cinema etc (called 'myopia') || id:ukb-b-6353	Alpha-synuclein || id:prot-a-2790	Wald ratio	1	0.00361395	0.00303935	0.234419
8390	prot-a-2791	ukb-b-6353	Reason for glasses/contact lenses: For short-sightedness, i.e. only or mainly for distance viewing such as driving, cinema etc (called 'myopia') || id:ukb-b-6353	U1 small nuclear ribonucleoprotein A || id:prot-a-2791	Wald ratio	1	0.00153561	0.00112639	0.172786
8391	prot-a-2792	ukb-b-6353	Reason for glasses/contact lenses: For short-sightedness, i.e. only or mainly for distance viewing such as driving, cinema etc (called 'myopia') || id:ukb-b-6353	Sorting nexin-17 || id:prot-a-2792	Wald ratio	1	0.0008044	0.00386649	0.835195
8392	prot-a-2793	ukb-b-6353	Reason for glasses/contact lenses: For short-sightedness, i.e. only or mainly for distance viewing such as driving, cinema etc (called 'myopia') || id:ukb-b-6353	Sorting nexin-1 || id:prot-a-2793	Wald ratio	1	-0.00717746	0.00358759	0.0454314
8393	prot-a-2795	ukb-b-6353	Reason for glasses/contact lenses: For short-sightedness, i.e. only or mainly for distance viewing such as driving, cinema etc (called 'myopia') || id:ukb-b-6353	Sorting nexin-7 || id:prot-a-2795	MR Egger	4	0.00424836	0.00599802	0.552186
8394	prot-a-2795	ukb-b-6353	Reason for glasses/contact lenses: For short-sightedness, i.e. only or mainly for distance viewing such as driving, cinema etc (called 'myopia') || id:ukb-b-6353	Sorting nexin-7 || id:prot-a-2795	Weighted median	4	0.000647061	0.00236149	0.78408
8395	prot-a-2795	ukb-b-6353	Reason for glasses/contact lenses: For short-sightedness, i.e. only or mainly for distance viewing such as driving, cinema etc (called 'myopia') || id:ukb-b-6353	Sorting nexin-7 || id:prot-a-2795	Inverse variance weighted	4	-0.00137185	0.00262831	0.601705
8396	prot-a-2795	ukb-b-6353	Reason for glasses/contact lenses: For short-sightedness, i.e. only or mainly for distance viewing such as driving, cinema etc (called 'myopia') || id:ukb-b-6353	Sorting nexin-7 || id:prot-a-2795	Simple mode	4	0.000852666	0.00335029	0.815554
8397	prot-a-2795	ukb-b-6353	Reason for glasses/contact lenses: For short-sightedness, i.e. only or mainly for distance viewing such as driving, cinema etc (called 'myopia') || id:ukb-b-6353	Sorting nexin-7 || id:prot-a-2795	Weighted mode	4	0.000956414	0.0029901	0.770056
8398	prot-a-2796	ukb-b-6353	Reason for glasses/contact lenses: For short-sightedness, i.e. only or mainly for distance viewing such as driving, cinema etc (called 'myopia') || id:ukb-b-6353	Sorting nexin-8 || id:prot-a-2796	Wald ratio	1	-0.00147246	0.00403809	0.715379
8399	prot-a-2797	ukb-b-6353	Reason for glasses/contact lenses: For short-sightedness, i.e. only or mainly for distance viewing such as driving, cinema etc (called 'myopia') || id:ukb-b-6353	Suppressor of cytokine signaling 3 || id:prot-a-2797	MR Egger	3	0.00137439	0.00274621	0.704596
8400	prot-a-2797	ukb-b-6353	Reason for glasses/contact lenses: For short-sightedness, i.e. only or mainly for distance viewing such as driving, cinema etc (called 'myopia') || id:ukb-b-6353	Suppressor of cytokine signaling 3 || id:prot-a-2797	Weighted median	3	0.00193376	0.000904435	0.0325099
8401	prot-a-2797	ukb-b-6353	Reason for glasses/contact lenses: For short-sightedness, i.e. only or mainly for distance viewing such as driving, cinema etc (called 'myopia') || id:ukb-b-6353	Suppressor of cytokine signaling 3 || id:prot-a-2797	Inverse variance weighted	3	0.00196262	0.00089119	0.027648
8402	prot-a-2797	ukb-b-6353	Reason for glasses/contact lenses: For short-sightedness, i.e. only or mainly for distance viewing such as driving, cinema etc (called 'myopia') || id:ukb-b-6353	Suppressor of cytokine signaling 3 || id:prot-a-2797	Simple mode	3	0.00161377	0.00147369	0.387765
8403	prot-a-2797	ukb-b-6353	Reason for glasses/contact lenses: For short-sightedness, i.e. only or mainly for distance viewing such as driving, cinema etc (called 'myopia') || id:ukb-b-6353	Suppressor of cytokine signaling 3 || id:prot-a-2797	Weighted mode	3	0.0019209	0.000939994	0.177707
8404	prot-a-2799	ukb-b-6353	Reason for glasses/contact lenses: For short-sightedness, i.e. only or mainly for distance viewing such as driving, cinema etc (called 'myopia') || id:ukb-b-6353	Superoxide dismutase [Mn], mitochondrial || id:prot-a-2799	Wald ratio	1	0.00115831	0.00103476	0.262972
8405	prot-a-28	ukb-b-6353	Reason for glasses/contact lenses: For short-sightedness, i.e. only or mainly for distance viewing such as driving, cinema etc (called 'myopia') || id:ukb-b-6353	Disintegrin and metalloproteinase domain-containing protein 23 || id:prot-a-28	MR Egger	4	-0.00466669	0.00848102	0.637394
8406	prot-a-28	ukb-b-6353	Reason for glasses/contact lenses: For short-sightedness, i.e. only or mainly for distance viewing such as driving, cinema etc (called 'myopia') || id:ukb-b-6353	Disintegrin and metalloproteinase domain-containing protein 23 || id:prot-a-28	Weighted median	4	-0.000903027	0.00120277	0.452781
8407	prot-a-28	ukb-b-6353	Reason for glasses/contact lenses: For short-sightedness, i.e. only or mainly for distance viewing such as driving, cinema etc (called 'myopia') || id:ukb-b-6353	Disintegrin and metalloproteinase domain-containing protein 23 || id:prot-a-28	Inverse variance weighted	4	-0.000597765	0.00111497	0.591872
8408	prot-a-28	ukb-b-6353	Reason for glasses/contact lenses: For short-sightedness, i.e. only or mainly for distance viewing such as driving, cinema etc (called 'myopia') || id:ukb-b-6353	Disintegrin and metalloproteinase domain-containing protein 23 || id:prot-a-28	Simple mode	4	-0.000710455	0.00171133	0.705938
8409	prot-a-28	ukb-b-6353	Reason for glasses/contact lenses: For short-sightedness, i.e. only or mainly for distance viewing such as driving, cinema etc (called 'myopia') || id:ukb-b-6353	Disintegrin and metalloproteinase domain-containing protein 23 || id:prot-a-28	Weighted mode	4	-0.000979526	0.00131606	0.5107
8410	prot-a-280	ukb-b-6353	Reason for glasses/contact lenses: For short-sightedness, i.e. only or mainly for distance viewing such as driving, cinema etc (called 'myopia') || id:ukb-b-6353	Uncharacterized protein C10orf35 || id:prot-a-280	Inverse variance weighted	2	0.00317911	0.00322295	0.323939
8411	prot-a-2800	ukb-b-6353	Reason for glasses/contact lenses: For short-sightedness, i.e. only or mainly for distance viewing such as driving, cinema etc (called 'myopia') || id:ukb-b-6353	Extracellular superoxide dismutase [Cu-Zn] || id:prot-a-2800	Wald ratio	1	0.00285193	0.00316723	0.367882
8412	prot-a-2804	ukb-b-6353	Reason for glasses/contact lenses: For short-sightedness, i.e. only or mainly for distance viewing such as driving, cinema etc (called 'myopia') || id:ukb-b-6353	Sperm acrosome membrane-associated protein 3 || id:prot-a-2804	Inverse variance weighted	2	0.00186032	0.00196042	0.34265
8413	prot-a-2805	ukb-b-6353	Reason for glasses/contact lenses: For short-sightedness, i.e. only or mainly for distance viewing such as driving, cinema etc (called 'myopia') || id:ukb-b-6353	Protein SPACA7 || id:prot-a-2805	Wald ratio	1	-0.00682351	0.00308304	0.0268813
8414	prot-a-2806	ukb-b-6353	Reason for glasses/contact lenses: For short-sightedness, i.e. only or mainly for distance viewing such as driving, cinema etc (called 'myopia') || id:ukb-b-6353	Sperm-associated antigen 11A || id:prot-a-2806	Wald ratio	1	0.00259095	0.00213316	0.224517
8415	prot-a-2807	ukb-b-6353	Reason for glasses/contact lenses: For short-sightedness, i.e. only or mainly for distance viewing such as driving, cinema etc (called 'myopia') || id:ukb-b-6353	Sperm-associated antigen 11B || id:prot-a-2807	Wald ratio	1	0.0106068	0.00395768	0.00736111
8416	prot-a-2808	ukb-b-6353	Reason for glasses/contact lenses: For short-sightedness, i.e. only or mainly for distance viewing such as driving, cinema etc (called 'myopia') || id:ukb-b-6353	SPARC || id:prot-a-2808	Inverse variance weighted	2	0.00110155	0.00341962	0.747356
8417	prot-a-2809	ukb-b-6353	Reason for glasses/contact lenses: For short-sightedness, i.e. only or mainly for distance viewing such as driving, cinema etc (called 'myopia') || id:ukb-b-6353	SPARC || id:prot-a-2809	Inverse variance weighted	2	-0.00196152	0.00263757	0.457066
8418	prot-a-281	ukb-b-6353	Reason for glasses/contact lenses: For short-sightedness, i.e. only or mainly for distance viewing such as driving, cinema etc (called 'myopia') || id:ukb-b-6353	Platelet receptor Gi24 || id:prot-a-281	Inverse variance weighted	2	-0.00351547	0.00241489	0.145462
8419	prot-a-2810	ukb-b-6353	Reason for glasses/contact lenses: For short-sightedness, i.e. only or mainly for distance viewing such as driving, cinema etc (called 'myopia') || id:ukb-b-6353	SPARC-like protein 1 || id:prot-a-2810	Inverse variance weighted	2	-0.0037699	0.00528918	0.475996
8420	prot-a-2811	ukb-b-6353	Reason for glasses/contact lenses: For short-sightedness, i.e. only or mainly for distance viewing such as driving, cinema etc (called 'myopia') || id:ukb-b-6353	SPARC-like protein 1 || id:prot-a-2811	MR Egger	3	-0.00315296	0.00210911	0.375331
8421	prot-a-2811	ukb-b-6353	Reason for glasses/contact lenses: For short-sightedness, i.e. only or mainly for distance viewing such as driving, cinema etc (called 'myopia') || id:ukb-b-6353	SPARC-like protein 1 || id:prot-a-2811	Weighted median	3	-0.00143465	0.00108278	0.185182
8422	prot-a-2811	ukb-b-6353	Reason for glasses/contact lenses: For short-sightedness, i.e. only or mainly for distance viewing such as driving, cinema etc (called 'myopia') || id:ukb-b-6353	SPARC-like protein 1 || id:prot-a-2811	Inverse variance weighted	3	-0.00130149	0.00102745	0.205256
8423	prot-a-2811	ukb-b-6353	Reason for glasses/contact lenses: For short-sightedness, i.e. only or mainly for distance viewing such as driving, cinema etc (called 'myopia') || id:ukb-b-6353	SPARC-like protein 1 || id:prot-a-2811	Simple mode	3	0.000480019	0.00204486	0.836252
8424	prot-a-2811	ukb-b-6353	Reason for glasses/contact lenses: For short-sightedness, i.e. only or mainly for distance viewing such as driving, cinema etc (called 'myopia') || id:ukb-b-6353	SPARC-like protein 1 || id:prot-a-2811	Weighted mode	3	-0.00175884	0.00110728	0.253122
8425	prot-a-2813	ukb-b-6353	Reason for glasses/contact lenses: For short-sightedness, i.e. only or mainly for distance viewing such as driving, cinema etc (called 'myopia') || id:ukb-b-6353	Spermatogenesis-associated protein 20 || id:prot-a-2813	Inverse variance weighted	2	0.002118	0.0024423	0.385823
8426	prot-a-2815	ukb-b-6353	Reason for glasses/contact lenses: For short-sightedness, i.e. only or mainly for distance viewing such as driving, cinema etc (called 'myopia') || id:ukb-b-6353	Maspardin || id:prot-a-2815	MR Egger	3	0.00179751	0.00188993	0.515952
8427	prot-a-2815	ukb-b-6353	Reason for glasses/contact lenses: For short-sightedness, i.e. only or mainly for distance viewing such as driving, cinema etc (called 'myopia') || id:ukb-b-6353	Maspardin || id:prot-a-2815	Weighted median	3	0.00124039	0.00107789	0.249834
8428	prot-a-2815	ukb-b-6353	Reason for glasses/contact lenses: For short-sightedness, i.e. only or mainly for distance viewing such as driving, cinema etc (called 'myopia') || id:ukb-b-6353	Maspardin || id:prot-a-2815	Inverse variance weighted	3	0.00119699	0.00105753	0.257689
8429	prot-a-2815	ukb-b-6353	Reason for glasses/contact lenses: For short-sightedness, i.e. only or mainly for distance viewing such as driving, cinema etc (called 'myopia') || id:ukb-b-6353	Maspardin || id:prot-a-2815	Simple mode	3	-0.000540363	0.00203433	0.815405
8430	prot-a-2815	ukb-b-6353	Reason for glasses/contact lenses: For short-sightedness, i.e. only or mainly for distance viewing such as driving, cinema etc (called 'myopia') || id:ukb-b-6353	Maspardin || id:prot-a-2815	Weighted mode	3	0.00144125	0.00116694	0.342211
8431	prot-a-2816	ukb-b-6353	Reason for glasses/contact lenses: For short-sightedness, i.e. only or mainly for distance viewing such as driving, cinema etc (called 'myopia') || id:ukb-b-6353	Sphingosine kinase 2 || id:prot-a-2816	Wald ratio	1	0.00505882	0.00420894	0.229393
8432	prot-a-2818	ukb-b-6353	Reason for glasses/contact lenses: For short-sightedness, i.e. only or mainly for distance viewing such as driving, cinema etc (called 'myopia') || id:ukb-b-6353	Serine protease inhibitor Kazal-type 2 || id:prot-a-2818	Inverse variance weighted	2	0.00323959	0.00175873	0.0654742
8433	prot-a-282	ukb-b-6353	Reason for glasses/contact lenses: For short-sightedness, i.e. only or mainly for distance viewing such as driving, cinema etc (called 'myopia') || id:ukb-b-6353	UPF0696 protein C11orf68 || id:prot-a-282	Wald ratio	1	0.00165408	0.00121328	0.172786
8434	prot-a-2820	ukb-b-6353	Reason for glasses/contact lenses: For short-sightedness, i.e. only or mainly for distance viewing such as driving, cinema etc (called 'myopia') || id:ukb-b-6353	Serine protease inhibitor Kazal-type 6 || id:prot-a-2820	Inverse variance weighted	2	-0.000825306	0.000982768	0.401034
8435	prot-a-2823	ukb-b-6353	Reason for glasses/contact lenses: For short-sightedness, i.e. only or mainly for distance viewing such as driving, cinema etc (called 'myopia') || id:ukb-b-6353	Kunitz-type protease inhibitor 1 || id:prot-a-2823	Inverse variance weighted	2	0.00263325	0.0014622	0.0717212
8436	prot-a-2824	ukb-b-6353	Reason for glasses/contact lenses: For short-sightedness, i.e. only or mainly for distance viewing such as driving, cinema etc (called 'myopia') || id:ukb-b-6353	Kunitz-type protease inhibitor 2 || id:prot-a-2824	MR Egger	3	0.00168405	0.00254955	0.628378
8437	prot-a-2824	ukb-b-6353	Reason for glasses/contact lenses: For short-sightedness, i.e. only or mainly for distance viewing such as driving, cinema etc (called 'myopia') || id:ukb-b-6353	Kunitz-type protease inhibitor 2 || id:prot-a-2824	Weighted median	3	0.000265977	0.000631543	0.673643
8438	prot-a-2824	ukb-b-6353	Reason for glasses/contact lenses: For short-sightedness, i.e. only or mainly for distance viewing such as driving, cinema etc (called 'myopia') || id:ukb-b-6353	Kunitz-type protease inhibitor 2 || id:prot-a-2824	Inverse variance weighted	3	0.000117419	0.00103622	0.909781
8439	prot-a-2824	ukb-b-6353	Reason for glasses/contact lenses: For short-sightedness, i.e. only or mainly for distance viewing such as driving, cinema etc (called 'myopia') || id:ukb-b-6353	Kunitz-type protease inhibitor 2 || id:prot-a-2824	Simple mode	3	-0.00197086	0.00324967	0.605867
8440	prot-a-2824	ukb-b-6353	Reason for glasses/contact lenses: For short-sightedness, i.e. only or mainly for distance viewing such as driving, cinema etc (called 'myopia') || id:ukb-b-6353	Kunitz-type protease inhibitor 2 || id:prot-a-2824	Weighted mode	3	0.000387465	0.000635685	0.604198
8441	prot-a-2825	ukb-b-6353	Reason for glasses/contact lenses: For short-sightedness, i.e. only or mainly for distance viewing such as driving, cinema etc (called 'myopia') || id:ukb-b-6353	Kunitz-type protease inhibitor 3 || id:prot-a-2825	Wald ratio	1	0.00111601	0.00104449	0.285304
8442	prot-a-2826	ukb-b-6353	Reason for glasses/contact lenses: For short-sightedness, i.e. only or mainly for distance viewing such as driving, cinema etc (called 'myopia') || id:ukb-b-6353	Testican-1 || id:prot-a-2826	Inverse variance weighted	2	0.00375013	0.00215232	0.0814444
8443	prot-a-2827	ukb-b-6353	Reason for glasses/contact lenses: For short-sightedness, i.e. only or mainly for distance viewing such as driving, cinema etc (called 'myopia') || id:ukb-b-6353	Testican-2 || id:prot-a-2827	Wald ratio	1	0.00110424	0.00261197	0.67247
8444	prot-a-2828	ukb-b-6353	Reason for glasses/contact lenses: For short-sightedness, i.e. only or mainly for distance viewing such as driving, cinema etc (called 'myopia') || id:ukb-b-6353	Testican-3 || id:prot-a-2828	MR Egger	4	0.00462607	0.00263854	0.221649
8445	prot-a-2828	ukb-b-6353	Reason for glasses/contact lenses: For short-sightedness, i.e. only or mainly for distance viewing such as driving, cinema etc (called 'myopia') || id:ukb-b-6353	Testican-3 || id:prot-a-2828	Weighted median	4	0.0019834	0.00167933	0.237575
8446	prot-a-2828	ukb-b-6353	Reason for glasses/contact lenses: For short-sightedness, i.e. only or mainly for distance viewing such as driving, cinema etc (called 'myopia') || id:ukb-b-6353	Testican-3 || id:prot-a-2828	Inverse variance weighted	4	0.00279866	0.00151107	0.0640114
8447	prot-a-2828	ukb-b-6353	Reason for glasses/contact lenses: For short-sightedness, i.e. only or mainly for distance viewing such as driving, cinema etc (called 'myopia') || id:ukb-b-6353	Testican-3 || id:prot-a-2828	Simple mode	4	0.00177784	0.00258013	0.540301
8448	prot-a-2828	ukb-b-6353	Reason for glasses/contact lenses: For short-sightedness, i.e. only or mainly for distance viewing such as driving, cinema etc (called 'myopia') || id:ukb-b-6353	Testican-3 || id:prot-a-2828	Weighted mode	4	0.00202347	0.00223699	0.432383
8449	prot-a-2829	ukb-b-6353	Reason for glasses/contact lenses: For short-sightedness, i.e. only or mainly for distance viewing such as driving, cinema etc (called 'myopia') || id:ukb-b-6353	Spondin-1 || id:prot-a-2829	Inverse variance weighted	2	-0.000666285	0.0017786	0.707949
8450	prot-a-283	ukb-b-6353	Reason for glasses/contact lenses: For short-sightedness, i.e. only or mainly for distance viewing such as driving, cinema etc (called 'myopia') || id:ukb-b-6353	UPF0454 protein C12orf49 || id:prot-a-283	Wald ratio	1	-0.00409107	0.00335922	0.223275
8451	prot-a-2831	ukb-b-6353	Reason for glasses/contact lenses: For short-sightedness, i.e. only or mainly for distance viewing such as driving, cinema etc (called 'myopia') || id:ukb-b-6353	Sepiapterin reductase || id:prot-a-2831	Wald ratio	1	0.00467792	0.0041183	0.256004
8452	prot-a-2832	ukb-b-6353	Reason for glasses/contact lenses: For short-sightedness, i.e. only or mainly for distance viewing such as driving, cinema etc (called 'myopia') || id:ukb-b-6353	Sprouty-related, EVH1 domain-containing protein 1 || id:prot-a-2832	Wald ratio	1	-0.00210046	0.00352544	0.551308
8453	prot-a-2835	ukb-b-6353	Reason for glasses/contact lenses: For short-sightedness, i.e. only or mainly for distance viewing such as driving, cinema etc (called 'myopia') || id:ukb-b-6353	Spectrin alpha chain, non-erythrocytic 1 || id:prot-a-2835	Wald ratio	1	0.0047748	0.00274389	0.0818313
8454	prot-a-2836	ukb-b-6353	Reason for glasses/contact lenses: For short-sightedness, i.e. only or mainly for distance viewing such as driving, cinema etc (called 'myopia') || id:ukb-b-6353	Serine palmitoyltransferase 1 || id:prot-a-2836	Wald ratio	1	0.000735959	0.00380376	0.846582
8455	prot-a-2837	ukb-b-6353	Reason for glasses/contact lenses: For short-sightedness, i.e. only or mainly for distance viewing such as driving, cinema etc (called 'myopia') || id:ukb-b-6353	Serine palmitoyltransferase 2 || id:prot-a-2837	Wald ratio	1	-0.00548206	0.00400514	0.171076
8456	prot-a-2839	ukb-b-6353	Reason for glasses/contact lenses: For short-sightedness, i.e. only or mainly for distance viewing such as driving, cinema etc (called 'myopia') || id:ukb-b-6353	Serine/arginine-rich splicing factor 7 || id:prot-a-2839	Wald ratio	1	0.00142395	0.00117236	0.224517
8457	prot-a-2840	ukb-b-6353	Reason for glasses/contact lenses: For short-sightedness, i.e. only or mainly for distance viewing such as driving, cinema etc (called 'myopia') || id:ukb-b-6353	Sulfiredoxin-1 || id:prot-a-2840	Wald ratio	1	0.00525897	0.00378356	0.164544
8458	prot-a-2843	ukb-b-6353	Reason for glasses/contact lenses: For short-sightedness, i.e. only or mainly for distance viewing such as driving, cinema etc (called 'myopia') || id:ukb-b-6353	Serine-rich single-pass membrane protein 1 || id:prot-a-2843	Wald ratio	1	0.00310769	0.00219925	0.157635
8459	prot-a-2846	ukb-b-6353	Reason for glasses/contact lenses: For short-sightedness, i.e. only or mainly for distance viewing such as driving, cinema etc (called 'myopia') || id:ukb-b-6353	Somatostatin-28 || id:prot-a-2846	Wald ratio	1	-0.000236185	0.00350245	0.946236
8460	prot-a-2847	ukb-b-6353	Reason for glasses/contact lenses: For short-sightedness, i.e. only or mainly for distance viewing such as driving, cinema etc (called 'myopia') || id:ukb-b-6353	RNA polymerase II subunit A C-terminal domain phosphatase SSU72 || id:prot-a-2847	Wald ratio	1	0.00138071	0.00113676	0.224517
8461	prot-a-2848	ukb-b-6353	Reason for glasses/contact lenses: For short-sightedness, i.e. only or mainly for distance viewing such as driving, cinema etc (called 'myopia') || id:ukb-b-6353	CMP-N-acetylneuraminate-beta-galactosamide-alpha-2,3-sialyltransferase 1 || id:prot-a-2848	Inverse variance weighted	2	-0.00404259	0.00200354	0.0436201
8462	prot-a-2850	ukb-b-6353	Reason for glasses/contact lenses: For short-sightedness, i.e. only or mainly for distance viewing such as driving, cinema etc (called 'myopia') || id:ukb-b-6353	Type 2 lactosamine alpha-2,3-sialyltransferase || id:prot-a-2850	Inverse variance weighted	2	-0.000877221	0.000655019	0.180495
8463	prot-a-2852	ukb-b-6353	Reason for glasses/contact lenses: For short-sightedness, i.e. only or mainly for distance viewing such as driving, cinema etc (called 'myopia') || id:ukb-b-6353	Alpha-N-acetylgalactosaminide alpha-2,6-sialyltransferase 1 || id:prot-a-2852	MR Egger	4	-0.00633244	0.00360044	0.220685
8464	prot-a-2852	ukb-b-6353	Reason for glasses/contact lenses: For short-sightedness, i.e. only or mainly for distance viewing such as driving, cinema etc (called 'myopia') || id:ukb-b-6353	Alpha-N-acetylgalactosaminide alpha-2,6-sialyltransferase 1 || id:prot-a-2852	Weighted median	4	-0.000932635	0.00177092	0.598444
8465	prot-a-2852	ukb-b-6353	Reason for glasses/contact lenses: For short-sightedness, i.e. only or mainly for distance viewing such as driving, cinema etc (called 'myopia') || id:ukb-b-6353	Alpha-N-acetylgalactosaminide alpha-2,6-sialyltransferase 1 || id:prot-a-2852	Inverse variance weighted	4	-0.00056557	0.00205445	0.783093
8466	prot-a-2852	ukb-b-6353	Reason for glasses/contact lenses: For short-sightedness, i.e. only or mainly for distance viewing such as driving, cinema etc (called 'myopia') || id:ukb-b-6353	Alpha-N-acetylgalactosaminide alpha-2,6-sialyltransferase 1 || id:prot-a-2852	Simple mode	4	-0.00125098	0.00249415	0.650468
8467	prot-a-2852	ukb-b-6353	Reason for glasses/contact lenses: For short-sightedness, i.e. only or mainly for distance viewing such as driving, cinema etc (called 'myopia') || id:ukb-b-6353	Alpha-N-acetylgalactosaminide alpha-2,6-sialyltransferase 1 || id:prot-a-2852	Weighted mode	4	-0.00125098	0.00185082	0.54754
8468	prot-a-2853	ukb-b-6353	Reason for glasses/contact lenses: For short-sightedness, i.e. only or mainly for distance viewing such as driving, cinema etc (called 'myopia') || id:ukb-b-6353	Alpha-N-acetylgalactosaminide alpha-2,6-sialyltransferase 2 || id:prot-a-2853	Wald ratio	1	0.000610482	0.00293439	0.835195
8469	prot-a-2854	ukb-b-6353	Reason for glasses/contact lenses: For short-sightedness, i.e. only or mainly for distance viewing such as driving, cinema etc (called 'myopia') || id:ukb-b-6353	Alpha-N-acetylgalactosaminide alpha-2,6-sialyltransferase 3 || id:prot-a-2854	Wald ratio	1	0.00299225	0.00233841	0.200683
8470	prot-a-2861	ukb-b-6353	Reason for glasses/contact lenses: For short-sightedness, i.e. only or mainly for distance viewing such as driving, cinema etc (called 'myopia') || id:ukb-b-6353	Alpha-2,8-sialyltransferase 8F || id:prot-a-2861	Wald ratio	1	-0.0051827	0.00384858	0.178092
8471	prot-a-2862	ukb-b-6353	Reason for glasses/contact lenses: For short-sightedness, i.e. only or mainly for distance viewing such as driving, cinema etc (called 'myopia') || id:ukb-b-6353	Stabilin-1 || id:prot-a-2862	Wald ratio	1	-0.00100858	0.00154587	0.51412
8472	prot-a-2863	ukb-b-6353	Reason for glasses/contact lenses: For short-sightedness, i.e. only or mainly for distance viewing such as driving, cinema etc (called 'myopia') || id:ukb-b-6353	Stabilin-2 || id:prot-a-2863	Inverse variance weighted	2	0.00289914	0.0027992	0.300342
8473	prot-a-2865	ukb-b-6353	Reason for glasses/contact lenses: For short-sightedness, i.e. only or mainly for distance viewing such as driving, cinema etc (called 'myopia') || id:ukb-b-6353	Signal-transducing adaptor protein 1 || id:prot-a-2865	Inverse variance weighted	2	0.00640396	0.00455259	0.159527
8474	prot-a-2866	ukb-b-6353	Reason for glasses/contact lenses: For short-sightedness, i.e. only or mainly for distance viewing such as driving, cinema etc (called 'myopia') || id:ukb-b-6353	Steroidogenic acute regulatory protein, mitochondrial || id:prot-a-2866	Inverse variance weighted	2	-0.00094105	0.0023709	0.691429
8475	prot-a-2867	ukb-b-6353	Reason for glasses/contact lenses: For short-sightedness, i.e. only or mainly for distance viewing such as driving, cinema etc (called 'myopia') || id:ukb-b-6353	Signal transducer and activator of transcription 1-alpha/beta || id:prot-a-2867	Wald ratio	1	0.00240212	0.00169993	0.157635
8476	prot-a-2868	ukb-b-6353	Reason for glasses/contact lenses: For short-sightedness, i.e. only or mainly for distance viewing such as driving, cinema etc (called 'myopia') || id:ukb-b-6353	Signal transducer and activator of transcription 1-alpha/beta || id:prot-a-2868	MR Egger	3	-0.00109643	0.00298819	0.776121
8477	prot-a-2868	ukb-b-6353	Reason for glasses/contact lenses: For short-sightedness, i.e. only or mainly for distance viewing such as driving, cinema etc (called 'myopia') || id:ukb-b-6353	Signal transducer and activator of transcription 1-alpha/beta || id:prot-a-2868	Weighted median	3	0.00199732	0.00135771	0.141266
8478	prot-a-2868	ukb-b-6353	Reason for glasses/contact lenses: For short-sightedness, i.e. only or mainly for distance viewing such as driving, cinema etc (called 'myopia') || id:ukb-b-6353	Signal transducer and activator of transcription 1-alpha/beta || id:prot-a-2868	Inverse variance weighted	3	0.00257848	0.00184573	0.162413
8479	prot-a-2868	ukb-b-6353	Reason for glasses/contact lenses: For short-sightedness, i.e. only or mainly for distance viewing such as driving, cinema etc (called 'myopia') || id:ukb-b-6353	Signal transducer and activator of transcription 1-alpha/beta || id:prot-a-2868	Simple mode	3	0.000775591	0.0020963	0.746902
8480	prot-a-2868	ukb-b-6353	Reason for glasses/contact lenses: For short-sightedness, i.e. only or mainly for distance viewing such as driving, cinema etc (called 'myopia') || id:ukb-b-6353	Signal transducer and activator of transcription 1-alpha/beta || id:prot-a-2868	Weighted mode	3	0.00185642	0.00147759	0.335841
8481	prot-a-2869	ukb-b-6353	Reason for glasses/contact lenses: For short-sightedness, i.e. only or mainly for distance viewing such as driving, cinema etc (called 'myopia') || id:ukb-b-6353	Signal transducer and activator of transcription 3 || id:prot-a-2869	Wald ratio	1	0.00232615	0.00170625	0.172786
8482	prot-a-2870	ukb-b-6353	Reason for glasses/contact lenses: For short-sightedness, i.e. only or mainly for distance viewing such as driving, cinema etc (called 'myopia') || id:ukb-b-6353	Signal transducer and activator of transcription 6 || id:prot-a-2870	Wald ratio	1	0.0014654	0.00114519	0.200683
8483	prot-a-2871	ukb-b-6353	Reason for glasses/contact lenses: For short-sightedness, i.e. only or mainly for distance viewing such as driving, cinema etc (called 'myopia') || id:ukb-b-6353	Double-stranded RNA-binding protein Staufen homolog 1 || id:prot-a-2871	Wald ratio	1	0.00232031	0.00172302	0.178092
8484	prot-a-2872	ukb-b-6353	Reason for glasses/contact lenses: For short-sightedness, i.e. only or mainly for distance viewing such as driving, cinema etc (called 'myopia') || id:ukb-b-6353	Double-stranded RNA-binding protein Staufen homolog 2 || id:prot-a-2872	Wald ratio	1	0.00197156	0.00144616	0.172786
8485	prot-a-2873	ukb-b-6353	Reason for glasses/contact lenses: For short-sightedness, i.e. only or mainly for distance viewing such as driving, cinema etc (called 'myopia') || id:ukb-b-6353	Stanniocalcin-1 || id:prot-a-2873	Wald ratio	1	0.0026651	0.00413357	0.519092
8486	prot-a-2874	ukb-b-6353	Reason for glasses/contact lenses: For short-sightedness, i.e. only or mainly for distance viewing such as driving, cinema etc (called 'myopia') || id:ukb-b-6353	Stanniocalcin-2 || id:prot-a-2874	Wald ratio	1	0.00525931	0.00385923	0.17295
8487	prot-a-2875	ukb-b-6353	Reason for glasses/contact lenses: For short-sightedness, i.e. only or mainly for distance viewing such as driving, cinema etc (called 'myopia') || id:ukb-b-6353	Stromal interaction molecule 1 || id:prot-a-2875	MR Egger	3	-0.00362736	0.0136957	0.835173
8488	prot-a-2875	ukb-b-6353	Reason for glasses/contact lenses: For short-sightedness, i.e. only or mainly for distance viewing such as driving, cinema etc (called 'myopia') || id:ukb-b-6353	Stromal interaction molecule 1 || id:prot-a-2875	Weighted median	3	-0.00060924	0.00265876	0.818757
8489	prot-a-2875	ukb-b-6353	Reason for glasses/contact lenses: For short-sightedness, i.e. only or mainly for distance viewing such as driving, cinema etc (called 'myopia') || id:ukb-b-6353	Stromal interaction molecule 1 || id:prot-a-2875	Inverse variance weighted	3	-0.00242984	0.0027705	0.380465
8490	prot-a-2875	ukb-b-6353	Reason for glasses/contact lenses: For short-sightedness, i.e. only or mainly for distance viewing such as driving, cinema etc (called 'myopia') || id:ukb-b-6353	Stromal interaction molecule 1 || id:prot-a-2875	Simple mode	3	0.000719339	0.00316843	0.841493
8491	prot-a-2875	ukb-b-6353	Reason for glasses/contact lenses: For short-sightedness, i.e. only or mainly for distance viewing such as driving, cinema etc (called 'myopia') || id:ukb-b-6353	Stromal interaction molecule 1 || id:prot-a-2875	Weighted mode	3	0.000683146	0.00335968	0.857683
8492	prot-a-2877	ukb-b-6353	Reason for glasses/contact lenses: For short-sightedness, i.e. only or mainly for distance viewing such as driving, cinema etc (called 'myopia') || id:ukb-b-6353	Serine/threonine-protein kinase 16 || id:prot-a-2877	MR Egger	3	0.00223516	0.00579404	0.765611
8493	prot-a-2877	ukb-b-6353	Reason for glasses/contact lenses: For short-sightedness, i.e. only or mainly for distance viewing such as driving, cinema etc (called 'myopia') || id:ukb-b-6353	Serine/threonine-protein kinase 16 || id:prot-a-2877	Weighted median	3	-0.00075496	0.00248531	0.761304
8494	prot-a-2877	ukb-b-6353	Reason for glasses/contact lenses: For short-sightedness, i.e. only or mainly for distance viewing such as driving, cinema etc (called 'myopia') || id:ukb-b-6353	Serine/threonine-protein kinase 16 || id:prot-a-2877	Inverse variance weighted	3	-0.000690952	0.00211558	0.743969
8495	prot-a-2877	ukb-b-6353	Reason for glasses/contact lenses: For short-sightedness, i.e. only or mainly for distance viewing such as driving, cinema etc (called 'myopia') || id:ukb-b-6353	Serine/threonine-protein kinase 16 || id:prot-a-2877	Simple mode	3	-0.000754999	0.00292285	0.82032
8496	prot-a-2877	ukb-b-6353	Reason for glasses/contact lenses: For short-sightedness, i.e. only or mainly for distance viewing such as driving, cinema etc (called 'myopia') || id:ukb-b-6353	Serine/threonine-protein kinase 16 || id:prot-a-2877	Weighted mode	3	-0.00134152	0.00280878	0.68003
8497	prot-a-2878	ukb-b-6353	Reason for glasses/contact lenses: For short-sightedness, i.e. only or mainly for distance viewing such as driving, cinema etc (called 'myopia') || id:ukb-b-6353	Serine/threonine-protein kinase 17B || id:prot-a-2878	Inverse variance weighted	2	0.00127908	0.00108135	0.236865
8498	prot-a-2879	ukb-b-6353	Reason for glasses/contact lenses: For short-sightedness, i.e. only or mainly for distance viewing such as driving, cinema etc (called 'myopia') || id:ukb-b-6353	Stathmin-2 || id:prot-a-2879	Wald ratio	1	0.00122015	0.00100456	0.224517
8499	prot-a-288	ukb-b-6353	Reason for glasses/contact lenses: For short-sightedness, i.e. only or mainly for distance viewing such as driving, cinema etc (called 'myopia') || id:ukb-b-6353	Uncharacterized protein C17orf78 || id:prot-a-288	Wald ratio	1	0.00416476	0.00256916	0.105004
8500	prot-a-2880	ukb-b-6353	Reason for glasses/contact lenses: For short-sightedness, i.e. only or mainly for distance viewing such as driving, cinema etc (called 'myopia') || id:ukb-b-6353	Stathmin-3 || id:prot-a-2880	Wald ratio	1	0.00160252	0.00117078	0.171076
8501	prot-a-2881	ukb-b-6353	Reason for glasses/contact lenses: For short-sightedness, i.e. only or mainly for distance viewing such as driving, cinema etc (called 'myopia') || id:ukb-b-6353	Stathmin-4 || id:prot-a-2881	Wald ratio	1	0.00382961	0.00275521	0.164544
8502	prot-a-2882	ukb-b-6353	Reason for glasses/contact lenses: For short-sightedness, i.e. only or mainly for distance viewing such as driving, cinema etc (called 'myopia') || id:ukb-b-6353	Erythrocyte band 7 integral membrane protein || id:prot-a-2882	Wald ratio	1	-0.00336675	0.00131573	0.0105019
8503	prot-a-2883	ukb-b-6353	Reason for glasses/contact lenses: For short-sightedness, i.e. only or mainly for distance viewing such as driving, cinema etc (called 'myopia') || id:ukb-b-6353	Syntaxin-10 || id:prot-a-2883	Wald ratio	1	-0.00100654	0.00117169	0.390313
8504	prot-a-2885	ukb-b-6353	Reason for glasses/contact lenses: For short-sightedness, i.e. only or mainly for distance viewing such as driving, cinema etc (called 'myopia') || id:ukb-b-6353	Syntaxin-1A || id:prot-a-2885	Inverse variance weighted	2	0.00119911	0.0016941	0.479058
8505	prot-a-2887	ukb-b-6353	Reason for glasses/contact lenses: For short-sightedness, i.e. only or mainly for distance viewing such as driving, cinema etc (called 'myopia') || id:ukb-b-6353	Syntaxin-2 || id:prot-a-2887	Wald ratio	1	0.00225383	0.00133453	0.0912464
8506	prot-a-2888	ukb-b-6353	Reason for glasses/contact lenses: For short-sightedness, i.e. only or mainly for distance viewing such as driving, cinema etc (called 'myopia') || id:ukb-b-6353	Syntaxin-6 || id:prot-a-2888	Wald ratio	1	0.000871861	0.00419076	0.835195
8507	prot-a-2889	ukb-b-6353	Reason for glasses/contact lenses: For short-sightedness, i.e. only or mainly for distance viewing such as driving, cinema etc (called 'myopia') || id:ukb-b-6353	Syntaxin-7 || id:prot-a-2889	MR Egger	3	-0.00133304	0.00655403	0.872259
8508	prot-a-2889	ukb-b-6353	Reason for glasses/contact lenses: For short-sightedness, i.e. only or mainly for distance viewing such as driving, cinema etc (called 'myopia') || id:ukb-b-6353	Syntaxin-7 || id:prot-a-2889	Weighted median	3	0.0010226	0.00135416	0.450154
8509	prot-a-2889	ukb-b-6353	Reason for glasses/contact lenses: For short-sightedness, i.e. only or mainly for distance viewing such as driving, cinema etc (called 'myopia') || id:ukb-b-6353	Syntaxin-7 || id:prot-a-2889	Inverse variance weighted	3	-0.000684694	0.00222425	0.758211
8510	prot-a-2889	ukb-b-6353	Reason for glasses/contact lenses: For short-sightedness, i.e. only or mainly for distance viewing such as driving, cinema etc (called 'myopia') || id:ukb-b-6353	Syntaxin-7 || id:prot-a-2889	Simple mode	3	0.00117623	0.00277894	0.713272
8511	prot-a-2889	ukb-b-6353	Reason for glasses/contact lenses: For short-sightedness, i.e. only or mainly for distance viewing such as driving, cinema etc (called 'myopia') || id:ukb-b-6353	Syntaxin-7 || id:prot-a-2889	Weighted mode	3	0.00164037	0.00146021	0.378007
8512	prot-a-2890	ukb-b-6353	Reason for glasses/contact lenses: For short-sightedness, i.e. only or mainly for distance viewing such as driving, cinema etc (called 'myopia') || id:ukb-b-6353	Syntaxin-8 || id:prot-a-2890	Wald ratio	1	0.00260131	0.0020329	0.200683
8513	prot-a-2891	ukb-b-6353	Reason for glasses/contact lenses: For short-sightedness, i.e. only or mainly for distance viewing such as driving, cinema etc (called 'myopia') || id:ukb-b-6353	Extracellular sulfatase Sulf-2 || id:prot-a-2891	MR Egger	4	-0.00287347	0.00966047	0.794177
8514	prot-a-2891	ukb-b-6353	Reason for glasses/contact lenses: For short-sightedness, i.e. only or mainly for distance viewing such as driving, cinema etc (called 'myopia') || id:ukb-b-6353	Extracellular sulfatase Sulf-2 || id:prot-a-2891	Weighted median	4	0.00274959	0.0017497	0.116076
8515	prot-a-2891	ukb-b-6353	Reason for glasses/contact lenses: For short-sightedness, i.e. only or mainly for distance viewing such as driving, cinema etc (called 'myopia') || id:ukb-b-6353	Extracellular sulfatase Sulf-2 || id:prot-a-2891	Inverse variance weighted	4	0.00209177	0.00143594	0.145192
8516	prot-a-2891	ukb-b-6353	Reason for glasses/contact lenses: For short-sightedness, i.e. only or mainly for distance viewing such as driving, cinema etc (called 'myopia') || id:ukb-b-6353	Extracellular sulfatase Sulf-2 || id:prot-a-2891	Simple mode	4	0.00272349	0.00200754	0.267961
8517	prot-a-2891	ukb-b-6353	Reason for glasses/contact lenses: For short-sightedness, i.e. only or mainly for distance viewing such as driving, cinema etc (called 'myopia') || id:ukb-b-6353	Extracellular sulfatase Sulf-2 || id:prot-a-2891	Weighted mode	4	0.00288018	0.00199682	0.244879
8518	prot-a-2892	ukb-b-6353	Reason for glasses/contact lenses: For short-sightedness, i.e. only or mainly for distance viewing such as driving, cinema etc (called 'myopia') || id:ukb-b-6353	Estrogen sulfotransferase || id:prot-a-2892	MR Egger	3	0.00361381	0.00735877	0.709387
8519	prot-a-2892	ukb-b-6353	Reason for glasses/contact lenses: For short-sightedness, i.e. only or mainly for distance viewing such as driving, cinema etc (called 'myopia') || id:ukb-b-6353	Estrogen sulfotransferase || id:prot-a-2892	Weighted median	3	0.000422831	0.00168832	0.802244
8520	prot-a-2892	ukb-b-6353	Reason for glasses/contact lenses: For short-sightedness, i.e. only or mainly for distance viewing such as driving, cinema etc (called 'myopia') || id:ukb-b-6353	Estrogen sulfotransferase || id:prot-a-2892	Inverse variance weighted	3	0.000792473	0.00233844	0.734693
8521	prot-a-2892	ukb-b-6353	Reason for glasses/contact lenses: For short-sightedness, i.e. only or mainly for distance viewing such as driving, cinema etc (called 'myopia') || id:ukb-b-6353	Estrogen sulfotransferase || id:prot-a-2892	Simple mode	3	-0.00231839	0.00263689	0.472018
8522	prot-a-2892	ukb-b-6353	Reason for glasses/contact lenses: For short-sightedness, i.e. only or mainly for distance viewing such as driving, cinema etc (called 'myopia') || id:ukb-b-6353	Estrogen sulfotransferase || id:prot-a-2892	Weighted mode	3	-0.00193343	0.00227326	0.484621
8523	prot-a-2893	ukb-b-6353	Reason for glasses/contact lenses: For short-sightedness, i.e. only or mainly for distance viewing such as driving, cinema etc (called 'myopia') || id:ukb-b-6353	Bile salt sulfotransferase || id:prot-a-2893	Wald ratio	1	0.0022311	0.00384422	0.56166
8524	prot-a-2895	ukb-b-6353	Reason for glasses/contact lenses: For short-sightedness, i.e. only or mainly for distance viewing such as driving, cinema etc (called 'myopia') || id:ukb-b-6353	Sulfatase-modifying factor 1 || id:prot-a-2895	Inverse variance weighted	2	0.00335455	0.00174238	0.0541948
8525	prot-a-2896	ukb-b-6353	Reason for glasses/contact lenses: For short-sightedness, i.e. only or mainly for distance viewing such as driving, cinema etc (called 'myopia') || id:ukb-b-6353	Small ubiquitin-related modifier 3 || id:prot-a-2896	Wald ratio	1	0.00109843	0.000904355	0.224517
8526	prot-a-2897	ukb-b-6353	Reason for glasses/contact lenses: For short-sightedness, i.e. only or mainly for distance viewing such as driving, cinema etc (called 'myopia') || id:ukb-b-6353	Small ubiquitin-related modifier 3 || id:prot-a-2897	Wald ratio	1	0.00120899	0.000944809	0.200683
8527	prot-a-2898	ukb-b-6353	Reason for glasses/contact lenses: For short-sightedness, i.e. only or mainly for distance viewing such as driving, cinema etc (called 'myopia') || id:ukb-b-6353	SUN domain-containing protein 3 || id:prot-a-2898	Wald ratio	1	0.00576812	0.00279812	0.0392626
8528	prot-a-2899	ukb-b-6353	Reason for glasses/contact lenses: For short-sightedness, i.e. only or mainly for distance viewing such as driving, cinema etc (called 'myopia') || id:ukb-b-6353	SUN domain-containing protein 5 || id:prot-a-2899	Inverse variance weighted	2	0.00146236	0.00492972	0.766741
8529	prot-a-2900	ukb-b-6353	Reason for glasses/contact lenses: For short-sightedness, i.e. only or mainly for distance viewing such as driving, cinema etc (called 'myopia') || id:ukb-b-6353	Surfeit locus protein 1 || id:prot-a-2900	MR Egger	3	0.00202948	0.00523913	0.764724
8530	prot-a-2900	ukb-b-6353	Reason for glasses/contact lenses: For short-sightedness, i.e. only or mainly for distance viewing such as driving, cinema etc (called 'myopia') || id:ukb-b-6353	Surfeit locus protein 1 || id:prot-a-2900	Weighted median	3	-0.00178717	0.0018023	0.32139
8531	prot-a-2900	ukb-b-6353	Reason for glasses/contact lenses: For short-sightedness, i.e. only or mainly for distance viewing such as driving, cinema etc (called 'myopia') || id:ukb-b-6353	Surfeit locus protein 1 || id:prot-a-2900	Inverse variance weighted	3	-0.00248666	0.00241799	0.303763
8532	prot-a-2900	ukb-b-6353	Reason for glasses/contact lenses: For short-sightedness, i.e. only or mainly for distance viewing such as driving, cinema etc (called 'myopia') || id:ukb-b-6353	Surfeit locus protein 1 || id:prot-a-2900	Simple mode	3	-0.000282544	0.00256729	0.922414
8533	prot-a-2900	ukb-b-6353	Reason for glasses/contact lenses: For short-sightedness, i.e. only or mainly for distance viewing such as driving, cinema etc (called 'myopia') || id:ukb-b-6353	Surfeit locus protein 1 || id:prot-a-2900	Weighted mode	3	-0.0015083	0.00193011	0.516352
8534	prot-a-2901	ukb-b-6353	Reason for glasses/contact lenses: For short-sightedness, i.e. only or mainly for distance viewing such as driving, cinema etc (called 'myopia') || id:ukb-b-6353	Sushi domain-containing protein 1 || id:prot-a-2901	Wald ratio	1	-0.0055884	0.00414985	0.178092
8535	prot-a-2902	ukb-b-6353	Reason for glasses/contact lenses: For short-sightedness, i.e. only or mainly for distance viewing such as driving, cinema etc (called 'myopia') || id:ukb-b-6353	Sushi domain-containing protein 2 || id:prot-a-2902	Inverse variance weighted	2	-0.0007825	0.00103584	0.449993
8536	prot-a-2904	ukb-b-6353	Reason for glasses/contact lenses: For short-sightedness, i.e. only or mainly for distance viewing such as driving, cinema etc (called 'myopia') || id:ukb-b-6353	Histone-lysine N-methyltransferase SUV420H2 || id:prot-a-2904	MR Egger	3	0.00073996	0.0104472	0.954984
8537	prot-a-2904	ukb-b-6353	Reason for glasses/contact lenses: For short-sightedness, i.e. only or mainly for distance viewing such as driving, cinema etc (called 'myopia') || id:ukb-b-6353	Histone-lysine N-methyltransferase SUV420H2 || id:prot-a-2904	Weighted median	3	0.000915031	0.00314959	0.771416
8538	prot-a-2904	ukb-b-6353	Reason for glasses/contact lenses: For short-sightedness, i.e. only or mainly for distance viewing such as driving, cinema etc (called 'myopia') || id:ukb-b-6353	Histone-lysine N-methyltransferase SUV420H2 || id:prot-a-2904	Inverse variance weighted	3	0.00173958	0.00290729	0.549605
8539	prot-a-2904	ukb-b-6353	Reason for glasses/contact lenses: For short-sightedness, i.e. only or mainly for distance viewing such as driving, cinema etc (called 'myopia') || id:ukb-b-6353	Histone-lysine N-methyltransferase SUV420H2 || id:prot-a-2904	Simple mode	3	7.42389e-05	0.00390899	0.986572
8540	prot-a-2904	ukb-b-6353	Reason for glasses/contact lenses: For short-sightedness, i.e. only or mainly for distance viewing such as driving, cinema etc (called 'myopia') || id:ukb-b-6353	Histone-lysine N-methyltransferase SUV420H2 || id:prot-a-2904	Weighted mode	3	-5.13515e-05	0.00405454	0.991045
8541	prot-a-2906	ukb-b-6353	Reason for glasses/contact lenses: For short-sightedness, i.e. only or mainly for distance viewing such as driving, cinema etc (called 'myopia') || id:ukb-b-6353	Sushi, von Willebrand factor type A, EGF and pentraxin domain-containing protein 1 || id:prot-a-2906	MR Egger	4	0.00111946	0.00262897	0.711688
8542	prot-a-2906	ukb-b-6353	Reason for glasses/contact lenses: For short-sightedness, i.e. only or mainly for distance viewing such as driving, cinema etc (called 'myopia') || id:ukb-b-6353	Sushi, von Willebrand factor type A, EGF and pentraxin domain-containing protein 1 || id:prot-a-2906	Weighted median	4	0.000629457	0.00139168	0.651054
8543	prot-a-2906	ukb-b-6353	Reason for glasses/contact lenses: For short-sightedness, i.e. only or mainly for distance viewing such as driving, cinema etc (called 'myopia') || id:ukb-b-6353	Sushi, von Willebrand factor type A, EGF and pentraxin domain-containing protein 1 || id:prot-a-2906	Inverse variance weighted	4	0.00042158	0.00136976	0.758253
8544	prot-a-2906	ukb-b-6353	Reason for glasses/contact lenses: For short-sightedness, i.e. only or mainly for distance viewing such as driving, cinema etc (called 'myopia') || id:ukb-b-6353	Sushi, von Willebrand factor type A, EGF and pentraxin domain-containing protein 1 || id:prot-a-2906	Simple mode	4	-9.08363e-05	0.00236756	0.971805
8545	prot-a-2906	ukb-b-6353	Reason for glasses/contact lenses: For short-sightedness, i.e. only or mainly for distance viewing such as driving, cinema etc (called 'myopia') || id:ukb-b-6353	Sushi, von Willebrand factor type A, EGF and pentraxin domain-containing protein 1 || id:prot-a-2906	Weighted mode	4	0.000884254	0.00152276	0.602194
8546	prot-a-2907	ukb-b-6353	Reason for glasses/contact lenses: For short-sightedness, i.e. only or mainly for distance viewing such as driving, cinema etc (called 'myopia') || id:ukb-b-6353	Sushi, von Willebrand factor type A, EGF and pentraxin domain-containing protein 1 || id:prot-a-2907	MR Egger	4	-0.000592285	0.00202572	0.797536
8547	prot-a-2907	ukb-b-6353	Reason for glasses/contact lenses: For short-sightedness, i.e. only or mainly for distance viewing such as driving, cinema etc (called 'myopia') || id:ukb-b-6353	Sushi, von Willebrand factor type A, EGF and pentraxin domain-containing protein 1 || id:prot-a-2907	Weighted median	4	0.000238446	0.00123509	0.846913
8548	prot-a-2907	ukb-b-6353	Reason for glasses/contact lenses: For short-sightedness, i.e. only or mainly for distance viewing such as driving, cinema etc (called 'myopia') || id:ukb-b-6353	Sushi, von Willebrand factor type A, EGF and pentraxin domain-containing protein 1 || id:prot-a-2907	Inverse variance weighted	4	6.99402e-06	0.00116234	0.995199
8549	prot-a-2907	ukb-b-6353	Reason for glasses/contact lenses: For short-sightedness, i.e. only or mainly for distance viewing such as driving, cinema etc (called 'myopia') || id:ukb-b-6353	Sushi, von Willebrand factor type A, EGF and pentraxin domain-containing protein 1 || id:prot-a-2907	Simple mode	4	-0.00010455	0.00198893	0.961382
8550	prot-a-2907	ukb-b-6353	Reason for glasses/contact lenses: For short-sightedness, i.e. only or mainly for distance viewing such as driving, cinema etc (called 'myopia') || id:ukb-b-6353	Sushi, von Willebrand factor type A, EGF and pentraxin domain-containing protein 1 || id:prot-a-2907	Weighted mode	4	0.000450517	0.00135528	0.761447
8551	prot-a-2908	ukb-b-6353	Reason for glasses/contact lenses: For short-sightedness, i.e. only or mainly for distance viewing such as driving, cinema etc (called 'myopia') || id:ukb-b-6353	Switch-associated protein 70 || id:prot-a-2908	MR Egger	3	0.00172364	0.00212051	0.565492
8552	prot-a-2908	ukb-b-6353	Reason for glasses/contact lenses: For short-sightedness, i.e. only or mainly for distance viewing such as driving, cinema etc (called 'myopia') || id:ukb-b-6353	Switch-associated protein 70 || id:prot-a-2908	Weighted median	3	0.00160317	0.00101801	0.115302
8553	prot-a-2908	ukb-b-6353	Reason for glasses/contact lenses: For short-sightedness, i.e. only or mainly for distance viewing such as driving, cinema etc (called 'myopia') || id:ukb-b-6353	Switch-associated protein 70 || id:prot-a-2908	Inverse variance weighted	3	0.0015599	0.00100614	0.121053
8554	prot-a-2908	ukb-b-6353	Reason for glasses/contact lenses: For short-sightedness, i.e. only or mainly for distance viewing such as driving, cinema etc (called 'myopia') || id:ukb-b-6353	Switch-associated protein 70 || id:prot-a-2908	Simple mode	3	0.00171345	0.00138887	0.342625
8555	prot-a-2908	ukb-b-6353	Reason for glasses/contact lenses: For short-sightedness, i.e. only or mainly for distance viewing such as driving, cinema etc (called 'myopia') || id:ukb-b-6353	Switch-associated protein 70 || id:prot-a-2908	Weighted mode	3	0.00160168	0.00112665	0.291047
8556	prot-a-2909	ukb-b-6353	Reason for glasses/contact lenses: For short-sightedness, i.e. only or mainly for distance viewing such as driving, cinema etc (called 'myopia') || id:ukb-b-6353	Heterogeneous nuclear ribonucleoprotein Q || id:prot-a-2909	Inverse variance weighted	2	0.0023533	0.00201767	0.243475
8557	prot-a-291	ukb-b-6353	Reason for glasses/contact lenses: For short-sightedness, i.e. only or mainly for distance viewing such as driving, cinema etc (called 'myopia') || id:ukb-b-6353	Uncharacterized protein C19orf18 || id:prot-a-291	Wald ratio	1	0.00350027	0.00415124	0.399124
8558	prot-a-2910	ukb-b-6353	Reason for glasses/contact lenses: For short-sightedness, i.e. only or mainly for distance viewing such as driving, cinema etc (called 'myopia') || id:ukb-b-6353	Nesprin-2 || id:prot-a-2910	Wald ratio	1	0.00299828	0.00229676	0.191743
8559	prot-a-2911	ukb-b-6353	Reason for glasses/contact lenses: For short-sightedness, i.e. only or mainly for distance viewing such as driving, cinema etc (called 'myopia') || id:ukb-b-6353	Synaptotagmin-11 || id:prot-a-2911	Inverse variance weighted	2	0.000671045	0.00304257	0.825441
8560	prot-a-2912	ukb-b-6353	Reason for glasses/contact lenses: For short-sightedness, i.e. only or mainly for distance viewing such as driving, cinema etc (called 'myopia') || id:ukb-b-6353	Synaptotagmin-17 || id:prot-a-2912	Wald ratio	1	-0.00642538	0.0041155	0.118461
8561	prot-a-2914	ukb-b-6353	Reason for glasses/contact lenses: For short-sightedness, i.e. only or mainly for distance viewing such as driving, cinema etc (called 'myopia') || id:ukb-b-6353	Synaptotagmin-3 || id:prot-a-2914	Inverse variance weighted	2	0.00367197	0.00325206	0.258847
8562	prot-a-2915	ukb-b-6353	Reason for glasses/contact lenses: For short-sightedness, i.e. only or mainly for distance viewing such as driving, cinema etc (called 'myopia') || id:ukb-b-6353	Synaptotagmin-5 || id:prot-a-2915	Wald ratio	1	0.00195654	0.00412965	0.635658
8563	prot-a-2919	ukb-b-6353	Reason for glasses/contact lenses: For short-sightedness, i.e. only or mainly for distance viewing such as driving, cinema etc (called 'myopia') || id:ukb-b-6353	Synaptotagmin-like protein 4 || id:prot-a-2919	Wald ratio	1	-0.00145313	0.0020613	0.480837
8564	prot-a-2920	ukb-b-6353	Reason for glasses/contact lenses: For short-sightedness, i.e. only or mainly for distance viewing such as driving, cinema etc (called 'myopia') || id:ukb-b-6353	Protachykinin-1 || id:prot-a-2920	MR Egger	4	0.0032014	0.00484283	0.576539
8565	prot-a-2920	ukb-b-6353	Reason for glasses/contact lenses: For short-sightedness, i.e. only or mainly for distance viewing such as driving, cinema etc (called 'myopia') || id:ukb-b-6353	Protachykinin-1 || id:prot-a-2920	Weighted median	4	-0.00108433	0.00200356	0.588368
8566	prot-a-2920	ukb-b-6353	Reason for glasses/contact lenses: For short-sightedness, i.e. only or mainly for distance viewing such as driving, cinema etc (called 'myopia') || id:ukb-b-6353	Protachykinin-1 || id:prot-a-2920	Inverse variance weighted	4	-0.00223713	0.00168167	0.183419
8567	prot-a-2920	ukb-b-6353	Reason for glasses/contact lenses: For short-sightedness, i.e. only or mainly for distance viewing such as driving, cinema etc (called 'myopia') || id:ukb-b-6353	Protachykinin-1 || id:prot-a-2920	Simple mode	4	-0.000351895	0.00312452	0.917442
8568	prot-a-2920	ukb-b-6353	Reason for glasses/contact lenses: For short-sightedness, i.e. only or mainly for distance viewing such as driving, cinema etc (called 'myopia') || id:ukb-b-6353	Protachykinin-1 || id:prot-a-2920	Weighted mode	4	-0.000229308	0.00236663	0.928922
8569	prot-a-2922	ukb-b-6353	Reason for glasses/contact lenses: For short-sightedness, i.e. only or mainly for distance viewing such as driving, cinema etc (called 'myopia') || id:ukb-b-6353	Tachykinin-4 || id:prot-a-2922	Wald ratio	1	0.00076775	0.00369033	0.835195
8570	prot-a-2923	ukb-b-6353	Reason for glasses/contact lenses: For short-sightedness, i.e. only or mainly for distance viewing such as driving, cinema etc (called 'myopia') || id:ukb-b-6353	Tumor-associated calcium signal transducer 2 || id:prot-a-2923	Wald ratio	1	-0.00455938	0.0034926	0.191743
8571	prot-a-2924	ukb-b-6353	Reason for glasses/contact lenses: For short-sightedness, i.e. only or mainly for distance viewing such as driving, cinema etc (called 'myopia') || id:ukb-b-6353	Tumor-associated calcium signal transducer 2 || id:prot-a-2924	Wald ratio	1	-0.00140138	0.00350712	0.689466
8572	prot-a-2926	ukb-b-6353	Reason for glasses/contact lenses: For short-sightedness, i.e. only or mainly for distance viewing such as driving, cinema etc (called 'myopia') || id:ukb-b-6353	Tapasin || id:prot-a-2926	MR Egger	3	0.00266039	0.00141658	0.311488
8573	prot-a-2926	ukb-b-6353	Reason for glasses/contact lenses: For short-sightedness, i.e. only or mainly for distance viewing such as driving, cinema etc (called 'myopia') || id:ukb-b-6353	Tapasin || id:prot-a-2926	Weighted median	3	0.00210958	0.00101082	0.0368878
8574	prot-a-2926	ukb-b-6353	Reason for glasses/contact lenses: For short-sightedness, i.e. only or mainly for distance viewing such as driving, cinema etc (called 'myopia') || id:ukb-b-6353	Tapasin || id:prot-a-2926	Inverse variance weighted	3	0.00191897	0.000988501	0.0522234
8575	prot-a-2926	ukb-b-6353	Reason for glasses/contact lenses: For short-sightedness, i.e. only or mainly for distance viewing such as driving, cinema etc (called 'myopia') || id:ukb-b-6353	Tapasin || id:prot-a-2926	Simple mode	3	0.0024866	0.00171122	0.283365
8576	prot-a-2926	ukb-b-6353	Reason for glasses/contact lenses: For short-sightedness, i.e. only or mainly for distance viewing such as driving, cinema etc (called 'myopia') || id:ukb-b-6353	Tapasin || id:prot-a-2926	Weighted mode	3	0.00218584	0.001042	0.170829
8577	prot-a-2927	ukb-b-6353	Reason for glasses/contact lenses: For short-sightedness, i.e. only or mainly for distance viewing such as driving, cinema etc (called 'myopia') || id:ukb-b-6353	Tapasin-related protein || id:prot-a-2927	MR Egger	3	-0.0013399	0.001313	0.493545
8578	prot-a-2927	ukb-b-6353	Reason for glasses/contact lenses: For short-sightedness, i.e. only or mainly for distance viewing such as driving, cinema etc (called 'myopia') || id:ukb-b-6353	Tapasin-related protein || id:prot-a-2927	Weighted median	3	-0.00026306	0.00050612	0.603232
8579	prot-a-2927	ukb-b-6353	Reason for glasses/contact lenses: For short-sightedness, i.e. only or mainly for distance viewing such as driving, cinema etc (called 'myopia') || id:ukb-b-6353	Tapasin-related protein || id:prot-a-2927	Inverse variance weighted	3	-0.000169919	0.00084812	0.841209
8580	prot-a-2927	ukb-b-6353	Reason for glasses/contact lenses: For short-sightedness, i.e. only or mainly for distance viewing such as driving, cinema etc (called 'myopia') || id:ukb-b-6353	Tapasin-related protein || id:prot-a-2927	Simple mode	3	-0.00138833	0.00144567	0.43822
8581	prot-a-2927	ukb-b-6353	Reason for glasses/contact lenses: For short-sightedness, i.e. only or mainly for distance viewing such as driving, cinema etc (called 'myopia') || id:ukb-b-6353	Tapasin-related protein || id:prot-a-2927	Weighted mode	3	-0.000378804	0.000496182	0.524966
8582	prot-a-2929	ukb-b-6353	Reason for glasses/contact lenses: For short-sightedness, i.e. only or mainly for distance viewing such as driving, cinema etc (called 'myopia') || id:ukb-b-6353	Tax1-binding protein 3 || id:prot-a-2929	Wald ratio	1	0.00341258	0.00241501	0.157635
8583	prot-a-2930	ukb-b-6353	Reason for glasses/contact lenses: For short-sightedness, i.e. only or mainly for distance viewing such as driving, cinema etc (called 'myopia') || id:ukb-b-6353	Tubulin-specific chaperone A || id:prot-a-2930	Inverse variance weighted	2	0.00131886	0.000575462	0.0219154
8584	prot-a-2931	ukb-b-6353	Reason for glasses/contact lenses: For short-sightedness, i.e. only or mainly for distance viewing such as driving, cinema etc (called 'myopia') || id:ukb-b-6353	Tubulin-specific chaperone E || id:prot-a-2931	Wald ratio	1	0.00234751	0.00166128	0.157635
8585	prot-a-2933	ukb-b-6353	Reason for glasses/contact lenses: For short-sightedness, i.e. only or mainly for distance viewing such as driving, cinema etc (called 'myopia') || id:ukb-b-6353	TATA-box-binding protein || id:prot-a-2933	Wald ratio	1	-0.00545722	0.00411135	0.184391
8586	prot-a-2934	ukb-b-6353	Reason for glasses/contact lenses: For short-sightedness, i.e. only or mainly for distance viewing such as driving, cinema etc (called 'myopia') || id:ukb-b-6353	T-box transcription factor TBX22 || id:prot-a-2934	Wald ratio	1	0.004035	0.00341005	0.236704
8587	prot-a-2935	ukb-b-6353	Reason for glasses/contact lenses: For short-sightedness, i.e. only or mainly for distance viewing such as driving, cinema etc (called 'myopia') || id:ukb-b-6353	T-box transcription factor TBX3 || id:prot-a-2935	Wald ratio	1	0.00127859	0.00408551	0.754313
8588	prot-a-2937	ukb-b-6353	Reason for glasses/contact lenses: For short-sightedness, i.e. only or mainly for distance viewing such as driving, cinema etc (called 'myopia') || id:ukb-b-6353	Thromboxane-A synthase || id:prot-a-2937	Wald ratio	1	-0.00448579	0.00376577	0.233574
8589	prot-a-2938	ukb-b-6353	Reason for glasses/contact lenses: For short-sightedness, i.e. only or mainly for distance viewing such as driving, cinema etc (called 'myopia') || id:ukb-b-6353	Transcobalamin-1 || id:prot-a-2938	Inverse variance weighted	2	-0.0029933	0.00157179	0.0568592
8590	prot-a-2939	ukb-b-6353	Reason for glasses/contact lenses: For short-sightedness, i.e. only or mainly for distance viewing such as driving, cinema etc (called 'myopia') || id:ukb-b-6353	Holo-Transcobalamin-2 || id:prot-a-2939	MR Egger	5	-0.00775844	0.00233646	0.045034
8591	prot-a-2939	ukb-b-6353	Reason for glasses/contact lenses: For short-sightedness, i.e. only or mainly for distance viewing such as driving, cinema etc (called 'myopia') || id:ukb-b-6353	Holo-Transcobalamin-2 || id:prot-a-2939	Weighted median	5	-0.00117067	0.000710414	0.0993805
8592	prot-a-2939	ukb-b-6353	Reason for glasses/contact lenses: For short-sightedness, i.e. only or mainly for distance viewing such as driving, cinema etc (called 'myopia') || id:ukb-b-6353	Holo-Transcobalamin-2 || id:prot-a-2939	Inverse variance weighted	5	-0.000697749	0.0011058	0.528047
8593	prot-a-2939	ukb-b-6353	Reason for glasses/contact lenses: For short-sightedness, i.e. only or mainly for distance viewing such as driving, cinema etc (called 'myopia') || id:ukb-b-6353	Holo-Transcobalamin-2 || id:prot-a-2939	Simple mode	5	-0.00199058	0.00121871	0.177733
8594	prot-a-2939	ukb-b-6353	Reason for glasses/contact lenses: For short-sightedness, i.e. only or mainly for distance viewing such as driving, cinema etc (called 'myopia') || id:ukb-b-6353	Holo-Transcobalamin-2 || id:prot-a-2939	Weighted mode	5	-0.00123157	0.000785546	0.192001
8595	prot-a-294	ukb-b-6353	Reason for glasses/contact lenses: For short-sightedness, i.e. only or mainly for distance viewing such as driving, cinema etc (called 'myopia') || id:ukb-b-6353	C1GALT1-specific chaperone 1 || id:prot-a-294	Wald ratio	1	-0.000680052	0.00119531	0.5694
8596	prot-a-2940	ukb-b-6353	Reason for glasses/contact lenses: For short-sightedness, i.e. only or mainly for distance viewing such as driving, cinema etc (called 'myopia') || id:ukb-b-6353	Teratocarcinoma-derived growth factor 1 || id:prot-a-2940	MR Egger	3	0.00113062	0.000940228	0.441633
8597	prot-a-2940	ukb-b-6353	Reason for glasses/contact lenses: For short-sightedness, i.e. only or mainly for distance viewing such as driving, cinema etc (called 'myopia') || id:ukb-b-6353	Teratocarcinoma-derived growth factor 1 || id:prot-a-2940	Weighted median	3	0.00121001	0.000490975	0.01372
8598	prot-a-2940	ukb-b-6353	Reason for glasses/contact lenses: For short-sightedness, i.e. only or mainly for distance viewing such as driving, cinema etc (called 'myopia') || id:ukb-b-6353	Teratocarcinoma-derived growth factor 1 || id:prot-a-2940	Inverse variance weighted	3	0.00115228	0.000492928	0.0194062
8599	prot-a-2940	ukb-b-6353	Reason for glasses/contact lenses: For short-sightedness, i.e. only or mainly for distance viewing such as driving, cinema etc (called 'myopia') || id:ukb-b-6353	Teratocarcinoma-derived growth factor 1 || id:prot-a-2940	Simple mode	3	0.00159118	0.00119013	0.313014
8600	prot-a-2940	ukb-b-6353	Reason for glasses/contact lenses: For short-sightedness, i.e. only or mainly for distance viewing such as driving, cinema etc (called 'myopia') || id:ukb-b-6353	Teratocarcinoma-derived growth factor 1 || id:prot-a-2940	Weighted mode	3	0.0012273	0.000488285	0.128481
8601	prot-a-2944	ukb-b-6353	Reason for glasses/contact lenses: For short-sightedness, i.e. only or mainly for distance viewing such as driving, cinema etc (called 'myopia') || id:ukb-b-6353	Angiopoietin-1 receptor, soluble || id:prot-a-2944	Inverse variance weighted	2	0.00223608	0.00156299	0.152533
8602	prot-a-2947	ukb-b-6353	Reason for glasses/contact lenses: For short-sightedness, i.e. only or mainly for distance viewing such as driving, cinema etc (called 'myopia') || id:ukb-b-6353	Calcineurin B homologous protein 3 || id:prot-a-2947	Wald ratio	1	-0.00269279	0.00381979	0.480837
8603	prot-a-2948	ukb-b-6353	Reason for glasses/contact lenses: For short-sightedness, i.e. only or mainly for distance viewing such as driving, cinema etc (called 'myopia') || id:ukb-b-6353	Testis-expressed sequence 29 protein || id:prot-a-2948	MR Egger	4	-0.00371743	0.00540368	0.562561
8604	prot-a-2948	ukb-b-6353	Reason for glasses/contact lenses: For short-sightedness, i.e. only or mainly for distance viewing such as driving, cinema etc (called 'myopia') || id:ukb-b-6353	Testis-expressed sequence 29 protein || id:prot-a-2948	Weighted median	4	0.00144119	0.00191098	0.450752
8605	prot-a-2948	ukb-b-6353	Reason for glasses/contact lenses: For short-sightedness, i.e. only or mainly for distance viewing such as driving, cinema etc (called 'myopia') || id:ukb-b-6353	Testis-expressed sequence 29 protein || id:prot-a-2948	Inverse variance weighted	4	0.000959849	0.0017642	0.586393
8606	prot-a-2948	ukb-b-6353	Reason for glasses/contact lenses: For short-sightedness, i.e. only or mainly for distance viewing such as driving, cinema etc (called 'myopia') || id:ukb-b-6353	Testis-expressed sequence 29 protein || id:prot-a-2948	Simple mode	4	0.00342718	0.00306889	0.345486
8607	prot-a-2948	ukb-b-6353	Reason for glasses/contact lenses: For short-sightedness, i.e. only or mainly for distance viewing such as driving, cinema etc (called 'myopia') || id:ukb-b-6353	Testis-expressed sequence 29 protein || id:prot-a-2948	Weighted mode	4	0.00331403	0.00316611	0.372132
8608	prot-a-2949	ukb-b-6353	Reason for glasses/contact lenses: For short-sightedness, i.e. only or mainly for distance viewing such as driving, cinema etc (called 'myopia') || id:ukb-b-6353	Testis-expressed sequence 29 protein || id:prot-a-2949	Wald ratio	1	0.000662465	0.00318426	0.835195
8609	prot-a-295	ukb-b-6353	Reason for glasses/contact lenses: For short-sightedness, i.e. only or mainly for distance viewing such as driving, cinema etc (called 'myopia') || id:ukb-b-6353	Uncharacterized protein C1orf115 || id:prot-a-295	Wald ratio	1	-0.0025356	0.00359681	0.480837
8610	prot-a-2951	ukb-b-6353	Reason for glasses/contact lenses: For short-sightedness, i.e. only or mainly for distance viewing such as driving, cinema etc (called 'myopia') || id:ukb-b-6353	Trefoil factor 1 || id:prot-a-2951	MR Egger	4	0.00652615	0.00462962	0.294037
8611	prot-a-2951	ukb-b-6353	Reason for glasses/contact lenses: For short-sightedness, i.e. only or mainly for distance viewing such as driving, cinema etc (called 'myopia') || id:ukb-b-6353	Trefoil factor 1 || id:prot-a-2951	Weighted median	4	0.0043332	0.00221417	0.0503433
8612	prot-a-2951	ukb-b-6353	Reason for glasses/contact lenses: For short-sightedness, i.e. only or mainly for distance viewing such as driving, cinema etc (called 'myopia') || id:ukb-b-6353	Trefoil factor 1 || id:prot-a-2951	Inverse variance weighted	4	0.00390744	0.00181394	0.0312307
8613	prot-a-2951	ukb-b-6353	Reason for glasses/contact lenses: For short-sightedness, i.e. only or mainly for distance viewing such as driving, cinema etc (called 'myopia') || id:ukb-b-6353	Trefoil factor 1 || id:prot-a-2951	Simple mode	4	0.00449319	0.00284759	0.212697
8614	prot-a-2951	ukb-b-6353	Reason for glasses/contact lenses: For short-sightedness, i.e. only or mainly for distance viewing such as driving, cinema etc (called 'myopia') || id:ukb-b-6353	Trefoil factor 1 || id:prot-a-2951	Weighted mode	4	0.00488224	0.00280303	0.179914
8615	prot-a-2953	ukb-b-6353	Reason for glasses/contact lenses: For short-sightedness, i.e. only or mainly for distance viewing such as driving, cinema etc (called 'myopia') || id:ukb-b-6353	Trefoil factor 3 || id:prot-a-2953	Wald ratio	1	0.0020424	0.00262041	0.435733
8616	prot-a-2954	ukb-b-6353	Reason for glasses/contact lenses: For short-sightedness, i.e. only or mainly for distance viewing such as driving, cinema etc (called 'myopia') || id:ukb-b-6353	Trefoil factor 3 || id:prot-a-2954	Wald ratio	1	0.00306438	0.00351481	0.383292
8617	prot-a-2957	ukb-b-6353	Reason for glasses/contact lenses: For short-sightedness, i.e. only or mainly for distance viewing such as driving, cinema etc (called 'myopia') || id:ukb-b-6353	Tissue factor pathway inhibitor || id:prot-a-2957	Inverse variance weighted	2	-0.0032901	0.00217565	0.130474
8618	prot-a-2959	ukb-b-6353	Reason for glasses/contact lenses: For short-sightedness, i.e. only or mainly for distance viewing such as driving, cinema etc (called 'myopia') || id:ukb-b-6353	Transferrin receptor protein 1 || id:prot-a-2959	MR Egger	4	-0.00711987	0.0137262	0.65565
8619	prot-a-2959	ukb-b-6353	Reason for glasses/contact lenses: For short-sightedness, i.e. only or mainly for distance viewing such as driving, cinema etc (called 'myopia') || id:ukb-b-6353	Transferrin receptor protein 1 || id:prot-a-2959	Weighted median	4	-0.00447756	0.00246657	0.0694783
8620	prot-a-2959	ukb-b-6353	Reason for glasses/contact lenses: For short-sightedness, i.e. only or mainly for distance viewing such as driving, cinema etc (called 'myopia') || id:ukb-b-6353	Transferrin receptor protein 1 || id:prot-a-2959	Inverse variance weighted	4	-0.00261715	0.0024703	0.289397
8621	prot-a-2959	ukb-b-6353	Reason for glasses/contact lenses: For short-sightedness, i.e. only or mainly for distance viewing such as driving, cinema etc (called 'myopia') || id:ukb-b-6353	Transferrin receptor protein 1 || id:prot-a-2959	Simple mode	4	-0.0055414	0.00359742	0.221111
8622	prot-a-2959	ukb-b-6353	Reason for glasses/contact lenses: For short-sightedness, i.e. only or mainly for distance viewing such as driving, cinema etc (called 'myopia') || id:ukb-b-6353	Transferrin receptor protein 1 || id:prot-a-2959	Weighted mode	4	-0.00582997	0.00495182	0.323961
8623	prot-a-296	ukb-b-6353	Reason for glasses/contact lenses: For short-sightedness, i.e. only or mainly for distance viewing such as driving, cinema etc (called 'myopia') || id:ukb-b-6353	Uncharacterized protein C1orf185 || id:prot-a-296	Wald ratio	1	0.000183822	0.00384331	0.961852
8624	prot-a-2965	ukb-b-6353	Reason for glasses/contact lenses: For short-sightedness, i.e. only or mainly for distance viewing such as driving, cinema etc (called 'myopia') || id:ukb-b-6353	Transforming growth factor beta-3 || id:prot-a-2965	Inverse variance weighted	2	0.00094973	0.00594296	0.873033
8625	prot-a-2966	ukb-b-6353	Reason for glasses/contact lenses: For short-sightedness, i.e. only or mainly for distance viewing such as driving, cinema etc (called 'myopia') || id:ukb-b-6353	Transforming growth factor-beta-induced protein ig-h3 || id:prot-a-2966	Inverse variance weighted	2	0.000958068	0.00121589	0.430721
8626	prot-a-2967	ukb-b-6353	Reason for glasses/contact lenses: For short-sightedness, i.e. only or mainly for distance viewing such as driving, cinema etc (called 'myopia') || id:ukb-b-6353	TGF-beta receptor type-2 || id:prot-a-2967	Wald ratio	1	-0.00105973	0.00374761	0.77735
8627	prot-a-2970	ukb-b-6353	Reason for glasses/contact lenses: For short-sightedness, i.e. only or mainly for distance viewing such as driving, cinema etc (called 'myopia') || id:ukb-b-6353	Thrombospondin-2 || id:prot-a-2970	Inverse variance weighted	2	0.00288771	0.00114543	0.0116998
8628	prot-a-2975	ukb-b-6353	Reason for glasses/contact lenses: For short-sightedness, i.e. only or mainly for distance viewing such as driving, cinema etc (called 'myopia') || id:ukb-b-6353	Thrombospondin type-1 domain-containing protein 1 || id:prot-a-2975	Inverse variance weighted	2	0.00159524	0.00152922	0.29687
8629	prot-a-2976	ukb-b-6353	Reason for glasses/contact lenses: For short-sightedness, i.e. only or mainly for distance viewing such as driving, cinema etc (called 'myopia') || id:ukb-b-6353	Thrombospondin type-1 domain-containing protein 7A || id:prot-a-2976	Wald ratio	1	-0.00150751	0.00349757	0.666457
8630	prot-a-2977	ukb-b-6353	Reason for glasses/contact lenses: For short-sightedness, i.e. only or mainly for distance viewing such as driving, cinema etc (called 'myopia') || id:ukb-b-6353	Thymocyte nuclear protein 1 || id:prot-a-2977	Wald ratio	1	0.00274751	0.00226206	0.224517
8631	prot-a-2978	ukb-b-6353	Reason for glasses/contact lenses: For short-sightedness, i.e. only or mainly for distance viewing such as driving, cinema etc (called 'myopia') || id:ukb-b-6353	Tyrosine-protein kinase receptor Tie-1, soluble || id:prot-a-2978	MR Egger	3	0.00271634	0.00145108	0.312348
8632	prot-a-2978	ukb-b-6353	Reason for glasses/contact lenses: For short-sightedness, i.e. only or mainly for distance viewing such as driving, cinema etc (called 'myopia') || id:ukb-b-6353	Tyrosine-protein kinase receptor Tie-1, soluble || id:prot-a-2978	Weighted median	3	-0.00169801	0.000998393	0.0889913
8633	prot-a-2978	ukb-b-6353	Reason for glasses/contact lenses: For short-sightedness, i.e. only or mainly for distance viewing such as driving, cinema etc (called 'myopia') || id:ukb-b-6353	Tyrosine-protein kinase receptor Tie-1, soluble || id:prot-a-2978	Inverse variance weighted	3	-0.0015088	0.00222289	0.497291
8634	prot-a-2978	ukb-b-6353	Reason for glasses/contact lenses: For short-sightedness, i.e. only or mainly for distance viewing such as driving, cinema etc (called 'myopia') || id:ukb-b-6353	Tyrosine-protein kinase receptor Tie-1, soluble || id:prot-a-2978	Simple mode	3	-0.00616907	0.00218072	0.105542
8635	prot-a-2978	ukb-b-6353	Reason for glasses/contact lenses: For short-sightedness, i.e. only or mainly for distance viewing such as driving, cinema etc (called 'myopia') || id:ukb-b-6353	Tyrosine-protein kinase receptor Tie-1, soluble || id:prot-a-2978	Weighted mode	3	0.000617415	0.00105523	0.617699
8636	prot-a-2979	ukb-b-6353	Reason for glasses/contact lenses: For short-sightedness, i.e. only or mainly for distance viewing such as driving, cinema etc (called 'myopia') || id:ukb-b-6353	Fructose-2,6-bisphosphatase TIGAR || id:prot-a-2979	Inverse variance weighted	2	0.00167475	0.00117757	0.154965
8637	prot-a-298	ukb-b-6353	Reason for glasses/contact lenses: For short-sightedness, i.e. only or mainly for distance viewing such as driving, cinema etc (called 'myopia') || id:ukb-b-6353	Type III endosome membrane protein TEMP || id:prot-a-298	Wald ratio	1	-0.00143462	0.00421634	0.733665
8638	prot-a-2980	ukb-b-6353	Reason for glasses/contact lenses: For short-sightedness, i.e. only or mainly for distance viewing such as driving, cinema etc (called 'myopia') || id:ukb-b-6353	Metalloproteinase inhibitor 4 || id:prot-a-2980	Inverse variance weighted	2	0.000906811	0.00221793	0.682646
8639	prot-a-2982	ukb-b-6353	Reason for glasses/contact lenses: For short-sightedness, i.e. only or mainly for distance viewing such as driving, cinema etc (called 'myopia') || id:ukb-b-6353	Toll/interleukin-1 receptor domain-containing adapter protein || id:prot-a-2982	Inverse variance weighted	2	0.00136955	0.00107036	0.200713
8640	prot-a-2983	ukb-b-6353	Reason for glasses/contact lenses: For short-sightedness, i.e. only or mainly for distance viewing such as driving, cinema etc (called 'myopia') || id:ukb-b-6353	Tight junction protein ZO-1 || id:prot-a-2983	Wald ratio	1	-0.00885149	0.00365453	0.0154329
8641	prot-a-2984	ukb-b-6353	Reason for glasses/contact lenses: For short-sightedness, i.e. only or mainly for distance viewing such as driving, cinema etc (called 'myopia') || id:ukb-b-6353	Thymidine kinase, cytosolic || id:prot-a-2984	Wald ratio	1	0.000781246	0.0037552	0.835195
8642	prot-a-2985	ukb-b-6353	Reason for glasses/contact lenses: For short-sightedness, i.e. only or mainly for distance viewing such as driving, cinema etc (called 'myopia') || id:ukb-b-6353	Transketolase || id:prot-a-2985	Wald ratio	1	0.00186854	0.00137059	0.172786
8643	prot-a-2986	ukb-b-6353	Reason for glasses/contact lenses: For short-sightedness, i.e. only or mainly for distance viewing such as driving, cinema etc (called 'myopia') || id:ukb-b-6353	Tolloid-like protein 1 || id:prot-a-2986	Wald ratio	1	0.00145271	0.00224277	0.517158
8644	prot-a-2987	ukb-b-6353	Reason for glasses/contact lenses: For short-sightedness, i.e. only or mainly for distance viewing such as driving, cinema etc (called 'myopia') || id:ukb-b-6353	Talin-2 || id:prot-a-2987	Wald ratio	1	0.00382025	0.00270351	0.157635
8645	prot-a-2991	ukb-b-6353	Reason for glasses/contact lenses: For short-sightedness, i.e. only or mainly for distance viewing such as driving, cinema etc (called 'myopia') || id:ukb-b-6353	Toll-like receptor 4:Lymphocyte antigen 96 complex || id:prot-a-2991	MR Egger	4	0.000859453	0.00183712	0.685935
8646	prot-a-2991	ukb-b-6353	Reason for glasses/contact lenses: For short-sightedness, i.e. only or mainly for distance viewing such as driving, cinema etc (called 'myopia') || id:ukb-b-6353	Toll-like receptor 4:Lymphocyte antigen 96 complex || id:prot-a-2991	Weighted median	4	0.00128131	0.00113789	0.26015
8647	prot-a-2991	ukb-b-6353	Reason for glasses/contact lenses: For short-sightedness, i.e. only or mainly for distance viewing such as driving, cinema etc (called 'myopia') || id:ukb-b-6353	Toll-like receptor 4:Lymphocyte antigen 96 complex || id:prot-a-2991	Inverse variance weighted	4	0.00138758	0.00102265	0.174829
8648	prot-a-2991	ukb-b-6353	Reason for glasses/contact lenses: For short-sightedness, i.e. only or mainly for distance viewing such as driving, cinema etc (called 'myopia') || id:ukb-b-6353	Toll-like receptor 4:Lymphocyte antigen 96 complex || id:prot-a-2991	Simple mode	4	0.00125774	0.00153753	0.473269
8649	prot-a-2991	ukb-b-6353	Reason for glasses/contact lenses: For short-sightedness, i.e. only or mainly for distance viewing such as driving, cinema etc (called 'myopia') || id:ukb-b-6353	Toll-like receptor 4:Lymphocyte antigen 96 complex || id:prot-a-2991	Weighted mode	4	0.00126242	0.00123953	0.383437
8650	prot-a-2993	ukb-b-6353	Reason for glasses/contact lenses: For short-sightedness, i.e. only or mainly for distance viewing such as driving, cinema etc (called 'myopia') || id:ukb-b-6353	Transmembrane emp24 domain-containing protein 10 || id:prot-a-2993	Wald ratio	1	-0.000996922	0.00110193	0.365621
8651	prot-a-2996	ukb-b-6353	Reason for glasses/contact lenses: For short-sightedness, i.e. only or mainly for distance viewing such as driving, cinema etc (called 'myopia') || id:ukb-b-6353	Transmembrane protein 119 || id:prot-a-2996	Wald ratio	1	8.11717e-05	0.00424205	0.984733
8652	prot-a-2997	ukb-b-6353	Reason for glasses/contact lenses: For short-sightedness, i.e. only or mainly for distance viewing such as driving, cinema etc (called 'myopia') || id:ukb-b-6353	Transmembrane protein 132A || id:prot-a-2997	Inverse variance weighted	2	0.00043577	0.000919688	0.635626
8653	prot-a-2998	ukb-b-6353	Reason for glasses/contact lenses: For short-sightedness, i.e. only or mainly for distance viewing such as driving, cinema etc (called 'myopia') || id:ukb-b-6353	Transmembrane protein 132B || id:prot-a-2998	Inverse variance weighted	2	0.000960931	0.00345198	0.780727
8654	prot-a-2999	ukb-b-6353	Reason for glasses/contact lenses: For short-sightedness, i.e. only or mainly for distance viewing such as driving, cinema etc (called 'myopia') || id:ukb-b-6353	Transmembrane protein 132C || id:prot-a-2999	Wald ratio	1	0.000463558	0.00386694	0.90458
8655	prot-a-3	ukb-b-6353	Reason for glasses/contact lenses: For short-sightedness, i.e. only or mainly for distance viewing such as driving, cinema etc (called 'myopia') || id:ukb-b-6353	Alanine--tRNA ligase, cytoplasmic || id:prot-a-3	Wald ratio	1	0.00479378	0.00339246	0.157635
8656	prot-a-300	ukb-b-6353	Reason for glasses/contact lenses: For short-sightedness, i.e. only or mainly for distance viewing such as driving, cinema etc (called 'myopia') || id:ukb-b-6353	Complement component 1 Q subcomponent-binding protein, mitochondrial || id:prot-a-300	Inverse variance weighted	2	-0.00123499	0.00257418	0.631398
8657	prot-a-3000	ukb-b-6353	Reason for glasses/contact lenses: For short-sightedness, i.e. only or mainly for distance viewing such as driving, cinema etc (called 'myopia') || id:ukb-b-6353	Transmembrane protein 132C || id:prot-a-3000	MR Egger	4	0.00364388	0.0044159	0.496031
8658	prot-a-3000	ukb-b-6353	Reason for glasses/contact lenses: For short-sightedness, i.e. only or mainly for distance viewing such as driving, cinema etc (called 'myopia') || id:ukb-b-6353	Transmembrane protein 132C || id:prot-a-3000	Weighted median	4	0.00095026	0.00185485	0.608433
8659	prot-a-3000	ukb-b-6353	Reason for glasses/contact lenses: For short-sightedness, i.e. only or mainly for distance viewing such as driving, cinema etc (called 'myopia') || id:ukb-b-6353	Transmembrane protein 132C || id:prot-a-3000	Inverse variance weighted	4	0.000620024	0.00157362	0.693573
8660	prot-a-3000	ukb-b-6353	Reason for glasses/contact lenses: For short-sightedness, i.e. only or mainly for distance viewing such as driving, cinema etc (called 'myopia') || id:ukb-b-6353	Transmembrane protein 132C || id:prot-a-3000	Simple mode	4	0.00115068	0.0028561	0.714026
8661	prot-a-3000	ukb-b-6353	Reason for glasses/contact lenses: For short-sightedness, i.e. only or mainly for distance viewing such as driving, cinema etc (called 'myopia') || id:ukb-b-6353	Transmembrane protein 132C || id:prot-a-3000	Weighted mode	4	0.00174969	0.002625	0.552739
8662	prot-a-3001	ukb-b-6353	Reason for glasses/contact lenses: For short-sightedness, i.e. only or mainly for distance viewing such as driving, cinema etc (called 'myopia') || id:ukb-b-6353	Transmembrane protein 132D || id:prot-a-3001	Wald ratio	1	0.00288479	0.00217923	0.18558
8663	prot-a-3004	ukb-b-6353	Reason for glasses/contact lenses: For short-sightedness, i.e. only or mainly for distance viewing such as driving, cinema etc (called 'myopia') || id:ukb-b-6353	Transmembrane protein 190 || id:prot-a-3004	Inverse variance weighted	2	0.00080169	0.000701577	0.253164
8664	prot-a-3005	ukb-b-6353	Reason for glasses/contact lenses: For short-sightedness, i.e. only or mainly for distance viewing such as driving, cinema etc (called 'myopia') || id:ukb-b-6353	Transmembrane protein 230 || id:prot-a-3005	Wald ratio	1	0.00299828	0.00229676	0.191743
8665	prot-a-3009	ukb-b-6353	Reason for glasses/contact lenses: For short-sightedness, i.e. only or mainly for distance viewing such as driving, cinema etc (called 'myopia') || id:ukb-b-6353	Transmembrane protein 2 || id:prot-a-3009	MR Egger	3	-0.00105385	0.0219901	0.969514
8666	prot-a-3009	ukb-b-6353	Reason for glasses/contact lenses: For short-sightedness, i.e. only or mainly for distance viewing such as driving, cinema etc (called 'myopia') || id:ukb-b-6353	Transmembrane protein 2 || id:prot-a-3009	Weighted median	3	-0.000875678	0.00219169	0.689492
8667	prot-a-3009	ukb-b-6353	Reason for glasses/contact lenses: For short-sightedness, i.e. only or mainly for distance viewing such as driving, cinema etc (called 'myopia') || id:ukb-b-6353	Transmembrane protein 2 || id:prot-a-3009	Inverse variance weighted	3	-0.00173514	0.00192172	0.366575
8668	prot-a-3009	ukb-b-6353	Reason for glasses/contact lenses: For short-sightedness, i.e. only or mainly for distance viewing such as driving, cinema etc (called 'myopia') || id:ukb-b-6353	Transmembrane protein 2 || id:prot-a-3009	Simple mode	3	-0.00033228	0.0028114	0.916717
8669	prot-a-3009	ukb-b-6353	Reason for glasses/contact lenses: For short-sightedness, i.e. only or mainly for distance viewing such as driving, cinema etc (called 'myopia') || id:ukb-b-6353	Transmembrane protein 2 || id:prot-a-3009	Weighted mode	3	-0.000559396	0.00242394	0.838944
8670	prot-a-301	ukb-b-6353	Reason for glasses/contact lenses: For short-sightedness, i.e. only or mainly for distance viewing such as driving, cinema etc (called 'myopia') || id:ukb-b-6353	Complement C1q subcomponent subunit C || id:prot-a-301	MR Egger	4	-0.00126268	0.00254167	0.668571
8671	prot-a-301	ukb-b-6353	Reason for glasses/contact lenses: For short-sightedness, i.e. only or mainly for distance viewing such as driving, cinema etc (called 'myopia') || id:ukb-b-6353	Complement C1q subcomponent subunit C || id:prot-a-301	Weighted median	4	-3.69859e-05	0.00122636	0.97594
8672	prot-a-301	ukb-b-6353	Reason for glasses/contact lenses: For short-sightedness, i.e. only or mainly for distance viewing such as driving, cinema etc (called 'myopia') || id:ukb-b-6353	Complement C1q subcomponent subunit C || id:prot-a-301	Inverse variance weighted	4	-0.000503517	0.0014052	0.720101
8673	prot-a-301	ukb-b-6353	Reason for glasses/contact lenses: For short-sightedness, i.e. only or mainly for distance viewing such as driving, cinema etc (called 'myopia') || id:ukb-b-6353	Complement C1q subcomponent subunit C || id:prot-a-301	Simple mode	4	0.000796957	0.00251487	0.772094
8674	prot-a-301	ukb-b-6353	Reason for glasses/contact lenses: For short-sightedness, i.e. only or mainly for distance viewing such as driving, cinema etc (called 'myopia') || id:ukb-b-6353	Complement C1q subcomponent subunit C || id:prot-a-301	Weighted mode	4	0.000874163	0.00130552	0.551045
8675	prot-a-3014	ukb-b-6353	Reason for glasses/contact lenses: For short-sightedness, i.e. only or mainly for distance viewing such as driving, cinema etc (called 'myopia') || id:ukb-b-6353	Transmembrane protein 59-like || id:prot-a-3014	Inverse variance weighted	2	0.00155792	0.00208742	0.455463
8676	prot-a-3016	ukb-b-6353	Reason for glasses/contact lenses: For short-sightedness, i.e. only or mainly for distance viewing such as driving, cinema etc (called 'myopia') || id:ukb-b-6353	Transmembrane protein 87B || id:prot-a-3016	MR Egger	5	-0.00209374	0.00235503	0.439467
8677	prot-a-3016	ukb-b-6353	Reason for glasses/contact lenses: For short-sightedness, i.e. only or mainly for distance viewing such as driving, cinema etc (called 'myopia') || id:ukb-b-6353	Transmembrane protein 87B || id:prot-a-3016	Weighted median	5	-0.00200095	0.00111802	0.0734968
8678	prot-a-3016	ukb-b-6353	Reason for glasses/contact lenses: For short-sightedness, i.e. only or mainly for distance viewing such as driving, cinema etc (called 'myopia') || id:ukb-b-6353	Transmembrane protein 87B || id:prot-a-3016	Inverse variance weighted	5	-0.00152829	0.000915595	0.0950827
8679	prot-a-3016	ukb-b-6353	Reason for glasses/contact lenses: For short-sightedness, i.e. only or mainly for distance viewing such as driving, cinema etc (called 'myopia') || id:ukb-b-6353	Transmembrane protein 87B || id:prot-a-3016	Simple mode	5	-0.00235697	0.00147039	0.184206
8680	prot-a-3016	ukb-b-6353	Reason for glasses/contact lenses: For short-sightedness, i.e. only or mainly for distance viewing such as driving, cinema etc (called 'myopia') || id:ukb-b-6353	Transmembrane protein 87B || id:prot-a-3016	Weighted mode	5	-0.00239547	0.00155341	0.197918
8681	prot-a-3019	ukb-b-6353	Reason for glasses/contact lenses: For short-sightedness, i.e. only or mainly for distance viewing such as driving, cinema etc (called 'myopia') || id:ukb-b-6353	Transmembrane inner ear expressed protein || id:prot-a-3019	Wald ratio	1	-0.00189051	0.00191992	0.324782
8682	prot-a-302	ukb-b-6353	Reason for glasses/contact lenses: For short-sightedness, i.e. only or mainly for distance viewing such as driving, cinema etc (called 'myopia') || id:ukb-b-6353	Complement C1q-like protein 4 || id:prot-a-302	Wald ratio	1	-0.00518039	0.00372703	0.164544
8683	prot-a-3021	ukb-b-6353	Reason for glasses/contact lenses: For short-sightedness, i.e. only or mainly for distance viewing such as driving, cinema etc (called 'myopia') || id:ukb-b-6353	Lamina-associated polypeptide 2, isoforms beta/gamma || id:prot-a-3021	Wald ratio	1	0.00143661	0.00112269	0.200683
8684	prot-a-3022	ukb-b-6353	Reason for glasses/contact lenses: For short-sightedness, i.e. only or mainly for distance viewing such as driving, cinema etc (called 'myopia') || id:ukb-b-6353	Transmembrane protease serine 11A || id:prot-a-3022	Wald ratio	1	0.00520097	0.0040516	0.199252
8685	prot-a-3024	ukb-b-6353	Reason for glasses/contact lenses: For short-sightedness, i.e. only or mainly for distance viewing such as driving, cinema etc (called 'myopia') || id:ukb-b-6353	Transmembrane protease serine 11D || id:prot-a-3024	Wald ratio	1	-0.00235388	0.00117657	0.0454314
8686	prot-a-3025	ukb-b-6353	Reason for glasses/contact lenses: For short-sightedness, i.e. only or mainly for distance viewing such as driving, cinema etc (called 'myopia') || id:ukb-b-6353	Enteropeptidase || id:prot-a-3025	Wald ratio	1	-0.00463131	0.00361931	0.200683
8687	prot-a-3028	ukb-b-6353	Reason for glasses/contact lenses: For short-sightedness, i.e. only or mainly for distance viewing such as driving, cinema etc (called 'myopia') || id:ukb-b-6353	Tenascin || id:prot-a-3028	MR Egger	4	0.000969099	0.00137336	0.553527
8688	prot-a-3028	ukb-b-6353	Reason for glasses/contact lenses: For short-sightedness, i.e. only or mainly for distance viewing such as driving, cinema etc (called 'myopia') || id:ukb-b-6353	Tenascin || id:prot-a-3028	Weighted median	4	2.58154e-05	0.000838905	0.975451
8689	prot-a-3028	ukb-b-6353	Reason for glasses/contact lenses: For short-sightedness, i.e. only or mainly for distance viewing such as driving, cinema etc (called 'myopia') || id:ukb-b-6353	Tenascin || id:prot-a-3028	Inverse variance weighted	4	0.000112169	0.000788749	0.886913
8690	prot-a-3028	ukb-b-6353	Reason for glasses/contact lenses: For short-sightedness, i.e. only or mainly for distance viewing such as driving, cinema etc (called 'myopia') || id:ukb-b-6353	Tenascin || id:prot-a-3028	Simple mode	4	-0.00117143	0.00154056	0.502322
8691	prot-a-3028	ukb-b-6353	Reason for glasses/contact lenses: For short-sightedness, i.e. only or mainly for distance viewing such as driving, cinema etc (called 'myopia') || id:ukb-b-6353	Tenascin || id:prot-a-3028	Weighted mode	4	0.000339974	0.000911994	0.734091
8692	prot-a-3029	ukb-b-6353	Reason for glasses/contact lenses: For short-sightedness, i.e. only or mainly for distance viewing such as driving, cinema etc (called 'myopia') || id:ukb-b-6353	Tumor necrosis factor || id:prot-a-3029	Wald ratio	1	-0.00197268	0.00383698	0.607167
8693	prot-a-303	ukb-b-6353	Reason for glasses/contact lenses: For short-sightedness, i.e. only or mainly for distance viewing such as driving, cinema etc (called 'myopia') || id:ukb-b-6353	Complement C1q tumor necrosis factor-related protein 1 || id:prot-a-303	MR Egger	5	-0.00144483	0.00185245	0.492297
8694	prot-a-303	ukb-b-6353	Reason for glasses/contact lenses: For short-sightedness, i.e. only or mainly for distance viewing such as driving, cinema etc (called 'myopia') || id:ukb-b-6353	Complement C1q tumor necrosis factor-related protein 1 || id:prot-a-303	Weighted median	5	-0.00109786	0.0010041	0.274229
8695	prot-a-303	ukb-b-6353	Reason for glasses/contact lenses: For short-sightedness, i.e. only or mainly for distance viewing such as driving, cinema etc (called 'myopia') || id:ukb-b-6353	Complement C1q tumor necrosis factor-related protein 1 || id:prot-a-303	Inverse variance weighted	5	-0.000706664	0.000885278	0.424731
8696	prot-a-303	ukb-b-6353	Reason for glasses/contact lenses: For short-sightedness, i.e. only or mainly for distance viewing such as driving, cinema etc (called 'myopia') || id:ukb-b-6353	Complement C1q tumor necrosis factor-related protein 1 || id:prot-a-303	Simple mode	5	-0.00106626	0.00180442	0.586352
8697	prot-a-303	ukb-b-6353	Reason for glasses/contact lenses: For short-sightedness, i.e. only or mainly for distance viewing such as driving, cinema etc (called 'myopia') || id:ukb-b-6353	Complement C1q tumor necrosis factor-related protein 1 || id:prot-a-303	Weighted mode	5	-0.00115937	0.0009892	0.306228
8698	prot-a-3031	ukb-b-6353	Reason for glasses/contact lenses: For short-sightedness, i.e. only or mainly for distance viewing such as driving, cinema etc (called 'myopia') || id:ukb-b-6353	Tumor necrosis factor-inducible gene 6 protein || id:prot-a-3031	MR Egger	3	-0.00151404	0.00342022	0.734693
8699	prot-a-3031	ukb-b-6353	Reason for glasses/contact lenses: For short-sightedness, i.e. only or mainly for distance viewing such as driving, cinema etc (called 'myopia') || id:ukb-b-6353	Tumor necrosis factor-inducible gene 6 protein || id:prot-a-3031	Weighted median	3	-0.000696784	0.00105684	0.509698
8700	prot-a-3031	ukb-b-6353	Reason for glasses/contact lenses: For short-sightedness, i.e. only or mainly for distance viewing such as driving, cinema etc (called 'myopia') || id:ukb-b-6353	Tumor necrosis factor-inducible gene 6 protein || id:prot-a-3031	Inverse variance weighted	3	-0.000647008	0.00113316	0.568016
8701	prot-a-3031	ukb-b-6353	Reason for glasses/contact lenses: For short-sightedness, i.e. only or mainly for distance viewing such as driving, cinema etc (called 'myopia') || id:ukb-b-6353	Tumor necrosis factor-inducible gene 6 protein || id:prot-a-3031	Simple mode	3	-0.0015518	0.00176512	0.472047
8702	prot-a-3031	ukb-b-6353	Reason for glasses/contact lenses: For short-sightedness, i.e. only or mainly for distance viewing such as driving, cinema etc (called 'myopia') || id:ukb-b-6353	Tumor necrosis factor-inducible gene 6 protein || id:prot-a-3031	Weighted mode	3	-0.000775122	0.00105757	0.539865
8703	prot-a-3034	ukb-b-6353	Reason for glasses/contact lenses: For short-sightedness, i.e. only or mainly for distance viewing such as driving, cinema etc (called 'myopia') || id:ukb-b-6353	Tumor necrosis factor receptor superfamily member 10D || id:prot-a-3034	Wald ratio	1	-0.00244058	0.00400833	0.542607
8704	prot-a-3036	ukb-b-6353	Reason for glasses/contact lenses: For short-sightedness, i.e. only or mainly for distance viewing such as driving, cinema etc (called 'myopia') || id:ukb-b-6353	Tumor necrosis factor receptor superfamily member 11A || id:prot-a-3036	Wald ratio	1	-0.0010227	0.00294114	0.728049
8705	prot-a-3037	ukb-b-6353	Reason for glasses/contact lenses: For short-sightedness, i.e. only or mainly for distance viewing such as driving, cinema etc (called 'myopia') || id:ukb-b-6353	Tumor necrosis factor receptor superfamily member 11A || id:prot-a-3037	Wald ratio	1	-0.00182776	0.00175709	0.298238
8706	prot-a-3038	ukb-b-6353	Reason for glasses/contact lenses: For short-sightedness, i.e. only or mainly for distance viewing such as driving, cinema etc (called 'myopia') || id:ukb-b-6353	Tumor necrosis factor receptor superfamily member 11B || id:prot-a-3038	Inverse variance weighted	2	0.00380764	0.0025192	0.130674
8707	prot-a-3039	ukb-b-6353	Reason for glasses/contact lenses: For short-sightedness, i.e. only or mainly for distance viewing such as driving, cinema etc (called 'myopia') || id:ukb-b-6353	Tumor necrosis factor receptor superfamily member 11B || id:prot-a-3039	Inverse variance weighted	2	0.0020963	0.00248991	0.399834
8708	prot-a-304	ukb-b-6353	Reason for glasses/contact lenses: For short-sightedness, i.e. only or mainly for distance viewing such as driving, cinema etc (called 'myopia') || id:ukb-b-6353	Complement C1q tumor necrosis factor-related protein 3 || id:prot-a-304	Wald ratio	1	0.000441379	0.0041279	0.914848
8709	prot-a-3043	ukb-b-6353	Reason for glasses/contact lenses: For short-sightedness, i.e. only or mainly for distance viewing such as driving, cinema etc (called 'myopia') || id:ukb-b-6353	Tumor necrosis factor receptor superfamily member 17 || id:prot-a-3043	Wald ratio	1	0.00889996	0.0037919	0.0189203
8710	prot-a-3045	ukb-b-6353	Reason for glasses/contact lenses: For short-sightedness, i.e. only or mainly for distance viewing such as driving, cinema etc (called 'myopia') || id:ukb-b-6353	Tumor necrosis factor receptor superfamily member 19 || id:prot-a-3045	Wald ratio	1	-0.00181959	0.00424006	0.66782
8711	prot-a-3046	ukb-b-6353	Reason for glasses/contact lenses: For short-sightedness, i.e. only or mainly for distance viewing such as driving, cinema etc (called 'myopia') || id:ukb-b-6353	Tumor necrosis factor receptor superfamily member 1A || id:prot-a-3046	Inverse variance weighted	2	-0.000345037	0.00267377	0.897322
8712	prot-a-3047	ukb-b-6353	Reason for glasses/contact lenses: For short-sightedness, i.e. only or mainly for distance viewing such as driving, cinema etc (called 'myopia') || id:ukb-b-6353	Tumor necrosis factor receptor superfamily member 1B || id:prot-a-3047	Wald ratio	1	0.00153063	0.00394175	0.697785
8713	prot-a-3048	ukb-b-6353	Reason for glasses/contact lenses: For short-sightedness, i.e. only or mainly for distance viewing such as driving, cinema etc (called 'myopia') || id:ukb-b-6353	Tumor necrosis factor receptor superfamily member 1B || id:prot-a-3048	MR Egger	3	0.00442162	0.00449284	0.505086
8714	prot-a-3048	ukb-b-6353	Reason for glasses/contact lenses: For short-sightedness, i.e. only or mainly for distance viewing such as driving, cinema etc (called 'myopia') || id:ukb-b-6353	Tumor necrosis factor receptor superfamily member 1B || id:prot-a-3048	Weighted median	3	-0.00381119	0.00244541	0.119113
8715	prot-a-3048	ukb-b-6353	Reason for glasses/contact lenses: For short-sightedness, i.e. only or mainly for distance viewing such as driving, cinema etc (called 'myopia') || id:ukb-b-6353	Tumor necrosis factor receptor superfamily member 1B || id:prot-a-3048	Inverse variance weighted	3	-0.00367807	0.00311889	0.238284
8716	prot-a-3048	ukb-b-6353	Reason for glasses/contact lenses: For short-sightedness, i.e. only or mainly for distance viewing such as driving, cinema etc (called 'myopia') || id:ukb-b-6353	Tumor necrosis factor receptor superfamily member 1B || id:prot-a-3048	Simple mode	3	-0.00760933	0.00452839	0.234903
8717	prot-a-3048	ukb-b-6353	Reason for glasses/contact lenses: For short-sightedness, i.e. only or mainly for distance viewing such as driving, cinema etc (called 'myopia') || id:ukb-b-6353	Tumor necrosis factor receptor superfamily member 1B || id:prot-a-3048	Weighted mode	3	0.00044309	0.00289997	0.892585
8718	prot-a-305	ukb-b-6353	Reason for glasses/contact lenses: For short-sightedness, i.e. only or mainly for distance viewing such as driving, cinema etc (called 'myopia') || id:ukb-b-6353	Complement C1q tumor necrosis factor-related protein 5 || id:prot-a-305	MR Egger	3	0.00925294	0.0115025	0.568732
8719	prot-a-305	ukb-b-6353	Reason for glasses/contact lenses: For short-sightedness, i.e. only or mainly for distance viewing such as driving, cinema etc (called 'myopia') || id:ukb-b-6353	Complement C1q tumor necrosis factor-related protein 5 || id:prot-a-305	Weighted median	3	0.000318944	0.00182456	0.861232
8720	prot-a-305	ukb-b-6353	Reason for glasses/contact lenses: For short-sightedness, i.e. only or mainly for distance viewing such as driving, cinema etc (called 'myopia') || id:ukb-b-6353	Complement C1q tumor necrosis factor-related protein 5 || id:prot-a-305	Inverse variance weighted	3	-0.000741697	0.00222546	0.738925
8721	prot-a-305	ukb-b-6353	Reason for glasses/contact lenses: For short-sightedness, i.e. only or mainly for distance viewing such as driving, cinema etc (called 'myopia') || id:ukb-b-6353	Complement C1q tumor necrosis factor-related protein 5 || id:prot-a-305	Simple mode	3	0.000720398	0.00261705	0.80894
8722	prot-a-305	ukb-b-6353	Reason for glasses/contact lenses: For short-sightedness, i.e. only or mainly for distance viewing such as driving, cinema etc (called 'myopia') || id:ukb-b-6353	Complement C1q tumor necrosis factor-related protein 5 || id:prot-a-305	Weighted mode	3	0.000845535	0.00199283	0.712636
8723	prot-a-3052	ukb-b-6353	Reason for glasses/contact lenses: For short-sightedness, i.e. only or mainly for distance viewing such as driving, cinema etc (called 'myopia') || id:ukb-b-6353	Tumor necrosis factor receptor superfamily member 6B || id:prot-a-3052	Wald ratio	1	-0.00511063	0.00391487	0.191743
8724	prot-a-3053	ukb-b-6353	Reason for glasses/contact lenses: For short-sightedness, i.e. only or mainly for distance viewing such as driving, cinema etc (called 'myopia') || id:ukb-b-6353	Tumor necrosis factor receptor superfamily member 8 || id:prot-a-3053	Inverse variance weighted	2	-0.00241334	0.00329396	0.463768
8725	prot-a-3054	ukb-b-6353	Reason for glasses/contact lenses: For short-sightedness, i.e. only or mainly for distance viewing such as driving, cinema etc (called 'myopia') || id:ukb-b-6353	Tumor necrosis factor ligand superfamily member 11 || id:prot-a-3054	Inverse variance weighted	2	0.00231558	0.00425223	0.586058
8726	prot-a-3055	ukb-b-6353	Reason for glasses/contact lenses: For short-sightedness, i.e. only or mainly for distance viewing such as driving, cinema etc (called 'myopia') || id:ukb-b-6353	Tumor necrosis factor ligand superfamily member 12 || id:prot-a-3055	Wald ratio	1	0.0010842	0.00161741	0.502647
8727	prot-a-3057	ukb-b-6353	Reason for glasses/contact lenses: For short-sightedness, i.e. only or mainly for distance viewing such as driving, cinema etc (called 'myopia') || id:ukb-b-6353	Tumor necrosis factor ligand superfamily member 14 || id:prot-a-3057	Wald ratio	1	0.00313194	0.00229731	0.172786
8728	prot-a-306	ukb-b-6353	Reason for glasses/contact lenses: For short-sightedness, i.e. only or mainly for distance viewing such as driving, cinema etc (called 'myopia') || id:ukb-b-6353	Complement C1q and tumor necrosis factor-related protein 9A || id:prot-a-306	Inverse variance weighted	2	0.00263061	0.00240672	0.274383
8729	prot-a-3061	ukb-b-6353	Reason for glasses/contact lenses: For short-sightedness, i.e. only or mainly for distance viewing such as driving, cinema etc (called 'myopia') || id:ukb-b-6353	Tumor necrosis factor ligand superfamily member 4 || id:prot-a-3061	Wald ratio	1	0.000862973	0.00414803	0.835195
8730	prot-a-3063	ukb-b-6353	Reason for glasses/contact lenses: For short-sightedness, i.e. only or mainly for distance viewing such as driving, cinema etc (called 'myopia') || id:ukb-b-6353	Tumor necrosis factor ligand superfamily member 8 || id:prot-a-3063	Wald ratio	1	0.000710522	0.00341525	0.835195
8731	prot-a-3067	ukb-b-6353	Reason for glasses/contact lenses: For short-sightedness, i.e. only or mainly for distance viewing such as driving, cinema etc (called 'myopia') || id:ukb-b-6353	Troponin I, cardiac muscle || id:prot-a-3067	Wald ratio	1	0.00322917	0.00228521	0.157635
8732	prot-a-3068	ukb-b-6353	Reason for glasses/contact lenses: For short-sightedness, i.e. only or mainly for distance viewing such as driving, cinema etc (called 'myopia') || id:ukb-b-6353	Tenascin-R || id:prot-a-3068	Inverse variance weighted	2	-0.000127931	0.00241313	0.95772
8733	prot-a-3069	ukb-b-6353	Reason for glasses/contact lenses: For short-sightedness, i.e. only or mainly for distance viewing such as driving, cinema etc (called 'myopia') || id:ukb-b-6353	Tensin-2 || id:prot-a-3069	Wald ratio	1	-0.00326129	0.00163013	0.0454314
8734	prot-a-3070	ukb-b-6353	Reason for glasses/contact lenses: For short-sightedness, i.e. only or mainly for distance viewing such as driving, cinema etc (called 'myopia') || id:ukb-b-6353	Tensin-4 || id:prot-a-3070	Inverse variance weighted	2	-0.00120299	0.00224782	0.592525
8735	prot-a-3071	ukb-b-6353	Reason for glasses/contact lenses: For short-sightedness, i.e. only or mainly for distance viewing such as driving, cinema etc (called 'myopia') || id:ukb-b-6353	Tenascin-X || id:prot-a-3071	MR Egger	3	-0.00125271	0.00184427	0.620155
8736	prot-a-3071	ukb-b-6353	Reason for glasses/contact lenses: For short-sightedness, i.e. only or mainly for distance viewing such as driving, cinema etc (called 'myopia') || id:ukb-b-6353	Tenascin-X || id:prot-a-3071	Weighted median	3	-0.00048801	0.0007899	0.536699
8737	prot-a-3071	ukb-b-6353	Reason for glasses/contact lenses: For short-sightedness, i.e. only or mainly for distance viewing such as driving, cinema etc (called 'myopia') || id:ukb-b-6353	Tenascin-X || id:prot-a-3071	Inverse variance weighted	3	-0.000417874	0.000742123	0.573381
8738	prot-a-3071	ukb-b-6353	Reason for glasses/contact lenses: For short-sightedness, i.e. only or mainly for distance viewing such as driving, cinema etc (called 'myopia') || id:ukb-b-6353	Tenascin-X || id:prot-a-3071	Simple mode	3	-0.000477483	0.000938351	0.661436
8739	prot-a-3071	ukb-b-6353	Reason for glasses/contact lenses: For short-sightedness, i.e. only or mainly for distance viewing such as driving, cinema etc (called 'myopia') || id:ukb-b-6353	Tenascin-X || id:prot-a-3071	Weighted mode	3	-0.000506873	0.000805666	0.59354
8740	prot-a-3072	ukb-b-6353	Reason for glasses/contact lenses: For short-sightedness, i.e. only or mainly for distance viewing such as driving, cinema etc (called 'myopia') || id:ukb-b-6353	Toll-interacting protein || id:prot-a-3072	Wald ratio	1	0.00308625	0.00236415	0.191743
8741	prot-a-3073	ukb-b-6353	Reason for glasses/contact lenses: For short-sightedness, i.e. only or mainly for distance viewing such as driving, cinema etc (called 'myopia') || id:ukb-b-6353	TOM1-like protein 1 || id:prot-a-3073	Inverse variance weighted	2	0.00398828	0.00199143	0.0452073
8742	prot-a-3076	ukb-b-6353	Reason for glasses/contact lenses: For short-sightedness, i.e. only or mainly for distance viewing such as driving, cinema etc (called 'myopia') || id:ukb-b-6353	Torsin-1A-interacting protein 1 || id:prot-a-3076	MR Egger	4	-0.00837025	0.00347297	0.137519
8743	prot-a-3076	ukb-b-6353	Reason for glasses/contact lenses: For short-sightedness, i.e. only or mainly for distance viewing such as driving, cinema etc (called 'myopia') || id:ukb-b-6353	Torsin-1A-interacting protein 1 || id:prot-a-3076	Weighted median	4	-0.000886897	0.00138077	0.520664
8744	prot-a-3076	ukb-b-6353	Reason for glasses/contact lenses: For short-sightedness, i.e. only or mainly for distance viewing such as driving, cinema etc (called 'myopia') || id:ukb-b-6353	Torsin-1A-interacting protein 1 || id:prot-a-3076	Inverse variance weighted	4	-0.00123123	0.00174386	0.480167
8745	prot-a-3076	ukb-b-6353	Reason for glasses/contact lenses: For short-sightedness, i.e. only or mainly for distance viewing such as driving, cinema etc (called 'myopia') || id:ukb-b-6353	Torsin-1A-interacting protein 1 || id:prot-a-3076	Simple mode	4	0.000570853	0.0026489	0.843193
8746	prot-a-3076	ukb-b-6353	Reason for glasses/contact lenses: For short-sightedness, i.e. only or mainly for distance viewing such as driving, cinema etc (called 'myopia') || id:ukb-b-6353	Torsin-1A-interacting protein 1 || id:prot-a-3076	Weighted mode	4	-0.000733958	0.00158497	0.674836
8747	prot-a-3080	ukb-b-6353	Reason for glasses/contact lenses: For short-sightedness, i.e. only or mainly for distance viewing such as driving, cinema etc (called 'myopia') || id:ukb-b-6353	Cellular tumor antigen p53 || id:prot-a-3080	Inverse variance weighted	2	-0.00106499	0.0025521	0.67646
8748	prot-a-3083	ukb-b-6353	Reason for glasses/contact lenses: For short-sightedness, i.e. only or mainly for distance viewing such as driving, cinema etc (called 'myopia') || id:ukb-b-6353	Triosephosphate isomerase || id:prot-a-3083	Wald ratio	1	0.00183984	0.00134954	0.172786
8749	prot-a-3086	ukb-b-6353	Reason for glasses/contact lenses: For short-sightedness, i.e. only or mainly for distance viewing such as driving, cinema etc (called 'myopia') || id:ukb-b-6353	Tropomyosin beta chain || id:prot-a-3086	Inverse variance weighted	2	0.00279668	0.00298629	0.349012
8750	prot-a-3088	ukb-b-6353	Reason for glasses/contact lenses: For short-sightedness, i.e. only or mainly for distance viewing such as driving, cinema etc (called 'myopia') || id:ukb-b-6353	Thyroid peroxidase || id:prot-a-3088	Inverse variance weighted	2	0.00382722	0.00314998	0.224367
8751	prot-a-3089	ukb-b-6353	Reason for glasses/contact lenses: For short-sightedness, i.e. only or mainly for distance viewing such as driving, cinema etc (called 'myopia') || id:ukb-b-6353	Tubulin polymerization-promoting protein family member 2 || id:prot-a-3089	Wald ratio	1	-0.00384733	0.00291766	0.187292
8752	prot-a-3090	ukb-b-6353	Reason for glasses/contact lenses: For short-sightedness, i.e. only or mainly for distance viewing such as driving, cinema etc (called 'myopia') || id:ukb-b-6353	Tryptase beta-2 || id:prot-a-3090	MR Egger	3	0.00141697	0.00166743	0.551582
8753	prot-a-3090	ukb-b-6353	Reason for glasses/contact lenses: For short-sightedness, i.e. only or mainly for distance viewing such as driving, cinema etc (called 'myopia') || id:ukb-b-6353	Tryptase beta-2 || id:prot-a-3090	Weighted median	3	0.000510035	0.000525377	0.331649
8754	prot-a-3090	ukb-b-6353	Reason for glasses/contact lenses: For short-sightedness, i.e. only or mainly for distance viewing such as driving, cinema etc (called 'myopia') || id:ukb-b-6353	Tryptase beta-2 || id:prot-a-3090	Inverse variance weighted	3	0.000340243	0.000884732	0.700555
8755	prot-a-3090	ukb-b-6353	Reason for glasses/contact lenses: For short-sightedness, i.e. only or mainly for distance viewing such as driving, cinema etc (called 'myopia') || id:ukb-b-6353	Tryptase beta-2 || id:prot-a-3090	Simple mode	3	0.000886101	0.000960979	0.453828
8756	prot-a-3090	ukb-b-6353	Reason for glasses/contact lenses: For short-sightedness, i.e. only or mainly for distance viewing such as driving, cinema etc (called 'myopia') || id:ukb-b-6353	Tryptase beta-2 || id:prot-a-3090	Weighted mode	3	0.000519884	0.000556631	0.448911
8757	prot-a-3091	ukb-b-6353	Reason for glasses/contact lenses: For short-sightedness, i.e. only or mainly for distance viewing such as driving, cinema etc (called 'myopia') || id:ukb-b-6353	Tryptase gamma || id:prot-a-3091	Inverse variance weighted	2	-0.000772045	0.00368706	0.834141
8758	prot-a-3092	ukb-b-6353	Reason for glasses/contact lenses: For short-sightedness, i.e. only or mainly for distance viewing such as driving, cinema etc (called 'myopia') || id:ukb-b-6353	Protein-tyrosine sulfotransferase 1 || id:prot-a-3092	Wald ratio	1	0.000220004	0.00264748	0.933773
8759	prot-a-3093	ukb-b-6353	Reason for glasses/contact lenses: For short-sightedness, i.e. only or mainly for distance viewing such as driving, cinema etc (called 'myopia') || id:ukb-b-6353	Protein-tyrosine sulfotransferase 2 || id:prot-a-3093	MR Egger	4	-0.0160532	0.0116525	0.30221
8760	prot-a-3093	ukb-b-6353	Reason for glasses/contact lenses: For short-sightedness, i.e. only or mainly for distance viewing such as driving, cinema etc (called 'myopia') || id:ukb-b-6353	Protein-tyrosine sulfotransferase 2 || id:prot-a-3093	Weighted median	4	-0.000871899	0.00167682	0.603083
8761	prot-a-3093	ukb-b-6353	Reason for glasses/contact lenses: For short-sightedness, i.e. only or mainly for distance viewing such as driving, cinema etc (called 'myopia') || id:ukb-b-6353	Protein-tyrosine sulfotransferase 2 || id:prot-a-3093	Inverse variance weighted	4	0.000328852	0.00251829	0.896103
8762	prot-a-3093	ukb-b-6353	Reason for glasses/contact lenses: For short-sightedness, i.e. only or mainly for distance viewing such as driving, cinema etc (called 'myopia') || id:ukb-b-6353	Protein-tyrosine sulfotransferase 2 || id:prot-a-3093	Simple mode	4	-0.00226465	0.00213397	0.366448
8763	prot-a-3093	ukb-b-6353	Reason for glasses/contact lenses: For short-sightedness, i.e. only or mainly for distance viewing such as driving, cinema etc (called 'myopia') || id:ukb-b-6353	Protein-tyrosine sulfotransferase 2 || id:prot-a-3093	Weighted mode	4	-0.0017858	0.00183353	0.401907
8764	prot-a-3094	ukb-b-6353	Reason for glasses/contact lenses: For short-sightedness, i.e. only or mainly for distance viewing such as driving, cinema etc (called 'myopia') || id:ukb-b-6353	Translationally-controlled tumor protein || id:prot-a-3094	Wald ratio	1	0.00184729	0.00135501	0.172786
8765	prot-a-3095	ukb-b-6353	Reason for glasses/contact lenses: For short-sightedness, i.e. only or mainly for distance viewing such as driving, cinema etc (called 'myopia') || id:ukb-b-6353	Transformer-2 protein homolog beta || id:prot-a-3095	Wald ratio	1	0.00220027	0.00171949	0.200683
8766	prot-a-3098	ukb-b-6353	Reason for glasses/contact lenses: For short-sightedness, i.e. only or mainly for distance viewing such as driving, cinema etc (called 'myopia') || id:ukb-b-6353	Triggering receptor expressed on myeloid cells 1 || id:prot-a-3098	Inverse variance weighted	2	-0.000782454	0.00116818	0.502982
8767	prot-a-3099	ukb-b-6353	Reason for glasses/contact lenses: For short-sightedness, i.e. only or mainly for distance viewing such as driving, cinema etc (called 'myopia') || id:ukb-b-6353	Trem-like transcript 1 protein || id:prot-a-3099	Wald ratio	1	0.00244944	0.00421343	0.56101
8768	prot-a-310	ukb-b-6353	Reason for glasses/contact lenses: For short-sightedness, i.e. only or mainly for distance viewing such as driving, cinema etc (called 'myopia') || id:ukb-b-6353	Augurin || id:prot-a-310	MR Egger	3	0.00366655	0.0095439	0.766493
8769	prot-a-310	ukb-b-6353	Reason for glasses/contact lenses: For short-sightedness, i.e. only or mainly for distance viewing such as driving, cinema etc (called 'myopia') || id:ukb-b-6353	Augurin || id:prot-a-310	Weighted median	3	0.00179102	0.00237423	0.450635
8770	prot-a-310	ukb-b-6353	Reason for glasses/contact lenses: For short-sightedness, i.e. only or mainly for distance viewing such as driving, cinema etc (called 'myopia') || id:ukb-b-6353	Augurin || id:prot-a-310	Inverse variance weighted	3	0.00196875	0.00224672	0.38088
8771	prot-a-310	ukb-b-6353	Reason for glasses/contact lenses: For short-sightedness, i.e. only or mainly for distance viewing such as driving, cinema etc (called 'myopia') || id:ukb-b-6353	Augurin || id:prot-a-310	Simple mode	3	-9.86305e-06	0.00351219	0.998014
8772	prot-a-310	ukb-b-6353	Reason for glasses/contact lenses: For short-sightedness, i.e. only or mainly for distance viewing such as driving, cinema etc (called 'myopia') || id:ukb-b-6353	Augurin || id:prot-a-310	Weighted mode	3	0.0035162	0.0035994	0.431651
8773	prot-a-3100	ukb-b-6353	Reason for glasses/contact lenses: For short-sightedness, i.e. only or mainly for distance viewing such as driving, cinema etc (called 'myopia') || id:ukb-b-6353	Trem-like transcript 2 protein || id:prot-a-3100	Wald ratio	1	0.00107217	0.00119984	0.371543
8774	prot-a-3101	ukb-b-6353	Reason for glasses/contact lenses: For short-sightedness, i.e. only or mainly for distance viewing such as driving, cinema etc (called 'myopia') || id:ukb-b-6353	Trem-like transcript 4 protein || id:prot-a-3101	Wald ratio	1	0.00146555	0.000861096	0.088763
8775	prot-a-3102	ukb-b-6353	Reason for glasses/contact lenses: For short-sightedness, i.e. only or mainly for distance viewing such as driving, cinema etc (called 'myopia') || id:ukb-b-6353	Thyrotropin-releasing hormone || id:prot-a-3102	Inverse variance weighted	2	0.000728276	0.00476176	0.878444
8776	prot-a-3103	ukb-b-6353	Reason for glasses/contact lenses: For short-sightedness, i.e. only or mainly for distance viewing such as driving, cinema etc (called 'myopia') || id:ukb-b-6353	Tumor susceptibility gene 101 protein || id:prot-a-3103	Wald ratio	1	0.00513921	0.00363691	0.157635
8777	prot-a-3106	ukb-b-6353	Reason for glasses/contact lenses: For short-sightedness, i.e. only or mainly for distance viewing such as driving, cinema etc (called 'myopia') || id:ukb-b-6353	t-SNARE domain-containing protein 1 || id:prot-a-3106	Wald ratio	1	0.00286471	0.00162061	0.0771152
8778	prot-a-3109	ukb-b-6353	Reason for glasses/contact lenses: For short-sightedness, i.e. only or mainly for distance viewing such as driving, cinema etc (called 'myopia') || id:ukb-b-6353	Thiosulfate sulfurtransferase || id:prot-a-3109	Inverse variance weighted	2	-0.000160631	0.00175871	0.927227
8779	prot-a-311	ukb-b-6353	Reason for glasses/contact lenses: For short-sightedness, i.e. only or mainly for distance viewing such as driving, cinema etc (called 'myopia') || id:ukb-b-6353	Uncharacterized protein C2orf66 || id:prot-a-311	Wald ratio	1	0.00115997	0.00164545	0.480837
8780	prot-a-3111	ukb-b-6353	Reason for glasses/contact lenses: For short-sightedness, i.e. only or mainly for distance viewing such as driving, cinema etc (called 'myopia') || id:ukb-b-6353	Tetratricopeptide repeat protein 17 || id:prot-a-3111	Wald ratio	1	-0.0065066	0.00403251	0.106628
8781	prot-a-3113	ukb-b-6353	Reason for glasses/contact lenses: For short-sightedness, i.e. only or mainly for distance viewing such as driving, cinema etc (called 'myopia') || id:ukb-b-6353	Tetratricopeptide repeat protein 9B || id:prot-a-3113	Wald ratio	1	0.00561309	0.00331594	0.0905006
8782	prot-a-3114	ukb-b-6353	Reason for glasses/contact lenses: For short-sightedness, i.e. only or mainly for distance viewing such as driving, cinema etc (called 'myopia') || id:ukb-b-6353	Tubulin--tyrosine ligase || id:prot-a-3114	Wald ratio	1	0.00281315	0.00199081	0.157635
8783	prot-a-3117	ukb-b-6353	Reason for glasses/contact lenses: For short-sightedness, i.e. only or mainly for distance viewing such as driving, cinema etc (called 'myopia') || id:ukb-b-6353	Tuftelin || id:prot-a-3117	Wald ratio	1	0.00432833	0.00403697	0.283643
8784	prot-a-3119	ukb-b-6353	Reason for glasses/contact lenses: For short-sightedness, i.e. only or mainly for distance viewing such as driving, cinema etc (called 'myopia') || id:ukb-b-6353	Twisted gastrulation protein homolog 1 || id:prot-a-3119	Wald ratio	1	-0.00551281	0.00396619	0.164544
8785	prot-a-3120	ukb-b-6353	Reason for glasses/contact lenses: For short-sightedness, i.e. only or mainly for distance viewing such as driving, cinema etc (called 'myopia') || id:ukb-b-6353	Alpha-taxilin || id:prot-a-3120	Wald ratio	1	0.00369972	0.00283408	0.191743
8786	prot-a-3123	ukb-b-6353	Reason for glasses/contact lenses: For short-sightedness, i.e. only or mainly for distance viewing such as driving, cinema etc (called 'myopia') || id:ukb-b-6353	Thioredoxin domain-containing protein 12 || id:prot-a-3123	MR Egger	6	-0.00328422	0.00183637	0.148222
8787	prot-a-3123	ukb-b-6353	Reason for glasses/contact lenses: For short-sightedness, i.e. only or mainly for distance viewing such as driving, cinema etc (called 'myopia') || id:ukb-b-6353	Thioredoxin domain-containing protein 12 || id:prot-a-3123	Weighted median	6	-0.00075431	0.000719681	0.294584
8788	prot-a-3123	ukb-b-6353	Reason for glasses/contact lenses: For short-sightedness, i.e. only or mainly for distance viewing such as driving, cinema etc (called 'myopia') || id:ukb-b-6353	Thioredoxin domain-containing protein 12 || id:prot-a-3123	Inverse variance weighted	6	-0.000334912	0.000734039	0.648204
8789	prot-a-3123	ukb-b-6353	Reason for glasses/contact lenses: For short-sightedness, i.e. only or mainly for distance viewing such as driving, cinema etc (called 'myopia') || id:ukb-b-6353	Thioredoxin domain-containing protein 12 || id:prot-a-3123	Simple mode	6	-0.000719277	0.00110807	0.544891
8790	prot-a-3123	ukb-b-6353	Reason for glasses/contact lenses: For short-sightedness, i.e. only or mainly for distance viewing such as driving, cinema etc (called 'myopia') || id:ukb-b-6353	Thioredoxin domain-containing protein 12 || id:prot-a-3123	Weighted mode	6	-0.000791479	0.00077447	0.353674
8791	prot-a-3124	ukb-b-6353	Reason for glasses/contact lenses: For short-sightedness, i.e. only or mainly for distance viewing such as driving, cinema etc (called 'myopia') || id:ukb-b-6353	Thioredoxin domain-containing protein 5 || id:prot-a-3124	MR Egger	4	0.00101278	0.00312624	0.776709
8792	prot-a-3124	ukb-b-6353	Reason for glasses/contact lenses: For short-sightedness, i.e. only or mainly for distance viewing such as driving, cinema etc (called 'myopia') || id:ukb-b-6353	Thioredoxin domain-containing protein 5 || id:prot-a-3124	Weighted median	4	0.00212201	0.0015208	0.162918
8793	prot-a-3124	ukb-b-6353	Reason for glasses/contact lenses: For short-sightedness, i.e. only or mainly for distance viewing such as driving, cinema etc (called 'myopia') || id:ukb-b-6353	Thioredoxin domain-containing protein 5 || id:prot-a-3124	Inverse variance weighted	4	0.00178572	0.00131686	0.175085
8794	prot-a-3124	ukb-b-6353	Reason for glasses/contact lenses: For short-sightedness, i.e. only or mainly for distance viewing such as driving, cinema etc (called 'myopia') || id:ukb-b-6353	Thioredoxin domain-containing protein 5 || id:prot-a-3124	Simple mode	4	0.0020365	0.00192743	0.368259
8795	prot-a-3124	ukb-b-6353	Reason for glasses/contact lenses: For short-sightedness, i.e. only or mainly for distance viewing such as driving, cinema etc (called 'myopia') || id:ukb-b-6353	Thioredoxin domain-containing protein 5 || id:prot-a-3124	Weighted mode	4	0.00220895	0.00186719	0.322008
8796	prot-a-3125	ukb-b-6353	Reason for glasses/contact lenses: For short-sightedness, i.e. only or mainly for distance viewing such as driving, cinema etc (called 'myopia') || id:ukb-b-6353	Thioredoxin-interacting protein || id:prot-a-3125	Wald ratio	1	0.000732177	0.00351934	0.835195
8797	prot-a-3126	ukb-b-6353	Reason for glasses/contact lenses: For short-sightedness, i.e. only or mainly for distance viewing such as driving, cinema etc (called 'myopia') || id:ukb-b-6353	Thioredoxin reductase 1, cytoplasmic || id:prot-a-3126	Wald ratio	1	0.00215256	0.00154866	0.164544
8798	prot-a-3127	ukb-b-6353	Reason for glasses/contact lenses: For short-sightedness, i.e. only or mainly for distance viewing such as driving, cinema etc (called 'myopia') || id:ukb-b-6353	Non-receptor tyrosine-protein kinase TYK2 || id:prot-a-3127	Inverse variance weighted	2	0.00181392	0.0029792	0.542615
8799	prot-a-3128	ukb-b-6353	Reason for glasses/contact lenses: For short-sightedness, i.e. only or mainly for distance viewing such as driving, cinema etc (called 'myopia') || id:ukb-b-6353	TYMS opposite strand protein || id:prot-a-3128	Wald ratio	1	-0.00278863	0.00395574	0.480837
8800	prot-a-3129	ukb-b-6353	Reason for glasses/contact lenses: For short-sightedness, i.e. only or mainly for distance viewing such as driving, cinema etc (called 'myopia') || id:ukb-b-6353	Tyrosine-protein kinase receptor TYRO3 || id:prot-a-3129	Wald ratio	1	-0.00248286	0.00420533	0.554916
8801	prot-a-3131	ukb-b-6353	Reason for glasses/contact lenses: For short-sightedness, i.e. only or mainly for distance viewing such as driving, cinema etc (called 'myopia') || id:ukb-b-6353	UDP-N-acetylhexosamine pyrophosphorylase || id:prot-a-3131	Wald ratio	1	0.00523216	0.0032594	0.108438
8802	prot-a-3133	ukb-b-6353	Reason for glasses/contact lenses: For short-sightedness, i.e. only or mainly for distance viewing such as driving, cinema etc (called 'myopia') || id:ukb-b-6353	PolyUbiquitin K48-linked || id:prot-a-3133	Inverse variance weighted	2	0.00164631	0.00143666	0.251825
8803	prot-a-3136	ukb-b-6353	Reason for glasses/contact lenses: For short-sightedness, i.e. only or mainly for distance viewing such as driving, cinema etc (called 'myopia') || id:ukb-b-6353	Ubiquitin-conjugating enzyme E2 D4 || id:prot-a-3136	Wald ratio	1	0.00164924	0.00120973	0.172786
8804	prot-a-3137	ukb-b-6353	Reason for glasses/contact lenses: For short-sightedness, i.e. only or mainly for distance viewing such as driving, cinema etc (called 'myopia') || id:ukb-b-6353	Ubiquitin-conjugating enzyme E2 G2 || id:prot-a-3137	Inverse variance weighted	2	0.00239896	0.0025749	0.351507
8805	prot-a-3138	ukb-b-6353	Reason for glasses/contact lenses: For short-sightedness, i.e. only or mainly for distance viewing such as driving, cinema etc (called 'myopia') || id:ukb-b-6353	SUMO-conjugating enzyme UBC9 || id:prot-a-3138	Wald ratio	1	0.00111392	0.000917101	0.224517
8806	prot-a-314	ukb-b-6353	Reason for glasses/contact lenses: For short-sightedness, i.e. only or mainly for distance viewing such as driving, cinema etc (called 'myopia') || id:ukb-b-6353	Uncharacterized protein C3orf18 || id:prot-a-314	Inverse variance weighted	2	-0.000940207	0.00277272	0.734541
8807	prot-a-3140	ukb-b-6353	Reason for glasses/contact lenses: For short-sightedness, i.e. only or mainly for distance viewing such as driving, cinema etc (called 'myopia') || id:ukb-b-6353	Ubiquitin-conjugating enzyme E2 J2 || id:prot-a-3140	Inverse variance weighted	2	0.000259685	0.00631957	0.967222
8808	prot-a-3141	ukb-b-6353	Reason for glasses/contact lenses: For short-sightedness, i.e. only or mainly for distance viewing such as driving, cinema etc (called 'myopia') || id:ukb-b-6353	Ubiquitin-conjugating enzyme E2 J2 || id:prot-a-3141	Wald ratio	1	0.0109714	0.00425429	0.00991116
8809	prot-a-3143	ukb-b-6353	Reason for glasses/contact lenses: For short-sightedness, i.e. only or mainly for distance viewing such as driving, cinema etc (called 'myopia') || id:ukb-b-6353	Ubiquitin-conjugating enzyme E2 N || id:prot-a-3143	Wald ratio	1	0.00199548	0.00141216	0.157635
8810	prot-a-3145	ukb-b-6353	Reason for glasses/contact lenses: For short-sightedness, i.e. only or mainly for distance viewing such as driving, cinema etc (called 'myopia') || id:ukb-b-6353	Ubiquitin-conjugating enzyme E2 variant 1 || id:prot-a-3145	Wald ratio	1	0.00339505	0.0024026	0.157635
8811	prot-a-3146	ukb-b-6353	Reason for glasses/contact lenses: For short-sightedness, i.e. only or mainly for distance viewing such as driving, cinema etc (called 'myopia') || id:ukb-b-6353	Ubiquitin-like protein 4A || id:prot-a-3146	Wald ratio	1	0.00195456	0.0013832	0.157635
8812	prot-a-3147	ukb-b-6353	Reason for glasses/contact lenses: For short-sightedness, i.e. only or mainly for distance viewing such as driving, cinema etc (called 'myopia') || id:ukb-b-6353	Ubiquilin-4 || id:prot-a-3147	Wald ratio	1	0.00251278	0.00184315	0.172786
8813	prot-a-3148	ukb-b-6353	Reason for glasses/contact lenses: For short-sightedness, i.e. only or mainly for distance viewing such as driving, cinema etc (called 'myopia') || id:ukb-b-6353	Ubiquitin domain-containing protein 2 || id:prot-a-3148	Wald ratio	1	-0.000885045	0.0030298	0.7702
8814	prot-a-3149	ukb-b-6353	Reason for glasses/contact lenses: For short-sightedness, i.e. only or mainly for distance viewing such as driving, cinema etc (called 'myopia') || id:ukb-b-6353	UBX domain-containing protein 4 || id:prot-a-3149	Wald ratio	1	0.0020216	0.00370155	0.584964
8815	prot-a-315	ukb-b-6353	Reason for glasses/contact lenses: For short-sightedness, i.e. only or mainly for distance viewing such as driving, cinema etc (called 'myopia') || id:ukb-b-6353	Complement C4 || id:prot-a-315	MR Egger	4	0.00679374	0.00346489	0.188952
8816	prot-a-315	ukb-b-6353	Reason for glasses/contact lenses: For short-sightedness, i.e. only or mainly for distance viewing such as driving, cinema etc (called 'myopia') || id:ukb-b-6353	Complement C4 || id:prot-a-315	Weighted median	4	0.00195231	0.0013434	0.146153
8817	prot-a-315	ukb-b-6353	Reason for glasses/contact lenses: For short-sightedness, i.e. only or mainly for distance viewing such as driving, cinema etc (called 'myopia') || id:ukb-b-6353	Complement C4 || id:prot-a-315	Inverse variance weighted	4	0.00176426	0.00129929	0.174507
8818	prot-a-315	ukb-b-6353	Reason for glasses/contact lenses: For short-sightedness, i.e. only or mainly for distance viewing such as driving, cinema etc (called 'myopia') || id:ukb-b-6353	Complement C4 || id:prot-a-315	Simple mode	4	0.00317942	0.00231615	0.263459
8819	prot-a-315	ukb-b-6353	Reason for glasses/contact lenses: For short-sightedness, i.e. only or mainly for distance viewing such as driving, cinema etc (called 'myopia') || id:ukb-b-6353	Complement C4 || id:prot-a-315	Weighted mode	4	0.00317942	0.00156893	0.135803
8820	prot-a-3152	ukb-b-6353	Reason for glasses/contact lenses: For short-sightedness, i.e. only or mainly for distance viewing such as driving, cinema etc (called 'myopia') || id:ukb-b-6353	Unique cartilage matrix-associated protein || id:prot-a-3152	Inverse variance weighted	2	-0.00142757	0.00140787	0.310585
8821	prot-a-3153	ukb-b-6353	Reason for glasses/contact lenses: For short-sightedness, i.e. only or mainly for distance viewing such as driving, cinema etc (called 'myopia') || id:ukb-b-6353	Ubiquitin-fold modifier-conjugating enzyme 1 || id:prot-a-3153	Wald ratio	1	0.00182412	0.00139732	0.191743
8822	prot-a-3154	ukb-b-6353	Reason for glasses/contact lenses: For short-sightedness, i.e. only or mainly for distance viewing such as driving, cinema etc (called 'myopia') || id:ukb-b-6353	Ubiquitin-fold modifier 1 || id:prot-a-3154	Wald ratio	1	0.00231825	0.00177584	0.191743
8823	prot-a-3156	ukb-b-6353	Reason for glasses/contact lenses: For short-sightedness, i.e. only or mainly for distance viewing such as driving, cinema etc (called 'myopia') || id:ukb-b-6353	UDP-glucuronosyltransferase 1-6 || id:prot-a-3156	Wald ratio	1	0.0020151	0.00386815	0.602405
8824	prot-a-3158	ukb-b-6353	Reason for glasses/contact lenses: For short-sightedness, i.e. only or mainly for distance viewing such as driving, cinema etc (called 'myopia') || id:ukb-b-6353	UDP-glucuronosyltransferase 2A1 || id:prot-a-3158	Wald ratio	1	-0.00154908	0.00299889	0.605468
8825	prot-a-3159	ukb-b-6353	Reason for glasses/contact lenses: For short-sightedness, i.e. only or mainly for distance viewing such as driving, cinema etc (called 'myopia') || id:ukb-b-6353	NKG2D ligand 1 || id:prot-a-3159	Wald ratio	1	0.00585446	0.00399929	0.143228
8826	prot-a-316	ukb-b-6353	Reason for glasses/contact lenses: For short-sightedness, i.e. only or mainly for distance viewing such as driving, cinema etc (called 'myopia') || id:ukb-b-6353	Protein CEI || id:prot-a-316	MR Egger	3	-0.0126487	0.00948483	0.409611
8827	prot-a-316	ukb-b-6353	Reason for glasses/contact lenses: For short-sightedness, i.e. only or mainly for distance viewing such as driving, cinema etc (called 'myopia') || id:ukb-b-6353	Protein CEI || id:prot-a-316	Weighted median	3	-0.000358109	0.00152232	0.814024
8828	prot-a-316	ukb-b-6353	Reason for glasses/contact lenses: For short-sightedness, i.e. only or mainly for distance viewing such as driving, cinema etc (called 'myopia') || id:ukb-b-6353	Protein CEI || id:prot-a-316	Inverse variance weighted	3	-0.000132731	0.00140905	0.924951
8829	prot-a-316	ukb-b-6353	Reason for glasses/contact lenses: For short-sightedness, i.e. only or mainly for distance viewing such as driving, cinema etc (called 'myopia') || id:ukb-b-6353	Protein CEI || id:prot-a-316	Simple mode	3	0.000309815	0.00217944	0.899986
8830	prot-a-316	ukb-b-6353	Reason for glasses/contact lenses: For short-sightedness, i.e. only or mainly for distance viewing such as driving, cinema etc (called 'myopia') || id:ukb-b-6353	Protein CEI || id:prot-a-316	Weighted mode	3	-0.000753638	0.00182667	0.719939
8831	prot-a-317	ukb-b-6353	Reason for glasses/contact lenses: For short-sightedness, i.e. only or mainly for distance viewing such as driving, cinema etc (called 'myopia') || id:ukb-b-6353	Glutaredoxin-like protein C5orf63 || id:prot-a-317	Wald ratio	1	0.00239287	0.00339435	0.480837
8832	prot-a-3171	ukb-b-6353	Reason for glasses/contact lenses: For short-sightedness, i.e. only or mainly for distance viewing such as driving, cinema etc (called 'myopia') || id:ukb-b-6353	Protein unc-93 homolog B1 || id:prot-a-3171	Wald ratio	1	0.00228072	0.00178236	0.200683
8833	prot-a-3173	ukb-b-6353	Reason for glasses/contact lenses: For short-sightedness, i.e. only or mainly for distance viewing such as driving, cinema etc (called 'myopia') || id:ukb-b-6353	Uroplakin-3b-like protein || id:prot-a-3173	Wald ratio	1	0.000689308	0.00331328	0.835195
8834	prot-a-3175	ukb-b-6353	Reason for glasses/contact lenses: For short-sightedness, i.e. only or mainly for distance viewing such as driving, cinema etc (called 'myopia') || id:ukb-b-6353	Cytochrome b-c1 complex subunit 7 || id:prot-a-3175	Inverse variance weighted	2	-0.00126239	0.00264029	0.632562
8835	prot-a-3176	ukb-b-6353	Reason for glasses/contact lenses: For short-sightedness, i.e. only or mainly for distance viewing such as driving, cinema etc (called 'myopia') || id:ukb-b-6353	Uroporphyrinogen-III synthase || id:prot-a-3176	Wald ratio	1	-0.00480275	0.00302672	0.112561
8836	prot-a-3179	ukb-b-6353	Reason for glasses/contact lenses: For short-sightedness, i.e. only or mainly for distance viewing such as driving, cinema etc (called 'myopia') || id:ukb-b-6353	Ubiquitin carboxyl-terminal hydrolase 21 || id:prot-a-3179	Wald ratio	1	0.00119641	0.00120033	0.318892
8837	prot-a-318	ukb-b-6353	Reason for glasses/contact lenses: For short-sightedness, i.e. only or mainly for distance viewing such as driving, cinema etc (called 'myopia') || id:ukb-b-6353	Complement component C6 || id:prot-a-318	Wald ratio	1	0.00244105	0.00410417	0.551996
8838	prot-a-3180	ukb-b-6353	Reason for glasses/contact lenses: For short-sightedness, i.e. only or mainly for distance viewing such as driving, cinema etc (called 'myopia') || id:ukb-b-6353	Ubiquitin carboxyl-terminal hydrolase 25 || id:prot-a-3180	Wald ratio	1	-0.000173044	0.00109329	0.874238
8839	prot-a-3181	ukb-b-6353	Reason for glasses/contact lenses: For short-sightedness, i.e. only or mainly for distance viewing such as driving, cinema etc (called 'myopia') || id:ukb-b-6353	Ubiquitin carboxyl-terminal hydrolase 8 || id:prot-a-3181	Wald ratio	1	0.00252005	0.00184848	0.172786
8840	prot-a-3182	ukb-b-6353	Reason for glasses/contact lenses: For short-sightedness, i.e. only or mainly for distance viewing such as driving, cinema etc (called 'myopia') || id:ukb-b-6353	Uronyl 2-sulfotransferase || id:prot-a-3182	Wald ratio	1	0.00236348	0.00374836	0.528344
8841	prot-a-3189	ukb-b-6353	Reason for glasses/contact lenses: For short-sightedness, i.e. only or mainly for distance viewing such as driving, cinema etc (called 'myopia') || id:ukb-b-6353	Vesicle-associated membrane protein-associated protein A || id:prot-a-3189	Inverse variance weighted	2	0.00219412	0.00164227	0.181538
8842	prot-a-319	ukb-b-6353	Reason for glasses/contact lenses: For short-sightedness, i.e. only or mainly for distance viewing such as driving, cinema etc (called 'myopia') || id:ukb-b-6353	Uncharacterized protein C6orf226 || id:prot-a-319	Wald ratio	1	-0.00309437	0.00144087	0.0317477
8843	prot-a-3191	ukb-b-6353	Reason for glasses/contact lenses: For short-sightedness, i.e. only or mainly for distance viewing such as driving, cinema etc (called 'myopia') || id:ukb-b-6353	Valine--tRNA ligase || id:prot-a-3191	Inverse variance weighted	2	0.000732351	0.000671863	0.2757
8844	prot-a-3193	ukb-b-6353	Reason for glasses/contact lenses: For short-sightedness, i.e. only or mainly for distance viewing such as driving, cinema etc (called 'myopia') || id:ukb-b-6353	Vascular cell adhesion protein 1 || id:prot-a-3193	MR Egger	3	-0.00605433	0.0138232	0.737193
8845	prot-a-3193	ukb-b-6353	Reason for glasses/contact lenses: For short-sightedness, i.e. only or mainly for distance viewing such as driving, cinema etc (called 'myopia') || id:ukb-b-6353	Vascular cell adhesion protein 1 || id:prot-a-3193	Weighted median	3	-0.000990843	0.00259948	0.703077
8846	prot-a-3193	ukb-b-6353	Reason for glasses/contact lenses: For short-sightedness, i.e. only or mainly for distance viewing such as driving, cinema etc (called 'myopia') || id:ukb-b-6353	Vascular cell adhesion protein 1 || id:prot-a-3193	Inverse variance weighted	3	3.59033e-05	0.00318121	0.990995
8847	prot-a-3193	ukb-b-6353	Reason for glasses/contact lenses: For short-sightedness, i.e. only or mainly for distance viewing such as driving, cinema etc (called 'myopia') || id:ukb-b-6353	Vascular cell adhesion protein 1 || id:prot-a-3193	Simple mode	3	-0.00400653	0.00382458	0.40477
8848	prot-a-3193	ukb-b-6353	Reason for glasses/contact lenses: For short-sightedness, i.e. only or mainly for distance viewing such as driving, cinema etc (called 'myopia') || id:ukb-b-6353	Vascular cell adhesion protein 1 || id:prot-a-3193	Weighted mode	3	-0.00383401	0.00482818	0.510396
8849	prot-a-3194	ukb-b-6353	Reason for glasses/contact lenses: For short-sightedness, i.e. only or mainly for distance viewing such as driving, cinema etc (called 'myopia') || id:ukb-b-6353	Versican core protein || id:prot-a-3194	Wald ratio	1	0.00201128	0.00344975	0.559879
8850	prot-a-3196	ukb-b-6353	Reason for glasses/contact lenses: For short-sightedness, i.e. only or mainly for distance viewing such as driving, cinema etc (called 'myopia') || id:ukb-b-6353	Testis-specific basic protein Y 1 || id:prot-a-3196	Wald ratio	1	-0.00300952	0.00140136	0.0317477
8851	prot-a-3197	ukb-b-6353	Reason for glasses/contact lenses: For short-sightedness, i.e. only or mainly for distance viewing such as driving, cinema etc (called 'myopia') || id:ukb-b-6353	Vascular endothelial growth factor A, isoform 121 || id:prot-a-3197	Inverse variance weighted	2	0.000566561	0.000752498	0.451505
8852	prot-a-3198	ukb-b-6353	Reason for glasses/contact lenses: For short-sightedness, i.e. only or mainly for distance viewing such as driving, cinema etc (called 'myopia') || id:ukb-b-6353	Vascular endothelial growth factor A || id:prot-a-3198	Wald ratio	1	0.0013975	0.00135586	0.302674
8853	prot-a-3199	ukb-b-6353	Reason for glasses/contact lenses: For short-sightedness, i.e. only or mainly for distance viewing such as driving, cinema etc (called 'myopia') || id:ukb-b-6353	Vascular endothelial growth factor C || id:prot-a-3199	Wald ratio	1	0.00233528	0.00162649	0.151065
8854	prot-a-32	ukb-b-6353	Reason for glasses/contact lenses: For short-sightedness, i.e. only or mainly for distance viewing such as driving, cinema etc (called 'myopia') || id:ukb-b-6353	A disintegrin and metalloproteinase with thrombospondin motifs 13 || id:prot-a-32	MR Egger	3	0.00113474	0.00184602	0.649123
8855	prot-a-32	ukb-b-6353	Reason for glasses/contact lenses: For short-sightedness, i.e. only or mainly for distance viewing such as driving, cinema etc (called 'myopia') || id:ukb-b-6353	A disintegrin and metalloproteinase with thrombospondin motifs 13 || id:prot-a-32	Weighted median	3	0.00190158	0.00103547	0.0662922
8856	prot-a-32	ukb-b-6353	Reason for glasses/contact lenses: For short-sightedness, i.e. only or mainly for distance viewing such as driving, cinema etc (called 'myopia') || id:ukb-b-6353	A disintegrin and metalloproteinase with thrombospondin motifs 13 || id:prot-a-32	Inverse variance weighted	3	0.00199275	0.000986895	0.0434649
8857	prot-a-32	ukb-b-6353	Reason for glasses/contact lenses: For short-sightedness, i.e. only or mainly for distance viewing such as driving, cinema etc (called 'myopia') || id:ukb-b-6353	A disintegrin and metalloproteinase with thrombospondin motifs 13 || id:prot-a-32	Simple mode	3	0.00157732	0.0015579	0.41788
8858	prot-a-32	ukb-b-6353	Reason for glasses/contact lenses: For short-sightedness, i.e. only or mainly for distance viewing such as driving, cinema etc (called 'myopia') || id:ukb-b-6353	A disintegrin and metalloproteinase with thrombospondin motifs 13 || id:prot-a-32	Weighted mode	3	0.00168892	0.00109365	0.262515
8859	prot-a-320	ukb-b-6353	Reason for glasses/contact lenses: For short-sightedness, i.e. only or mainly for distance viewing such as driving, cinema etc (called 'myopia') || id:ukb-b-6353	Bombesin receptor-activated protein C6orf89 || id:prot-a-320	Wald ratio	1	0.00110272	0.00253592	0.663678
8860	prot-a-3200	ukb-b-6353	Reason for glasses/contact lenses: For short-sightedness, i.e. only or mainly for distance viewing such as driving, cinema etc (called 'myopia') || id:ukb-b-6353	Selenoprotein S || id:prot-a-3200	Inverse variance weighted	2	0.000359034	0.00100626	0.72124
8861	prot-a-3201	ukb-b-6353	Reason for glasses/contact lenses: For short-sightedness, i.e. only or mainly for distance viewing such as driving, cinema etc (called 'myopia') || id:ukb-b-6353	Vitrin || id:prot-a-3201	Inverse variance weighted	2	0.000427946	0.00132402	0.746531
8862	prot-a-3202	ukb-b-6353	Reason for glasses/contact lenses: For short-sightedness, i.e. only or mainly for distance viewing such as driving, cinema etc (called 'myopia') || id:ukb-b-6353	Charged multivesicular body protein 3 || id:prot-a-3202	Wald ratio	1	0.00182457	0.00133302	0.171076
8863	prot-a-3203	ukb-b-6353	Reason for glasses/contact lenses: For short-sightedness, i.e. only or mainly for distance viewing such as driving, cinema etc (called 'myopia') || id:ukb-b-6353	Vacuolar protein sorting-associated protein 29 || id:prot-a-3203	MR Egger	3	-3.78403e-05	0.000769569	0.968722
8864	prot-a-3203	ukb-b-6353	Reason for glasses/contact lenses: For short-sightedness, i.e. only or mainly for distance viewing such as driving, cinema etc (called 'myopia') || id:ukb-b-6353	Vacuolar protein sorting-associated protein 29 || id:prot-a-3203	Weighted median	3	-0.000198526	0.000596106	0.739105
8865	prot-a-3203	ukb-b-6353	Reason for glasses/contact lenses: For short-sightedness, i.e. only or mainly for distance viewing such as driving, cinema etc (called 'myopia') || id:ukb-b-6353	Vacuolar protein sorting-associated protein 29 || id:prot-a-3203	Inverse variance weighted	3	-0.000217283	0.000600326	0.717396
8866	prot-a-3203	ukb-b-6353	Reason for glasses/contact lenses: For short-sightedness, i.e. only or mainly for distance viewing such as driving, cinema etc (called 'myopia') || id:ukb-b-6353	Vacuolar protein sorting-associated protein 29 || id:prot-a-3203	Simple mode	3	-0.000529955	0.00124609	0.712013
8867	prot-a-3203	ukb-b-6353	Reason for glasses/contact lenses: For short-sightedness, i.e. only or mainly for distance viewing such as driving, cinema etc (called 'myopia') || id:ukb-b-6353	Vacuolar protein sorting-associated protein 29 || id:prot-a-3203	Weighted mode	3	-0.000174273	0.000612618	0.802797
8868	prot-a-3204	ukb-b-6353	Reason for glasses/contact lenses: For short-sightedness, i.e. only or mainly for distance viewing such as driving, cinema etc (called 'myopia') || id:ukb-b-6353	Vacuolar protein sorting-associated protein 4A || id:prot-a-3204	Wald ratio	1	0.00423294	0.00299556	0.157635
8869	prot-a-3205	ukb-b-6353	Reason for glasses/contact lenses: For short-sightedness, i.e. only or mainly for distance viewing such as driving, cinema etc (called 'myopia') || id:ukb-b-6353	Vacuolar protein sorting-associated protein 4B || id:prot-a-3205	MR Egger	3	0.00296553	0.00414843	0.604897
8870	prot-a-3205	ukb-b-6353	Reason for glasses/contact lenses: For short-sightedness, i.e. only or mainly for distance viewing such as driving, cinema etc (called 'myopia') || id:ukb-b-6353	Vacuolar protein sorting-associated protein 4B || id:prot-a-3205	Weighted median	3	0.0016392	0.00156686	0.295481
8871	prot-a-3205	ukb-b-6353	Reason for glasses/contact lenses: For short-sightedness, i.e. only or mainly for distance viewing such as driving, cinema etc (called 'myopia') || id:ukb-b-6353	Vacuolar protein sorting-associated protein 4B || id:prot-a-3205	Inverse variance weighted	3	0.00160815	0.00145959	0.270557
8872	prot-a-3205	ukb-b-6353	Reason for glasses/contact lenses: For short-sightedness, i.e. only or mainly for distance viewing such as driving, cinema etc (called 'myopia') || id:ukb-b-6353	Vacuolar protein sorting-associated protein 4B || id:prot-a-3205	Simple mode	3	0.000481658	0.00224992	0.850329
8873	prot-a-3205	ukb-b-6353	Reason for glasses/contact lenses: For short-sightedness, i.e. only or mainly for distance viewing such as driving, cinema etc (called 'myopia') || id:ukb-b-6353	Vacuolar protein sorting-associated protein 4B || id:prot-a-3205	Weighted mode	3	0.00201818	0.00176276	0.370782
8874	prot-a-3206	ukb-b-6353	Reason for glasses/contact lenses: For short-sightedness, i.e. only or mainly for distance viewing such as driving, cinema etc (called 'myopia') || id:ukb-b-6353	Serine/threonine-protein kinase VRK1 || id:prot-a-3206	Wald ratio	1	0.00289418	0.00339767	0.394319
8875	prot-a-3207	ukb-b-6353	Reason for glasses/contact lenses: For short-sightedness, i.e. only or mainly for distance viewing such as driving, cinema etc (called 'myopia') || id:ukb-b-6353	V-set and immunoglobulin domain-containing protein 1 || id:prot-a-3207	Wald ratio	1	0.00559219	0.00402331	0.164544
8876	prot-a-3208	ukb-b-6353	Reason for glasses/contact lenses: For short-sightedness, i.e. only or mainly for distance viewing such as driving, cinema etc (called 'myopia') || id:ukb-b-6353	V-set and immunoglobulin domain-containing protein 2 || id:prot-a-3208	Wald ratio	1	0.00281136	0.00237594	0.236704
8877	prot-a-321	ukb-b-6353	Reason for glasses/contact lenses: For short-sightedness, i.e. only or mainly for distance viewing such as driving, cinema etc (called 'myopia') || id:ukb-b-6353	Uncharacterized protein C7orf69 || id:prot-a-321	Wald ratio	1	0.00443492	0.00319071	0.164544
8878	prot-a-3211	ukb-b-6353	Reason for glasses/contact lenses: For short-sightedness, i.e. only or mainly for distance viewing such as driving, cinema etc (called 'myopia') || id:ukb-b-6353	Vacuolar protein sorting-associated protein VTA1 homolog || id:prot-a-3211	Inverse variance weighted	2	0.00465806	0.00288426	0.106313
8879	prot-a-3212	ukb-b-6353	Reason for glasses/contact lenses: For short-sightedness, i.e. only or mainly for distance viewing such as driving, cinema etc (called 'myopia') || id:ukb-b-6353	Vesicle transport through interaction with t-SNAREs homolog 1A || id:prot-a-3212	Wald ratio	1	-0.00231061	0.00375276	0.538086
8880	prot-a-3213	ukb-b-6353	Reason for glasses/contact lenses: For short-sightedness, i.e. only or mainly for distance viewing such as driving, cinema etc (called 'myopia') || id:ukb-b-6353	Vesicle transport through interaction with t-SNAREs homolog 1B || id:prot-a-3213	Wald ratio	1	0.00258531	0.00189635	0.172786
8881	prot-a-3214	ukb-b-6353	Reason for glasses/contact lenses: For short-sightedness, i.e. only or mainly for distance viewing such as driving, cinema etc (called 'myopia') || id:ukb-b-6353	Vitronectin || id:prot-a-3214	MR Egger	3	9.71715e-05	0.000968968	0.93637
8882	prot-a-3214	ukb-b-6353	Reason for glasses/contact lenses: For short-sightedness, i.e. only or mainly for distance viewing such as driving, cinema etc (called 'myopia') || id:ukb-b-6353	Vitronectin || id:prot-a-3214	Weighted median	3	-0.000438478	0.000564304	0.437145
8883	prot-a-3214	ukb-b-6353	Reason for glasses/contact lenses: For short-sightedness, i.e. only or mainly for distance viewing such as driving, cinema etc (called 'myopia') || id:ukb-b-6353	Vitronectin || id:prot-a-3214	Inverse variance weighted	3	-0.000462215	0.000545863	0.397129
8884	prot-a-3214	ukb-b-6353	Reason for glasses/contact lenses: For short-sightedness, i.e. only or mainly for distance viewing such as driving, cinema etc (called 'myopia') || id:ukb-b-6353	Vitronectin || id:prot-a-3214	Simple mode	3	-0.0015719	0.0013465	0.363399
8885	prot-a-3214	ukb-b-6353	Reason for glasses/contact lenses: For short-sightedness, i.e. only or mainly for distance viewing such as driving, cinema etc (called 'myopia') || id:ukb-b-6353	Vitronectin || id:prot-a-3214	Weighted mode	3	-0.000411197	0.000564507	0.542101
8886	prot-a-3215	ukb-b-6353	Reason for glasses/contact lenses: For short-sightedness, i.e. only or mainly for distance viewing such as driving, cinema etc (called 'myopia') || id:ukb-b-6353	Vitronectin || id:prot-a-3215	MR Egger	5	-0.00898297	0.00390674	0.105051
8887	prot-a-3215	ukb-b-6353	Reason for glasses/contact lenses: For short-sightedness, i.e. only or mainly for distance viewing such as driving, cinema etc (called 'myopia') || id:ukb-b-6353	Vitronectin || id:prot-a-3215	Weighted median	5	-9.80096e-05	0.00213863	0.963447
8888	prot-a-3215	ukb-b-6353	Reason for glasses/contact lenses: For short-sightedness, i.e. only or mainly for distance viewing such as driving, cinema etc (called 'myopia') || id:ukb-b-6353	Vitronectin || id:prot-a-3215	Inverse variance weighted	5	0.00024003	0.00217465	0.912111
8889	prot-a-3215	ukb-b-6353	Reason for glasses/contact lenses: For short-sightedness, i.e. only or mainly for distance viewing such as driving, cinema etc (called 'myopia') || id:ukb-b-6353	Vitronectin || id:prot-a-3215	Simple mode	5	0.00366563	0.003934	0.404196
8890	prot-a-3215	ukb-b-6353	Reason for glasses/contact lenses: For short-sightedness, i.e. only or mainly for distance viewing such as driving, cinema etc (called 'myopia') || id:ukb-b-6353	Vitronectin || id:prot-a-3215	Weighted mode	5	-0.00300708	0.00449754	0.540353
8891	prot-a-3216	ukb-b-6353	Reason for glasses/contact lenses: For short-sightedness, i.e. only or mainly for distance viewing such as driving, cinema etc (called 'myopia') || id:ukb-b-6353	Brorin || id:prot-a-3216	MR Egger	3	0.00131134	0.00823963	0.899524
8892	prot-a-3216	ukb-b-6353	Reason for glasses/contact lenses: For short-sightedness, i.e. only or mainly for distance viewing such as driving, cinema etc (called 'myopia') || id:ukb-b-6353	Brorin || id:prot-a-3216	Weighted median	3	0.000984413	0.00133338	0.460343
8893	prot-a-3216	ukb-b-6353	Reason for glasses/contact lenses: For short-sightedness, i.e. only or mainly for distance viewing such as driving, cinema etc (called 'myopia') || id:ukb-b-6353	Brorin || id:prot-a-3216	Inverse variance weighted	3	0.00102622	0.00130266	0.430821
8894	prot-a-3216	ukb-b-6353	Reason for glasses/contact lenses: For short-sightedness, i.e. only or mainly for distance viewing such as driving, cinema etc (called 'myopia') || id:ukb-b-6353	Brorin || id:prot-a-3216	Simple mode	3	0.00118066	0.00184045	0.5869
8895	prot-a-3216	ukb-b-6353	Reason for glasses/contact lenses: For short-sightedness, i.e. only or mainly for distance viewing such as driving, cinema etc (called 'myopia') || id:ukb-b-6353	Brorin || id:prot-a-3216	Weighted mode	3	0.000908106	0.00152959	0.612922
8896	prot-a-322	ukb-b-6353	Reason for glasses/contact lenses: For short-sightedness, i.e. only or mainly for distance viewing such as driving, cinema etc (called 'myopia') || id:ukb-b-6353	Complement component C8 || id:prot-a-322	MR Egger	3	-0.00692705	0.00930163	0.592494
8897	prot-a-322	ukb-b-6353	Reason for glasses/contact lenses: For short-sightedness, i.e. only or mainly for distance viewing such as driving, cinema etc (called 'myopia') || id:ukb-b-6353	Complement component C8 || id:prot-a-322	Weighted median	3	0.0015611	0.00273755	0.568505
8898	prot-a-322	ukb-b-6353	Reason for glasses/contact lenses: For short-sightedness, i.e. only or mainly for distance viewing such as driving, cinema etc (called 'myopia') || id:ukb-b-6353	Complement component C8 || id:prot-a-322	Inverse variance weighted	3	-5.10339e-05	0.00469194	0.991322
8899	prot-a-322	ukb-b-6353	Reason for glasses/contact lenses: For short-sightedness, i.e. only or mainly for distance viewing such as driving, cinema etc (called 'myopia') || id:ukb-b-6353	Complement component C8 || id:prot-a-322	Simple mode	3	0.00275075	0.00364521	0.52923
8900	prot-a-322	ukb-b-6353	Reason for glasses/contact lenses: For short-sightedness, i.e. only or mainly for distance viewing such as driving, cinema etc (called 'myopia') || id:ukb-b-6353	Complement component C8 || id:prot-a-322	Weighted mode	3	0.00229918	0.00301685	0.525604
8901	prot-a-3220	ukb-b-6353	Reason for glasses/contact lenses: For short-sightedness, i.e. only or mainly for distance viewing such as driving, cinema etc (called 'myopia') || id:ukb-b-6353	WD repeat-containing protein 1 || id:prot-a-3220	Wald ratio	1	-0.00164516	0.00233371	0.480837
8902	prot-a-3221	ukb-b-6353	Reason for glasses/contact lenses: For short-sightedness, i.e. only or mainly for distance viewing such as driving, cinema etc (called 'myopia') || id:ukb-b-6353	WAP four-disulfide core domain protein 10A || id:prot-a-3221	Wald ratio	1	0.00383328	0.00414465	0.355032
8903	prot-a-3222	ukb-b-6353	Reason for glasses/contact lenses: For short-sightedness, i.e. only or mainly for distance viewing such as driving, cinema etc (called 'myopia') || id:ukb-b-6353	WAP four-disulfide core domain protein 12 || id:prot-a-3222	Wald ratio	1	-0.00525327	0.00377947	0.164544
8904	prot-a-3223	ukb-b-6353	Reason for glasses/contact lenses: For short-sightedness, i.e. only or mainly for distance viewing such as driving, cinema etc (called 'myopia') || id:ukb-b-6353	WAP four-disulfide core domain protein 13 || id:prot-a-3223	Wald ratio	1	-0.00566453	0.00362816	0.118461
8905	prot-a-3225	ukb-b-6353	Reason for glasses/contact lenses: For short-sightedness, i.e. only or mainly for distance viewing such as driving, cinema etc (called 'myopia') || id:ukb-b-6353	WAP four-disulfide core domain protein 3 || id:prot-a-3225	Wald ratio	1	0.00255833	0.00181048	0.157635
8906	prot-a-3227	ukb-b-6353	Reason for glasses/contact lenses: For short-sightedness, i.e. only or mainly for distance viewing such as driving, cinema etc (called 'myopia') || id:ukb-b-6353	WAP, kazal, immunoglobulin, kunitz and NTR domain-containing protein 1 || id:prot-a-3227	Inverse variance weighted	2	0.00251158	0.00263355	0.340243
8907	prot-a-3228	ukb-b-6353	Reason for glasses/contact lenses: For short-sightedness, i.e. only or mainly for distance viewing such as driving, cinema etc (called 'myopia') || id:ukb-b-6353	WAP, Kazal, immunoglobulin, Kunitz and NTR domain-containing protein 2 || id:prot-a-3228	Wald ratio	1	-0.000970456	0.000926818	0.295061
8908	prot-a-3229	ukb-b-6353	Reason for glasses/contact lenses: For short-sightedness, i.e. only or mainly for distance viewing such as driving, cinema etc (called 'myopia') || id:ukb-b-6353	WAP, Kazal, immunoglobulin, Kunitz and NTR domain-containing protein 2 || id:prot-a-3229	Wald ratio	1	-0.00158159	0.00100485	0.115498
8909	prot-a-323	ukb-b-6353	Reason for glasses/contact lenses: For short-sightedness, i.e. only or mainly for distance viewing such as driving, cinema etc (called 'myopia') || id:ukb-b-6353	UPF0488 protein C8orf33 || id:prot-a-323	Wald ratio	1	-0.00134685	0.00280423	0.631018
8910	prot-a-3231	ukb-b-6353	Reason for glasses/contact lenses: For short-sightedness, i.e. only or mainly for distance viewing such as driving, cinema etc (called 'myopia') || id:ukb-b-6353	WNT1-inducible-signaling pathway protein 1 || id:prot-a-3231	Inverse variance weighted	2	-0.00214812	0.001255	0.0869601
8911	prot-a-3232	ukb-b-6353	Reason for glasses/contact lenses: For short-sightedness, i.e. only or mainly for distance viewing such as driving, cinema etc (called 'myopia') || id:ukb-b-6353	WNT1-inducible-signaling pathway protein 3 || id:prot-a-3232	Inverse variance weighted	2	0.00312299	0.00214272	0.144982
8912	prot-a-3234	ukb-b-6353	Reason for glasses/contact lenses: For short-sightedness, i.e. only or mainly for distance viewing such as driving, cinema etc (called 'myopia') || id:ukb-b-6353	Protein Wnt-7a || id:prot-a-3234	Wald ratio	1	0.000184474	0.00389982	0.962272
8913	prot-a-3235	ukb-b-6353	Reason for glasses/contact lenses: For short-sightedness, i.e. only or mainly for distance viewing such as driving, cinema etc (called 'myopia') || id:ukb-b-6353	WSC domain-containing protein 2 || id:prot-a-3235	Wald ratio	1	0.00403686	0.0029977	0.178092
8914	prot-a-3236	ukb-b-6353	Reason for glasses/contact lenses: For short-sightedness, i.e. only or mainly for distance viewing such as driving, cinema etc (called 'myopia') || id:ukb-b-6353	Lymphotactin || id:prot-a-3236	Wald ratio	1	-0.000579718	0.00168112	0.730215
8915	prot-a-3237	ukb-b-6353	Reason for glasses/contact lenses: For short-sightedness, i.e. only or mainly for distance viewing such as driving, cinema etc (called 'myopia') || id:ukb-b-6353	Lymphotactin || id:prot-a-3237	Wald ratio	1	-0.00428913	0.0031336	0.171076
8916	prot-a-3239	ukb-b-6353	Reason for glasses/contact lenses: For short-sightedness, i.e. only or mainly for distance viewing such as driving, cinema etc (called 'myopia') || id:ukb-b-6353	Glycoprotein Xg || id:prot-a-3239	Inverse variance weighted	2	-0.000162681	0.00234938	0.944795
8917	prot-a-3242	ukb-b-6353	Reason for glasses/contact lenses: For short-sightedness, i.e. only or mainly for distance viewing such as driving, cinema etc (called 'myopia') || id:ukb-b-6353	DNA repair protein XRCC4 || id:prot-a-3242	Inverse variance weighted	2	0.00163587	0.00175742	0.351937
8918	prot-a-3243	ukb-b-6353	Reason for glasses/contact lenses: For short-sightedness, i.e. only or mainly for distance viewing such as driving, cinema etc (called 'myopia') || id:ukb-b-6353	Xyloside xylosyltransferase 1 || id:prot-a-3243	MR Egger	3	0.0128351	0.0133876	0.513411
8919	prot-a-3243	ukb-b-6353	Reason for glasses/contact lenses: For short-sightedness, i.e. only or mainly for distance viewing such as driving, cinema etc (called 'myopia') || id:ukb-b-6353	Xyloside xylosyltransferase 1 || id:prot-a-3243	Weighted median	3	0.00188017	0.00209086	0.368529
8920	prot-a-3243	ukb-b-6353	Reason for glasses/contact lenses: For short-sightedness, i.e. only or mainly for distance viewing such as driving, cinema etc (called 'myopia') || id:ukb-b-6353	Xyloside xylosyltransferase 1 || id:prot-a-3243	Inverse variance weighted	3	0.000754998	0.00221771	0.733525
8921	prot-a-3243	ukb-b-6353	Reason for glasses/contact lenses: For short-sightedness, i.e. only or mainly for distance viewing such as driving, cinema etc (called 'myopia') || id:ukb-b-6353	Xyloside xylosyltransferase 1 || id:prot-a-3243	Simple mode	3	0.00269228	0.00285258	0.444894
8922	prot-a-3243	ukb-b-6353	Reason for glasses/contact lenses: For short-sightedness, i.e. only or mainly for distance viewing such as driving, cinema etc (called 'myopia') || id:ukb-b-6353	Xyloside xylosyltransferase 1 || id:prot-a-3243	Weighted mode	3	0.00216513	0.00223599	0.435042
8923	prot-a-3244	ukb-b-6353	Reason for glasses/contact lenses: For short-sightedness, i.e. only or mainly for distance viewing such as driving, cinema etc (called 'myopia') || id:ukb-b-6353	Y-box-binding protein 2 || id:prot-a-3244	Wald ratio	1	0.00156024	0.00121931	0.200683
8924	prot-a-3247	ukb-b-6353	Reason for glasses/contact lenses: For short-sightedness, i.e. only or mainly for distance viewing such as driving, cinema etc (called 'myopia') || id:ukb-b-6353	YTH domain-containing protein 1 || id:prot-a-3247	Wald ratio	1	0.00477289	0.00343385	0.164544
8925	prot-a-3248	ukb-b-6353	Reason for glasses/contact lenses: For short-sightedness, i.e. only or mainly for distance viewing such as driving, cinema etc (called 'myopia') || id:ukb-b-6353	14-3-3 protein family || id:prot-a-3248	Wald ratio	1	0.00208618	0.00147635	0.157635
8926	prot-a-325	ukb-b-6353	Reason for glasses/contact lenses: For short-sightedness, i.e. only or mainly for distance viewing such as driving, cinema etc (called 'myopia') || id:ukb-b-6353	Bcl10-interacting CARD protein || id:prot-a-325	Wald ratio	1	0.00119107	0.000930805	0.200683
8927	prot-a-3251	ukb-b-6353	Reason for glasses/contact lenses: For short-sightedness, i.e. only or mainly for distance viewing such as driving, cinema etc (called 'myopia') || id:ukb-b-6353	14-3-3 protein zeta/delta || id:prot-a-3251	Wald ratio	1	0.00367032	0.00259741	0.157635
8928	prot-a-3253	ukb-b-6353	Reason for glasses/contact lenses: For short-sightedness, i.e. only or mainly for distance viewing such as driving, cinema etc (called 'myopia') || id:ukb-b-6353	Tyrosine-protein kinase ZAP-70 || id:prot-a-3253	Wald ratio	1	0.00309901	0.00403442	0.442403
8929	prot-a-3254	ukb-b-6353	Reason for glasses/contact lenses: For short-sightedness, i.e. only or mainly for distance viewing such as driving, cinema etc (called 'myopia') || id:ukb-b-6353	Tyrosine-protein kinase ZAP-70 || id:prot-a-3254	MR Egger	3	-0.00129809	0.00375278	0.787993
8930	prot-a-3254	ukb-b-6353	Reason for glasses/contact lenses: For short-sightedness, i.e. only or mainly for distance viewing such as driving, cinema etc (called 'myopia') || id:ukb-b-6353	Tyrosine-protein kinase ZAP-70 || id:prot-a-3254	Weighted median	3	0.00364092	0.00220681	0.0989727
8931	prot-a-3254	ukb-b-6353	Reason for glasses/contact lenses: For short-sightedness, i.e. only or mainly for distance viewing such as driving, cinema etc (called 'myopia') || id:ukb-b-6353	Tyrosine-protein kinase ZAP-70 || id:prot-a-3254	Inverse variance weighted	3	0.00333861	0.002045	0.102559
8932	prot-a-3254	ukb-b-6353	Reason for glasses/contact lenses: For short-sightedness, i.e. only or mainly for distance viewing such as driving, cinema etc (called 'myopia') || id:ukb-b-6353	Tyrosine-protein kinase ZAP-70 || id:prot-a-3254	Simple mode	3	0.0062605	0.00378442	0.239894
8933	prot-a-3254	ukb-b-6353	Reason for glasses/contact lenses: For short-sightedness, i.e. only or mainly for distance viewing such as driving, cinema etc (called 'myopia') || id:ukb-b-6353	Tyrosine-protein kinase ZAP-70 || id:prot-a-3254	Weighted mode	3	0.000571779	0.0026475	0.849037
8934	prot-a-3255	ukb-b-6353	Reason for glasses/contact lenses: For short-sightedness, i.e. only or mainly for distance viewing such as driving, cinema etc (called 'myopia') || id:ukb-b-6353	Transcriptional regulator Kaiso || id:prot-a-3255	Wald ratio	1	-0.00295523	0.00452232	0.513449
8935	prot-a-3258	ukb-b-6353	Reason for glasses/contact lenses: For short-sightedness, i.e. only or mainly for distance viewing such as driving, cinema etc (called 'myopia') || id:ukb-b-6353	Zinc fingers and homeoboxes protein 3 || id:prot-a-3258	MR Egger	3	0.00261397	0.0127837	0.871596
8936	prot-a-3258	ukb-b-6353	Reason for glasses/contact lenses: For short-sightedness, i.e. only or mainly for distance viewing such as driving, cinema etc (called 'myopia') || id:ukb-b-6353	Zinc fingers and homeoboxes protein 3 || id:prot-a-3258	Weighted median	3	0.00195828	0.00294904	0.506664
8937	prot-a-3258	ukb-b-6353	Reason for glasses/contact lenses: For short-sightedness, i.e. only or mainly for distance viewing such as driving, cinema etc (called 'myopia') || id:ukb-b-6353	Zinc fingers and homeoboxes protein 3 || id:prot-a-3258	Inverse variance weighted	3	0.00213098	0.00269477	0.42907
8938	prot-a-3258	ukb-b-6353	Reason for glasses/contact lenses: For short-sightedness, i.e. only or mainly for distance viewing such as driving, cinema etc (called 'myopia') || id:ukb-b-6353	Zinc fingers and homeoboxes protein 3 || id:prot-a-3258	Simple mode	3	0.00197294	0.00370852	0.647907
8939	prot-a-3258	ukb-b-6353	Reason for glasses/contact lenses: For short-sightedness, i.e. only or mainly for distance viewing such as driving, cinema etc (called 'myopia') || id:ukb-b-6353	Zinc fingers and homeoboxes protein 3 || id:prot-a-3258	Weighted mode	3	0.00191016	0.00352472	0.642169
8940	prot-a-326	ukb-b-6353	Reason for glasses/contact lenses: For short-sightedness, i.e. only or mainly for distance viewing such as driving, cinema etc (called 'myopia') || id:ukb-b-6353	Carbonic anhydrase-related protein 10 || id:prot-a-326	MR Egger	3	-0.00212087	0.00355667	0.657689
8941	prot-a-326	ukb-b-6353	Reason for glasses/contact lenses: For short-sightedness, i.e. only or mainly for distance viewing such as driving, cinema etc (called 'myopia') || id:ukb-b-6353	Carbonic anhydrase-related protein 10 || id:prot-a-326	Weighted median	3	-0.000650143	0.00178766	0.716094
8942	prot-a-326	ukb-b-6353	Reason for glasses/contact lenses: For short-sightedness, i.e. only or mainly for distance viewing such as driving, cinema etc (called 'myopia') || id:ukb-b-6353	Carbonic anhydrase-related protein 10 || id:prot-a-326	Inverse variance weighted	3	-0.000423185	0.00160391	0.791898
8943	prot-a-326	ukb-b-6353	Reason for glasses/contact lenses: For short-sightedness, i.e. only or mainly for distance viewing such as driving, cinema etc (called 'myopia') || id:ukb-b-6353	Carbonic anhydrase-related protein 10 || id:prot-a-326	Simple mode	3	-0.000254125	0.00250044	0.92832
8944	prot-a-326	ukb-b-6353	Reason for glasses/contact lenses: For short-sightedness, i.e. only or mainly for distance viewing such as driving, cinema etc (called 'myopia') || id:ukb-b-6353	Carbonic anhydrase-related protein 10 || id:prot-a-326	Weighted mode	3	-0.00104278	0.00197505	0.650243
8945	prot-a-3262	ukb-b-6353	Reason for glasses/contact lenses: For short-sightedness, i.e. only or mainly for distance viewing such as driving, cinema etc (called 'myopia') || id:ukb-b-6353	Zinc finger protein 175 || id:prot-a-3262	Inverse variance weighted	2	0.000351138	0.00139053	0.800638
8946	prot-a-3264	ukb-b-6353	Reason for glasses/contact lenses: For short-sightedness, i.e. only or mainly for distance viewing such as driving, cinema etc (called 'myopia') || id:ukb-b-6353	Zinc finger protein 18 || id:prot-a-3264	Wald ratio	1	0.00428429	0.00334813	0.200683
8947	prot-a-3266	ukb-b-6353	Reason for glasses/contact lenses: For short-sightedness, i.e. only or mainly for distance viewing such as driving, cinema etc (called 'myopia') || id:ukb-b-6353	Zinc finger protein 264 || id:prot-a-3266	Wald ratio	1	-0.00455708	0.00349084	0.191743
8948	prot-a-3267	ukb-b-6353	Reason for glasses/contact lenses: For short-sightedness, i.e. only or mainly for distance viewing such as driving, cinema etc (called 'myopia') || id:ukb-b-6353	Zinc finger protein 276 || id:prot-a-3267	MR Egger	3	0.00367295	0.0151925	0.848988
8949	prot-a-3267	ukb-b-6353	Reason for glasses/contact lenses: For short-sightedness, i.e. only or mainly for distance viewing such as driving, cinema etc (called 'myopia') || id:ukb-b-6353	Zinc finger protein 276 || id:prot-a-3267	Weighted median	3	0.00203339	0.00195778	0.298983
8950	prot-a-3267	ukb-b-6353	Reason for glasses/contact lenses: For short-sightedness, i.e. only or mainly for distance viewing such as driving, cinema etc (called 'myopia') || id:ukb-b-6353	Zinc finger protein 276 || id:prot-a-3267	Inverse variance weighted	3	0.000452604	0.00362536	0.900647
8951	prot-a-3267	ukb-b-6353	Reason for glasses/contact lenses: For short-sightedness, i.e. only or mainly for distance viewing such as driving, cinema etc (called 'myopia') || id:ukb-b-6353	Zinc finger protein 276 || id:prot-a-3267	Simple mode	3	0.00234443	0.00311161	0.529801
8952	prot-a-3267	ukb-b-6353	Reason for glasses/contact lenses: For short-sightedness, i.e. only or mainly for distance viewing such as driving, cinema etc (called 'myopia') || id:ukb-b-6353	Zinc finger protein 276 || id:prot-a-3267	Weighted mode	3	0.00293176	0.00207701	0.293564
8953	prot-a-327	ukb-b-6353	Reason for glasses/contact lenses: For short-sightedness, i.e. only or mainly for distance viewing such as driving, cinema etc (called 'myopia') || id:ukb-b-6353	Carbonic anhydrase-related protein 10 || id:prot-a-327	Inverse variance weighted	2	-0.00338393	0.00593864	0.568804
8954	prot-a-3274	ukb-b-6353	Reason for glasses/contact lenses: For short-sightedness, i.e. only or mainly for distance viewing such as driving, cinema etc (called 'myopia') || id:ukb-b-6353	Zinc finger protein 566 || id:prot-a-3274	Wald ratio	1	-0.00292775	0.00420306	0.486068
8955	prot-a-3276	ukb-b-6353	Reason for glasses/contact lenses: For short-sightedness, i.e. only or mainly for distance viewing such as driving, cinema etc (called 'myopia') || id:ukb-b-6353	Zinc finger protein 774 || id:prot-a-3276	Wald ratio	1	-0.00529751	0.00387031	0.171076
8956	prot-a-3277	ukb-b-6353	Reason for glasses/contact lenses: For short-sightedness, i.e. only or mainly for distance viewing such as driving, cinema etc (called 'myopia') || id:ukb-b-6353	Zinc finger protein 843 || id:prot-a-3277	Wald ratio	1	-0.00799121	0.00399433	0.0454314
8957	prot-a-328	ukb-b-6353	Reason for glasses/contact lenses: For short-sightedness, i.e. only or mainly for distance viewing such as driving, cinema etc (called 'myopia') || id:ukb-b-6353	Carbonic anhydrase 1 || id:prot-a-328	Wald ratio	1	-0.00893213	0.00378842	0.0183862
8958	prot-a-3280	ukb-b-6353	Reason for glasses/contact lenses: For short-sightedness, i.e. only or mainly for distance viewing such as driving, cinema etc (called 'myopia') || id:ukb-b-6353	Zinc/RING finger protein 4 || id:prot-a-3280	Wald ratio	1	0.00116658	0.00377751	0.757458
8959	prot-a-3281	ukb-b-6353	Reason for glasses/contact lenses: For short-sightedness, i.e. only or mainly for distance viewing such as driving, cinema etc (called 'myopia') || id:ukb-b-6353	Zona pellucida sperm-binding protein 4 || id:prot-a-3281	Wald ratio	1	0.00620735	0.00359375	0.0841199
8960	prot-a-330	ukb-b-6353	Reason for glasses/contact lenses: For short-sightedness, i.e. only or mainly for distance viewing such as driving, cinema etc (called 'myopia') || id:ukb-b-6353	Carbonic anhydrase 3 || id:prot-a-330	Inverse variance weighted	2	-0.000107921	0.00643478	0.986619
8961	prot-a-331	ukb-b-6353	Reason for glasses/contact lenses: For short-sightedness, i.e. only or mainly for distance viewing such as driving, cinema etc (called 'myopia') || id:ukb-b-6353	Carbonic anhydrase 4 || id:prot-a-331	Inverse variance weighted	2	0.00291077	0.00282095	0.302146
8962	prot-a-332	ukb-b-6353	Reason for glasses/contact lenses: For short-sightedness, i.e. only or mainly for distance viewing such as driving, cinema etc (called 'myopia') || id:ukb-b-6353	Carbonic anhydrase 5A, mitochondrial || id:prot-a-332	Wald ratio	1	-0.00250406	0.00287283	0.383408
8963	prot-a-333	ukb-b-6353	Reason for glasses/contact lenses: For short-sightedness, i.e. only or mainly for distance viewing such as driving, cinema etc (called 'myopia') || id:ukb-b-6353	Carbonic anhydrase 6 || id:prot-a-333	Inverse variance weighted	2	0.00143234	0.000819256	0.0804059
8964	prot-a-334	ukb-b-6353	Reason for glasses/contact lenses: For short-sightedness, i.e. only or mainly for distance viewing such as driving, cinema etc (called 'myopia') || id:ukb-b-6353	Carbonic anhydrase 9 || id:prot-a-334	Inverse variance weighted	2	-0.00236654	0.00285298	0.406822
8965	prot-a-335	ukb-b-6353	Reason for glasses/contact lenses: For short-sightedness, i.e. only or mainly for distance viewing such as driving, cinema etc (called 'myopia') || id:ukb-b-6353	Voltage-dependent calcium channel subunit alpha-2/delta-3 || id:prot-a-335	Inverse variance weighted	2	-0.00186409	0.0021663	0.389514
8966	prot-a-336	ukb-b-6353	Reason for glasses/contact lenses: For short-sightedness, i.e. only or mainly for distance viewing such as driving, cinema etc (called 'myopia') || id:ukb-b-6353	Calcyclin-binding protein || id:prot-a-336	Wald ratio	1	0.00166993	0.00122491	0.172786
8967	prot-a-340	ukb-b-6353	Reason for glasses/contact lenses: For short-sightedness, i.e. only or mainly for distance viewing such as driving, cinema etc (called 'myopia') || id:ukb-b-6353	Calbindin || id:prot-a-340	Wald ratio	1	-8.55402e-05	0.00110923	0.938531
8968	prot-a-341	ukb-b-6353	Reason for glasses/contact lenses: For short-sightedness, i.e. only or mainly for distance viewing such as driving, cinema etc (called 'myopia') || id:ukb-b-6353	Procalcitonin || id:prot-a-341	Wald ratio	1	0.0024464	0.00443422	0.581147
8969	prot-a-346	ukb-b-6353	Reason for glasses/contact lenses: For short-sightedness, i.e. only or mainly for distance viewing such as driving, cinema etc (called 'myopia') || id:ukb-b-6353	Calcium/calmodulin-dependent protein kinase type 1 || id:prot-a-346	MR Egger	3	0.0066616	0.00332841	0.294985
8970	prot-a-346	ukb-b-6353	Reason for glasses/contact lenses: For short-sightedness, i.e. only or mainly for distance viewing such as driving, cinema etc (called 'myopia') || id:ukb-b-6353	Calcium/calmodulin-dependent protein kinase type 1 || id:prot-a-346	Weighted median	3	0.00109563	0.000585717	0.0614044
8971	prot-a-346	ukb-b-6353	Reason for glasses/contact lenses: For short-sightedness, i.e. only or mainly for distance viewing such as driving, cinema etc (called 'myopia') || id:ukb-b-6353	Calcium/calmodulin-dependent protein kinase type 1 || id:prot-a-346	Inverse variance weighted	3	0.000843435	0.00080265	0.293344
8972	prot-a-346	ukb-b-6353	Reason for glasses/contact lenses: For short-sightedness, i.e. only or mainly for distance viewing such as driving, cinema etc (called 'myopia') || id:ukb-b-6353	Calcium/calmodulin-dependent protein kinase type 1 || id:prot-a-346	Simple mode	3	0.00074799	0.00176607	0.713105
8973	prot-a-346	ukb-b-6353	Reason for glasses/contact lenses: For short-sightedness, i.e. only or mainly for distance viewing such as driving, cinema etc (called 'myopia') || id:ukb-b-6353	Calcium/calmodulin-dependent protein kinase type 1 || id:prot-a-346	Weighted mode	3	0.00117529	0.000649523	0.212095
8974	prot-a-347	ukb-b-6353	Reason for glasses/contact lenses: For short-sightedness, i.e. only or mainly for distance viewing such as driving, cinema etc (called 'myopia') || id:ukb-b-6353	Calcium/calmodulin-dependent protein kinase type 1D || id:prot-a-347	MR Egger	3	-0.00586587	0.00629747	0.52258
8975	prot-a-347	ukb-b-6353	Reason for glasses/contact lenses: For short-sightedness, i.e. only or mainly for distance viewing such as driving, cinema etc (called 'myopia') || id:ukb-b-6353	Calcium/calmodulin-dependent protein kinase type 1D || id:prot-a-347	Weighted median	3	-0.000332739	0.00167999	0.842998
8976	prot-a-347	ukb-b-6353	Reason for glasses/contact lenses: For short-sightedness, i.e. only or mainly for distance viewing such as driving, cinema etc (called 'myopia') || id:ukb-b-6353	Calcium/calmodulin-dependent protein kinase type 1D || id:prot-a-347	Inverse variance weighted	3	0.000517761	0.00196012	0.791666
8977	prot-a-347	ukb-b-6353	Reason for glasses/contact lenses: For short-sightedness, i.e. only or mainly for distance viewing such as driving, cinema etc (called 'myopia') || id:ukb-b-6353	Calcium/calmodulin-dependent protein kinase type 1D || id:prot-a-347	Simple mode	3	-0.000157244	0.00294076	0.962218
8978	prot-a-347	ukb-b-6353	Reason for glasses/contact lenses: For short-sightedness, i.e. only or mainly for distance viewing such as driving, cinema etc (called 'myopia') || id:ukb-b-6353	Calcium/calmodulin-dependent protein kinase type 1D || id:prot-a-347	Weighted mode	3	-0.000953476	0.0019172	0.668252
8979	prot-a-348	ukb-b-6353	Reason for glasses/contact lenses: For short-sightedness, i.e. only or mainly for distance viewing such as driving, cinema etc (called 'myopia') || id:ukb-b-6353	Calcium/calmodulin-dependent protein kinase type II subunit alpha || id:prot-a-348	Wald ratio	1	0.00205955	0.00160951	0.200683
8980	prot-a-349	ukb-b-6353	Reason for glasses/contact lenses: For short-sightedness, i.e. only or mainly for distance viewing such as driving, cinema etc (called 'myopia') || id:ukb-b-6353	Calcium/calmodulin-dependent protein kinase type II subunit beta || id:prot-a-349	Wald ratio	1	0.00150478	0.0012389	0.224517
8981	prot-a-35	ukb-b-6353	Reason for glasses/contact lenses: For short-sightedness, i.e. only or mainly for distance viewing such as driving, cinema etc (called 'myopia') || id:ukb-b-6353	A disintegrin and metalloproteinase with thrombospondin motifs 4 || id:prot-a-35	Wald ratio	1	-0.00393981	0.003018	0.191743
8982	prot-a-352	ukb-b-6353	Reason for glasses/contact lenses: For short-sightedness, i.e. only or mainly for distance viewing such as driving, cinema etc (called 'myopia') || id:ukb-b-6353	Soluble calcium-activated nucleotidase 1 || id:prot-a-352	Wald ratio	1	0.00770601	0.00438283	0.0787088
8983	prot-a-353	ukb-b-6353	Reason for glasses/contact lenses: For short-sightedness, i.e. only or mainly for distance viewing such as driving, cinema etc (called 'myopia') || id:ukb-b-6353	Calnexin || id:prot-a-353	Wald ratio	1	0.000803887	0.00301372	0.789667
8984	prot-a-354	ukb-b-6353	Reason for glasses/contact lenses: For short-sightedness, i.e. only or mainly for distance viewing such as driving, cinema etc (called 'myopia') || id:ukb-b-6353	Calpain-2 catalytic subunit || id:prot-a-354	Inverse variance weighted	2	0.000315785	0.00271269	0.907328
8985	prot-a-36	ukb-b-6353	Reason for glasses/contact lenses: For short-sightedness, i.e. only or mainly for distance viewing such as driving, cinema etc (called 'myopia') || id:ukb-b-6353	A disintegrin and metalloproteinase with thrombospondin motifs 5 || id:prot-a-36	Wald ratio	1	0.00157399	0.00132644	0.235373
8986	prot-a-362	ukb-b-6353	Reason for glasses/contact lenses: For short-sightedness, i.e. only or mainly for distance viewing such as driving, cinema etc (called 'myopia') || id:ukb-b-6353	Caspase-10 || id:prot-a-362	Wald ratio	1	0.00362337	0.00256418	0.157635
8987	prot-a-364	ukb-b-6353	Reason for glasses/contact lenses: For short-sightedness, i.e. only or mainly for distance viewing such as driving, cinema etc (called 'myopia') || id:ukb-b-6353	Caspase-3 || id:prot-a-364	Wald ratio	1	0.0031829	0.00243818	0.191743
8988	prot-a-365	ukb-b-6353	Reason for glasses/contact lenses: For short-sightedness, i.e. only or mainly for distance viewing such as driving, cinema etc (called 'myopia') || id:ukb-b-6353	Cas scaffolding protein family member 4 || id:prot-a-365	Wald ratio	1	0.00544928	0.00417429	0.191743
8989	prot-a-366	ukb-b-6353	Reason for glasses/contact lenses: For short-sightedness, i.e. only or mainly for distance viewing such as driving, cinema etc (called 'myopia') || id:ukb-b-6353	Calpastatin || id:prot-a-366	MR Egger	4	0.00424316	0.00278218	0.266735
8990	prot-a-366	ukb-b-6353	Reason for glasses/contact lenses: For short-sightedness, i.e. only or mainly for distance viewing such as driving, cinema etc (called 'myopia') || id:ukb-b-6353	Calpastatin || id:prot-a-366	Weighted median	4	0.00290349	0.00175202	0.0974735
8991	prot-a-366	ukb-b-6353	Reason for glasses/contact lenses: For short-sightedness, i.e. only or mainly for distance viewing such as driving, cinema etc (called 'myopia') || id:ukb-b-6353	Calpastatin || id:prot-a-366	Inverse variance weighted	4	0.000918072	0.00187811	0.624964
8992	prot-a-366	ukb-b-6353	Reason for glasses/contact lenses: For short-sightedness, i.e. only or mainly for distance viewing such as driving, cinema etc (called 'myopia') || id:ukb-b-6353	Calpastatin || id:prot-a-366	Simple mode	4	0.00235661	0.00385097	0.583828
8993	prot-a-366	ukb-b-6353	Reason for glasses/contact lenses: For short-sightedness, i.e. only or mainly for distance viewing such as driving, cinema etc (called 'myopia') || id:ukb-b-6353	Calpastatin || id:prot-a-366	Weighted mode	4	0.00280093	0.00200066	0.256006
8994	prot-a-367	ukb-b-6353	Reason for glasses/contact lenses: For short-sightedness, i.e. only or mainly for distance viewing such as driving, cinema etc (called 'myopia') || id:ukb-b-6353	Catalase || id:prot-a-367	Wald ratio	1	-0.00489124	0.00300893	0.104041
8995	prot-a-369	ukb-b-6353	Reason for glasses/contact lenses: For short-sightedness, i.e. only or mainly for distance viewing such as driving, cinema etc (called 'myopia') || id:ukb-b-6353	Core-binding factor subunit beta || id:prot-a-369	Wald ratio	1	0.0024206	0.00189167	0.200683
8996	prot-a-37	ukb-b-6353	Reason for glasses/contact lenses: For short-sightedness, i.e. only or mainly for distance viewing such as driving, cinema etc (called 'myopia') || id:ukb-b-6353	A disintegrin and metalloproteinase with thrombospondin motifs 6 || id:prot-a-37	MR Egger	3	-0.00161453	0.00142807	0.461033
8997	prot-a-37	ukb-b-6353	Reason for glasses/contact lenses: For short-sightedness, i.e. only or mainly for distance viewing such as driving, cinema etc (called 'myopia') || id:ukb-b-6353	A disintegrin and metalloproteinase with thrombospondin motifs 6 || id:prot-a-37	Weighted median	3	-0.00106925	0.00117322	0.362093
8998	prot-a-37	ukb-b-6353	Reason for glasses/contact lenses: For short-sightedness, i.e. only or mainly for distance viewing such as driving, cinema etc (called 'myopia') || id:ukb-b-6353	A disintegrin and metalloproteinase with thrombospondin motifs 6 || id:prot-a-37	Inverse variance weighted	3	-0.00083523	0.00112532	0.457958
8999	prot-a-37	ukb-b-6353	Reason for glasses/contact lenses: For short-sightedness, i.e. only or mainly for distance viewing such as driving, cinema etc (called 'myopia') || id:ukb-b-6353	A disintegrin and metalloproteinase with thrombospondin motifs 6 || id:prot-a-37	Simple mode	3	-0.000869658	0.00195712	0.700241
9000	prot-a-37	ukb-b-6353	Reason for glasses/contact lenses: For short-sightedness, i.e. only or mainly for distance viewing such as driving, cinema etc (called 'myopia') || id:ukb-b-6353	A disintegrin and metalloproteinase with thrombospondin motifs 6 || id:prot-a-37	Weighted mode	3	-0.00114485	0.00125397	0.45763
9001	prot-a-370	ukb-b-6353	Reason for glasses/contact lenses: For short-sightedness, i.e. only or mainly for distance viewing such as driving, cinema etc (called 'myopia') || id:ukb-b-6353	E3 ubiquitin-protein ligase CBL || id:prot-a-370	Inverse variance weighted	2	0.00146145	0.00110482	0.185903
9002	prot-a-371	ukb-b-6353	Reason for glasses/contact lenses: For short-sightedness, i.e. only or mainly for distance viewing such as driving, cinema etc (called 'myopia') || id:ukb-b-6353	Cerebellin-1 || id:prot-a-371	Inverse variance weighted	2	0.000554419	0.000753237	0.461701
9003	prot-a-372	ukb-b-6353	Reason for glasses/contact lenses: For short-sightedness, i.e. only or mainly for distance viewing such as driving, cinema etc (called 'myopia') || id:ukb-b-6353	Cerebellin-4 || id:prot-a-372	MR Egger	3	0.00224066	0.0368974	0.961388
9004	prot-a-372	ukb-b-6353	Reason for glasses/contact lenses: For short-sightedness, i.e. only or mainly for distance viewing such as driving, cinema etc (called 'myopia') || id:ukb-b-6353	Cerebellin-4 || id:prot-a-372	Weighted median	3	-0.0019888	0.00260967	0.446009
9005	prot-a-372	ukb-b-6353	Reason for glasses/contact lenses: For short-sightedness, i.e. only or mainly for distance viewing such as driving, cinema etc (called 'myopia') || id:ukb-b-6353	Cerebellin-4 || id:prot-a-372	Inverse variance weighted	3	-0.000965436	0.00209012	0.644149
9006	prot-a-372	ukb-b-6353	Reason for glasses/contact lenses: For short-sightedness, i.e. only or mainly for distance viewing such as driving, cinema etc (called 'myopia') || id:ukb-b-6353	Cerebellin-4 || id:prot-a-372	Simple mode	3	-0.00244823	0.00317009	0.520718
9007	prot-a-372	ukb-b-6353	Reason for glasses/contact lenses: For short-sightedness, i.e. only or mainly for distance viewing such as driving, cinema etc (called 'myopia') || id:ukb-b-6353	Cerebellin-4 || id:prot-a-372	Weighted mode	3	-0.00236894	0.00300267	0.512815
9008	prot-a-373	ukb-b-6353	Reason for glasses/contact lenses: For short-sightedness, i.e. only or mainly for distance viewing such as driving, cinema etc (called 'myopia') || id:ukb-b-6353	Carbonyl reductase [NADPH] 1 || id:prot-a-373	MR Egger	3	0.000454379	0.00599653	0.951853
9009	prot-a-373	ukb-b-6353	Reason for glasses/contact lenses: For short-sightedness, i.e. only or mainly for distance viewing such as driving, cinema etc (called 'myopia') || id:ukb-b-6353	Carbonyl reductase [NADPH] 1 || id:prot-a-373	Weighted median	3	0.000802514	0.00160675	0.617453
9010	prot-a-373	ukb-b-6353	Reason for glasses/contact lenses: For short-sightedness, i.e. only or mainly for distance viewing such as driving, cinema etc (called 'myopia') || id:ukb-b-6353	Carbonyl reductase [NADPH] 1 || id:prot-a-373	Inverse variance weighted	3	-5.73491e-05	0.00262526	0.982572
9011	prot-a-373	ukb-b-6353	Reason for glasses/contact lenses: For short-sightedness, i.e. only or mainly for distance viewing such as driving, cinema etc (called 'myopia') || id:ukb-b-6353	Carbonyl reductase [NADPH] 1 || id:prot-a-373	Simple mode	3	0.00222972	0.00219818	0.417168
9012	prot-a-373	ukb-b-6353	Reason for glasses/contact lenses: For short-sightedness, i.e. only or mainly for distance viewing such as driving, cinema etc (called 'myopia') || id:ukb-b-6353	Carbonyl reductase [NADPH] 1 || id:prot-a-373	Weighted mode	3	0.00119797	0.00168611	0.551076
9013	prot-a-374	ukb-b-6353	Reason for glasses/contact lenses: For short-sightedness, i.e. only or mainly for distance viewing such as driving, cinema etc (called 'myopia') || id:ukb-b-6353	Carbonyl reductase [NADPH] 3 || id:prot-a-374	Wald ratio	1	-0.000626403	0.00077273	0.417575
9014	prot-a-376	ukb-b-6353	Reason for glasses/contact lenses: For short-sightedness, i.e. only or mainly for distance viewing such as driving, cinema etc (called 'myopia') || id:ukb-b-6353	Chromobox protein homolog 5 || id:prot-a-376	Inverse variance weighted	2	0.00309596	0.00288717	0.283577
9015	prot-a-377	ukb-b-6353	Reason for glasses/contact lenses: For short-sightedness, i.e. only or mainly for distance viewing such as driving, cinema etc (called 'myopia') || id:ukb-b-6353	Chromobox protein homolog 7 || id:prot-a-377	Wald ratio	1	0.00195924	0.00140958	0.164544
9016	prot-a-378	ukb-b-6353	Reason for glasses/contact lenses: For short-sightedness, i.e. only or mainly for distance viewing such as driving, cinema etc (called 'myopia') || id:ukb-b-6353	Kynurenine--oxoglutarate transaminase 3 || id:prot-a-378	Wald ratio	1	0.00324339	0.00248452	0.191743
9017	prot-a-380	ukb-b-6353	Reason for glasses/contact lenses: For short-sightedness, i.e. only or mainly for distance viewing such as driving, cinema etc (called 'myopia') || id:ukb-b-6353	Coiled-coil domain-containing protein 126 || id:prot-a-380	Inverse variance weighted	2	-0.00260113	0.00161393	0.107032
9018	prot-a-381	ukb-b-6353	Reason for glasses/contact lenses: For short-sightedness, i.e. only or mainly for distance viewing such as driving, cinema etc (called 'myopia') || id:ukb-b-6353	Coiled-coil domain-containing protein 134 || id:prot-a-381	Inverse variance weighted	2	-0.00422492	0.00276636	0.126699
9019	prot-a-387	ukb-b-6353	Reason for glasses/contact lenses: For short-sightedness, i.e. only or mainly for distance viewing such as driving, cinema etc (called 'myopia') || id:ukb-b-6353	Eotaxin || id:prot-a-387	MR Egger	3	0.00669493	0.00764049	0.54193
9020	prot-a-387	ukb-b-6353	Reason for glasses/contact lenses: For short-sightedness, i.e. only or mainly for distance viewing such as driving, cinema etc (called 'myopia') || id:ukb-b-6353	Eotaxin || id:prot-a-387	Weighted median	3	0.000602632	0.00174256	0.729469
9021	prot-a-387	ukb-b-6353	Reason for glasses/contact lenses: For short-sightedness, i.e. only or mainly for distance viewing such as driving, cinema etc (called 'myopia') || id:ukb-b-6353	Eotaxin || id:prot-a-387	Inverse variance weighted	3	-0.000343425	0.00288237	0.905159
9022	prot-a-387	ukb-b-6353	Reason for glasses/contact lenses: For short-sightedness, i.e. only or mainly for distance viewing such as driving, cinema etc (called 'myopia') || id:ukb-b-6353	Eotaxin || id:prot-a-387	Simple mode	3	0.000448245	0.00261315	0.879589
9023	prot-a-387	ukb-b-6353	Reason for glasses/contact lenses: For short-sightedness, i.e. only or mainly for distance viewing such as driving, cinema etc (called 'myopia') || id:ukb-b-6353	Eotaxin || id:prot-a-387	Weighted mode	3	0.0010947	0.00184553	0.613216
9024	prot-a-388	ukb-b-6353	Reason for glasses/contact lenses: For short-sightedness, i.e. only or mainly for distance viewing such as driving, cinema etc (called 'myopia') || id:ukb-b-6353	C-C motif chemokine 1 || id:prot-a-388	Inverse variance weighted	2	0.00388659	0.0030375	0.200709
9025	prot-a-390	ukb-b-6353	Reason for glasses/contact lenses: For short-sightedness, i.e. only or mainly for distance viewing such as driving, cinema etc (called 'myopia') || id:ukb-b-6353	C-C motif chemokine 14 || id:prot-a-390	MR Egger	3	-0.00068162	0.00175141	0.763721
9026	prot-a-390	ukb-b-6353	Reason for glasses/contact lenses: For short-sightedness, i.e. only or mainly for distance viewing such as driving, cinema etc (called 'myopia') || id:ukb-b-6353	C-C motif chemokine 14 || id:prot-a-390	Weighted median	3	-0.000608101	0.00106083	0.566488
9027	prot-a-390	ukb-b-6353	Reason for glasses/contact lenses: For short-sightedness, i.e. only or mainly for distance viewing such as driving, cinema etc (called 'myopia') || id:ukb-b-6353	C-C motif chemokine 14 || id:prot-a-390	Inverse variance weighted	3	-0.000849773	0.00100997	0.400134
9028	prot-a-390	ukb-b-6353	Reason for glasses/contact lenses: For short-sightedness, i.e. only or mainly for distance viewing such as driving, cinema etc (called 'myopia') || id:ukb-b-6353	C-C motif chemokine 14 || id:prot-a-390	Simple mode	3	-0.000328694	0.00166401	0.861667
9029	prot-a-390	ukb-b-6353	Reason for glasses/contact lenses: For short-sightedness, i.e. only or mainly for distance viewing such as driving, cinema etc (called 'myopia') || id:ukb-b-6353	C-C motif chemokine 14 || id:prot-a-390	Weighted mode	3	-0.00046089	0.00120008	0.737928
9030	prot-a-391	ukb-b-6353	Reason for glasses/contact lenses: For short-sightedness, i.e. only or mainly for distance viewing such as driving, cinema etc (called 'myopia') || id:ukb-b-6353	C-C motif chemokine 15 || id:prot-a-391	MR Egger	3	-0.0010704	0.000848736	0.426792
9031	prot-a-391	ukb-b-6353	Reason for glasses/contact lenses: For short-sightedness, i.e. only or mainly for distance viewing such as driving, cinema etc (called 'myopia') || id:ukb-b-6353	C-C motif chemokine 15 || id:prot-a-391	Weighted median	3	-0.00011547	0.00058707	0.844071
9032	prot-a-391	ukb-b-6353	Reason for glasses/contact lenses: For short-sightedness, i.e. only or mainly for distance viewing such as driving, cinema etc (called 'myopia') || id:ukb-b-6353	C-C motif chemokine 15 || id:prot-a-391	Inverse variance weighted	3	-3.04357e-05	0.000748406	0.967561
9033	prot-a-391	ukb-b-6353	Reason for glasses/contact lenses: For short-sightedness, i.e. only or mainly for distance viewing such as driving, cinema etc (called 'myopia') || id:ukb-b-6353	C-C motif chemokine 15 || id:prot-a-391	Simple mode	3	0.00248551	0.00203253	0.345921
9034	prot-a-391	ukb-b-6353	Reason for glasses/contact lenses: For short-sightedness, i.e. only or mainly for distance viewing such as driving, cinema etc (called 'myopia') || id:ukb-b-6353	C-C motif chemokine 15 || id:prot-a-391	Weighted mode	3	-0.000371992	0.000577022	0.58521
9035	prot-a-392	ukb-b-6353	Reason for glasses/contact lenses: For short-sightedness, i.e. only or mainly for distance viewing such as driving, cinema etc (called 'myopia') || id:ukb-b-6353	C-C motif chemokine 15 || id:prot-a-392	Inverse variance weighted	2	-0.000102087	0.00107439	0.924301
9036	prot-a-393	ukb-b-6353	Reason for glasses/contact lenses: For short-sightedness, i.e. only or mainly for distance viewing such as driving, cinema etc (called 'myopia') || id:ukb-b-6353	C-C motif chemokine 16 || id:prot-a-393	Wald ratio	1	-0.000965543	0.000643175	0.1333
9037	prot-a-394	ukb-b-6353	Reason for glasses/contact lenses: For short-sightedness, i.e. only or mainly for distance viewing such as driving, cinema etc (called 'myopia') || id:ukb-b-6353	C-C motif chemokine 17 || id:prot-a-394	MR Egger	5	0.00389207	0.00288901	0.270637
9038	prot-a-394	ukb-b-6353	Reason for glasses/contact lenses: For short-sightedness, i.e. only or mainly for distance viewing such as driving, cinema etc (called 'myopia') || id:ukb-b-6353	C-C motif chemokine 17 || id:prot-a-394	Weighted median	5	0.00039053	0.00168314	0.816519
9039	prot-a-394	ukb-b-6353	Reason for glasses/contact lenses: For short-sightedness, i.e. only or mainly for distance viewing such as driving, cinema etc (called 'myopia') || id:ukb-b-6353	C-C motif chemokine 17 || id:prot-a-394	Inverse variance weighted	5	0.00032485	0.00132337	0.806091
9040	prot-a-394	ukb-b-6353	Reason for glasses/contact lenses: For short-sightedness, i.e. only or mainly for distance viewing such as driving, cinema etc (called 'myopia') || id:ukb-b-6353	C-C motif chemokine 17 || id:prot-a-394	Simple mode	5	-0.00182589	0.00260245	0.521599
9041	prot-a-394	ukb-b-6353	Reason for glasses/contact lenses: For short-sightedness, i.e. only or mainly for distance viewing such as driving, cinema etc (called 'myopia') || id:ukb-b-6353	C-C motif chemokine 17 || id:prot-a-394	Weighted mode	5	0.00238415	0.00205327	0.310152
9042	prot-a-395	ukb-b-6353	Reason for glasses/contact lenses: For short-sightedness, i.e. only or mainly for distance viewing such as driving, cinema etc (called 'myopia') || id:ukb-b-6353	C-C motif chemokine 19 || id:prot-a-395	Inverse variance weighted	2	-0.00618138	0.00209248	0.00313584
9043	prot-a-397	ukb-b-6353	Reason for glasses/contact lenses: For short-sightedness, i.e. only or mainly for distance viewing such as driving, cinema etc (called 'myopia') || id:ukb-b-6353	C-C motif chemokine 21 || id:prot-a-397	Wald ratio	1	0.00262316	0.00147142	0.0746287
9044	prot-a-398	ukb-b-6353	Reason for glasses/contact lenses: For short-sightedness, i.e. only or mainly for distance viewing such as driving, cinema etc (called 'myopia') || id:ukb-b-6353	C-C motif chemokine 22 || id:prot-a-398	MR Egger	3	-0.00734012	0.00438501	0.342825
9045	prot-a-398	ukb-b-6353	Reason for glasses/contact lenses: For short-sightedness, i.e. only or mainly for distance viewing such as driving, cinema etc (called 'myopia') || id:ukb-b-6353	C-C motif chemokine 22 || id:prot-a-398	Weighted median	3	0.00119586	0.00193836	0.537272
9046	prot-a-398	ukb-b-6353	Reason for glasses/contact lenses: For short-sightedness, i.e. only or mainly for distance viewing such as driving, cinema etc (called 'myopia') || id:ukb-b-6353	C-C motif chemokine 22 || id:prot-a-398	Inverse variance weighted	3	0.000991605	0.00245758	0.686589
9047	prot-a-398	ukb-b-6353	Reason for glasses/contact lenses: For short-sightedness, i.e. only or mainly for distance viewing such as driving, cinema etc (called 'myopia') || id:ukb-b-6353	C-C motif chemokine 22 || id:prot-a-398	Simple mode	3	0.00447014	0.0037993	0.360439
9048	prot-a-398	ukb-b-6353	Reason for glasses/contact lenses: For short-sightedness, i.e. only or mainly for distance viewing such as driving, cinema etc (called 'myopia') || id:ukb-b-6353	C-C motif chemokine 22 || id:prot-a-398	Weighted mode	3	-0.00196828	0.00214551	0.455781
9049	prot-a-399	ukb-b-6353	Reason for glasses/contact lenses: For short-sightedness, i.e. only or mainly for distance viewing such as driving, cinema etc (called 'myopia') || id:ukb-b-6353	C-C motif chemokine 23 || id:prot-a-399	Inverse variance weighted	2	-0.000110495	0.00150416	0.94144
9050	prot-a-400	ukb-b-6353	Reason for glasses/contact lenses: For short-sightedness, i.e. only or mainly for distance viewing such as driving, cinema etc (called 'myopia') || id:ukb-b-6353	Ck-beta-8-1 || id:prot-a-400	Wald ratio	1	-0.000570218	0.00115151	0.620463
9051	prot-a-401	ukb-b-6353	Reason for glasses/contact lenses: For short-sightedness, i.e. only or mainly for distance viewing such as driving, cinema etc (called 'myopia') || id:ukb-b-6353	C-C motif chemokine 24 || id:prot-a-401	Wald ratio	1	-0.00479475	0.003503	0.171076
9052	prot-a-402	ukb-b-6353	Reason for glasses/contact lenses: For short-sightedness, i.e. only or mainly for distance viewing such as driving, cinema etc (called 'myopia') || id:ukb-b-6353	C-C motif chemokine 25 || id:prot-a-402	MR Egger	4	-0.00266842	0.0030634	0.475562
9053	prot-a-402	ukb-b-6353	Reason for glasses/contact lenses: For short-sightedness, i.e. only or mainly for distance viewing such as driving, cinema etc (called 'myopia') || id:ukb-b-6353	C-C motif chemokine 25 || id:prot-a-402	Weighted median	4	-0.000653044	0.00135134	0.628914
9054	prot-a-402	ukb-b-6353	Reason for glasses/contact lenses: For short-sightedness, i.e. only or mainly for distance viewing such as driving, cinema etc (called 'myopia') || id:ukb-b-6353	C-C motif chemokine 25 || id:prot-a-402	Inverse variance weighted	4	-0.000364425	0.00119805	0.760989
9055	prot-a-402	ukb-b-6353	Reason for glasses/contact lenses: For short-sightedness, i.e. only or mainly for distance viewing such as driving, cinema etc (called 'myopia') || id:ukb-b-6353	C-C motif chemokine 25 || id:prot-a-402	Simple mode	4	0.00187709	0.00218364	0.453211
9056	prot-a-402	ukb-b-6353	Reason for glasses/contact lenses: For short-sightedness, i.e. only or mainly for distance viewing such as driving, cinema etc (called 'myopia') || id:ukb-b-6353	C-C motif chemokine 25 || id:prot-a-402	Weighted mode	4	-0.00131378	0.00155361	0.459872
9057	prot-a-403	ukb-b-6353	Reason for glasses/contact lenses: For short-sightedness, i.e. only or mainly for distance viewing such as driving, cinema etc (called 'myopia') || id:ukb-b-6353	C-C motif chemokine 25 || id:prot-a-403	MR Egger	4	0.000160442	0.00136874	0.917397
9058	prot-a-403	ukb-b-6353	Reason for glasses/contact lenses: For short-sightedness, i.e. only or mainly for distance viewing such as driving, cinema etc (called 'myopia') || id:ukb-b-6353	C-C motif chemokine 25 || id:prot-a-403	Weighted median	4	0.000419217	0.000997243	0.674211
9059	prot-a-403	ukb-b-6353	Reason for glasses/contact lenses: For short-sightedness, i.e. only or mainly for distance viewing such as driving, cinema etc (called 'myopia') || id:ukb-b-6353	C-C motif chemokine 25 || id:prot-a-403	Inverse variance weighted	4	0.000401963	0.000939671	0.668818
9060	prot-a-403	ukb-b-6353	Reason for glasses/contact lenses: For short-sightedness, i.e. only or mainly for distance viewing such as driving, cinema etc (called 'myopia') || id:ukb-b-6353	C-C motif chemokine 25 || id:prot-a-403	Simple mode	4	0.00197039	0.00167065	0.323247
9061	prot-a-403	ukb-b-6353	Reason for glasses/contact lenses: For short-sightedness, i.e. only or mainly for distance viewing such as driving, cinema etc (called 'myopia') || id:ukb-b-6353	C-C motif chemokine 25 || id:prot-a-403	Weighted mode	4	0.000304092	0.00112228	0.803996
9062	prot-a-404	ukb-b-6353	Reason for glasses/contact lenses: For short-sightedness, i.e. only or mainly for distance viewing such as driving, cinema etc (called 'myopia') || id:ukb-b-6353	C-C motif chemokine 26 || id:prot-a-404	Wald ratio	1	-0.00160854	0.00376876	0.669519
9063	prot-a-405	ukb-b-6353	Reason for glasses/contact lenses: For short-sightedness, i.e. only or mainly for distance viewing such as driving, cinema etc (called 'myopia') || id:ukb-b-6353	C-C motif chemokine 27 || id:prot-a-405	Inverse variance weighted	2	0.00217531	0.00709915	0.759286
9064	prot-a-406	ukb-b-6353	Reason for glasses/contact lenses: For short-sightedness, i.e. only or mainly for distance viewing such as driving, cinema etc (called 'myopia') || id:ukb-b-6353	C-C motif chemokine 28 || id:prot-a-406	Inverse variance weighted	2	-0.00056316	0.00380569	0.88236
9065	prot-a-407	ukb-b-6353	Reason for glasses/contact lenses: For short-sightedness, i.e. only or mainly for distance viewing such as driving, cinema etc (called 'myopia') || id:ukb-b-6353	C-C motif chemokine 3 || id:prot-a-407	Inverse variance weighted	2	0.00104132	0.00112661	0.355329
9066	prot-a-408	ukb-b-6353	Reason for glasses/contact lenses: For short-sightedness, i.e. only or mainly for distance viewing such as driving, cinema etc (called 'myopia') || id:ukb-b-6353	C-C motif chemokine 3-like 1 || id:prot-a-408	MR Egger	3	0.00112343	0.00355789	0.80529
9067	prot-a-408	ukb-b-6353	Reason for glasses/contact lenses: For short-sightedness, i.e. only or mainly for distance viewing such as driving, cinema etc (called 'myopia') || id:ukb-b-6353	C-C motif chemokine 3-like 1 || id:prot-a-408	Weighted median	3	0.00134106	0.00147152	0.362116
9068	prot-a-408	ukb-b-6353	Reason for glasses/contact lenses: For short-sightedness, i.e. only or mainly for distance viewing such as driving, cinema etc (called 'myopia') || id:ukb-b-6353	C-C motif chemokine 3-like 1 || id:prot-a-408	Inverse variance weighted	3	0.00130053	0.00144351	0.367616
9069	prot-a-408	ukb-b-6353	Reason for glasses/contact lenses: For short-sightedness, i.e. only or mainly for distance viewing such as driving, cinema etc (called 'myopia') || id:ukb-b-6353	C-C motif chemokine 3-like 1 || id:prot-a-408	Simple mode	3	0.00142949	0.00193511	0.537009
9070	prot-a-408	ukb-b-6353	Reason for glasses/contact lenses: For short-sightedness, i.e. only or mainly for distance viewing such as driving, cinema etc (called 'myopia') || id:ukb-b-6353	C-C motif chemokine 3-like 1 || id:prot-a-408	Weighted mode	3	0.00135995	0.00172275	0.512598
9071	prot-a-409	ukb-b-6353	Reason for glasses/contact lenses: For short-sightedness, i.e. only or mainly for distance viewing such as driving, cinema etc (called 'myopia') || id:ukb-b-6353	C-C motif chemokine 5 || id:prot-a-409	Inverse variance weighted	2	0.00157975	0.00303017	0.602129
9072	prot-a-41	ukb-b-6353	Reason for glasses/contact lenses: For short-sightedness, i.e. only or mainly for distance viewing such as driving, cinema etc (called 'myopia') || id:ukb-b-6353	Pituitary adenylate cyclase-activating polypeptide 38 || id:prot-a-41	Wald ratio	1	0.00230503	0.00390412	0.554916
9073	prot-a-410	ukb-b-6353	Reason for glasses/contact lenses: For short-sightedness, i.e. only or mainly for distance viewing such as driving, cinema etc (called 'myopia') || id:ukb-b-6353	C-C motif chemokine 7 || id:prot-a-410	Wald ratio	1	-0.0027402	0.00133304	0.0398213
9074	prot-a-411	ukb-b-6353	Reason for glasses/contact lenses: For short-sightedness, i.e. only or mainly for distance viewing such as driving, cinema etc (called 'myopia') || id:ukb-b-6353	C-C motif chemokine 8 || id:prot-a-411	Wald ratio	1	-0.0069757	0.00339352	0.0398213
9075	prot-a-412	ukb-b-6353	Reason for glasses/contact lenses: For short-sightedness, i.e. only or mainly for distance viewing such as driving, cinema etc (called 'myopia') || id:ukb-b-6353	Cerebral cavernous malformations 2 protein || id:prot-a-412	MR Egger	4	-0.00243473	0.00689958	0.757899
9076	prot-a-412	ukb-b-6353	Reason for glasses/contact lenses: For short-sightedness, i.e. only or mainly for distance viewing such as driving, cinema etc (called 'myopia') || id:ukb-b-6353	Cerebral cavernous malformations 2 protein || id:prot-a-412	Weighted median	4	0.00361356	0.0023773	0.128504
9077	prot-a-412	ukb-b-6353	Reason for glasses/contact lenses: For short-sightedness, i.e. only or mainly for distance viewing such as driving, cinema etc (called 'myopia') || id:ukb-b-6353	Cerebral cavernous malformations 2 protein || id:prot-a-412	Inverse variance weighted	4	0.00365758	0.00213639	0.0868904
9078	prot-a-412	ukb-b-6353	Reason for glasses/contact lenses: For short-sightedness, i.e. only or mainly for distance viewing such as driving, cinema etc (called 'myopia') || id:ukb-b-6353	Cerebral cavernous malformations 2 protein || id:prot-a-412	Simple mode	4	0.00635696	0.0036715	0.181804
9079	prot-a-412	ukb-b-6353	Reason for glasses/contact lenses: For short-sightedness, i.e. only or mainly for distance viewing such as driving, cinema etc (called 'myopia') || id:ukb-b-6353	Cerebral cavernous malformations 2 protein || id:prot-a-412	Weighted mode	4	0.00608962	0.00396271	0.221949
9080	prot-a-413	ukb-b-6353	Reason for glasses/contact lenses: For short-sightedness, i.e. only or mainly for distance viewing such as driving, cinema etc (called 'myopia') || id:ukb-b-6353	G2/mitotic-specific cyclin-B1 || id:prot-a-413	Wald ratio	1	-0.00496877	0.00409085	0.224517
9081	prot-a-415	ukb-b-6353	Reason for glasses/contact lenses: For short-sightedness, i.e. only or mainly for distance viewing such as driving, cinema etc (called 'myopia') || id:ukb-b-6353	Cyclin-C || id:prot-a-415	Inverse variance weighted	2	-0.00385962	0.00252462	0.126317
9082	prot-a-416	ukb-b-6353	Reason for glasses/contact lenses: For short-sightedness, i.e. only or mainly for distance viewing such as driving, cinema etc (called 'myopia') || id:ukb-b-6353	Cyclin-H || id:prot-a-416	Wald ratio	1	0.00142496	0.00293704	0.627556
9083	prot-a-417	ukb-b-6353	Reason for glasses/contact lenses: For short-sightedness, i.e. only or mainly for distance viewing such as driving, cinema etc (called 'myopia') || id:ukb-b-6353	Cell cycle progression protein 1 || id:prot-a-417	Inverse variance weighted	2	0.00348171	0.00277384	0.209407
9084	prot-a-418	ukb-b-6353	Reason for glasses/contact lenses: For short-sightedness, i.e. only or mainly for distance viewing such as driving, cinema etc (called 'myopia') || id:ukb-b-6353	CD109 antigen || id:prot-a-418	Inverse variance weighted	2	-0.00172663	0.00133935	0.197343
9085	prot-a-419	ukb-b-6353	Reason for glasses/contact lenses: For short-sightedness, i.e. only or mainly for distance viewing such as driving, cinema etc (called 'myopia') || id:ukb-b-6353	Scavenger receptor cysteine-rich type 1 protein M130 || id:prot-a-419	MR Egger	3	-0.00257607	0.00311473	0.56008
9086	prot-a-419	ukb-b-6353	Reason for glasses/contact lenses: For short-sightedness, i.e. only or mainly for distance viewing such as driving, cinema etc (called 'myopia') || id:ukb-b-6353	Scavenger receptor cysteine-rich type 1 protein M130 || id:prot-a-419	Weighted median	3	-0.000703905	0.00164761	0.669213
9087	prot-a-419	ukb-b-6353	Reason for glasses/contact lenses: For short-sightedness, i.e. only or mainly for distance viewing such as driving, cinema etc (called 'myopia') || id:ukb-b-6353	Scavenger receptor cysteine-rich type 1 protein M130 || id:prot-a-419	Inverse variance weighted	3	-0.000457594	0.00157306	0.771132
9088	prot-a-419	ukb-b-6353	Reason for glasses/contact lenses: For short-sightedness, i.e. only or mainly for distance viewing such as driving, cinema etc (called 'myopia') || id:ukb-b-6353	Scavenger receptor cysteine-rich type 1 protein M130 || id:prot-a-419	Simple mode	3	-0.00050127	0.00229719	0.847507
9089	prot-a-419	ukb-b-6353	Reason for glasses/contact lenses: For short-sightedness, i.e. only or mainly for distance viewing such as driving, cinema etc (called 'myopia') || id:ukb-b-6353	Scavenger receptor cysteine-rich type 1 protein M130 || id:prot-a-419	Weighted mode	3	-0.00103278	0.00193263	0.646523
9090	prot-a-42	ukb-b-6353	Reason for glasses/contact lenses: For short-sightedness, i.e. only or mainly for distance viewing such as driving, cinema etc (called 'myopia') || id:ukb-b-6353	Pituitary adenylate cyclase-activating polypeptide || id:prot-a-42	Wald ratio	1	-0.00564153	0.0041893	0.178092
9091	prot-a-420	ukb-b-6353	Reason for glasses/contact lenses: For short-sightedness, i.e. only or mainly for distance viewing such as driving, cinema etc (called 'myopia') || id:ukb-b-6353	CD177 antigen || id:prot-a-420	Inverse variance weighted	2	0.00020617	0.00101903	0.839667
9092	prot-a-421	ukb-b-6353	Reason for glasses/contact lenses: For short-sightedness, i.e. only or mainly for distance viewing such as driving, cinema etc (called 'myopia') || id:ukb-b-6353	Antigen-presenting glycoprotein CD1d || id:prot-a-421	Wald ratio	1	0.00471368	0.00398146	0.236449
9093	prot-a-422	ukb-b-6353	Reason for glasses/contact lenses: For short-sightedness, i.e. only or mainly for distance viewing such as driving, cinema etc (called 'myopia') || id:ukb-b-6353	OX-2 membrane glycoprotein || id:prot-a-422	Wald ratio	1	0.00238241	0.00386729	0.537868
9094	prot-a-423	ukb-b-6353	Reason for glasses/contact lenses: For short-sightedness, i.e. only or mainly for distance viewing such as driving, cinema etc (called 'myopia') || id:ukb-b-6353	Cell surface glycoprotein CD200 receptor 1 || id:prot-a-423	Wald ratio	1	0.00412869	0.00327431	0.207333
9095	prot-a-424	ukb-b-6353	Reason for glasses/contact lenses: For short-sightedness, i.e. only or mainly for distance viewing such as driving, cinema etc (called 'myopia') || id:ukb-b-6353	Cell surface glycoprotein CD200 receptor 2 || id:prot-a-424	Inverse variance weighted	2	0.000512594	0.00277339	0.853366
9096	prot-a-425	ukb-b-6353	Reason for glasses/contact lenses: For short-sightedness, i.e. only or mainly for distance viewing such as driving, cinema etc (called 'myopia') || id:ukb-b-6353	C-type lectin domain family 4 member K || id:prot-a-425	Wald ratio	1	-0.00369048	0.00288407	0.200683
9097	prot-a-426	ukb-b-6353	Reason for glasses/contact lenses: For short-sightedness, i.e. only or mainly for distance viewing such as driving, cinema etc (called 'myopia') || id:ukb-b-6353	CD209 antigen || id:prot-a-426	MR Egger	3	0.00160834	0.00142526	0.461627
9098	prot-a-426	ukb-b-6353	Reason for glasses/contact lenses: For short-sightedness, i.e. only or mainly for distance viewing such as driving, cinema etc (called 'myopia') || id:ukb-b-6353	CD209 antigen || id:prot-a-426	Weighted median	3	-0.000458303	0.000711534	0.519507
9099	prot-a-426	ukb-b-6353	Reason for glasses/contact lenses: For short-sightedness, i.e. only or mainly for distance viewing such as driving, cinema etc (called 'myopia') || id:ukb-b-6353	CD209 antigen || id:prot-a-426	Inverse variance weighted	3	-0.000608308	0.000840657	0.469305
9100	prot-a-426	ukb-b-6353	Reason for glasses/contact lenses: For short-sightedness, i.e. only or mainly for distance viewing such as driving, cinema etc (called 'myopia') || id:ukb-b-6353	CD209 antigen || id:prot-a-426	Simple mode	3	-0.000850137	0.00116518	0.541503
9101	prot-a-426	ukb-b-6353	Reason for glasses/contact lenses: For short-sightedness, i.e. only or mainly for distance viewing such as driving, cinema etc (called 'myopia') || id:ukb-b-6353	CD209 antigen || id:prot-a-426	Weighted mode	3	-0.00037826	0.000732683	0.657079
9102	prot-a-427	ukb-b-6353	Reason for glasses/contact lenses: For short-sightedness, i.e. only or mainly for distance viewing such as driving, cinema etc (called 'myopia') || id:ukb-b-6353	B-cell receptor CD22 || id:prot-a-427	Inverse variance weighted	2	0.00340701	0.00248633	0.170595
9103	prot-a-428	ukb-b-6353	Reason for glasses/contact lenses: For short-sightedness, i.e. only or mainly for distance viewing such as driving, cinema etc (called 'myopia') || id:ukb-b-6353	CD226 antigen || id:prot-a-428	Wald ratio	1	0.000988355	0.00416858	0.812582
9104	prot-a-429	ukb-b-6353	Reason for glasses/contact lenses: For short-sightedness, i.e. only or mainly for distance viewing such as driving, cinema etc (called 'myopia') || id:ukb-b-6353	CD226 antigen || id:prot-a-429	Wald ratio	1	0.00308641	0.00218418	0.157635
9105	prot-a-43	ukb-b-6353	Reason for glasses/contact lenses: For short-sightedness, i.e. only or mainly for distance viewing such as driving, cinema etc (called 'myopia') || id:ukb-b-6353	Adhesion G-protein coupled receptor F1 || id:prot-a-43	Inverse variance weighted	2	-0.00192825	0.00182478	0.290646
9106	prot-a-431	ukb-b-6353	Reason for glasses/contact lenses: For short-sightedness, i.e. only or mainly for distance viewing such as driving, cinema etc (called 'myopia') || id:ukb-b-6353	Programmed cell death 1 ligand 1 || id:prot-a-431	Inverse variance weighted	2	0.00159585	0.00478852	0.738934
9107	prot-a-432	ukb-b-6353	Reason for glasses/contact lenses: For short-sightedness, i.e. only or mainly for distance viewing such as driving, cinema etc (called 'myopia') || id:ukb-b-6353	CMRF35-like molecule 8 || id:prot-a-432	Wald ratio	1	0.000545403	0.00157002	0.728302
9108	prot-a-433	ukb-b-6353	Reason for glasses/contact lenses: For short-sightedness, i.e. only or mainly for distance viewing such as driving, cinema etc (called 'myopia') || id:ukb-b-6353	CMRF35-like molecule 6 || id:prot-a-433	Wald ratio	1	1.73836e-05	0.00310455	0.995532
9109	prot-a-434	ukb-b-6353	Reason for glasses/contact lenses: For short-sightedness, i.e. only or mainly for distance viewing such as driving, cinema etc (called 'myopia') || id:ukb-b-6353	CMRF35-like molecule 6 || id:prot-a-434	Wald ratio	1	0.00133971	0.0020676	0.517016
9110	prot-a-439	ukb-b-6353	Reason for glasses/contact lenses: For short-sightedness, i.e. only or mainly for distance viewing such as driving, cinema etc (called 'myopia') || id:ukb-b-6353	Myeloid cell surface antigen CD33 || id:prot-a-439	Inverse variance weighted	2	-0.00161035	0.0006324	0.0108838
9111	prot-a-44	ukb-b-6353	Reason for glasses/contact lenses: For short-sightedness, i.e. only or mainly for distance viewing such as driving, cinema etc (called 'myopia') || id:ukb-b-6353	Adhesion G protein-coupled receptor F5 || id:prot-a-44	MR Egger	5	-0.000175299	0.00091463	0.860246
9112	prot-a-44	ukb-b-6353	Reason for glasses/contact lenses: For short-sightedness, i.e. only or mainly for distance viewing such as driving, cinema etc (called 'myopia') || id:ukb-b-6353	Adhesion G protein-coupled receptor F5 || id:prot-a-44	Weighted median	5	-6.41224e-05	0.000696966	0.926696
9113	prot-a-44	ukb-b-6353	Reason for glasses/contact lenses: For short-sightedness, i.e. only or mainly for distance viewing such as driving, cinema etc (called 'myopia') || id:ukb-b-6353	Adhesion G protein-coupled receptor F5 || id:prot-a-44	Inverse variance weighted	5	-7.92116e-05	0.000612509	0.897102
9114	prot-a-44	ukb-b-6353	Reason for glasses/contact lenses: For short-sightedness, i.e. only or mainly for distance viewing such as driving, cinema etc (called 'myopia') || id:ukb-b-6353	Adhesion G protein-coupled receptor F5 || id:prot-a-44	Simple mode	5	0.00069303	0.00110281	0.563826
9115	prot-a-44	ukb-b-6353	Reason for glasses/contact lenses: For short-sightedness, i.e. only or mainly for distance viewing such as driving, cinema etc (called 'myopia') || id:ukb-b-6353	Adhesion G protein-coupled receptor F5 || id:prot-a-44	Weighted mode	5	-0.000109886	0.000710125	0.884519
9116	prot-a-440	ukb-b-6353	Reason for glasses/contact lenses: For short-sightedness, i.e. only or mainly for distance viewing such as driving, cinema etc (called 'myopia') || id:ukb-b-6353	Hematopoietic progenitor cell antigen CD34 || id:prot-a-440	Wald ratio	1	-0.00158764	0.00225211	0.480837
9117	prot-a-441	ukb-b-6353	Reason for glasses/contact lenses: For short-sightedness, i.e. only or mainly for distance viewing such as driving, cinema etc (called 'myopia') || id:ukb-b-6353	Hematopoietic progenitor cell antigen CD34 || id:prot-a-441	Wald ratio	1	-0.00259383	0.00139489	0.0629526
9118	prot-a-442	ukb-b-6353	Reason for glasses/contact lenses: For short-sightedness, i.e. only or mainly for distance viewing such as driving, cinema etc (called 'myopia') || id:ukb-b-6353	Platelet glycoprotein 4 || id:prot-a-442	Wald ratio	1	0.00110661	0.00199339	0.578798
9119	prot-a-444	ukb-b-6353	Reason for glasses/contact lenses: For short-sightedness, i.e. only or mainly for distance viewing such as driving, cinema etc (called 'myopia') || id:ukb-b-6353	ADP-ribosyl cyclase/cyclic ADP-ribose hydrolase 1 || id:prot-a-444	MR Egger	3	-0.000900969	0.00594611	0.904266
9120	prot-a-444	ukb-b-6353	Reason for glasses/contact lenses: For short-sightedness, i.e. only or mainly for distance viewing such as driving, cinema etc (called 'myopia') || id:ukb-b-6353	ADP-ribosyl cyclase/cyclic ADP-ribose hydrolase 1 || id:prot-a-444	Weighted median	3	-0.00163702	0.00258095	0.525906
9121	prot-a-444	ukb-b-6353	Reason for glasses/contact lenses: For short-sightedness, i.e. only or mainly for distance viewing such as driving, cinema etc (called 'myopia') || id:ukb-b-6353	ADP-ribosyl cyclase/cyclic ADP-ribose hydrolase 1 || id:prot-a-444	Inverse variance weighted	3	-0.000994436	0.00211472	0.638181
9122	prot-a-444	ukb-b-6353	Reason for glasses/contact lenses: For short-sightedness, i.e. only or mainly for distance viewing such as driving, cinema etc (called 'myopia') || id:ukb-b-6353	ADP-ribosyl cyclase/cyclic ADP-ribose hydrolase 1 || id:prot-a-444	Simple mode	3	-0.00248812	0.00296535	0.489743
9123	prot-a-444	ukb-b-6353	Reason for glasses/contact lenses: For short-sightedness, i.e. only or mainly for distance viewing such as driving, cinema etc (called 'myopia') || id:ukb-b-6353	ADP-ribosyl cyclase/cyclic ADP-ribose hydrolase 1 || id:prot-a-444	Weighted mode	3	-0.00243699	0.00305371	0.508548
9124	prot-a-445	ukb-b-6353	Reason for glasses/contact lenses: For short-sightedness, i.e. only or mainly for distance viewing such as driving, cinema etc (called 'myopia') || id:ukb-b-6353	T-cell surface glycoprotein CD3 epsilon chain || id:prot-a-445	MR Egger	5	-0.0102885	0.0038862	0.077162
9125	prot-a-445	ukb-b-6353	Reason for glasses/contact lenses: For short-sightedness, i.e. only or mainly for distance viewing such as driving, cinema etc (called 'myopia') || id:ukb-b-6353	T-cell surface glycoprotein CD3 epsilon chain || id:prot-a-445	Weighted median	5	0.000259274	0.00173664	0.88132
9126	prot-a-445	ukb-b-6353	Reason for glasses/contact lenses: For short-sightedness, i.e. only or mainly for distance viewing such as driving, cinema etc (called 'myopia') || id:ukb-b-6353	T-cell surface glycoprotein CD3 epsilon chain || id:prot-a-445	Inverse variance weighted	5	-0.000386574	0.00183186	0.832865
9127	prot-a-445	ukb-b-6353	Reason for glasses/contact lenses: For short-sightedness, i.e. only or mainly for distance viewing such as driving, cinema etc (called 'myopia') || id:ukb-b-6353	T-cell surface glycoprotein CD3 epsilon chain || id:prot-a-445	Simple mode	5	0.00168071	0.00269765	0.567029
9128	prot-a-445	ukb-b-6353	Reason for glasses/contact lenses: For short-sightedness, i.e. only or mainly for distance viewing such as driving, cinema etc (called 'myopia') || id:ukb-b-6353	T-cell surface glycoprotein CD3 epsilon chain || id:prot-a-445	Weighted mode	5	0.00153349	0.00252695	0.576708
9129	prot-a-448	ukb-b-6353	Reason for glasses/contact lenses: For short-sightedness, i.e. only or mainly for distance viewing such as driving, cinema etc (called 'myopia') || id:ukb-b-6353	T-cell surface glycoprotein CD4 || id:prot-a-448	Wald ratio	1	-0.00446885	0.0032649	0.171076
9130	prot-a-451	ukb-b-6353	Reason for glasses/contact lenses: For short-sightedness, i.e. only or mainly for distance viewing such as driving, cinema etc (called 'myopia') || id:ukb-b-6353	CD48 antigen || id:prot-a-451	Wald ratio	1	-0.000421902	0.00220519	0.848273
9131	prot-a-453	ukb-b-6353	Reason for glasses/contact lenses: For short-sightedness, i.e. only or mainly for distance viewing such as driving, cinema etc (called 'myopia') || id:ukb-b-6353	Complement decay-accelerating factor || id:prot-a-453	Wald ratio	1	0.00410474	0.00129568	0.00153486
9132	prot-a-454	ukb-b-6353	Reason for glasses/contact lenses: For short-sightedness, i.e. only or mainly for distance viewing such as driving, cinema etc (called 'myopia') || id:ukb-b-6353	Lymphocyte function-associated antigen 3 || id:prot-a-454	Wald ratio	1	-0.00262211	0.00371953	0.480837
9133	prot-a-455	ukb-b-6353	Reason for glasses/contact lenses: For short-sightedness, i.e. only or mainly for distance viewing such as driving, cinema etc (called 'myopia') || id:ukb-b-6353	CD59 glycoprotein || id:prot-a-455	Inverse variance weighted	2	0.00196713	0.00164275	0.231128
9134	prot-a-456	ukb-b-6353	Reason for glasses/contact lenses: For short-sightedness, i.e. only or mainly for distance viewing such as driving, cinema etc (called 'myopia') || id:ukb-b-6353	CD63 antigen || id:prot-a-456	Inverse variance weighted	2	0.00480695	0.00206887	0.0201539
9135	prot-a-46	ukb-b-6353	Reason for glasses/contact lenses: For short-sightedness, i.e. only or mainly for distance viewing such as driving, cinema etc (called 'myopia') || id:ukb-b-6353	Alcohol dehydrogenase 1B || id:prot-a-46	Inverse variance weighted	2	-0.0045662	0.00224275	0.0417526
9136	prot-a-462	ukb-b-6353	Reason for glasses/contact lenses: For short-sightedness, i.e. only or mainly for distance viewing such as driving, cinema etc (called 'myopia') || id:ukb-b-6353	B-cell antigen receptor complex-associated protein beta chain || id:prot-a-462	Wald ratio	1	0.00713713	0.0040871	0.0807659
9137	prot-a-465	ukb-b-6353	Reason for glasses/contact lenses: For short-sightedness, i.e. only or mainly for distance viewing such as driving, cinema etc (called 'myopia') || id:ukb-b-6353	SLAM family member 5 || id:prot-a-465	Wald ratio	1	-0.0034942	0.00162705	0.0317477
9138	prot-a-467	ukb-b-6353	Reason for glasses/contact lenses: For short-sightedness, i.e. only or mainly for distance viewing such as driving, cinema etc (called 'myopia') || id:ukb-b-6353	T-cell surface glycoprotein CD8 beta chain || id:prot-a-467	MR Egger	3	-0.00541937	0.00558796	0.50975
9139	prot-a-467	ukb-b-6353	Reason for glasses/contact lenses: For short-sightedness, i.e. only or mainly for distance viewing such as driving, cinema etc (called 'myopia') || id:ukb-b-6353	T-cell surface glycoprotein CD8 beta chain || id:prot-a-467	Weighted median	3	0.000319298	0.00277305	0.908332
9140	prot-a-467	ukb-b-6353	Reason for glasses/contact lenses: For short-sightedness, i.e. only or mainly for distance viewing such as driving, cinema etc (called 'myopia') || id:ukb-b-6353	T-cell surface glycoprotein CD8 beta chain || id:prot-a-467	Inverse variance weighted	3	0.00145792	0.00281592	0.604637
9141	prot-a-467	ukb-b-6353	Reason for glasses/contact lenses: For short-sightedness, i.e. only or mainly for distance viewing such as driving, cinema etc (called 'myopia') || id:ukb-b-6353	T-cell surface glycoprotein CD8 beta chain || id:prot-a-467	Simple mode	3	-0.000269942	0.00404636	0.95288
9142	prot-a-467	ukb-b-6353	Reason for glasses/contact lenses: For short-sightedness, i.e. only or mainly for distance viewing such as driving, cinema etc (called 'myopia') || id:ukb-b-6353	T-cell surface glycoprotein CD8 beta chain || id:prot-a-467	Weighted mode	3	-0.000573258	0.00369433	0.890931
9143	prot-a-470	ukb-b-6353	Reason for glasses/contact lenses: For short-sightedness, i.e. only or mainly for distance viewing such as driving, cinema etc (called 'myopia') || id:ukb-b-6353	T-cell surface protein tactile || id:prot-a-470	Wald ratio	1	-0.000956829	0.00192583	0.619302
9144	prot-a-471	ukb-b-6353	Reason for glasses/contact lenses: For short-sightedness, i.e. only or mainly for distance viewing such as driving, cinema etc (called 'myopia') || id:ukb-b-6353	CD97 antigen || id:prot-a-471	Inverse variance weighted	2	0.00309009	0.00270581	0.253445
9145	prot-a-472	ukb-b-6353	Reason for glasses/contact lenses: For short-sightedness, i.e. only or mainly for distance viewing such as driving, cinema etc (called 'myopia') || id:ukb-b-6353	M-phase inducer phosphatase 2 || id:prot-a-472	Inverse variance weighted	2	-0.00438973	0.00359587	0.222173
9146	prot-a-475	ukb-b-6353	Reason for glasses/contact lenses: For short-sightedness, i.e. only or mainly for distance viewing such as driving, cinema etc (called 'myopia') || id:ukb-b-6353	Serine/threonine-protein kinase MRCK alpha || id:prot-a-475	Inverse variance weighted	2	0.00326289	0.00151966	0.0317842
9147	prot-a-476	ukb-b-6353	Reason for glasses/contact lenses: For short-sightedness, i.e. only or mainly for distance viewing such as driving, cinema etc (called 'myopia') || id:ukb-b-6353	Serine/threonine-protein kinase MRCK beta || id:prot-a-476	Wald ratio	1	0.00210627	0.00368208	0.5673
9148	prot-a-478	ukb-b-6353	Reason for glasses/contact lenses: For short-sightedness, i.e. only or mainly for distance viewing such as driving, cinema etc (called 'myopia') || id:ukb-b-6353	Cadherin-12 || id:prot-a-478	Wald ratio	1	0.0014242	0.00287578	0.620432
9149	prot-a-48	ukb-b-6353	Reason for glasses/contact lenses: For short-sightedness, i.e. only or mainly for distance viewing such as driving, cinema etc (called 'myopia') || id:ukb-b-6353	Adrenomedullin || id:prot-a-48	MR Egger	5	0.0110639	0.0115571	0.409026
9150	prot-a-48	ukb-b-6353	Reason for glasses/contact lenses: For short-sightedness, i.e. only or mainly for distance viewing such as driving, cinema etc (called 'myopia') || id:ukb-b-6353	Adrenomedullin || id:prot-a-48	Weighted median	5	-0.000372746	0.00171949	0.828382
9151	prot-a-48	ukb-b-6353	Reason for glasses/contact lenses: For short-sightedness, i.e. only or mainly for distance viewing such as driving, cinema etc (called 'myopia') || id:ukb-b-6353	Adrenomedullin || id:prot-a-48	Inverse variance weighted	5	0.000431317	0.00222471	0.846273
9152	prot-a-48	ukb-b-6353	Reason for glasses/contact lenses: For short-sightedness, i.e. only or mainly for distance viewing such as driving, cinema etc (called 'myopia') || id:ukb-b-6353	Adrenomedullin || id:prot-a-48	Simple mode	5	-0.000230867	0.00236816	0.927029
9153	prot-a-48	ukb-b-6353	Reason for glasses/contact lenses: For short-sightedness, i.e. only or mainly for distance viewing such as driving, cinema etc (called 'myopia') || id:ukb-b-6353	Adrenomedullin || id:prot-a-48	Weighted mode	5	-0.000480741	0.00198402	0.820459
9154	prot-a-480	ukb-b-6353	Reason for glasses/contact lenses: For short-sightedness, i.e. only or mainly for distance viewing such as driving, cinema etc (called 'myopia') || id:ukb-b-6353	Cadherin-1 || id:prot-a-480	Wald ratio	1	-0.0046636	0.00382932	0.223275
9155	prot-a-481	ukb-b-6353	Reason for glasses/contact lenses: For short-sightedness, i.e. only or mainly for distance viewing such as driving, cinema etc (called 'myopia') || id:ukb-b-6353	Cadherin-15 || id:prot-a-481	Inverse variance weighted	2	-0.00110865	0.00163579	0.497931
9156	prot-a-483	ukb-b-6353	Reason for glasses/contact lenses: For short-sightedness, i.e. only or mainly for distance viewing such as driving, cinema etc (called 'myopia') || id:ukb-b-6353	Cadherin-2 || id:prot-a-483	Wald ratio	1	0.00214256	0.00397957	0.590308
9157	prot-a-484	ukb-b-6353	Reason for glasses/contact lenses: For short-sightedness, i.e. only or mainly for distance viewing such as driving, cinema etc (called 'myopia') || id:ukb-b-6353	Cadherin-3 || id:prot-a-484	Inverse variance weighted	2	-0.000823129	0.00170001	0.62825
9158	prot-a-485	ukb-b-6353	Reason for glasses/contact lenses: For short-sightedness, i.e. only or mainly for distance viewing such as driving, cinema etc (called 'myopia') || id:ukb-b-6353	Cadherin-5 || id:prot-a-485	Inverse variance weighted	2	0.000991655	0.00119432	0.406366
9159	prot-a-486	ukb-b-6353	Reason for glasses/contact lenses: For short-sightedness, i.e. only or mainly for distance viewing such as driving, cinema etc (called 'myopia') || id:ukb-b-6353	Cadherin-7 || id:prot-a-486	MR Egger	4	-0.00898451	0.00325871	0.110226
9160	prot-a-486	ukb-b-6353	Reason for glasses/contact lenses: For short-sightedness, i.e. only or mainly for distance viewing such as driving, cinema etc (called 'myopia') || id:ukb-b-6353	Cadherin-7 || id:prot-a-486	Weighted median	4	0.000155011	0.0018248	0.932304
9161	prot-a-486	ukb-b-6353	Reason for glasses/contact lenses: For short-sightedness, i.e. only or mainly for distance viewing such as driving, cinema etc (called 'myopia') || id:ukb-b-6353	Cadherin-7 || id:prot-a-486	Inverse variance weighted	4	-0.00090418	0.00196708	0.645764
9162	prot-a-486	ukb-b-6353	Reason for glasses/contact lenses: For short-sightedness, i.e. only or mainly for distance viewing such as driving, cinema etc (called 'myopia') || id:ukb-b-6353	Cadherin-7 || id:prot-a-486	Simple mode	4	0.00225667	0.00261326	0.451353
9163	prot-a-486	ukb-b-6353	Reason for glasses/contact lenses: For short-sightedness, i.e. only or mainly for distance viewing such as driving, cinema etc (called 'myopia') || id:ukb-b-6353	Cadherin-7 || id:prot-a-486	Weighted mode	4	0.0014643	0.00305218	0.664207
9164	prot-a-487	ukb-b-6353	Reason for glasses/contact lenses: For short-sightedness, i.e. only or mainly for distance viewing such as driving, cinema etc (called 'myopia') || id:ukb-b-6353	Cadherin-related family member 1 || id:prot-a-487	Wald ratio	1	0.00269558	0.00159609	0.0912464
9165	prot-a-488	ukb-b-6353	Reason for glasses/contact lenses: For short-sightedness, i.e. only or mainly for distance viewing such as driving, cinema etc (called 'myopia') || id:ukb-b-6353	Cadherin-related family member 3 || id:prot-a-488	MR Egger	3	0.0125627	0.0131404	0.514307
9166	prot-a-488	ukb-b-6353	Reason for glasses/contact lenses: For short-sightedness, i.e. only or mainly for distance viewing such as driving, cinema etc (called 'myopia') || id:ukb-b-6353	Cadherin-related family member 3 || id:prot-a-488	Weighted median	3	-0.00377297	0.00299933	0.208414
9167	prot-a-488	ukb-b-6353	Reason for glasses/contact lenses: For short-sightedness, i.e. only or mainly for distance viewing such as driving, cinema etc (called 'myopia') || id:ukb-b-6353	Cadherin-related family member 3 || id:prot-a-488	Inverse variance weighted	3	-0.00400195	0.00232095	0.084659
9168	prot-a-488	ukb-b-6353	Reason for glasses/contact lenses: For short-sightedness, i.e. only or mainly for distance viewing such as driving, cinema etc (called 'myopia') || id:ukb-b-6353	Cadherin-related family member 3 || id:prot-a-488	Simple mode	3	-0.00350768	0.00374802	0.448134
9169	prot-a-488	ukb-b-6353	Reason for glasses/contact lenses: For short-sightedness, i.e. only or mainly for distance viewing such as driving, cinema etc (called 'myopia') || id:ukb-b-6353	Cadherin-related family member 3 || id:prot-a-488	Weighted mode	3	-0.00360701	0.00371426	0.433925
9170	prot-a-490	ukb-b-6353	Reason for glasses/contact lenses: For short-sightedness, i.e. only or mainly for distance viewing such as driving, cinema etc (called 'myopia') || id:ukb-b-6353	Cadherin-related family member 5 || id:prot-a-490	Wald ratio	1	0.000608939	0.00220145	0.782081
9171	prot-a-492	ukb-b-6353	Reason for glasses/contact lenses: For short-sightedness, i.e. only or mainly for distance viewing such as driving, cinema etc (called 'myopia') || id:ukb-b-6353	Cyclin-dependent kinase 2:Cyclin-A2 complex || id:prot-a-492	Wald ratio	1	-0.00479714	0.00350475	0.171076
9172	prot-a-493	ukb-b-6353	Reason for glasses/contact lenses: For short-sightedness, i.e. only or mainly for distance viewing such as driving, cinema etc (called 'myopia') || id:ukb-b-6353	Cyclin-dependent kinase 5:Cyclin-dependent kinase 5 activator 1 complex || id:prot-a-493	Inverse variance weighted	2	0.00262595	0.00281974	0.351713
9173	prot-a-494	ukb-b-6353	Reason for glasses/contact lenses: For short-sightedness, i.e. only or mainly for distance viewing such as driving, cinema etc (called 'myopia') || id:ukb-b-6353	Cyclin-dependent kinase 8:Cyclin-C complex || id:prot-a-494	Inverse variance weighted	2	0.00225245	0.00208347	0.279649
9174	prot-a-495	ukb-b-6353	Reason for glasses/contact lenses: For short-sightedness, i.e. only or mainly for distance viewing such as driving, cinema etc (called 'myopia') || id:ukb-b-6353	Cyclin-dependent kinase inhibitor 1B || id:prot-a-495	Wald ratio	1	0.0019201	0.00138142	0.164544
9175	prot-a-498	ukb-b-6353	Reason for glasses/contact lenses: For short-sightedness, i.e. only or mainly for distance viewing such as driving, cinema etc (called 'myopia') || id:ukb-b-6353	Cerebral dopamine neurotrophic factor || id:prot-a-498	Inverse variance weighted	2	0.0024306	0.00220965	0.271336
9176	prot-a-499	ukb-b-6353	Reason for glasses/contact lenses: For short-sightedness, i.e. only or mainly for distance viewing such as driving, cinema etc (called 'myopia') || id:ukb-b-6353	Cell adhesion molecule-related/down-regulated by oncogenes || id:prot-a-499	Wald ratio	1	-0.00093811	0.00123592	0.44783
9177	prot-a-50	ukb-b-6353	Reason for glasses/contact lenses: For short-sightedness, i.e. only or mainly for distance viewing such as driving, cinema etc (called 'myopia') || id:ukb-b-6353	beta-adrenergic receptor kinase 1 || id:prot-a-50	Wald ratio	1	0.00144399	0.00105918	0.172786
9178	prot-a-500	ukb-b-6353	Reason for glasses/contact lenses: For short-sightedness, i.e. only or mainly for distance viewing such as driving, cinema etc (called 'myopia') || id:ukb-b-6353	Corneodesmosin || id:prot-a-500	MR Egger	4	-0.00472739	0.00541741	0.47488
9179	prot-a-500	ukb-b-6353	Reason for glasses/contact lenses: For short-sightedness, i.e. only or mainly for distance viewing such as driving, cinema etc (called 'myopia') || id:ukb-b-6353	Corneodesmosin || id:prot-a-500	Weighted median	4	-0.000832134	0.00168602	0.621624
9180	prot-a-500	ukb-b-6353	Reason for glasses/contact lenses: For short-sightedness, i.e. only or mainly for distance viewing such as driving, cinema etc (called 'myopia') || id:ukb-b-6353	Corneodesmosin || id:prot-a-500	Inverse variance weighted	4	0.000835865	0.00160504	0.602524
9181	prot-a-500	ukb-b-6353	Reason for glasses/contact lenses: For short-sightedness, i.e. only or mainly for distance viewing such as driving, cinema etc (called 'myopia') || id:ukb-b-6353	Corneodesmosin || id:prot-a-500	Simple mode	4	-0.000460616	0.00242827	0.861662
9182	prot-a-500	ukb-b-6353	Reason for glasses/contact lenses: For short-sightedness, i.e. only or mainly for distance viewing such as driving, cinema etc (called 'myopia') || id:ukb-b-6353	Corneodesmosin || id:prot-a-500	Weighted mode	4	-0.000754648	0.00164343	0.677325
9183	prot-a-502	ukb-b-6353	Reason for glasses/contact lenses: For short-sightedness, i.e. only or mainly for distance viewing such as driving, cinema etc (called 'myopia') || id:ukb-b-6353	Carcinoembryonic antigen-related cell adhesion molecule 1 || id:prot-a-502	Inverse variance weighted	2	-0.00111874	0.000917983	0.222959
9184	prot-a-506	ukb-b-6353	Reason for glasses/contact lenses: For short-sightedness, i.e. only or mainly for distance viewing such as driving, cinema etc (called 'myopia') || id:ukb-b-6353	Adenosine deaminase CECR1 || id:prot-a-506	Inverse variance weighted	2	-0.00141467	0.000666272	0.0337324
9185	prot-a-507	ukb-b-6353	Reason for glasses/contact lenses: For short-sightedness, i.e. only or mainly for distance viewing such as driving, cinema etc (called 'myopia') || id:ukb-b-6353	Bile salt-activated lipase || id:prot-a-507	Wald ratio	1	0.0040686	0.00237	0.0860326
9186	prot-a-51	ukb-b-6353	Reason for glasses/contact lenses: For short-sightedness, i.e. only or mainly for distance viewing such as driving, cinema etc (called 'myopia') || id:ukb-b-6353	Adenylosuccinate synthetase isozyme 2 || id:prot-a-51	Inverse variance weighted	2	0.00165125	0.00131611	0.209607
9187	prot-a-511	ukb-b-6353	Reason for glasses/contact lenses: For short-sightedness, i.e. only or mainly for distance viewing such as driving, cinema etc (called 'myopia') || id:ukb-b-6353	Centromere protein W || id:prot-a-511	Wald ratio	1	-0.0055286	0.0035411	0.118461
9188	prot-a-514	ukb-b-6353	Reason for glasses/contact lenses: For short-sightedness, i.e. only or mainly for distance viewing such as driving, cinema etc (called 'myopia') || id:ukb-b-6353	Centrosomal protein of 57 kDa || id:prot-a-514	Wald ratio	1	-0.00324734	0.00417651	0.43685
9189	prot-a-516	ukb-b-6353	Reason for glasses/contact lenses: For short-sightedness, i.e. only or mainly for distance viewing such as driving, cinema etc (called 'myopia') || id:ukb-b-6353	Centrin-2 || id:prot-a-516	Wald ratio	1	0.0042182	0.00309409	0.172786
9190	prot-a-518	ukb-b-6353	Reason for glasses/contact lenses: For short-sightedness, i.e. only or mainly for distance viewing such as driving, cinema etc (called 'myopia') || id:ukb-b-6353	Complement factor B || id:prot-a-518	Inverse variance weighted	2	-0.00121474	0.00127562	0.340956
9191	prot-a-519	ukb-b-6353	Reason for glasses/contact lenses: For short-sightedness, i.e. only or mainly for distance viewing such as driving, cinema etc (called 'myopia') || id:ukb-b-6353	Cryptic protein || id:prot-a-519	Inverse variance weighted	2	0.00237109	0.00136137	0.0815632
9192	prot-a-520	ukb-b-6353	Reason for glasses/contact lenses: For short-sightedness, i.e. only or mainly for distance viewing such as driving, cinema etc (called 'myopia') || id:ukb-b-6353	Complement factor H || id:prot-a-520	Inverse variance weighted	2	-0.000466248	0.0015726	0.766862
9193	prot-a-521	ukb-b-6353	Reason for glasses/contact lenses: For short-sightedness, i.e. only or mainly for distance viewing such as driving, cinema etc (called 'myopia') || id:ukb-b-6353	Complement factor H-related protein 5 || id:prot-a-521	MR Egger	3	0.00106862	0.00145206	0.596105
9194	prot-a-521	ukb-b-6353	Reason for glasses/contact lenses: For short-sightedness, i.e. only or mainly for distance viewing such as driving, cinema etc (called 'myopia') || id:ukb-b-6353	Complement factor H-related protein 5 || id:prot-a-521	Weighted median	3	0.00178084	0.00109865	0.105032
9195	prot-a-521	ukb-b-6353	Reason for glasses/contact lenses: For short-sightedness, i.e. only or mainly for distance viewing such as driving, cinema etc (called 'myopia') || id:ukb-b-6353	Complement factor H-related protein 5 || id:prot-a-521	Inverse variance weighted	3	0.00124494	0.00102235	0.223326
9196	prot-a-521	ukb-b-6353	Reason for glasses/contact lenses: For short-sightedness, i.e. only or mainly for distance viewing such as driving, cinema etc (called 'myopia') || id:ukb-b-6353	Complement factor H-related protein 5 || id:prot-a-521	Simple mode	3	0.00183937	0.00152426	0.350899
9197	prot-a-521	ukb-b-6353	Reason for glasses/contact lenses: For short-sightedness, i.e. only or mainly for distance viewing such as driving, cinema etc (called 'myopia') || id:ukb-b-6353	Complement factor H-related protein 5 || id:prot-a-521	Weighted mode	3	0.0019371	0.00135415	0.288858
9198	prot-a-522	ukb-b-6353	Reason for glasses/contact lenses: For short-sightedness, i.e. only or mainly for distance viewing such as driving, cinema etc (called 'myopia') || id:ukb-b-6353	Complement factor H-related protein 5 || id:prot-a-522	Inverse variance weighted	2	0.000807237	0.00124446	0.516556
9199	prot-a-523	ukb-b-6353	Reason for glasses/contact lenses: For short-sightedness, i.e. only or mainly for distance viewing such as driving, cinema etc (called 'myopia') || id:ukb-b-6353	Complement factor I || id:prot-a-523	Wald ratio	1	0.00382047	0.00185781	0.0397399
9200	prot-a-524	ukb-b-6353	Reason for glasses/contact lenses: For short-sightedness, i.e. only or mainly for distance viewing such as driving, cinema etc (called 'myopia') || id:ukb-b-6353	Cofilin-1 || id:prot-a-524	MR Egger	3	0.00421021	0.00451428	0.522179
9201	prot-a-524	ukb-b-6353	Reason for glasses/contact lenses: For short-sightedness, i.e. only or mainly for distance viewing such as driving, cinema etc (called 'myopia') || id:ukb-b-6353	Cofilin-1 || id:prot-a-524	Weighted median	3	0.00198097	0.00125067	0.113211
9202	prot-a-524	ukb-b-6353	Reason for glasses/contact lenses: For short-sightedness, i.e. only or mainly for distance viewing such as driving, cinema etc (called 'myopia') || id:ukb-b-6353	Cofilin-1 || id:prot-a-524	Inverse variance weighted	3	0.00187375	0.00119187	0.115924
9203	prot-a-524	ukb-b-6353	Reason for glasses/contact lenses: For short-sightedness, i.e. only or mainly for distance viewing such as driving, cinema etc (called 'myopia') || id:ukb-b-6353	Cofilin-1 || id:prot-a-524	Simple mode	3	0.00201333	0.00150543	0.312907
9204	prot-a-524	ukb-b-6353	Reason for glasses/contact lenses: For short-sightedness, i.e. only or mainly for distance viewing such as driving, cinema etc (called 'myopia') || id:ukb-b-6353	Cofilin-1 || id:prot-a-524	Weighted mode	3	0.00204222	0.00143219	0.289981
9205	prot-a-525	ukb-b-6353	Reason for glasses/contact lenses: For short-sightedness, i.e. only or mainly for distance viewing such as driving, cinema etc (called 'myopia') || id:ukb-b-6353	Properdin || id:prot-a-525	Wald ratio	1	-0.0026335	0.00273563	0.335715
9206	prot-a-527	ukb-b-6353	Reason for glasses/contact lenses: For short-sightedness, i.e. only or mainly for distance viewing such as driving, cinema etc (called 'myopia') || id:ukb-b-6353	Human Chorionic Gonadotropin || id:prot-a-527	Inverse variance weighted	2	-0.000109648	0.000932784	0.906425
9207	prot-a-528	ukb-b-6353	Reason for glasses/contact lenses: For short-sightedness, i.e. only or mainly for distance viewing such as driving, cinema etc (called 'myopia') || id:ukb-b-6353	Follicle stimulating hormone || id:prot-a-528	Inverse variance weighted	2	0.00490525	0.00272842	0.0722033
9208	prot-a-529	ukb-b-6353	Reason for glasses/contact lenses: For short-sightedness, i.e. only or mainly for distance viewing such as driving, cinema etc (called 'myopia') || id:ukb-b-6353	Luteinizing hormone || id:prot-a-529	Wald ratio	1	0.000472304	0.00156683	0.76308
9209	prot-a-53	ukb-b-6353	Reason for glasses/contact lenses: For short-sightedness, i.e. only or mainly for distance viewing such as driving, cinema etc (called 'myopia') || id:ukb-b-6353	alpha-Fetoprotein || id:prot-a-53	Wald ratio	1	-0.0101389	0.00418141	0.0153181
9210	prot-a-530	ukb-b-6353	Reason for glasses/contact lenses: For short-sightedness, i.e. only or mainly for distance viewing such as driving, cinema etc (called 'myopia') || id:ukb-b-6353	Thyroid Stimulating Hormone || id:prot-a-530	Wald ratio	1	0.0013919	0.00420396	0.740574
9211	prot-a-531	ukb-b-6353	Reason for glasses/contact lenses: For short-sightedness, i.e. only or mainly for distance viewing such as driving, cinema etc (called 'myopia') || id:ukb-b-6353	Choriogonadotropin subunit beta variant 2 || id:prot-a-531	Wald ratio	1	-0.00191568	0.00370859	0.605468
9212	prot-a-532	ukb-b-6353	Reason for glasses/contact lenses: For short-sightedness, i.e. only or mainly for distance viewing such as driving, cinema etc (called 'myopia') || id:ukb-b-6353	Cell growth regulator with EF hand domain protein 1 || id:prot-a-532	MR Egger	3	0.00291852	0.00393985	0.594112
9213	prot-a-532	ukb-b-6353	Reason for glasses/contact lenses: For short-sightedness, i.e. only or mainly for distance viewing such as driving, cinema etc (called 'myopia') || id:ukb-b-6353	Cell growth regulator with EF hand domain protein 1 || id:prot-a-532	Weighted median	3	0.00322799	0.00179425	0.0720075
9214	prot-a-532	ukb-b-6353	Reason for glasses/contact lenses: For short-sightedness, i.e. only or mainly for distance viewing such as driving, cinema etc (called 'myopia') || id:ukb-b-6353	Cell growth regulator with EF hand domain protein 1 || id:prot-a-532	Inverse variance weighted	3	0.00332527	0.00157383	0.0346135
9215	prot-a-532	ukb-b-6353	Reason for glasses/contact lenses: For short-sightedness, i.e. only or mainly for distance viewing such as driving, cinema etc (called 'myopia') || id:ukb-b-6353	Cell growth regulator with EF hand domain protein 1 || id:prot-a-532	Simple mode	3	0.00363309	0.00210543	0.226565
9216	prot-a-532	ukb-b-6353	Reason for glasses/contact lenses: For short-sightedness, i.e. only or mainly for distance viewing such as driving, cinema etc (called 'myopia') || id:ukb-b-6353	Cell growth regulator with EF hand domain protein 1 || id:prot-a-532	Weighted mode	3	0.00304546	0.00223792	0.30662
9217	prot-a-533	ukb-b-6353	Reason for glasses/contact lenses: For short-sightedness, i.e. only or mainly for distance viewing such as driving, cinema etc (called 'myopia') || id:ukb-b-6353	Chondroadherin || id:prot-a-533	Wald ratio	1	-0.00154077	0.00430687	0.720533
9218	prot-a-534	ukb-b-6353	Reason for glasses/contact lenses: For short-sightedness, i.e. only or mainly for distance viewing such as driving, cinema etc (called 'myopia') || id:ukb-b-6353	Coiled-coil-helix-coiled-coil-helix domain-containing protein 10, mitochondrial || id:prot-a-534	Wald ratio	1	0.00119117	0.000978078	0.223275
9219	prot-a-536	ukb-b-6353	Reason for glasses/contact lenses: For short-sightedness, i.e. only or mainly for distance viewing such as driving, cinema etc (called 'myopia') || id:ukb-b-6353	Chromodomain-helicase-DNA-binding protein 7 || id:prot-a-536	Wald ratio	1	-0.00554617	0.00424851	0.191743
9220	prot-a-538	ukb-b-6353	Reason for glasses/contact lenses: For short-sightedness, i.e. only or mainly for distance viewing such as driving, cinema etc (called 'myopia') || id:ukb-b-6353	Chromogranin-A || id:prot-a-538	Wald ratio	1	-0.000325491	0.0027152	0.90458
9221	prot-a-539	ukb-b-6353	Reason for glasses/contact lenses: For short-sightedness, i.e. only or mainly for distance viewing such as driving, cinema etc (called 'myopia') || id:ukb-b-6353	Secretogranin-1 || id:prot-a-539	Wald ratio	1	0.000177025	0.00395953	0.96434
9222	prot-a-54	ukb-b-6353	Reason for glasses/contact lenses: For short-sightedness, i.e. only or mainly for distance viewing such as driving, cinema etc (called 'myopia') || id:ukb-b-6353	Advanced glycosylation end product-specific receptor, soluble || id:prot-a-54	MR Egger	5	0.00497502	0.00454443	0.353648
9223	prot-a-54	ukb-b-6353	Reason for glasses/contact lenses: For short-sightedness, i.e. only or mainly for distance viewing such as driving, cinema etc (called 'myopia') || id:ukb-b-6353	Advanced glycosylation end product-specific receptor, soluble || id:prot-a-54	Weighted median	5	-0.00102016	0.00159741	0.523061
9224	prot-a-54	ukb-b-6353	Reason for glasses/contact lenses: For short-sightedness, i.e. only or mainly for distance viewing such as driving, cinema etc (called 'myopia') || id:ukb-b-6353	Advanced glycosylation end product-specific receptor, soluble || id:prot-a-54	Inverse variance weighted	5	0.000841975	0.00168518	0.617332
9225	prot-a-54	ukb-b-6353	Reason for glasses/contact lenses: For short-sightedness, i.e. only or mainly for distance viewing such as driving, cinema etc (called 'myopia') || id:ukb-b-6353	Advanced glycosylation end product-specific receptor, soluble || id:prot-a-54	Simple mode	5	-0.00226682	0.00284446	0.47012
9226	prot-a-54	ukb-b-6353	Reason for glasses/contact lenses: For short-sightedness, i.e. only or mainly for distance viewing such as driving, cinema etc (called 'myopia') || id:ukb-b-6353	Advanced glycosylation end product-specific receptor, soluble || id:prot-a-54	Weighted mode	5	-0.00218647	0.00315414	0.526327
9227	prot-a-540	ukb-b-6353	Reason for glasses/contact lenses: For short-sightedness, i.e. only or mainly for distance viewing such as driving, cinema etc (called 'myopia') || id:ukb-b-6353	Chitinase-3-like protein 1 || id:prot-a-540	Wald ratio	1	-0.00117681	0.00323927	0.716384
9228	prot-a-541	ukb-b-6353	Reason for glasses/contact lenses: For short-sightedness, i.e. only or mainly for distance viewing such as driving, cinema etc (called 'myopia') || id:ukb-b-6353	Chitinase-3-like protein 2 || id:prot-a-541	Inverse variance weighted	2	-0.00198555	0.00246706	0.420922
9229	prot-a-542	ukb-b-6353	Reason for glasses/contact lenses: For short-sightedness, i.e. only or mainly for distance viewing such as driving, cinema etc (called 'myopia') || id:ukb-b-6353	Cysteine-rich hydrophobic domain-containing protein 2 || id:prot-a-542	Inverse variance weighted	2	0.00155832	0.00316563	0.622535
9230	prot-a-543	ukb-b-6353	Reason for glasses/contact lenses: For short-sightedness, i.e. only or mainly for distance viewing such as driving, cinema etc (called 'myopia') || id:ukb-b-6353	Chitotriosidase-1 || id:prot-a-543	Inverse variance weighted	2	-0.00146437	0.000699695	0.0363607
9231	prot-a-544	ukb-b-6353	Reason for glasses/contact lenses: For short-sightedness, i.e. only or mainly for distance viewing such as driving, cinema etc (called 'myopia') || id:ukb-b-6353	Choline/ethanolamine kinase || id:prot-a-544	Wald ratio	1	0.00165539	0.00234821	0.480837
9232	prot-a-545	ukb-b-6353	Reason for glasses/contact lenses: For short-sightedness, i.e. only or mainly for distance viewing such as driving, cinema etc (called 'myopia') || id:ukb-b-6353	Neural cell adhesion molecule L1-like protein || id:prot-a-545	MR Egger	3	0.0092285	0.00713199	0.418863
9233	prot-a-545	ukb-b-6353	Reason for glasses/contact lenses: For short-sightedness, i.e. only or mainly for distance viewing such as driving, cinema etc (called 'myopia') || id:ukb-b-6353	Neural cell adhesion molecule L1-like protein || id:prot-a-545	Weighted median	3	-0.000924055	0.0024437	0.705328
9234	prot-a-545	ukb-b-6353	Reason for glasses/contact lenses: For short-sightedness, i.e. only or mainly for distance viewing such as driving, cinema etc (called 'myopia') || id:ukb-b-6353	Neural cell adhesion molecule L1-like protein || id:prot-a-545	Inverse variance weighted	3	-0.000328724	0.00222918	0.882766
9235	prot-a-545	ukb-b-6353	Reason for glasses/contact lenses: For short-sightedness, i.e. only or mainly for distance viewing such as driving, cinema etc (called 'myopia') || id:ukb-b-6353	Neural cell adhesion molecule L1-like protein || id:prot-a-545	Simple mode	3	-0.00176241	0.00301136	0.617615
9236	prot-a-545	ukb-b-6353	Reason for glasses/contact lenses: For short-sightedness, i.e. only or mainly for distance viewing such as driving, cinema etc (called 'myopia') || id:ukb-b-6353	Neural cell adhesion molecule L1-like protein || id:prot-a-545	Weighted mode	3	-0.00131458	0.00281692	0.686634
9237	prot-a-546	ukb-b-6353	Reason for glasses/contact lenses: For short-sightedness, i.e. only or mainly for distance viewing such as driving, cinema etc (called 'myopia') || id:ukb-b-6353	Calcineurin B homologous protein 1 || id:prot-a-546	Inverse variance weighted	2	0.00427564	0.00270382	0.113802
9238	prot-a-547	ukb-b-6353	Reason for glasses/contact lenses: For short-sightedness, i.e. only or mainly for distance viewing such as driving, cinema etc (called 'myopia') || id:ukb-b-6353	Chordin || id:prot-a-547	Wald ratio	1	0.00671645	0.00347417	0.0532048
9239	prot-a-549	ukb-b-6353	Reason for glasses/contact lenses: For short-sightedness, i.e. only or mainly for distance viewing such as driving, cinema etc (called 'myopia') || id:ukb-b-6353	Chordin-like protein 2 || id:prot-a-549	Inverse variance weighted	2	-0.000294223	0.00212283	0.889767
9240	prot-a-55	ukb-b-6353	Reason for glasses/contact lenses: For short-sightedness, i.e. only or mainly for distance viewing such as driving, cinema etc (called 'myopia') || id:ukb-b-6353	Arf-GAP domain and FG repeat-containing protein 1 || id:prot-a-55	Wald ratio	1	0.00136735	0.00100296	0.172786
9241	prot-a-550	ukb-b-6353	Reason for glasses/contact lenses: For short-sightedness, i.e. only or mainly for distance viewing such as driving, cinema etc (called 'myopia') || id:ukb-b-6353	Carbohydrate sulfotransferase 11 || id:prot-a-550	MR Egger	4	0.00528388	0.00507935	0.407461
9242	prot-a-550	ukb-b-6353	Reason for glasses/contact lenses: For short-sightedness, i.e. only or mainly for distance viewing such as driving, cinema etc (called 'myopia') || id:ukb-b-6353	Carbohydrate sulfotransferase 11 || id:prot-a-550	Weighted median	4	0.00060523	0.00157135	0.700115
9243	prot-a-550	ukb-b-6353	Reason for glasses/contact lenses: For short-sightedness, i.e. only or mainly for distance viewing such as driving, cinema etc (called 'myopia') || id:ukb-b-6353	Carbohydrate sulfotransferase 11 || id:prot-a-550	Inverse variance weighted	4	-8.85268e-05	0.00139837	0.949522
9244	prot-a-550	ukb-b-6353	Reason for glasses/contact lenses: For short-sightedness, i.e. only or mainly for distance viewing such as driving, cinema etc (called 'myopia') || id:ukb-b-6353	Carbohydrate sulfotransferase 11 || id:prot-a-550	Simple mode	4	0.000152014	0.00245964	0.954607
9245	prot-a-550	ukb-b-6353	Reason for glasses/contact lenses: For short-sightedness, i.e. only or mainly for distance viewing such as driving, cinema etc (called 'myopia') || id:ukb-b-6353	Carbohydrate sulfotransferase 11 || id:prot-a-550	Weighted mode	4	0.000791092	0.00167955	0.669764
9246	prot-a-552	ukb-b-6353	Reason for glasses/contact lenses: For short-sightedness, i.e. only or mainly for distance viewing such as driving, cinema etc (called 'myopia') || id:ukb-b-6353	Carbohydrate sulfotransferase 15 || id:prot-a-552	Inverse variance weighted	2	0.000315357	0.00205115	0.877809
9247	prot-a-553	ukb-b-6353	Reason for glasses/contact lenses: For short-sightedness, i.e. only or mainly for distance viewing such as driving, cinema etc (called 'myopia') || id:ukb-b-6353	Carbohydrate sulfotransferase 15 || id:prot-a-553	Inverse variance weighted	2	0.000329249	0.00186796	0.860089
9248	prot-a-554	ukb-b-6353	Reason for glasses/contact lenses: For short-sightedness, i.e. only or mainly for distance viewing such as driving, cinema etc (called 'myopia') || id:ukb-b-6353	Carbohydrate sulfotransferase 1 || id:prot-a-554	Wald ratio	1	-0.00279537	0.00329388	0.396072
9249	prot-a-556	ukb-b-6353	Reason for glasses/contact lenses: For short-sightedness, i.e. only or mainly for distance viewing such as driving, cinema etc (called 'myopia') || id:ukb-b-6353	Carbohydrate sulfotransferase 3 || id:prot-a-556	Wald ratio	1	-0.0047941	0.00344912	0.164544
9250	prot-a-557	ukb-b-6353	Reason for glasses/contact lenses: For short-sightedness, i.e. only or mainly for distance viewing such as driving, cinema etc (called 'myopia') || id:ukb-b-6353	Carbohydrate sulfotransferase 5 || id:prot-a-557	Wald ratio	1	-0.00373869	0.00400508	0.350569
9251	prot-a-559	ukb-b-6353	Reason for glasses/contact lenses: For short-sightedness, i.e. only or mainly for distance viewing such as driving, cinema etc (called 'myopia') || id:ukb-b-6353	Carbohydrate sulfotransferase 9 || id:prot-a-559	Wald ratio	1	0.00367136	0.00182985	0.0448162
9252	prot-a-56	ukb-b-6353	Reason for glasses/contact lenses: For short-sightedness, i.e. only or mainly for distance viewing such as driving, cinema etc (called 'myopia') || id:ukb-b-6353	Angiogenic factor with G patch and FHA domains 1 || id:prot-a-56	Wald ratio	1	0.00439116	0.00320814	0.171076
9253	prot-a-560	ukb-b-6353	Reason for glasses/contact lenses: For short-sightedness, i.e. only or mainly for distance viewing such as driving, cinema etc (called 'myopia') || id:ukb-b-6353	Cartilage intermediate layer protein 1 || id:prot-a-560	Wald ratio	1	0.00269509	0.00197688	0.172786
9254	prot-a-561	ukb-b-6353	Reason for glasses/contact lenses: For short-sightedness, i.e. only or mainly for distance viewing such as driving, cinema etc (called 'myopia') || id:ukb-b-6353	Cold-inducible RNA-binding protein || id:prot-a-561	Wald ratio	1	0.00150639	0.00106604	0.157635
9255	prot-a-562	ukb-b-6353	Reason for glasses/contact lenses: For short-sightedness, i.e. only or mainly for distance viewing such as driving, cinema etc (called 'myopia') || id:ukb-b-6353	CDGSH iron-sulfur domain-containing protein 1 || id:prot-a-562	Wald ratio	1	0.00265642	0.00232687	0.253608
9256	prot-a-564	ukb-b-6353	Reason for glasses/contact lenses: For short-sightedness, i.e. only or mainly for distance viewing such as driving, cinema etc (called 'myopia') || id:ukb-b-6353	Cytoskeleton-associated protein 2 || id:prot-a-564	MR Egger	5	0.00407725	0.00893032	0.679013
9257	prot-a-564	ukb-b-6353	Reason for glasses/contact lenses: For short-sightedness, i.e. only or mainly for distance viewing such as driving, cinema etc (called 'myopia') || id:ukb-b-6353	Cytoskeleton-associated protein 2 || id:prot-a-564	Weighted median	5	0.000198888	0.00236375	0.932944
9258	prot-a-564	ukb-b-6353	Reason for glasses/contact lenses: For short-sightedness, i.e. only or mainly for distance viewing such as driving, cinema etc (called 'myopia') || id:ukb-b-6353	Cytoskeleton-associated protein 2 || id:prot-a-564	Inverse variance weighted	5	0.00185423	0.00203287	0.361705
9259	prot-a-564	ukb-b-6353	Reason for glasses/contact lenses: For short-sightedness, i.e. only or mainly for distance viewing such as driving, cinema etc (called 'myopia') || id:ukb-b-6353	Cytoskeleton-associated protein 2 || id:prot-a-564	Simple mode	5	-0.000977418	0.00371526	0.805483
9260	prot-a-564	ukb-b-6353	Reason for glasses/contact lenses: For short-sightedness, i.e. only or mainly for distance viewing such as driving, cinema etc (called 'myopia') || id:ukb-b-6353	Cytoskeleton-associated protein 2 || id:prot-a-564	Weighted mode	5	-0.00123875	0.00334623	0.730007
9261	prot-a-566	ukb-b-6353	Reason for glasses/contact lenses: For short-sightedness, i.e. only or mainly for distance viewing such as driving, cinema etc (called 'myopia') || id:ukb-b-6353	Creatine kinase M-type || id:prot-a-566	Inverse variance weighted	2	0.000767445	0.00240459	0.749606
9262	prot-a-567	ukb-b-6353	Reason for glasses/contact lenses: For short-sightedness, i.e. only or mainly for distance viewing such as driving, cinema etc (called 'myopia') || id:ukb-b-6353	Galectin-10 || id:prot-a-567	Wald ratio	1	0.00488087	0.00351154	0.164544
9263	prot-a-568	ukb-b-6353	Reason for glasses/contact lenses: For short-sightedness, i.e. only or mainly for distance viewing such as driving, cinema etc (called 'myopia') || id:ukb-b-6353	C-type lectin domain family 10 member A || id:prot-a-568	Wald ratio	1	-0.00543549	0.00397112	0.171076
9264	prot-a-569	ukb-b-6353	Reason for glasses/contact lenses: For short-sightedness, i.e. only or mainly for distance viewing such as driving, cinema etc (called 'myopia') || id:ukb-b-6353	Stem Cell Growth Factor-beta || id:prot-a-569	Wald ratio	1	0.000598906	0.00146695	0.683078
9265	prot-a-57	ukb-b-6353	Reason for glasses/contact lenses: For short-sightedness, i.e. only or mainly for distance viewing such as driving, cinema etc (called 'myopia') || id:ukb-b-6353	Protein argonaute-1 || id:prot-a-57	Wald ratio	1	-0.00164248	0.00423296	0.698001
9266	prot-a-570	ukb-b-6353	Reason for glasses/contact lenses: For short-sightedness, i.e. only or mainly for distance viewing such as driving, cinema etc (called 'myopia') || id:ukb-b-6353	C-type lectin domain family 12 member A || id:prot-a-570	Inverse variance weighted	2	0.000316801	0.000464307	0.495043
9267	prot-a-572	ukb-b-6353	Reason for glasses/contact lenses: For short-sightedness, i.e. only or mainly for distance viewing such as driving, cinema etc (called 'myopia') || id:ukb-b-6353	C-type lectin domain family 2 member A || id:prot-a-572	Wald ratio	1	-0.00302801	0.00411095	0.461383
9268	prot-a-574	ukb-b-6353	Reason for glasses/contact lenses: For short-sightedness, i.e. only or mainly for distance viewing such as driving, cinema etc (called 'myopia') || id:ukb-b-6353	C-type lectin domain family 2 member D || id:prot-a-574	Wald ratio	1	-0.00138898	0.00197031	0.480837
9269	prot-a-575	ukb-b-6353	Reason for glasses/contact lenses: For short-sightedness, i.e. only or mainly for distance viewing such as driving, cinema etc (called 'myopia') || id:ukb-b-6353	C-type lectin domain family 2 member L || id:prot-a-575	Wald ratio	1	0.0074362	0.0035071	0.0339787
9270	prot-a-576	ukb-b-6353	Reason for glasses/contact lenses: For short-sightedness, i.e. only or mainly for distance viewing such as driving, cinema etc (called 'myopia') || id:ukb-b-6353	C-type lectin domain family 4 member D || id:prot-a-576	Wald ratio	1	0.00622733	0.00418322	0.136581
9271	prot-a-577	ukb-b-6353	Reason for glasses/contact lenses: For short-sightedness, i.e. only or mainly for distance viewing such as driving, cinema etc (called 'myopia') || id:ukb-b-6353	C-type lectin domain family 4 member E || id:prot-a-577	Wald ratio	1	-0.00293552	0.0029812	0.324782
9272	prot-a-579	ukb-b-6353	Reason for glasses/contact lenses: For short-sightedness, i.e. only or mainly for distance viewing such as driving, cinema etc (called 'myopia') || id:ukb-b-6353	C-type lectin domain family 5 member A || id:prot-a-579	Wald ratio	1	-0.000837388	0.00140548	0.551308
9273	prot-a-580	ukb-b-6353	Reason for glasses/contact lenses: For short-sightedness, i.e. only or mainly for distance viewing such as driving, cinema etc (called 'myopia') || id:ukb-b-6353	C-type lectin domain family 6 member A || id:prot-a-580	Wald ratio	1	-0.00553902	0.00398915	0.164979
9274	prot-a-581	ukb-b-6353	Reason for glasses/contact lenses: For short-sightedness, i.e. only or mainly for distance viewing such as driving, cinema etc (called 'myopia') || id:ukb-b-6353	C-type lectin domain family 7 member A || id:prot-a-581	Wald ratio	1	0.00181828	0.00407186	0.655202
9275	prot-a-584	ukb-b-6353	Reason for glasses/contact lenses: For short-sightedness, i.e. only or mainly for distance viewing such as driving, cinema etc (called 'myopia') || id:ukb-b-6353	Chloride intracellular channel protein 5 || id:prot-a-584	Wald ratio	1	-0.0013809	0.0022437	0.538254
9276	prot-a-585	ukb-b-6353	Reason for glasses/contact lenses: For short-sightedness, i.e. only or mainly for distance viewing such as driving, cinema etc (called 'myopia') || id:ukb-b-6353	Clathrin interactor 1 || id:prot-a-585	Wald ratio	1	0.00139036	0.00101984	0.172786
9277	prot-a-586	ukb-b-6353	Reason for glasses/contact lenses: For short-sightedness, i.e. only or mainly for distance viewing such as driving, cinema etc (called 'myopia') || id:ukb-b-6353	Dual specificity protein kinase CLK2 || id:prot-a-586	MR Egger	3	-0.00587821	0.00345765	0.338496
9278	prot-a-586	ukb-b-6353	Reason for glasses/contact lenses: For short-sightedness, i.e. only or mainly for distance viewing such as driving, cinema etc (called 'myopia') || id:ukb-b-6353	Dual specificity protein kinase CLK2 || id:prot-a-586	Weighted median	3	-0.000509725	0.00125893	0.685561
9279	prot-a-586	ukb-b-6353	Reason for glasses/contact lenses: For short-sightedness, i.e. only or mainly for distance viewing such as driving, cinema etc (called 'myopia') || id:ukb-b-6353	Dual specificity protein kinase CLK2 || id:prot-a-586	Inverse variance weighted	3	0.0001187	0.00163937	0.942279
9280	prot-a-586	ukb-b-6353	Reason for glasses/contact lenses: For short-sightedness, i.e. only or mainly for distance viewing such as driving, cinema etc (called 'myopia') || id:ukb-b-6353	Dual specificity protein kinase CLK2 || id:prot-a-586	Simple mode	3	1.12697e-05	0.00279612	0.99715
9281	prot-a-586	ukb-b-6353	Reason for glasses/contact lenses: For short-sightedness, i.e. only or mainly for distance viewing such as driving, cinema etc (called 'myopia') || id:ukb-b-6353	Dual specificity protein kinase CLK2 || id:prot-a-586	Weighted mode	3	-0.000863278	0.00138057	0.59561
9282	prot-a-587	ukb-b-6353	Reason for glasses/contact lenses: For short-sightedness, i.e. only or mainly for distance viewing such as driving, cinema etc (called 'myopia') || id:ukb-b-6353	CXADR-like membrane protein || id:prot-a-587	Wald ratio	1	-0.00366364	0.00230326	0.111692
9283	prot-a-59	ukb-b-6353	Reason for glasses/contact lenses: For short-sightedness, i.e. only or mainly for distance viewing such as driving, cinema etc (called 'myopia') || id:ukb-b-6353	Agouti-related protein || id:prot-a-59	Wald ratio	1	0.00536248	0.00297722	0.0716761
9284	prot-a-592	ukb-b-6353	Reason for glasses/contact lenses: For short-sightedness, i.e. only or mainly for distance viewing such as driving, cinema etc (called 'myopia') || id:ukb-b-6353	Colipase || id:prot-a-592	MR Egger	3	-0.00315803	0.00390331	0.566943
9285	prot-a-592	ukb-b-6353	Reason for glasses/contact lenses: For short-sightedness, i.e. only or mainly for distance viewing such as driving, cinema etc (called 'myopia') || id:ukb-b-6353	Colipase || id:prot-a-592	Weighted median	3	-0.000843033	0.00120844	0.485414
9286	prot-a-592	ukb-b-6353	Reason for glasses/contact lenses: For short-sightedness, i.e. only or mainly for distance viewing such as driving, cinema etc (called 'myopia') || id:ukb-b-6353	Colipase || id:prot-a-592	Inverse variance weighted	3	-0.000796489	0.00117994	0.499659
9287	prot-a-592	ukb-b-6353	Reason for glasses/contact lenses: For short-sightedness, i.e. only or mainly for distance viewing such as driving, cinema etc (called 'myopia') || id:ukb-b-6353	Colipase || id:prot-a-592	Simple mode	3	-0.00120488	0.00171205	0.55448
9288	prot-a-592	ukb-b-6353	Reason for glasses/contact lenses: For short-sightedness, i.e. only or mainly for distance viewing such as driving, cinema etc (called 'myopia') || id:ukb-b-6353	Colipase || id:prot-a-592	Weighted mode	3	-0.000875897	0.00127334	0.562597
9289	prot-a-594	ukb-b-6353	Reason for glasses/contact lenses: For short-sightedness, i.e. only or mainly for distance viewing such as driving, cinema etc (called 'myopia') || id:ukb-b-6353	Calsyntenin-3 || id:prot-a-594	Wald ratio	1	-0.00556612	0.00404088	0.168372
9290	prot-a-599	ukb-b-6353	Reason for glasses/contact lenses: For short-sightedness, i.e. only or mainly for distance viewing such as driving, cinema etc (called 'myopia') || id:ukb-b-6353	UMP-CMP kinase || id:prot-a-599	Inverse variance weighted	2	0.001081	0.00332659	0.745213
9291	prot-a-6	ukb-b-6353	Reason for glasses/contact lenses: For short-sightedness, i.e. only or mainly for distance viewing such as driving, cinema etc (called 'myopia') || id:ukb-b-6353	Alpha/beta hydrolase domain-containing protein 14A || id:prot-a-6	Wald ratio	1	0.00154377	0.00113237	0.172786
9292	prot-a-60	ukb-b-6353	Reason for glasses/contact lenses: For short-sightedness, i.e. only or mainly for distance viewing such as driving, cinema etc (called 'myopia') || id:ukb-b-6353	Activator of 90 kDa heat shock protein ATPase homolog 1 || id:prot-a-60	Wald ratio	1	0.00180303	0.00138117	0.191743
9293	prot-a-600	ukb-b-6353	Reason for glasses/contact lenses: For short-sightedness, i.e. only or mainly for distance viewing such as driving, cinema etc (called 'myopia') || id:ukb-b-6353	Cytosolic non-specific dipeptidase || id:prot-a-600	Inverse variance weighted	2	0.000530914	0.00274441	0.846604
9294	prot-a-604	ukb-b-6353	Reason for glasses/contact lenses: For short-sightedness, i.e. only or mainly for distance viewing such as driving, cinema etc (called 'myopia') || id:ukb-b-6353	Ciliary neurotrophic factor || id:prot-a-604	Inverse variance weighted	2	0.000342256	0.00561084	0.95136
9295	prot-a-605	ukb-b-6353	Reason for glasses/contact lenses: For short-sightedness, i.e. only or mainly for distance viewing such as driving, cinema etc (called 'myopia') || id:ukb-b-6353	Ciliary neurotrophic factor receptor subunit alpha || id:prot-a-605	Wald ratio	1	0.00243315	0.00305658	0.42601
9296	prot-a-607	ukb-b-6353	Reason for glasses/contact lenses: For short-sightedness, i.e. only or mainly for distance viewing such as driving, cinema etc (called 'myopia') || id:ukb-b-6353	Contactin-2 || id:prot-a-607	MR Egger	4	-0.00121116	0.00211344	0.624439
9297	prot-a-607	ukb-b-6353	Reason for glasses/contact lenses: For short-sightedness, i.e. only or mainly for distance viewing such as driving, cinema etc (called 'myopia') || id:ukb-b-6353	Contactin-2 || id:prot-a-607	Weighted median	4	-7.89301e-05	0.00103598	0.939269
9298	prot-a-607	ukb-b-6353	Reason for glasses/contact lenses: For short-sightedness, i.e. only or mainly for distance viewing such as driving, cinema etc (called 'myopia') || id:ukb-b-6353	Contactin-2 || id:prot-a-607	Inverse variance weighted	4	5.74591e-05	0.000938476	0.951179
9299	prot-a-607	ukb-b-6353	Reason for glasses/contact lenses: For short-sightedness, i.e. only or mainly for distance viewing such as driving, cinema etc (called 'myopia') || id:ukb-b-6353	Contactin-2 || id:prot-a-607	Simple mode	4	-0.000544549	0.0018876	0.791759
9300	prot-a-607	ukb-b-6353	Reason for glasses/contact lenses: For short-sightedness, i.e. only or mainly for distance viewing such as driving, cinema etc (called 'myopia') || id:ukb-b-6353	Contactin-2 || id:prot-a-607	Weighted mode	4	-0.000247201	0.00114183	0.842487
9301	prot-a-608	ukb-b-6353	Reason for glasses/contact lenses: For short-sightedness, i.e. only or mainly for distance viewing such as driving, cinema etc (called 'myopia') || id:ukb-b-6353	Contactin-4 || id:prot-a-608	MR Egger	3	0.00508398	0.00616583	0.561033
9302	prot-a-608	ukb-b-6353	Reason for glasses/contact lenses: For short-sightedness, i.e. only or mainly for distance viewing such as driving, cinema etc (called 'myopia') || id:ukb-b-6353	Contactin-4 || id:prot-a-608	Weighted median	3	-0.00114624	0.00173385	0.508552
9303	prot-a-608	ukb-b-6353	Reason for glasses/contact lenses: For short-sightedness, i.e. only or mainly for distance viewing such as driving, cinema etc (called 'myopia') || id:ukb-b-6353	Contactin-4 || id:prot-a-608	Inverse variance weighted	3	-0.000466097	0.00153451	0.761324
9304	prot-a-608	ukb-b-6353	Reason for glasses/contact lenses: For short-sightedness, i.e. only or mainly for distance viewing such as driving, cinema etc (called 'myopia') || id:ukb-b-6353	Contactin-4 || id:prot-a-608	Simple mode	3	-0.00132991	0.00231366	0.623463
9305	prot-a-608	ukb-b-6353	Reason for glasses/contact lenses: For short-sightedness, i.e. only or mainly for distance viewing such as driving, cinema etc (called 'myopia') || id:ukb-b-6353	Contactin-4 || id:prot-a-608	Weighted mode	3	-0.00147104	0.00217104	0.567916
9306	prot-a-609	ukb-b-6353	Reason for glasses/contact lenses: For short-sightedness, i.e. only or mainly for distance viewing such as driving, cinema etc (called 'myopia') || id:ukb-b-6353	Contactin-5 || id:prot-a-609	Inverse variance weighted	2	0.00126325	0.00129908	0.330845
9307	prot-a-61	ukb-b-6353	Reason for glasses/contact lenses: For short-sightedness, i.e. only or mainly for distance viewing such as driving, cinema etc (called 'myopia') || id:ukb-b-6353	Alpha-2-HS-glycoprotein || id:prot-a-61	Inverse variance weighted	2	0.000477545	0.00098714	0.628552
9308	prot-a-611	ukb-b-6353	Reason for glasses/contact lenses: For short-sightedness, i.e. only or mainly for distance viewing such as driving, cinema etc (called 'myopia') || id:ukb-b-6353	Contactin-associated protein-like 2 || id:prot-a-611	Wald ratio	1	0.00212817	0.00144883	0.141862
9309	prot-a-612	ukb-b-6353	Reason for glasses/contact lenses: For short-sightedness, i.e. only or mainly for distance viewing such as driving, cinema etc (called 'myopia') || id:ukb-b-6353	Cytochrome c oxidase assembly factor 3 homolog, mitochondrial || id:prot-a-612	MR Egger	3	-0.00199797	0.00462331	0.740315
9310	prot-a-612	ukb-b-6353	Reason for glasses/contact lenses: For short-sightedness, i.e. only or mainly for distance viewing such as driving, cinema etc (called 'myopia') || id:ukb-b-6353	Cytochrome c oxidase assembly factor 3 homolog, mitochondrial || id:prot-a-612	Weighted median	3	0.0052663	0.00257585	0.0409054
9311	prot-a-612	ukb-b-6353	Reason for glasses/contact lenses: For short-sightedness, i.e. only or mainly for distance viewing such as driving, cinema etc (called 'myopia') || id:ukb-b-6353	Cytochrome c oxidase assembly factor 3 homolog, mitochondrial || id:prot-a-612	Inverse variance weighted	3	0.00460539	0.00245186	0.060337
9312	prot-a-612	ukb-b-6353	Reason for glasses/contact lenses: For short-sightedness, i.e. only or mainly for distance viewing such as driving, cinema etc (called 'myopia') || id:ukb-b-6353	Cytochrome c oxidase assembly factor 3 homolog, mitochondrial || id:prot-a-612	Simple mode	3	0.00760015	0.00411674	0.20615
9313	prot-a-612	ukb-b-6353	Reason for glasses/contact lenses: For short-sightedness, i.e. only or mainly for distance viewing such as driving, cinema etc (called 'myopia') || id:ukb-b-6353	Cytochrome c oxidase assembly factor 3 homolog, mitochondrial || id:prot-a-612	Weighted mode	3	0.00756722	0.00412452	0.207984
9314	prot-a-613	ukb-b-6353	Reason for glasses/contact lenses: For short-sightedness, i.e. only or mainly for distance viewing such as driving, cinema etc (called 'myopia') || id:ukb-b-6353	Cochlin || id:prot-a-613	MR Egger	3	-0.00368141	0.0031071	0.44627
9315	prot-a-613	ukb-b-6353	Reason for glasses/contact lenses: For short-sightedness, i.e. only or mainly for distance viewing such as driving, cinema etc (called 'myopia') || id:ukb-b-6353	Cochlin || id:prot-a-613	Weighted median	3	-0.000536577	0.00139463	0.700426
9316	prot-a-613	ukb-b-6353	Reason for glasses/contact lenses: For short-sightedness, i.e. only or mainly for distance viewing such as driving, cinema etc (called 'myopia') || id:ukb-b-6353	Cochlin || id:prot-a-613	Inverse variance weighted	3	9.5517e-05	0.00145133	0.947526
9317	prot-a-613	ukb-b-6353	Reason for glasses/contact lenses: For short-sightedness, i.e. only or mainly for distance viewing such as driving, cinema etc (called 'myopia') || id:ukb-b-6353	Cochlin || id:prot-a-613	Simple mode	3	-0.000668223	0.00172761	0.736187
9318	prot-a-613	ukb-b-6353	Reason for glasses/contact lenses: For short-sightedness, i.e. only or mainly for distance viewing such as driving, cinema etc (called 'myopia') || id:ukb-b-6353	Cochlin || id:prot-a-613	Weighted mode	3	-0.000622318	0.00149748	0.718064
9319	prot-a-615	ukb-b-6353	Reason for glasses/contact lenses: For short-sightedness, i.e. only or mainly for distance viewing such as driving, cinema etc (called 'myopia') || id:ukb-b-6353	Collagen alpha-2(XI) chain || id:prot-a-615	Inverse variance weighted	2	0.000469175	0.00373285	0.899979
9320	prot-a-616	ukb-b-6353	Reason for glasses/contact lenses: For short-sightedness, i.e. only or mainly for distance viewing such as driving, cinema etc (called 'myopia') || id:ukb-b-6353	Collagen alpha-1(XV) chain || id:prot-a-616	Wald ratio	1	0.000859766	0.00253952	0.734945
9321	prot-a-617	ukb-b-6353	Reason for glasses/contact lenses: For short-sightedness, i.e. only or mainly for distance viewing such as driving, cinema etc (called 'myopia') || id:ukb-b-6353	Endostatin || id:prot-a-617	Wald ratio	1	0.00489028	0.00259793	0.059785
9322	prot-a-618	ukb-b-6353	Reason for glasses/contact lenses: For short-sightedness, i.e. only or mainly for distance viewing such as driving, cinema etc (called 'myopia') || id:ukb-b-6353	Collagen alpha-1(I) chain || id:prot-a-618	Inverse variance weighted	2	0.00202741	0.00161647	0.20976
9323	prot-a-62	ukb-b-6353	Reason for glasses/contact lenses: For short-sightedness, i.e. only or mainly for distance viewing such as driving, cinema etc (called 'myopia') || id:ukb-b-6353	Allograft inflammatory factor 1 || id:prot-a-62	Wald ratio	1	0.00132138	0.00108791	0.224517
9324	prot-a-621	ukb-b-6353	Reason for glasses/contact lenses: For short-sightedness, i.e. only or mainly for distance viewing such as driving, cinema etc (called 'myopia') || id:ukb-b-6353	Collagen alpha-1(XXVIII) chain || id:prot-a-621	Inverse variance weighted	2	-0.00211285	0.00271329	0.436155
9325	prot-a-622	ukb-b-6353	Reason for glasses/contact lenses: For short-sightedness, i.e. only or mainly for distance viewing such as driving, cinema etc (called 'myopia') || id:ukb-b-6353	Collagen alpha-1(VI) chain || id:prot-a-622	Wald ratio	1	-0.00967487	0.0027165	0.000368713
9326	prot-a-623	ukb-b-6353	Reason for glasses/contact lenses: For short-sightedness, i.e. only or mainly for distance viewing such as driving, cinema etc (called 'myopia') || id:ukb-b-6353	Collagen alpha-3(VI) chain || id:prot-a-623	Wald ratio	1	-0.00142483	0.00365611	0.69675
9327	prot-a-626	ukb-b-6353	Reason for glasses/contact lenses: For short-sightedness, i.e. only or mainly for distance viewing such as driving, cinema etc (called 'myopia') || id:ukb-b-6353	Collagen alpha-2(IX) chain || id:prot-a-626	Wald ratio	1	-0.00158436	0.00160901	0.324782
9328	prot-a-627	ukb-b-6353	Reason for glasses/contact lenses: For short-sightedness, i.e. only or mainly for distance viewing such as driving, cinema etc (called 'myopia') || id:ukb-b-6353	Collectin-10 || id:prot-a-627	Inverse variance weighted	2	-0.000152788	0.00159151	0.923519
9329	prot-a-628	ukb-b-6353	Reason for glasses/contact lenses: For short-sightedness, i.e. only or mainly for distance viewing such as driving, cinema etc (called 'myopia') || id:ukb-b-6353	Collectin-11 || id:prot-a-628	Inverse variance weighted	2	-0.000180556	0.000708251	0.798775
9330	prot-a-629	ukb-b-6353	Reason for glasses/contact lenses: For short-sightedness, i.e. only or mainly for distance viewing such as driving, cinema etc (called 'myopia') || id:ukb-b-6353	Collectin-12 || id:prot-a-629	Inverse variance weighted	2	-0.00285049	0.00268083	0.287651
9331	prot-a-63	ukb-b-6353	Reason for glasses/contact lenses: For short-sightedness, i.e. only or mainly for distance viewing such as driving, cinema etc (called 'myopia') || id:ukb-b-6353	Apoptosis-inducing factor 1, mitochondrial || id:prot-a-63	Inverse variance weighted	2	-0.00130247	0.00127104	0.305494
9332	prot-a-630	ukb-b-6353	Reason for glasses/contact lenses: For short-sightedness, i.e. only or mainly for distance viewing such as driving, cinema etc (called 'myopia') || id:ukb-b-6353	Collectin-12 || id:prot-a-630	Wald ratio	1	-0.00546615	0.00405906	0.178092
9333	prot-a-631	ukb-b-6353	Reason for glasses/contact lenses: For short-sightedness, i.e. only or mainly for distance viewing such as driving, cinema etc (called 'myopia') || id:ukb-b-6353	Procollagen galactosyltransferase 1 || id:prot-a-631	Inverse variance weighted	2	0.00173773	0.0015247	0.254403
9334	prot-a-634	ukb-b-6353	Reason for glasses/contact lenses: For short-sightedness, i.e. only or mainly for distance viewing such as driving, cinema etc (called 'myopia') || id:ukb-b-6353	COMM domain-containing protein 7 || id:prot-a-634	Wald ratio	1	0.00189282	0.00144995	0.191743
9335	prot-a-635	ukb-b-6353	Reason for glasses/contact lenses: For short-sightedness, i.e. only or mainly for distance viewing such as driving, cinema etc (called 'myopia') || id:ukb-b-6353	COP9 signalosome complex subunit 2 || id:prot-a-635	Wald ratio	1	-0.000616112	0.00087397	0.480837
9336	prot-a-636	ukb-b-6353	Reason for glasses/contact lenses: For short-sightedness, i.e. only or mainly for distance viewing such as driving, cinema etc (called 'myopia') || id:ukb-b-6353	Coactosin-like protein || id:prot-a-636	Wald ratio	1	-0.00198759	0.0038478	0.605468
9337	prot-a-637	ukb-b-6353	Reason for glasses/contact lenses: For short-sightedness, i.e. only or mainly for distance viewing such as driving, cinema etc (called 'myopia') || id:ukb-b-6353	Cytochrome c oxidase subunit 4 isoform 2, mitochondrial || id:prot-a-637	Inverse variance weighted	2	0.00291511	0.00235603	0.215978
9338	prot-a-639	ukb-b-6353	Reason for glasses/contact lenses: For short-sightedness, i.e. only or mainly for distance viewing such as driving, cinema etc (called 'myopia') || id:ukb-b-6353	Cytochrome c oxidase subunit 6C || id:prot-a-639	Wald ratio	1	0.00317174	0.00242964	0.191743
9339	prot-a-641	ukb-b-6353	Reason for glasses/contact lenses: For short-sightedness, i.e. only or mainly for distance viewing such as driving, cinema etc (called 'myopia') || id:ukb-b-6353	Cytochrome c oxidase subunit 8A, mitochondrial || id:prot-a-641	Wald ratio	1	-0.000563892	0.00109681	0.607167
9340	prot-a-642	ukb-b-6353	Reason for glasses/contact lenses: For short-sightedness, i.e. only or mainly for distance viewing such as driving, cinema etc (called 'myopia') || id:ukb-b-6353	Carboxypeptidase A2 || id:prot-a-642	Inverse variance weighted	2	0.00147426	0.0014465	0.308112
9341	prot-a-643	ukb-b-6353	Reason for glasses/contact lenses: For short-sightedness, i.e. only or mainly for distance viewing such as driving, cinema etc (called 'myopia') || id:ukb-b-6353	Carboxypeptidase A4 || id:prot-a-643	Inverse variance weighted	2	-0.000270642	0.000964804	0.779083
9342	prot-a-644	ukb-b-6353	Reason for glasses/contact lenses: For short-sightedness, i.e. only or mainly for distance viewing such as driving, cinema etc (called 'myopia') || id:ukb-b-6353	Carboxypeptidase B || id:prot-a-644	Inverse variance weighted	2	-8.14877e-05	0.00184579	0.964787
9343	prot-a-645	ukb-b-6353	Reason for glasses/contact lenses: For short-sightedness, i.e. only or mainly for distance viewing such as driving, cinema etc (called 'myopia') || id:ukb-b-6353	Carboxypeptidase M || id:prot-a-645	Wald ratio	1	0.00421696	0.00337189	0.211073
9344	prot-a-646	ukb-b-6353	Reason for glasses/contact lenses: For short-sightedness, i.e. only or mainly for distance viewing such as driving, cinema etc (called 'myopia') || id:ukb-b-6353	Copine-1 || id:prot-a-646	Inverse variance weighted	2	-0.00150863	0.00222008	0.496795
9345	prot-a-647	ukb-b-6353	Reason for glasses/contact lenses: For short-sightedness, i.e. only or mainly for distance viewing such as driving, cinema etc (called 'myopia') || id:ukb-b-6353	Probable serine carboxypeptidase CPVL || id:prot-a-647	Wald ratio	1	-0.00181394	0.00257311	0.480837
9346	prot-a-648	ukb-b-6353	Reason for glasses/contact lenses: For short-sightedness, i.e. only or mainly for distance viewing such as driving, cinema etc (called 'myopia') || id:ukb-b-6353	Probable carboxypeptidase X1 || id:prot-a-648	Inverse variance weighted	2	-0.000272994	0.00229895	0.905476
9347	prot-a-649	ukb-b-6353	Reason for glasses/contact lenses: For short-sightedness, i.e. only or mainly for distance viewing such as driving, cinema etc (called 'myopia') || id:ukb-b-6353	Carboxypeptidase Z || id:prot-a-649	Wald ratio	1	-0.00579441	0.00290557	0.0461255
9348	prot-a-65	ukb-b-6353	Reason for glasses/contact lenses: For short-sightedness, i.e. only or mainly for distance viewing such as driving, cinema etc (called 'myopia') || id:ukb-b-6353	Endothelial monocyte-activating polypeptide 2 || id:prot-a-65	Wald ratio	1	0.00178146	0.0017873	0.318892
9349	prot-a-650	ukb-b-6353	Reason for glasses/contact lenses: For short-sightedness, i.e. only or mainly for distance viewing such as driving, cinema etc (called 'myopia') || id:ukb-b-6353	Cellular retinoic acid-binding protein 1 || id:prot-a-650	Wald ratio	1	0.000668318	0.00321239	0.835195
9350	prot-a-651	ukb-b-6353	Reason for glasses/contact lenses: For short-sightedness, i.e. only or mainly for distance viewing such as driving, cinema etc (called 'myopia') || id:ukb-b-6353	Cellular retinoic acid-binding protein 2 || id:prot-a-651	Wald ratio	1	-0.000996588	0.00390099	0.79836
9351	prot-a-654	ukb-b-6353	Reason for glasses/contact lenses: For short-sightedness, i.e. only or mainly for distance viewing such as driving, cinema etc (called 'myopia') || id:ukb-b-6353	Cyclic AMP-responsive element-binding protein 3-like protein 4 || id:prot-a-654	Inverse variance weighted	2	-0.000931601	0.00130536	0.475431
9352	prot-a-655	ukb-b-6353	Reason for glasses/contact lenses: For short-sightedness, i.e. only or mainly for distance viewing such as driving, cinema etc (called 'myopia') || id:ukb-b-6353	CREB-binding protein || id:prot-a-655	MR Egger	4	9.53779e-05	0.00351417	0.980812
9353	prot-a-655	ukb-b-6353	Reason for glasses/contact lenses: For short-sightedness, i.e. only or mainly for distance viewing such as driving, cinema etc (called 'myopia') || id:ukb-b-6353	CREB-binding protein || id:prot-a-655	Weighted median	4	0.000175589	0.00202144	0.93078
9354	prot-a-655	ukb-b-6353	Reason for glasses/contact lenses: For short-sightedness, i.e. only or mainly for distance viewing such as driving, cinema etc (called 'myopia') || id:ukb-b-6353	CREB-binding protein || id:prot-a-655	Inverse variance weighted	4	-0.00095386	0.00173528	0.582535
9355	prot-a-655	ukb-b-6353	Reason for glasses/contact lenses: For short-sightedness, i.e. only or mainly for distance viewing such as driving, cinema etc (called 'myopia') || id:ukb-b-6353	CREB-binding protein || id:prot-a-655	Simple mode	4	0.000691181	0.00290996	0.827548
9356	prot-a-655	ukb-b-6353	Reason for glasses/contact lenses: For short-sightedness, i.e. only or mainly for distance viewing such as driving, cinema etc (called 'myopia') || id:ukb-b-6353	CREB-binding protein || id:prot-a-655	Weighted mode	4	0.000756393	0.00272274	0.799207
9357	prot-a-656	ukb-b-6353	Reason for glasses/contact lenses: For short-sightedness, i.e. only or mainly for distance viewing such as driving, cinema etc (called 'myopia') || id:ukb-b-6353	Protein CREG1 || id:prot-a-656	MR Egger	3	-0.00385487	0.00762244	0.701923
9358	prot-a-656	ukb-b-6353	Reason for glasses/contact lenses: For short-sightedness, i.e. only or mainly for distance viewing such as driving, cinema etc (called 'myopia') || id:ukb-b-6353	Protein CREG1 || id:prot-a-656	Weighted median	3	0.000292198	0.00148605	0.844119
9359	prot-a-656	ukb-b-6353	Reason for glasses/contact lenses: For short-sightedness, i.e. only or mainly for distance viewing such as driving, cinema etc (called 'myopia') || id:ukb-b-6353	Protein CREG1 || id:prot-a-656	Inverse variance weighted	3	0.000341897	0.0013675	0.802574
9360	prot-a-656	ukb-b-6353	Reason for glasses/contact lenses: For short-sightedness, i.e. only or mainly for distance viewing such as driving, cinema etc (called 'myopia') || id:ukb-b-6353	Protein CREG1 || id:prot-a-656	Simple mode	3	0.00119036	0.00213549	0.633302
9361	prot-a-656	ukb-b-6353	Reason for glasses/contact lenses: For short-sightedness, i.e. only or mainly for distance viewing such as driving, cinema etc (called 'myopia') || id:ukb-b-6353	Protein CREG1 || id:prot-a-656	Weighted mode	3	0.000465564	0.00179448	0.819558
9362	prot-a-657	ukb-b-6353	Reason for glasses/contact lenses: For short-sightedness, i.e. only or mainly for distance viewing such as driving, cinema etc (called 'myopia') || id:ukb-b-6353	Cysteine-rich with EGF-like domain protein 1 || id:prot-a-657	MR Egger	4	-0.00171449	0.00315668	0.641479
9363	prot-a-657	ukb-b-6353	Reason for glasses/contact lenses: For short-sightedness, i.e. only or mainly for distance viewing such as driving, cinema etc (called 'myopia') || id:ukb-b-6353	Cysteine-rich with EGF-like domain protein 1 || id:prot-a-657	Weighted median	4	-0.00107842	0.000583153	0.0644147
9364	prot-a-657	ukb-b-6353	Reason for glasses/contact lenses: For short-sightedness, i.e. only or mainly for distance viewing such as driving, cinema etc (called 'myopia') || id:ukb-b-6353	Cysteine-rich with EGF-like domain protein 1 || id:prot-a-657	Inverse variance weighted	4	-0.00110161	0.000723574	0.127894
9365	prot-a-657	ukb-b-6353	Reason for glasses/contact lenses: For short-sightedness, i.e. only or mainly for distance viewing such as driving, cinema etc (called 'myopia') || id:ukb-b-6353	Cysteine-rich with EGF-like domain protein 1 || id:prot-a-657	Simple mode	4	-0.000365711	0.00157843	0.831681
9366	prot-a-657	ukb-b-6353	Reason for glasses/contact lenses: For short-sightedness, i.e. only or mainly for distance viewing such as driving, cinema etc (called 'myopia') || id:ukb-b-6353	Cysteine-rich with EGF-like domain protein 1 || id:prot-a-657	Weighted mode	4	-0.00113753	0.000610045	0.159092
9367	prot-a-659	ukb-b-6353	Reason for glasses/contact lenses: For short-sightedness, i.e. only or mainly for distance viewing such as driving, cinema etc (called 'myopia') || id:ukb-b-6353	Corticotropin-releasing factor-binding protein || id:prot-a-659	Inverse variance weighted	2	0.00109372	0.000907281	0.228013
9368	prot-a-660	ukb-b-6353	Reason for glasses/contact lenses: For short-sightedness, i.e. only or mainly for distance viewing such as driving, cinema etc (called 'myopia') || id:ukb-b-6353	Cysteine-rich motor neuron 1 protein || id:prot-a-660	Wald ratio	1	-0.00243201	0.00409	0.552095
9369	prot-a-661	ukb-b-6353	Reason for glasses/contact lenses: For short-sightedness, i.e. only or mainly for distance viewing such as driving, cinema etc (called 'myopia') || id:ukb-b-6353	Cysteine-rich secretory protein 2 || id:prot-a-661	Inverse variance weighted	2	-0.0014112	0.000914876	0.122951
9370	prot-a-662	ukb-b-6353	Reason for glasses/contact lenses: For short-sightedness, i.e. only or mainly for distance viewing such as driving, cinema etc (called 'myopia') || id:ukb-b-6353	Cysteine-rich secretory protein 3 || id:prot-a-662	Wald ratio	1	-0.00438514	0.00320375	0.171076
9371	prot-a-663	ukb-b-6353	Reason for glasses/contact lenses: For short-sightedness, i.e. only or mainly for distance viewing such as driving, cinema etc (called 'myopia') || id:ukb-b-6353	Cysteine-rich secretory protein LCCL domain-containing 2 || id:prot-a-663	MR Egger	3	0.00807081	0.00755283	0.478901
9372	prot-a-663	ukb-b-6353	Reason for glasses/contact lenses: For short-sightedness, i.e. only or mainly for distance viewing such as driving, cinema etc (called 'myopia') || id:ukb-b-6353	Cysteine-rich secretory protein LCCL domain-containing 2 || id:prot-a-663	Weighted median	3	0.00199424	0.00229817	0.385532
9373	prot-a-663	ukb-b-6353	Reason for glasses/contact lenses: For short-sightedness, i.e. only or mainly for distance viewing such as driving, cinema etc (called 'myopia') || id:ukb-b-6353	Cysteine-rich secretory protein LCCL domain-containing 2 || id:prot-a-663	Inverse variance weighted	3	0.00070876	0.00202966	0.726939
9374	prot-a-663	ukb-b-6353	Reason for glasses/contact lenses: For short-sightedness, i.e. only or mainly for distance viewing such as driving, cinema etc (called 'myopia') || id:ukb-b-6353	Cysteine-rich secretory protein LCCL domain-containing 2 || id:prot-a-663	Simple mode	3	0.00240516	0.00314442	0.524261
9375	prot-a-663	ukb-b-6353	Reason for glasses/contact lenses: For short-sightedness, i.e. only or mainly for distance viewing such as driving, cinema etc (called 'myopia') || id:ukb-b-6353	Cysteine-rich secretory protein LCCL domain-containing 2 || id:prot-a-663	Weighted mode	3	0.00217831	0.00245913	0.469174
9376	prot-a-665	ukb-b-6353	Reason for glasses/contact lenses: For short-sightedness, i.e. only or mainly for distance viewing such as driving, cinema etc (called 'myopia') || id:ukb-b-6353	Crk-like protein || id:prot-a-665	Wald ratio	1	0.00347489	0.00254887	0.172786
9377	prot-a-669	ukb-b-6353	Reason for glasses/contact lenses: For short-sightedness, i.e. only or mainly for distance viewing such as driving, cinema etc (called 'myopia') || id:ukb-b-6353	Peroxisomal carnitine O-octanoyltransferase || id:prot-a-669	Wald ratio	1	-0.00378014	0.00358265	0.291369
9378	prot-a-67	ukb-b-6353	Reason for glasses/contact lenses: For short-sightedness, i.e. only or mainly for distance viewing such as driving, cinema etc (called 'myopia') || id:ukb-b-6353	Alcohol dehydrogenase [NADP(+)] || id:prot-a-67	Inverse variance weighted	2	-0.000521089	0.00186721	0.780188
9379	prot-a-670	ukb-b-6353	Reason for glasses/contact lenses: For short-sightedness, i.e. only or mainly for distance viewing such as driving, cinema etc (called 'myopia') || id:ukb-b-6353	C-reactive protein || id:prot-a-670	MR Egger	3	-0.0371657	0.0353506	0.484068
9380	prot-a-670	ukb-b-6353	Reason for glasses/contact lenses: For short-sightedness, i.e. only or mainly for distance viewing such as driving, cinema etc (called 'myopia') || id:ukb-b-6353	C-reactive protein || id:prot-a-670	Weighted median	3	0.00260129	0.00243094	0.284585
9381	prot-a-670	ukb-b-6353	Reason for glasses/contact lenses: For short-sightedness, i.e. only or mainly for distance viewing such as driving, cinema etc (called 'myopia') || id:ukb-b-6353	C-reactive protein || id:prot-a-670	Inverse variance weighted	3	0.00285523	0.00194946	0.143023
9382	prot-a-670	ukb-b-6353	Reason for glasses/contact lenses: For short-sightedness, i.e. only or mainly for distance viewing such as driving, cinema etc (called 'myopia') || id:ukb-b-6353	C-reactive protein || id:prot-a-670	Simple mode	3	0.00283675	0.00297392	0.440816
9383	prot-a-670	ukb-b-6353	Reason for glasses/contact lenses: For short-sightedness, i.e. only or mainly for distance viewing such as driving, cinema etc (called 'myopia') || id:ukb-b-6353	C-reactive protein || id:prot-a-670	Weighted mode	3	0.00205837	0.0029298	0.55509
9384	prot-a-674	ukb-b-6353	Reason for glasses/contact lenses: For short-sightedness, i.e. only or mainly for distance viewing such as driving, cinema etc (called 'myopia') || id:ukb-b-6353	Beta-crystallin B2 || id:prot-a-674	MR Egger	3	-0.0398234	0.0180472	0.270879
9385	prot-a-674	ukb-b-6353	Reason for glasses/contact lenses: For short-sightedness, i.e. only or mainly for distance viewing such as driving, cinema etc (called 'myopia') || id:ukb-b-6353	Beta-crystallin B2 || id:prot-a-674	Weighted median	3	-0.00310376	0.00270193	0.250671
9386	prot-a-674	ukb-b-6353	Reason for glasses/contact lenses: For short-sightedness, i.e. only or mainly for distance viewing such as driving, cinema etc (called 'myopia') || id:ukb-b-6353	Beta-crystallin B2 || id:prot-a-674	Inverse variance weighted	3	-0.0020616	0.00328612	0.530419
9387	prot-a-674	ukb-b-6353	Reason for glasses/contact lenses: For short-sightedness, i.e. only or mainly for distance viewing such as driving, cinema etc (called 'myopia') || id:ukb-b-6353	Beta-crystallin B2 || id:prot-a-674	Simple mode	3	-0.00344293	0.0038663	0.467158
9388	prot-a-674	ukb-b-6353	Reason for glasses/contact lenses: For short-sightedness, i.e. only or mainly for distance viewing such as driving, cinema etc (called 'myopia') || id:ukb-b-6353	Beta-crystallin B2 || id:prot-a-674	Weighted mode	3	-0.00417211	0.0034892	0.354347
9389	prot-a-675	ukb-b-6353	Reason for glasses/contact lenses: For short-sightedness, i.e. only or mainly for distance viewing such as driving, cinema etc (called 'myopia') || id:ukb-b-6353	Gamma-crystallin D || id:prot-a-675	Wald ratio	1	0.00105788	0.00405797	0.794329
9390	prot-a-676	ukb-b-6353	Reason for glasses/contact lenses: For short-sightedness, i.e. only or mainly for distance viewing such as driving, cinema etc (called 'myopia') || id:ukb-b-6353	Quinone oxidoreductase-like protein 1 || id:prot-a-676	Wald ratio	1	0.00313302	0.00401501	0.435199
9391	prot-a-678	ukb-b-6353	Reason for glasses/contact lenses: For short-sightedness, i.e. only or mainly for distance viewing such as driving, cinema etc (called 'myopia') || id:ukb-b-6353	Cold shock domain-containing protein C2 || id:prot-a-678	Inverse variance weighted	2	-0.0057289	0.00340696	0.0926609
9392	prot-a-68	ukb-b-6353	Reason for glasses/contact lenses: For short-sightedness, i.e. only or mainly for distance viewing such as driving, cinema etc (called 'myopia') || id:ukb-b-6353	Aldose reductase || id:prot-a-68	Inverse variance weighted	2	0.000679855	0.00306454	0.824434
9393	prot-a-681	ukb-b-6353	Reason for glasses/contact lenses: For short-sightedness, i.e. only or mainly for distance viewing such as driving, cinema etc (called 'myopia') || id:ukb-b-6353	Granulocyte-macrophage colony-stimulating factor || id:prot-a-681	Wald ratio	1	-0.00112578	0.00428436	0.792731
9394	prot-a-683	ukb-b-6353	Reason for glasses/contact lenses: For short-sightedness, i.e. only or mainly for distance viewing such as driving, cinema etc (called 'myopia') || id:ukb-b-6353	Cytokine receptor common subunit beta || id:prot-a-683	Wald ratio	1	-0.00350326	0.0018061	0.0524181
9395	prot-a-686	ukb-b-6353	Reason for glasses/contact lenses: For short-sightedness, i.e. only or mainly for distance viewing such as driving, cinema etc (called 'myopia') || id:ukb-b-6353	Granulocyte colony-stimulating factor receptor || id:prot-a-686	Wald ratio	1	-0.0054556	0.00426349	0.200683
9396	prot-a-687	ukb-b-6353	Reason for glasses/contact lenses: For short-sightedness, i.e. only or mainly for distance viewing such as driving, cinema etc (called 'myopia') || id:ukb-b-6353	Chondroitin sulfate N-acetylgalactosaminyltransferase 2 || id:prot-a-687	Wald ratio	1	-0.0022338	0.00324372	0.491042
9397	prot-a-689	ukb-b-6353	Reason for glasses/contact lenses: For short-sightedness, i.e. only or mainly for distance viewing such as driving, cinema etc (called 'myopia') || id:ukb-b-6353	Tyrosine-protein kinase CSK || id:prot-a-689	Wald ratio	1	0.00179437	0.00131619	0.172786
9398	prot-a-69	ukb-b-6353	Reason for glasses/contact lenses: For short-sightedness, i.e. only or mainly for distance viewing such as driving, cinema etc (called 'myopia') || id:ukb-b-6353	Aldo-keto reductase family 1 member C1 || id:prot-a-69	Inverse variance weighted	2	-0.000438995	0.00334681	0.895642
9399	prot-a-690	ukb-b-6353	Reason for glasses/contact lenses: For short-sightedness, i.e. only or mainly for distance viewing such as driving, cinema etc (called 'myopia') || id:ukb-b-6353	CUB and sushi domain-containing protein 1 || id:prot-a-690	MR Egger	3	-0.0166509	0.021935	0.586642
9400	prot-a-690	ukb-b-6353	Reason for glasses/contact lenses: For short-sightedness, i.e. only or mainly for distance viewing such as driving, cinema etc (called 'myopia') || id:ukb-b-6353	CUB and sushi domain-containing protein 1 || id:prot-a-690	Weighted median	3	0.00143507	0.0022987	0.532435
9401	prot-a-690	ukb-b-6353	Reason for glasses/contact lenses: For short-sightedness, i.e. only or mainly for distance viewing such as driving, cinema etc (called 'myopia') || id:ukb-b-6353	CUB and sushi domain-containing protein 1 || id:prot-a-690	Inverse variance weighted	3	0.00181863	0.00199365	0.36166
9402	prot-a-690	ukb-b-6353	Reason for glasses/contact lenses: For short-sightedness, i.e. only or mainly for distance viewing such as driving, cinema etc (called 'myopia') || id:ukb-b-6353	CUB and sushi domain-containing protein 1 || id:prot-a-690	Simple mode	3	0.00148529	0.00294401	0.663996
9403	prot-a-690	ukb-b-6353	Reason for glasses/contact lenses: For short-sightedness, i.e. only or mainly for distance viewing such as driving, cinema etc (called 'myopia') || id:ukb-b-6353	CUB and sushi domain-containing protein 1 || id:prot-a-690	Weighted mode	3	0.000935171	0.00265804	0.758579
9404	prot-a-691	ukb-b-6353	Reason for glasses/contact lenses: For short-sightedness, i.e. only or mainly for distance viewing such as driving, cinema etc (called 'myopia') || id:ukb-b-6353	CUB and sushi domain-containing protein 2 || id:prot-a-691	Wald ratio	1	0.00211664	0.00173799	0.223275
9405	prot-a-693	ukb-b-6353	Reason for glasses/contact lenses: For short-sightedness, i.e. only or mainly for distance viewing such as driving, cinema etc (called 'myopia') || id:ukb-b-6353	Casein kinase I isoform delta || id:prot-a-693	Wald ratio	1	0.00907718	0.00417318	0.0296208
9406	prot-a-694	ukb-b-6353	Reason for glasses/contact lenses: For short-sightedness, i.e. only or mainly for distance viewing such as driving, cinema etc (called 'myopia') || id:ukb-b-6353	Casein kinase I isoform gamma-2 || id:prot-a-694	Wald ratio	1	0.00305596	0.00216264	0.157635
9407	prot-a-697	ukb-b-6353	Reason for glasses/contact lenses: For short-sightedness, i.e. only or mainly for distance viewing such as driving, cinema etc (called 'myopia') || id:ukb-b-6353	Casein kinase II 2-alpha:2-beta heterotetramer || id:prot-a-697	Inverse variance weighted	2	-0.000822193	0.00788126	0.916913
9408	prot-a-7	ukb-b-6353	Reason for glasses/contact lenses: For short-sightedness, i.e. only or mainly for distance viewing such as driving, cinema etc (called 'myopia') || id:ukb-b-6353	Tyrosine-protein kinase ABL1 || id:prot-a-7	Wald ratio	1	0.00669325	0.00435056	0.123931
9409	prot-a-70	ukb-b-6353	Reason for glasses/contact lenses: For short-sightedness, i.e. only or mainly for distance viewing such as driving, cinema etc (called 'myopia') || id:ukb-b-6353	RAC-alpha/beta/gamma serine/threonine-protein kinase || id:prot-a-70	Wald ratio	1	0.00225919	0.0017306	0.191743
9410	prot-a-703	ukb-b-6353	Reason for glasses/contact lenses: For short-sightedness, i.e. only or mainly for distance viewing such as driving, cinema etc (called 'myopia') || id:ukb-b-6353	Cystatin-M || id:prot-a-703	Wald ratio	1	0.00235197	0.00317783	0.459227
9411	prot-a-704	ukb-b-6353	Reason for glasses/contact lenses: For short-sightedness, i.e. only or mainly for distance viewing such as driving, cinema etc (called 'myopia') || id:ukb-b-6353	Cystatin-M || id:prot-a-704	Inverse variance weighted	2	0.00158088	0.00244479	0.51787
9412	prot-a-705	ukb-b-6353	Reason for glasses/contact lenses: For short-sightedness, i.e. only or mainly for distance viewing such as driving, cinema etc (called 'myopia') || id:ukb-b-6353	Cystatin-F || id:prot-a-705	MR Egger	4	0.00314849	0.00113358	0.108865
9413	prot-a-705	ukb-b-6353	Reason for glasses/contact lenses: For short-sightedness, i.e. only or mainly for distance viewing such as driving, cinema etc (called 'myopia') || id:ukb-b-6353	Cystatin-F || id:prot-a-705	Weighted median	4	0.00174159	0.000780042	0.0255694
9414	prot-a-705	ukb-b-6353	Reason for glasses/contact lenses: For short-sightedness, i.e. only or mainly for distance viewing such as driving, cinema etc (called 'myopia') || id:ukb-b-6353	Cystatin-F || id:prot-a-705	Inverse variance weighted	4	0.0016885	0.000740426	0.022581
9415	prot-a-705	ukb-b-6353	Reason for glasses/contact lenses: For short-sightedness, i.e. only or mainly for distance viewing such as driving, cinema etc (called 'myopia') || id:ukb-b-6353	Cystatin-F || id:prot-a-705	Simple mode	4	0.000160123	0.00135009	0.913087
9416	prot-a-705	ukb-b-6353	Reason for glasses/contact lenses: For short-sightedness, i.e. only or mainly for distance viewing such as driving, cinema etc (called 'myopia') || id:ukb-b-6353	Cystatin-F || id:prot-a-705	Weighted mode	4	0.00167715	0.000844897	0.141364
9417	prot-a-706	ukb-b-6353	Reason for glasses/contact lenses: For short-sightedness, i.e. only or mainly for distance viewing such as driving, cinema etc (called 'myopia') || id:ukb-b-6353	Cystatin-8 || id:prot-a-706	Inverse variance weighted	2	-0.00121812	0.000830444	0.142421
9418	prot-a-708	ukb-b-6353	Reason for glasses/contact lenses: For short-sightedness, i.e. only or mainly for distance viewing such as driving, cinema etc (called 'myopia') || id:ukb-b-6353	Di-N-acetylchitobiase || id:prot-a-708	Inverse variance weighted	2	0.00172832	0.00111811	0.122163
9419	prot-a-71	ukb-b-6353	Reason for glasses/contact lenses: For short-sightedness, i.e. only or mainly for distance viewing such as driving, cinema etc (called 'myopia') || id:ukb-b-6353	RAC-alpha/beta/gamma serine/threonine-protein kinase || id:prot-a-71	Wald ratio	1	0.00218358	0.00160168	0.172786
9420	prot-a-710	ukb-b-6353	Reason for glasses/contact lenses: For short-sightedness, i.e. only or mainly for distance viewing such as driving, cinema etc (called 'myopia') || id:ukb-b-6353	Cardiotrophin-1 || id:prot-a-710	MR Egger	3	-0.0126435	0.00959089	0.413139
9421	prot-a-710	ukb-b-6353	Reason for glasses/contact lenses: For short-sightedness, i.e. only or mainly for distance viewing such as driving, cinema etc (called 'myopia') || id:ukb-b-6353	Cardiotrophin-1 || id:prot-a-710	Weighted median	3	-0.00243219	0.000898779	0.00680787
9422	prot-a-710	ukb-b-6353	Reason for glasses/contact lenses: For short-sightedness, i.e. only or mainly for distance viewing such as driving, cinema etc (called 'myopia') || id:ukb-b-6353	Cardiotrophin-1 || id:prot-a-710	Inverse variance weighted	3	-0.00222703	0.000856761	0.00933972
9423	prot-a-710	ukb-b-6353	Reason for glasses/contact lenses: For short-sightedness, i.e. only or mainly for distance viewing such as driving, cinema etc (called 'myopia') || id:ukb-b-6353	Cardiotrophin-1 || id:prot-a-710	Simple mode	3	-0.00276687	0.00125717	0.158712
9424	prot-a-710	ukb-b-6353	Reason for glasses/contact lenses: For short-sightedness, i.e. only or mainly for distance viewing such as driving, cinema etc (called 'myopia') || id:ukb-b-6353	Cardiotrophin-1 || id:prot-a-710	Weighted mode	3	-0.00247195	0.000944848	0.120298
9425	prot-a-711	ukb-b-6353	Reason for glasses/contact lenses: For short-sightedness, i.e. only or mainly for distance viewing such as driving, cinema etc (called 'myopia') || id:ukb-b-6353	Cardiotrophin-1 || id:prot-a-711	Wald ratio	1	0.000813046	0.00390805	0.835195
9426	prot-a-714	ukb-b-6353	Reason for glasses/contact lenses: For short-sightedness, i.e. only or mainly for distance viewing such as driving, cinema etc (called 'myopia') || id:ukb-b-6353	Chymotrypsinogen B || id:prot-a-714	Inverse variance weighted	2	0.000105377	0.00349754	0.975964
9427	prot-a-716	ukb-b-6353	Reason for glasses/contact lenses: For short-sightedness, i.e. only or mainly for distance viewing such as driving, cinema etc (called 'myopia') || id:ukb-b-6353	Chymotrypsin-like protease CTRL-1 || id:prot-a-716	Inverse variance weighted	2	0.0016804	0.00138765	0.225909
9428	prot-a-717	ukb-b-6353	Reason for glasses/contact lenses: For short-sightedness, i.e. only or mainly for distance viewing such as driving, cinema etc (called 'myopia') || id:ukb-b-6353	Lysosomal protective protein || id:prot-a-717	MR Egger	4	-0.00538068	0.00607891	0.46946
9429	prot-a-717	ukb-b-6353	Reason for glasses/contact lenses: For short-sightedness, i.e. only or mainly for distance viewing such as driving, cinema etc (called 'myopia') || id:ukb-b-6353	Lysosomal protective protein || id:prot-a-717	Weighted median	4	0.000358617	0.00164932	0.827871
9430	prot-a-717	ukb-b-6353	Reason for glasses/contact lenses: For short-sightedness, i.e. only or mainly for distance viewing such as driving, cinema etc (called 'myopia') || id:ukb-b-6353	Lysosomal protective protein || id:prot-a-717	Inverse variance weighted	4	0.00074546	0.00142344	0.600485
9431	prot-a-717	ukb-b-6353	Reason for glasses/contact lenses: For short-sightedness, i.e. only or mainly for distance viewing such as driving, cinema etc (called 'myopia') || id:ukb-b-6353	Lysosomal protective protein || id:prot-a-717	Simple mode	4	-0.000138605	0.00248704	0.95906
9432	prot-a-717	ukb-b-6353	Reason for glasses/contact lenses: For short-sightedness, i.e. only or mainly for distance viewing such as driving, cinema etc (called 'myopia') || id:ukb-b-6353	Lysosomal protective protein || id:prot-a-717	Weighted mode	4	-0.000164098	0.00230519	0.94773
9433	prot-a-718	ukb-b-6353	Reason for glasses/contact lenses: For short-sightedness, i.e. only or mainly for distance viewing such as driving, cinema etc (called 'myopia') || id:ukb-b-6353	Cathepsin B || id:prot-a-718	Wald ratio	1	0.00279668	0.00151566	0.0650095
9434	prot-a-722	ukb-b-6353	Reason for glasses/contact lenses: For short-sightedness, i.e. only or mainly for distance viewing such as driving, cinema etc (called 'myopia') || id:ukb-b-6353	Cathepsin F || id:prot-a-722	MR Egger	3	-0.00656773	0.0150609	0.738211
9435	prot-a-722	ukb-b-6353	Reason for glasses/contact lenses: For short-sightedness, i.e. only or mainly for distance viewing such as driving, cinema etc (called 'myopia') || id:ukb-b-6353	Cathepsin F || id:prot-a-722	Weighted median	3	0.000109097	0.00187143	0.953513
9436	prot-a-722	ukb-b-6353	Reason for glasses/contact lenses: For short-sightedness, i.e. only or mainly for distance viewing such as driving, cinema etc (called 'myopia') || id:ukb-b-6353	Cathepsin F || id:prot-a-722	Inverse variance weighted	3	2.65454e-05	0.00258002	0.991791
9437	prot-a-722	ukb-b-6353	Reason for glasses/contact lenses: For short-sightedness, i.e. only or mainly for distance viewing such as driving, cinema etc (called 'myopia') || id:ukb-b-6353	Cathepsin F || id:prot-a-722	Simple mode	3	0.00213594	0.00303672	0.55468
9438	prot-a-722	ukb-b-6353	Reason for glasses/contact lenses: For short-sightedness, i.e. only or mainly for distance viewing such as driving, cinema etc (called 'myopia') || id:ukb-b-6353	Cathepsin F || id:prot-a-722	Weighted mode	3	0.000624363	0.00259025	0.83198
9439	prot-a-724	ukb-b-6353	Reason for glasses/contact lenses: For short-sightedness, i.e. only or mainly for distance viewing such as driving, cinema etc (called 'myopia') || id:ukb-b-6353	Cathepsin H || id:prot-a-724	Wald ratio	1	0.00334921	0.00251539	0.18303
9440	prot-a-725	ukb-b-6353	Reason for glasses/contact lenses: For short-sightedness, i.e. only or mainly for distance viewing such as driving, cinema etc (called 'myopia') || id:ukb-b-6353	Cathepsin H || id:prot-a-725	Inverse variance weighted	2	-0.000470975	0.000769027	0.540254
9441	prot-a-727	ukb-b-6353	Reason for glasses/contact lenses: For short-sightedness, i.e. only or mainly for distance viewing such as driving, cinema etc (called 'myopia') || id:ukb-b-6353	Cathepsin S || id:prot-a-727	Wald ratio	1	0.00152611	0.00118406	0.197438
9442	prot-a-728	ukb-b-6353	Reason for glasses/contact lenses: For short-sightedness, i.e. only or mainly for distance viewing such as driving, cinema etc (called 'myopia') || id:ukb-b-6353	Cathepsin L2 || id:prot-a-728	Wald ratio	1	4.78949e-05	0.00344769	0.988916
9443	prot-a-729	ukb-b-6353	Reason for glasses/contact lenses: For short-sightedness, i.e. only or mainly for distance viewing such as driving, cinema etc (called 'myopia') || id:ukb-b-6353	Cathepsin Z || id:prot-a-729	Inverse variance weighted	2	0.000673009	0.00118364	0.569634
9444	prot-a-73	ukb-b-6353	Reason for glasses/contact lenses: For short-sightedness, i.e. only or mainly for distance viewing such as driving, cinema etc (called 'myopia') || id:ukb-b-6353	RAC-beta serine/threonine-protein kinase || id:prot-a-73	Wald ratio	1	0.00239342	0.00169377	0.157635
9445	prot-a-730	ukb-b-6353	Reason for glasses/contact lenses: For short-sightedness, i.e. only or mainly for distance viewing such as driving, cinema etc (called 'myopia') || id:ukb-b-6353	Cortexin-3 || id:prot-a-730	Wald ratio	1	-0.00221882	0.00314746	0.480837
9446	prot-a-732	ukb-b-6353	Reason for glasses/contact lenses: For short-sightedness, i.e. only or mainly for distance viewing such as driving, cinema etc (called 'myopia') || id:ukb-b-6353	Cullin-3 || id:prot-a-732	Wald ratio	1	-0.00045183	0.00376911	0.90458
9447	prot-a-735	ukb-b-6353	Reason for glasses/contact lenses: For short-sightedness, i.e. only or mainly for distance viewing such as driving, cinema etc (called 'myopia') || id:ukb-b-6353	CUB and zona pellucida-like domain-containing protein 1 || id:prot-a-735	Inverse variance weighted	2	0.0018554	0.000790623	0.0189374
9448	prot-a-736	ukb-b-6353	Reason for glasses/contact lenses: For short-sightedness, i.e. only or mainly for distance viewing such as driving, cinema etc (called 'myopia') || id:ukb-b-6353	Fractalkine || id:prot-a-736	Wald ratio	1	0.000846536	0.00406902	0.835195
9449	prot-a-739	ukb-b-6353	Reason for glasses/contact lenses: For short-sightedness, i.e. only or mainly for distance viewing such as driving, cinema etc (called 'myopia') || id:ukb-b-6353	C-X-C motif chemokine 11 || id:prot-a-739	Inverse variance weighted	2	0.00145575	0.0025431	0.567029
9450	prot-a-74	ukb-b-6353	Reason for glasses/contact lenses: For short-sightedness, i.e. only or mainly for distance viewing such as driving, cinema etc (called 'myopia') || id:ukb-b-6353	CD166 antigen || id:prot-a-74	Inverse variance weighted	2	-0.00399163	0.0023062	0.0834822
9451	prot-a-740	ukb-b-6353	Reason for glasses/contact lenses: For short-sightedness, i.e. only or mainly for distance viewing such as driving, cinema etc (called 'myopia') || id:ukb-b-6353	Stromal cell-derived factor 1 || id:prot-a-740	Wald ratio	1	-0.0030425	0.00323916	0.347584
9452	prot-a-741	ukb-b-6353	Reason for glasses/contact lenses: For short-sightedness, i.e. only or mainly for distance viewing such as driving, cinema etc (called 'myopia') || id:ukb-b-6353	Stromal cell-derived factor 1 || id:prot-a-741	Wald ratio	1	-0.00295147	0.00314225	0.347584
9453	prot-a-742	ukb-b-6353	Reason for glasses/contact lenses: For short-sightedness, i.e. only or mainly for distance viewing such as driving, cinema etc (called 'myopia') || id:ukb-b-6353	Growth-regulated alpha protein || id:prot-a-742	Inverse variance weighted	2	-0.000760058	0.000877951	0.386645
9454	prot-a-745	ukb-b-6353	Reason for glasses/contact lenses: For short-sightedness, i.e. only or mainly for distance viewing such as driving, cinema etc (called 'myopia') || id:ukb-b-6353	C-X-C motif chemokine 16 || id:prot-a-745	MR Egger	5	0.00468847	0.0168787	0.799229
9455	prot-a-745	ukb-b-6353	Reason for glasses/contact lenses: For short-sightedness, i.e. only or mainly for distance viewing such as driving, cinema etc (called 'myopia') || id:ukb-b-6353	C-X-C motif chemokine 16 || id:prot-a-745	Weighted median	5	0.00354162	0.00233963	0.13009
9456	prot-a-745	ukb-b-6353	Reason for glasses/contact lenses: For short-sightedness, i.e. only or mainly for distance viewing such as driving, cinema etc (called 'myopia') || id:ukb-b-6353	C-X-C motif chemokine 16 || id:prot-a-745	Inverse variance weighted	5	0.00187275	0.00235006	0.425513
9457	prot-a-745	ukb-b-6353	Reason for glasses/contact lenses: For short-sightedness, i.e. only or mainly for distance viewing such as driving, cinema etc (called 'myopia') || id:ukb-b-6353	C-X-C motif chemokine 16 || id:prot-a-745	Simple mode	5	0.00476516	0.00402966	0.302487
9458	prot-a-745	ukb-b-6353	Reason for glasses/contact lenses: For short-sightedness, i.e. only or mainly for distance viewing such as driving, cinema etc (called 'myopia') || id:ukb-b-6353	C-X-C motif chemokine 16 || id:prot-a-745	Weighted mode	5	0.00525555	0.00373548	0.232191
9459	prot-a-748	ukb-b-6353	Reason for glasses/contact lenses: For short-sightedness, i.e. only or mainly for distance viewing such as driving, cinema etc (called 'myopia') || id:ukb-b-6353	C-X-C motif chemokine 5 || id:prot-a-748	Inverse variance weighted	2	-0.000779285	0.00424095	0.854208
9460	prot-a-75	ukb-b-6353	Reason for glasses/contact lenses: For short-sightedness, i.e. only or mainly for distance viewing such as driving, cinema etc (called 'myopia') || id:ukb-b-6353	Aldehyde dehydrogenase, dimeric NADP-preferring || id:prot-a-75	Inverse variance weighted	2	0.000230337	0.00203104	0.909707
9461	prot-a-754	ukb-b-6353	Reason for glasses/contact lenses: For short-sightedness, i.e. only or mainly for distance viewing such as driving, cinema etc (called 'myopia') || id:ukb-b-6353	Cytochrome c || id:prot-a-754	Inverse variance weighted	2	-0.00329033	0.00313423	0.293808
9462	prot-a-755	ukb-b-6353	Reason for glasses/contact lenses: For short-sightedness, i.e. only or mainly for distance viewing such as driving, cinema etc (called 'myopia') || id:ukb-b-6353	Cytoglobin || id:prot-a-755	Wald ratio	1	-0.00765994	0.00418472	0.0671821
9463	prot-a-759	ukb-b-6353	Reason for glasses/contact lenses: For short-sightedness, i.e. only or mainly for distance viewing such as driving, cinema etc (called 'myopia') || id:ukb-b-6353	Cytohesin-2 || id:prot-a-759	Wald ratio	1	-0.00240439	0.00341069	0.480837
9464	prot-a-76	ukb-b-6353	Reason for glasses/contact lenses: For short-sightedness, i.e. only or mainly for distance viewing such as driving, cinema etc (called 'myopia') || id:ukb-b-6353	Aldehyde dehydrogenase family 3 member B1 || id:prot-a-76	Wald ratio	1	0.00182374	0.00133773	0.172786
9465	prot-a-760	ukb-b-6353	Reason for glasses/contact lenses: For short-sightedness, i.e. only or mainly for distance viewing such as driving, cinema etc (called 'myopia') || id:ukb-b-6353	Cytohesin-4 || id:prot-a-760	MR Egger	3	-0.0187444	0.0090456	0.286232
9466	prot-a-760	ukb-b-6353	Reason for glasses/contact lenses: For short-sightedness, i.e. only or mainly for distance viewing such as driving, cinema etc (called 'myopia') || id:ukb-b-6353	Cytohesin-4 || id:prot-a-760	Weighted median	3	-0.00413286	0.00310685	0.183438
9467	prot-a-760	ukb-b-6353	Reason for glasses/contact lenses: For short-sightedness, i.e. only or mainly for distance viewing such as driving, cinema etc (called 'myopia') || id:ukb-b-6353	Cytohesin-4 || id:prot-a-760	Inverse variance weighted	3	-0.00159057	0.003542	0.653388
9468	prot-a-760	ukb-b-6353	Reason for glasses/contact lenses: For short-sightedness, i.e. only or mainly for distance viewing such as driving, cinema etc (called 'myopia') || id:ukb-b-6353	Cytohesin-4 || id:prot-a-760	Simple mode	3	-0.00470546	0.00414954	0.374431
9469	prot-a-760	ukb-b-6353	Reason for glasses/contact lenses: For short-sightedness, i.e. only or mainly for distance viewing such as driving, cinema etc (called 'myopia') || id:ukb-b-6353	Cytohesin-4 || id:prot-a-760	Weighted mode	3	-0.00487965	0.00381521	0.329239
9470	prot-a-762	ukb-b-6353	Reason for glasses/contact lenses: For short-sightedness, i.e. only or mainly for distance viewing such as driving, cinema etc (called 'myopia') || id:ukb-b-6353	Dystroglycan || id:prot-a-762	Wald ratio	1	0.00574646	0.00421255	0.172528
9471	prot-a-763	ukb-b-6353	Reason for glasses/contact lenses: For short-sightedness, i.e. only or mainly for distance viewing such as driving, cinema etc (called 'myopia') || id:ukb-b-6353	Death-associated protein kinase 2 || id:prot-a-763	Wald ratio	1	0.00153046	0.00112261	0.172786
9472	prot-a-764	ukb-b-6353	Reason for glasses/contact lenses: For short-sightedness, i.e. only or mainly for distance viewing such as driving, cinema etc (called 'myopia') || id:ukb-b-6353	Drebrin-like protein || id:prot-a-764	Inverse variance weighted	2	0.00165591	0.00177875	0.351885
9473	prot-a-766	ukb-b-6353	Reason for glasses/contact lenses: For short-sightedness, i.e. only or mainly for distance viewing such as driving, cinema etc (called 'myopia') || id:ukb-b-6353	Discoidin, CUB and LCCL domain-containing protein 2 || id:prot-a-766	MR Egger	3	1.65064e-05	0.00621467	0.998309
9474	prot-a-766	ukb-b-6353	Reason for glasses/contact lenses: For short-sightedness, i.e. only or mainly for distance viewing such as driving, cinema etc (called 'myopia') || id:ukb-b-6353	Discoidin, CUB and LCCL domain-containing protein 2 || id:prot-a-766	Weighted median	3	-0.000904755	0.0015968	0.570982
9475	prot-a-766	ukb-b-6353	Reason for glasses/contact lenses: For short-sightedness, i.e. only or mainly for distance viewing such as driving, cinema etc (called 'myopia') || id:ukb-b-6353	Discoidin, CUB and LCCL domain-containing protein 2 || id:prot-a-766	Inverse variance weighted	3	-0.000778051	0.00145611	0.593109
9476	prot-a-766	ukb-b-6353	Reason for glasses/contact lenses: For short-sightedness, i.e. only or mainly for distance viewing such as driving, cinema etc (called 'myopia') || id:ukb-b-6353	Discoidin, CUB and LCCL domain-containing protein 2 || id:prot-a-766	Simple mode	3	-0.000136704	0.0021709	0.955517
9477	prot-a-766	ukb-b-6353	Reason for glasses/contact lenses: For short-sightedness, i.e. only or mainly for distance viewing such as driving, cinema etc (called 'myopia') || id:ukb-b-6353	Discoidin, CUB and LCCL domain-containing protein 2 || id:prot-a-766	Weighted mode	3	-0.00128671	0.00169883	0.527876
9478	prot-a-767	ukb-b-6353	Reason for glasses/contact lenses: For short-sightedness, i.e. only or mainly for distance viewing such as driving, cinema etc (called 'myopia') || id:ukb-b-6353	Deoxycytidine kinase || id:prot-a-767	Inverse variance weighted	2	-0.00226805	0.00581965	0.696741
9479	prot-a-77	ukb-b-6353	Reason for glasses/contact lenses: For short-sightedness, i.e. only or mainly for distance viewing such as driving, cinema etc (called 'myopia') || id:ukb-b-6353	Fructose-bisphosphate aldolase A || id:prot-a-77	Wald ratio	1	0.00329244	0.00232999	0.157635
9480	prot-a-771	ukb-b-6353	Reason for glasses/contact lenses: For short-sightedness, i.e. only or mainly for distance viewing such as driving, cinema etc (called 'myopia') || id:ukb-b-6353	Dynactin subunit 2 || id:prot-a-771	Wald ratio	1	-0.0012066	0.00376401	0.748542
9481	prot-a-773	ukb-b-6353	Reason for glasses/contact lenses: For short-sightedness, i.e. only or mainly for distance viewing such as driving, cinema etc (called 'myopia') || id:ukb-b-6353	DCN1-like protein 3 || id:prot-a-773	Wald ratio	1	0.00194231	0.00418085	0.642238
9482	prot-a-774	ukb-b-6353	Reason for glasses/contact lenses: For short-sightedness, i.e. only or mainly for distance viewing such as driving, cinema etc (called 'myopia') || id:ukb-b-6353	DCN1-like protein 5 || id:prot-a-774	MR Egger	4	-0.00485384	0.00673971	0.546205
9483	prot-a-774	ukb-b-6353	Reason for glasses/contact lenses: For short-sightedness, i.e. only or mainly for distance viewing such as driving, cinema etc (called 'myopia') || id:ukb-b-6353	DCN1-like protein 5 || id:prot-a-774	Weighted median	4	-0.000238074	0.00190807	0.900704
9484	prot-a-774	ukb-b-6353	Reason for glasses/contact lenses: For short-sightedness, i.e. only or mainly for distance viewing such as driving, cinema etc (called 'myopia') || id:ukb-b-6353	DCN1-like protein 5 || id:prot-a-774	Inverse variance weighted	4	0.000791554	0.00159752	0.620256
9485	prot-a-774	ukb-b-6353	Reason for glasses/contact lenses: For short-sightedness, i.e. only or mainly for distance viewing such as driving, cinema etc (called 'myopia') || id:ukb-b-6353	DCN1-like protein 5 || id:prot-a-774	Simple mode	4	-5.20487e-05	0.00282436	0.986454
9486	prot-a-774	ukb-b-6353	Reason for glasses/contact lenses: For short-sightedness, i.e. only or mainly for distance viewing such as driving, cinema etc (called 'myopia') || id:ukb-b-6353	DCN1-like protein 5 || id:prot-a-774	Weighted mode	4	-0.000924666	0.00213568	0.694283
9487	prot-a-776	ukb-b-6353	Reason for glasses/contact lenses: For short-sightedness, i.e. only or mainly for distance viewing such as driving, cinema etc (called 'myopia') || id:ukb-b-6353	Discoidin domain-containing receptor 2 || id:prot-a-776	Wald ratio	1	-0.00381969	0.0042665	0.37064
9488	prot-a-777	ukb-b-6353	Reason for glasses/contact lenses: For short-sightedness, i.e. only or mainly for distance viewing such as driving, cinema etc (called 'myopia') || id:ukb-b-6353	ATP-dependent RNA helicase DDX25 || id:prot-a-777	Inverse variance weighted	2	0.00101373	0.00659599	0.877855
9489	prot-a-778	ukb-b-6353	Reason for glasses/contact lenses: For short-sightedness, i.e. only or mainly for distance viewing such as driving, cinema etc (called 'myopia') || id:ukb-b-6353	Spliceosome RNA helicase DDX39B || id:prot-a-778	Wald ratio	1	0.00129547	0.00106658	0.224517
9490	prot-a-779	ukb-b-6353	Reason for glasses/contact lenses: For short-sightedness, i.e. only or mainly for distance viewing such as driving, cinema etc (called 'myopia') || id:ukb-b-6353	Probable ATP-dependent RNA helicase DDX58 || id:prot-a-779	Inverse variance weighted	2	0.00214855	0.00190384	0.259094
9491	prot-a-780	ukb-b-6353	Reason for glasses/contact lenses: For short-sightedness, i.e. only or mainly for distance viewing such as driving, cinema etc (called 'myopia') || id:ukb-b-6353	Deformed epidermal autoregulatory factor 1 homolog || id:prot-a-780	Inverse variance weighted	2	0.00204956	0.0022826	0.369236
9492	prot-a-781	ukb-b-6353	Reason for glasses/contact lenses: For short-sightedness, i.e. only or mainly for distance viewing such as driving, cinema etc (called 'myopia') || id:ukb-b-6353	Beta-defensin 103 || id:prot-a-781	Wald ratio	1	-0.00547245	0.00406374	0.178092
9493	prot-a-782	ukb-b-6353	Reason for glasses/contact lenses: For short-sightedness, i.e. only or mainly for distance viewing such as driving, cinema etc (called 'myopia') || id:ukb-b-6353	Beta-defensin 104 || id:prot-a-782	Wald ratio	1	-0.00187552	0.00311069	0.546557
9494	prot-a-783	ukb-b-6353	Reason for glasses/contact lenses: For short-sightedness, i.e. only or mainly for distance viewing such as driving, cinema etc (called 'myopia') || id:ukb-b-6353	Beta-defensin 105 || id:prot-a-783	Wald ratio	1	-0.0014579	0.00206807	0.480837
9495	prot-a-784	ukb-b-6353	Reason for glasses/contact lenses: For short-sightedness, i.e. only or mainly for distance viewing such as driving, cinema etc (called 'myopia') || id:ukb-b-6353	Beta-defensin 106 || id:prot-a-784	Inverse variance weighted	2	-0.000611664	0.00639608	0.923814
9496	prot-a-786	ukb-b-6353	Reason for glasses/contact lenses: For short-sightedness, i.e. only or mainly for distance viewing such as driving, cinema etc (called 'myopia') || id:ukb-b-6353	Beta-defensin 108B || id:prot-a-786	Wald ratio	1	0.000768591	0.00401021	0.84801
9497	prot-a-789	ukb-b-6353	Reason for glasses/contact lenses: For short-sightedness, i.e. only or mainly for distance viewing such as driving, cinema etc (called 'myopia') || id:ukb-b-6353	Beta-defensin 113 || id:prot-a-789	Wald ratio	1	0.00674172	0.00423093	0.111062
9498	prot-a-792	ukb-b-6353	Reason for glasses/contact lenses: For short-sightedness, i.e. only or mainly for distance viewing such as driving, cinema etc (called 'myopia') || id:ukb-b-6353	Beta-defensin 118 || id:prot-a-792	Wald ratio	1	0.000409746	0.00402245	0.918864
9499	prot-a-794	ukb-b-6353	Reason for glasses/contact lenses: For short-sightedness, i.e. only or mainly for distance viewing such as driving, cinema etc (called 'myopia') || id:ukb-b-6353	Beta-defensin 119 || id:prot-a-794	MR Egger	6	0.000102835	0.00426465	0.981917
9500	prot-a-794	ukb-b-6353	Reason for glasses/contact lenses: For short-sightedness, i.e. only or mainly for distance viewing such as driving, cinema etc (called 'myopia') || id:ukb-b-6353	Beta-defensin 119 || id:prot-a-794	Weighted median	6	-0.000118082	0.00134909	0.930253
9501	prot-a-794	ukb-b-6353	Reason for glasses/contact lenses: For short-sightedness, i.e. only or mainly for distance viewing such as driving, cinema etc (called 'myopia') || id:ukb-b-6353	Beta-defensin 119 || id:prot-a-794	Inverse variance weighted	6	-0.000175488	0.00159405	0.912339
9502	prot-a-794	ukb-b-6353	Reason for glasses/contact lenses: For short-sightedness, i.e. only or mainly for distance viewing such as driving, cinema etc (called 'myopia') || id:ukb-b-6353	Beta-defensin 119 || id:prot-a-794	Simple mode	6	-0.000365317	0.00219877	0.874551
9503	prot-a-794	ukb-b-6353	Reason for glasses/contact lenses: For short-sightedness, i.e. only or mainly for distance viewing such as driving, cinema etc (called 'myopia') || id:ukb-b-6353	Beta-defensin 119 || id:prot-a-794	Weighted mode	6	-0.000187933	0.00156407	0.909038
9504	prot-a-795	ukb-b-6353	Reason for glasses/contact lenses: For short-sightedness, i.e. only or mainly for distance viewing such as driving, cinema etc (called 'myopia') || id:ukb-b-6353	Beta-defensin 119 || id:prot-a-795	Wald ratio	1	-0.00593554	0.00380175	0.118461
9505	prot-a-796	ukb-b-6353	Reason for glasses/contact lenses: For short-sightedness, i.e. only or mainly for distance viewing such as driving, cinema etc (called 'myopia') || id:ukb-b-6353	Beta-defensin 119 || id:prot-a-796	Wald ratio	1	-0.00487863	0.00400589	0.223275
9506	prot-a-797	ukb-b-6353	Reason for glasses/contact lenses: For short-sightedness, i.e. only or mainly for distance viewing such as driving, cinema etc (called 'myopia') || id:ukb-b-6353	Beta-defensin 121 || id:prot-a-797	Wald ratio	1	0.00252438	0.0035809	0.480837
9507	prot-a-799	ukb-b-6353	Reason for glasses/contact lenses: For short-sightedness, i.e. only or mainly for distance viewing such as driving, cinema etc (called 'myopia') || id:ukb-b-6353	Beta-defensin 125 || id:prot-a-799	Wald ratio	1	0.0123221	0.00438816	0.00498449
9508	prot-a-8	ukb-b-6353	Reason for glasses/contact lenses: For short-sightedness, i.e. only or mainly for distance viewing such as driving, cinema etc (called 'myopia') || id:ukb-b-6353	Abelson tyrosine-protein kinase 2 || id:prot-a-8	Wald ratio	1	0.00170586	0.00288929	0.554916
9509	prot-a-80	ukb-b-6353	Reason for glasses/contact lenses: For short-sightedness, i.e. only or mainly for distance viewing such as driving, cinema etc (called 'myopia') || id:ukb-b-6353	Arachidonate 15-lipoxygenase B || id:prot-a-80	Inverse variance weighted	2	0.0015363	0.00142509	0.28102
9510	prot-a-800	ukb-b-6353	Reason for glasses/contact lenses: For short-sightedness, i.e. only or mainly for distance viewing such as driving, cinema etc (called 'myopia') || id:ukb-b-6353	Beta-defensin 128 || id:prot-a-800	Wald ratio	1	-0.00402707	0.00331554	0.224517
9511	prot-a-801	ukb-b-6353	Reason for glasses/contact lenses: For short-sightedness, i.e. only or mainly for distance viewing such as driving, cinema etc (called 'myopia') || id:ukb-b-6353	Beta-defensin 134 || id:prot-a-801	Wald ratio	1	0.000843723	0.00405551	0.835195
9512	prot-a-804	ukb-b-6353	Reason for glasses/contact lenses: For short-sightedness, i.e. only or mainly for distance viewing such as driving, cinema etc (called 'myopia') || id:ukb-b-6353	Beta-defensin 1 || id:prot-a-804	MR Egger	3	-0.00214469	0.00791898	0.831624
9513	prot-a-804	ukb-b-6353	Reason for glasses/contact lenses: For short-sightedness, i.e. only or mainly for distance viewing such as driving, cinema etc (called 'myopia') || id:ukb-b-6353	Beta-defensin 1 || id:prot-a-804	Weighted median	3	-0.000847292	0.00140788	0.547294
9514	prot-a-804	ukb-b-6353	Reason for glasses/contact lenses: For short-sightedness, i.e. only or mainly for distance viewing such as driving, cinema etc (called 'myopia') || id:ukb-b-6353	Beta-defensin 1 || id:prot-a-804	Inverse variance weighted	3	-0.000757048	0.00222228	0.733357
9515	prot-a-804	ukb-b-6353	Reason for glasses/contact lenses: For short-sightedness, i.e. only or mainly for distance viewing such as driving, cinema etc (called 'myopia') || id:ukb-b-6353	Beta-defensin 1 || id:prot-a-804	Simple mode	3	-0.00129509	0.00247899	0.653477
9516	prot-a-804	ukb-b-6353	Reason for glasses/contact lenses: For short-sightedness, i.e. only or mainly for distance viewing such as driving, cinema etc (called 'myopia') || id:ukb-b-6353	Beta-defensin 1 || id:prot-a-804	Weighted mode	3	-0.000771705	0.00156965	0.671634
9517	prot-a-805	ukb-b-6353	Reason for glasses/contact lenses: For short-sightedness, i.e. only or mainly for distance viewing such as driving, cinema etc (called 'myopia') || id:ukb-b-6353	Protein DEPP || id:prot-a-805	Wald ratio	1	0.000337619	0.00320134	0.916009
9518	prot-a-808	ukb-b-6353	Reason for glasses/contact lenses: For short-sightedness, i.e. only or mainly for distance viewing such as driving, cinema etc (called 'myopia') || id:ukb-b-6353	Protein DGCR14 || id:prot-a-808	Wald ratio	1	0.00218939	0.00154938	0.157635
9519	prot-a-81	ukb-b-6353	Reason for glasses/contact lenses: For short-sightedness, i.e. only or mainly for distance viewing such as driving, cinema etc (called 'myopia') || id:ukb-b-6353	Intestinal-type alkaline phosphatase || id:prot-a-81	Wald ratio	1	0.00161884	0.00255437	0.526243
9520	prot-a-812	ukb-b-6353	Reason for glasses/contact lenses: For short-sightedness, i.e. only or mainly for distance viewing such as driving, cinema etc (called 'myopia') || id:ukb-b-6353	Dihydrofolate reductase || id:prot-a-812	Inverse variance weighted	2	0.000999215	0.000915213	0.274928
9521	prot-a-814	ukb-b-6353	Reason for glasses/contact lenses: For short-sightedness, i.e. only or mainly for distance viewing such as driving, cinema etc (called 'myopia') || id:ukb-b-6353	Pre-mRNA-splicing factor ATP-dependent RNA helicase PRP16 || id:prot-a-814	Wald ratio	1	0.00492087	0.00284894	0.0841199
9522	prot-a-815	ukb-b-6353	Reason for glasses/contact lenses: For short-sightedness, i.e. only or mainly for distance viewing such as driving, cinema etc (called 'myopia') || id:ukb-b-6353	Probable ATP-dependent RNA helicase DHX58 || id:prot-a-815	Wald ratio	1	0.00450955	0.00370283	0.223275
9523	prot-a-816	ukb-b-6353	Reason for glasses/contact lenses: For short-sightedness, i.e. only or mainly for distance viewing such as driving, cinema etc (called 'myopia') || id:ukb-b-6353	ATP-dependent RNA helicase DHX8 || id:prot-a-816	Inverse variance weighted	2	-0.000493555	0.00127566	0.69883
9524	prot-a-818	ukb-b-6353	Reason for glasses/contact lenses: For short-sightedness, i.e. only or mainly for distance viewing such as driving, cinema etc (called 'myopia') || id:ukb-b-6353	Diablo homolog, mitochondrial || id:prot-a-818	Wald ratio	1	0.00214667	0.00352075	0.542047
9525	prot-a-819	ukb-b-6353	Reason for glasses/contact lenses: For short-sightedness, i.e. only or mainly for distance viewing such as driving, cinema etc (called 'myopia') || id:ukb-b-6353	Probable dimethyladenosine transferase || id:prot-a-819	MR Egger	3	0.00308376	0.002233	0.398988
9526	prot-a-819	ukb-b-6353	Reason for glasses/contact lenses: For short-sightedness, i.e. only or mainly for distance viewing such as driving, cinema etc (called 'myopia') || id:ukb-b-6353	Probable dimethyladenosine transferase || id:prot-a-819	Weighted median	3	0.00135994	0.00126463	0.28221
9527	prot-a-819	ukb-b-6353	Reason for glasses/contact lenses: For short-sightedness, i.e. only or mainly for distance viewing such as driving, cinema etc (called 'myopia') || id:ukb-b-6353	Probable dimethyladenosine transferase || id:prot-a-819	Inverse variance weighted	3	0.00113141	0.00122731	0.356601
9528	prot-a-819	ukb-b-6353	Reason for glasses/contact lenses: For short-sightedness, i.e. only or mainly for distance viewing such as driving, cinema etc (called 'myopia') || id:ukb-b-6353	Probable dimethyladenosine transferase || id:prot-a-819	Simple mode	3	0.00021031	0.00238185	0.937686
9529	prot-a-819	ukb-b-6353	Reason for glasses/contact lenses: For short-sightedness, i.e. only or mainly for distance viewing such as driving, cinema etc (called 'myopia') || id:ukb-b-6353	Probable dimethyladenosine transferase || id:prot-a-819	Weighted mode	3	0.00170922	0.00127697	0.312605
9530	prot-a-82	ukb-b-6353	Reason for glasses/contact lenses: For short-sightedness, i.e. only or mainly for distance viewing such as driving, cinema etc (called 'myopia') || id:ukb-b-6353	Ameloblastin || id:prot-a-82	Wald ratio	1	0.00186385	0.00109512	0.088763
9531	prot-a-821	ukb-b-6353	Reason for glasses/contact lenses: For short-sightedness, i.e. only or mainly for distance viewing such as driving, cinema etc (called 'myopia') || id:ukb-b-6353	Dickkopf-related protein 1 || id:prot-a-821	MR Egger	3	-0.013094	0.00854745	0.368174
9532	prot-a-821	ukb-b-6353	Reason for glasses/contact lenses: For short-sightedness, i.e. only or mainly for distance viewing such as driving, cinema etc (called 'myopia') || id:ukb-b-6353	Dickkopf-related protein 1 || id:prot-a-821	Weighted median	3	0.00255972	0.00201958	0.204995
9533	prot-a-821	ukb-b-6353	Reason for glasses/contact lenses: For short-sightedness, i.e. only or mainly for distance viewing such as driving, cinema etc (called 'myopia') || id:ukb-b-6353	Dickkopf-related protein 1 || id:prot-a-821	Inverse variance weighted	3	0.00199142	0.00227073	0.380489
9534	prot-a-821	ukb-b-6353	Reason for glasses/contact lenses: For short-sightedness, i.e. only or mainly for distance viewing such as driving, cinema etc (called 'myopia') || id:ukb-b-6353	Dickkopf-related protein 1 || id:prot-a-821	Simple mode	3	0.0050762	0.00357271	0.291246
9535	prot-a-821	ukb-b-6353	Reason for glasses/contact lenses: For short-sightedness, i.e. only or mainly for distance viewing such as driving, cinema etc (called 'myopia') || id:ukb-b-6353	Dickkopf-related protein 1 || id:prot-a-821	Weighted mode	3	-0.00124865	0.00226864	0.637312
9536	prot-a-822	ukb-b-6353	Reason for glasses/contact lenses: For short-sightedness, i.e. only or mainly for distance viewing such as driving, cinema etc (called 'myopia') || id:ukb-b-6353	Dickkopf-related protein 3 || id:prot-a-822	Wald ratio	1	-0.00305291	0.0018339	0.0959705
9537	prot-a-823	ukb-b-6353	Reason for glasses/contact lenses: For short-sightedness, i.e. only or mainly for distance viewing such as driving, cinema etc (called 'myopia') || id:ukb-b-6353	Dickkopf-related protein 4 || id:prot-a-823	MR Egger	4	-0.0103642	0.00464633	0.155436
9538	prot-a-823	ukb-b-6353	Reason for glasses/contact lenses: For short-sightedness, i.e. only or mainly for distance viewing such as driving, cinema etc (called 'myopia') || id:ukb-b-6353	Dickkopf-related protein 4 || id:prot-a-823	Weighted median	4	-0.000221111	0.00194303	0.909398
9539	prot-a-823	ukb-b-6353	Reason for glasses/contact lenses: For short-sightedness, i.e. only or mainly for distance viewing such as driving, cinema etc (called 'myopia') || id:ukb-b-6353	Dickkopf-related protein 4 || id:prot-a-823	Inverse variance weighted	4	0.000524579	0.00219104	0.81078
9540	prot-a-823	ukb-b-6353	Reason for glasses/contact lenses: For short-sightedness, i.e. only or mainly for distance viewing such as driving, cinema etc (called 'myopia') || id:ukb-b-6353	Dickkopf-related protein 4 || id:prot-a-823	Simple mode	4	0.00440539	0.0037577	0.325677
9541	prot-a-823	ukb-b-6353	Reason for glasses/contact lenses: For short-sightedness, i.e. only or mainly for distance viewing such as driving, cinema etc (called 'myopia') || id:ukb-b-6353	Dickkopf-related protein 4 || id:prot-a-823	Weighted mode	4	-0.001769	0.00244519	0.521703
9542	prot-a-824	ukb-b-6353	Reason for glasses/contact lenses: For short-sightedness, i.e. only or mainly for distance viewing such as driving, cinema etc (called 'myopia') || id:ukb-b-6353	Dickkopf-like protein 1 || id:prot-a-824	Wald ratio	1	0.00225132	0.00319356	0.480837
9543	prot-a-826	ukb-b-6353	Reason for glasses/contact lenses: For short-sightedness, i.e. only or mainly for distance viewing such as driving, cinema etc (called 'myopia') || id:ukb-b-6353	Disks large homolog 3 || id:prot-a-826	Wald ratio	1	-0.000515293	0.00406188	0.899051
9544	prot-a-827	ukb-b-6353	Reason for glasses/contact lenses: For short-sightedness, i.e. only or mainly for distance viewing such as driving, cinema etc (called 'myopia') || id:ukb-b-6353	Protein delta homolog 1 || id:prot-a-827	Wald ratio	1	0.00119713	0.00112875	0.288879
9545	prot-a-828	ukb-b-6353	Reason for glasses/contact lenses: For short-sightedness, i.e. only or mainly for distance viewing such as driving, cinema etc (called 'myopia') || id:ukb-b-6353	Protein delta homolog 1 || id:prot-a-828	Wald ratio	1	-0.00174076	0.00402833	0.665647
9546	prot-a-829	ukb-b-6353	Reason for glasses/contact lenses: For short-sightedness, i.e. only or mainly for distance viewing such as driving, cinema etc (called 'myopia') || id:ukb-b-6353	Protein delta homolog 2 || id:prot-a-829	Wald ratio	1	-0.00214964	0.0040573	0.596236
9547	prot-a-83	ukb-b-6353	Reason for glasses/contact lenses: For short-sightedness, i.e. only or mainly for distance viewing such as driving, cinema etc (called 'myopia') || id:ukb-b-6353	Amelogenin, X isoform || id:prot-a-83	Wald ratio	1	0.00550116	0.00248557	0.0268813
9548	prot-a-830	ukb-b-6353	Reason for glasses/contact lenses: For short-sightedness, i.e. only or mainly for distance viewing such as driving, cinema etc (called 'myopia') || id:ukb-b-6353	Delta-like protein 1 || id:prot-a-830	Wald ratio	1	-0.00175868	0.00300028	0.55776
9549	prot-a-831	ukb-b-6353	Reason for glasses/contact lenses: For short-sightedness, i.e. only or mainly for distance viewing such as driving, cinema etc (called 'myopia') || id:ukb-b-6353	Delta-like protein 1 || id:prot-a-831	Inverse variance weighted	2	-0.00284174	0.00296073	0.33715
9550	prot-a-834	ukb-b-6353	Reason for glasses/contact lenses: For short-sightedness, i.e. only or mainly for distance viewing such as driving, cinema etc (called 'myopia') || id:ukb-b-6353	Myotonin-protein kinase || id:prot-a-834	Wald ratio	1	-0.00443857	0.00340006	0.191743
9551	prot-a-835	ukb-b-6353	Reason for glasses/contact lenses: For short-sightedness, i.e. only or mainly for distance viewing such as driving, cinema etc (called 'myopia') || id:ukb-b-6353	DnaJ homolog subfamily A member 4 || id:prot-a-835	Wald ratio	1	0.00311337	0.00419706	0.458209
9552	prot-a-836	ukb-b-6353	Reason for glasses/contact lenses: For short-sightedness, i.e. only or mainly for distance viewing such as driving, cinema etc (called 'myopia') || id:ukb-b-6353	DnaJ homolog subfamily B member 11 || id:prot-a-836	MR Egger	3	0.000257813	0.00385915	0.957533
9553	prot-a-836	ukb-b-6353	Reason for glasses/contact lenses: For short-sightedness, i.e. only or mainly for distance viewing such as driving, cinema etc (called 'myopia') || id:ukb-b-6353	DnaJ homolog subfamily B member 11 || id:prot-a-836	Weighted median	3	-0.00122374	0.00198318	0.537193
9554	prot-a-836	ukb-b-6353	Reason for glasses/contact lenses: For short-sightedness, i.e. only or mainly for distance viewing such as driving, cinema etc (called 'myopia') || id:ukb-b-6353	DnaJ homolog subfamily B member 11 || id:prot-a-836	Inverse variance weighted	3	-0.00153337	0.0018086	0.396537
9555	prot-a-836	ukb-b-6353	Reason for glasses/contact lenses: For short-sightedness, i.e. only or mainly for distance viewing such as driving, cinema etc (called 'myopia') || id:ukb-b-6353	DnaJ homolog subfamily B member 11 || id:prot-a-836	Simple mode	3	-0.00130927	0.00275132	0.681081
9556	prot-a-836	ukb-b-6353	Reason for glasses/contact lenses: For short-sightedness, i.e. only or mainly for distance viewing such as driving, cinema etc (called 'myopia') || id:ukb-b-6353	DnaJ homolog subfamily B member 11 || id:prot-a-836	Weighted mode	3	-0.00072357	0.00258351	0.805732
9557	prot-a-84	ukb-b-6353	Reason for glasses/contact lenses: For short-sightedness, i.e. only or mainly for distance viewing such as driving, cinema etc (called 'myopia') || id:ukb-b-6353	Muellerian-inhibiting factor || id:prot-a-84	Wald ratio	1	-0.00339963	0.00262951	0.196054
9558	prot-a-840	ukb-b-6353	Reason for glasses/contact lenses: For short-sightedness, i.e. only or mainly for distance viewing such as driving, cinema etc (called 'myopia') || id:ukb-b-6353	DnaJ homolog subfamily B member 14 || id:prot-a-840	Wald ratio	1	0.00135912	0.00106214	0.200683
9559	prot-a-841	ukb-b-6353	Reason for glasses/contact lenses: For short-sightedness, i.e. only or mainly for distance viewing such as driving, cinema etc (called 'myopia') || id:ukb-b-6353	DnaJ homolog subfamily B member 2 || id:prot-a-841	Wald ratio	1	0.00197717	0.0013992	0.157635
9560	prot-a-842	ukb-b-6353	Reason for glasses/contact lenses: For short-sightedness, i.e. only or mainly for distance viewing such as driving, cinema etc (called 'myopia') || id:ukb-b-6353	DnaJ homolog subfamily B member 9 || id:prot-a-842	MR Egger	4	0.00151324	0.00558223	0.811744
9561	prot-a-842	ukb-b-6353	Reason for glasses/contact lenses: For short-sightedness, i.e. only or mainly for distance viewing such as driving, cinema etc (called 'myopia') || id:ukb-b-6353	DnaJ homolog subfamily B member 9 || id:prot-a-842	Weighted median	4	-0.00120996	0.00135892	0.37326
9562	prot-a-842	ukb-b-6353	Reason for glasses/contact lenses: For short-sightedness, i.e. only or mainly for distance viewing such as driving, cinema etc (called 'myopia') || id:ukb-b-6353	DnaJ homolog subfamily B member 9 || id:prot-a-842	Inverse variance weighted	4	2.07375e-05	0.00145057	0.988594
9563	prot-a-842	ukb-b-6353	Reason for glasses/contact lenses: For short-sightedness, i.e. only or mainly for distance viewing such as driving, cinema etc (called 'myopia') || id:ukb-b-6353	DnaJ homolog subfamily B member 9 || id:prot-a-842	Simple mode	4	-0.000950492	0.00184059	0.641224
9564	prot-a-842	ukb-b-6353	Reason for glasses/contact lenses: For short-sightedness, i.e. only or mainly for distance viewing such as driving, cinema etc (called 'myopia') || id:ukb-b-6353	DnaJ homolog subfamily B member 9 || id:prot-a-842	Weighted mode	4	-0.00111678	0.00150505	0.511887
9565	prot-a-843	ukb-b-6353	Reason for glasses/contact lenses: For short-sightedness, i.e. only or mainly for distance viewing such as driving, cinema etc (called 'myopia') || id:ukb-b-6353	DnaJ homolog subfamily C member 10 || id:prot-a-843	Wald ratio	1	0.00347655	0.00372898	0.351178
9566	prot-a-844	ukb-b-6353	Reason for glasses/contact lenses: For short-sightedness, i.e. only or mainly for distance viewing such as driving, cinema etc (called 'myopia') || id:ukb-b-6353	DnaJ homolog subfamily C member 15 || id:prot-a-844	Inverse variance weighted	2	-0.00252788	0.00287911	0.379941
9567	prot-a-845	ukb-b-6353	Reason for glasses/contact lenses: For short-sightedness, i.e. only or mainly for distance viewing such as driving, cinema etc (called 'myopia') || id:ukb-b-6353	DnaJ homolog subfamily C member 17 || id:prot-a-845	Wald ratio	1	0.0026521	0.00187683	0.157635
9568	prot-a-847	ukb-b-6353	Reason for glasses/contact lenses: For short-sightedness, i.e. only or mainly for distance viewing such as driving, cinema etc (called 'myopia') || id:ukb-b-6353	Mitochondrial import inner membrane translocase subunit TIM14 || id:prot-a-847	Inverse variance weighted	2	-0.00277965	0.00258041	0.281387
9569	prot-a-849	ukb-b-6353	Reason for glasses/contact lenses: For short-sightedness, i.e. only or mainly for distance viewing such as driving, cinema etc (called 'myopia') || id:ukb-b-6353	DnaJ homolog subfamily C member 30 || id:prot-a-849	Wald ratio	1	-0.00143462	0.00200689	0.474703
9570	prot-a-854	ukb-b-6353	Reason for glasses/contact lenses: For short-sightedness, i.e. only or mainly for distance viewing such as driving, cinema etc (called 'myopia') || id:ukb-b-6353	Dedicator of cytokinesis protein 9 || id:prot-a-854	Wald ratio	1	-0.00422431	0.00211148	0.0454314
9571	prot-a-855	ukb-b-6353	Reason for glasses/contact lenses: For short-sightedness, i.e. only or mainly for distance viewing such as driving, cinema etc (called 'myopia') || id:ukb-b-6353	Docking protein 2 || id:prot-a-855	Wald ratio	1	0.00297525	0.00210552	0.157635
9572	prot-a-857	ukb-b-6353	Reason for glasses/contact lenses: For short-sightedness, i.e. only or mainly for distance viewing such as driving, cinema etc (called 'myopia') || id:ukb-b-6353	Dipeptidase 2 || id:prot-a-857	MR Egger	3	0.00640408	0.027641	0.855061
9573	prot-a-857	ukb-b-6353	Reason for glasses/contact lenses: For short-sightedness, i.e. only or mainly for distance viewing such as driving, cinema etc (called 'myopia') || id:ukb-b-6353	Dipeptidase 2 || id:prot-a-857	Weighted median	3	-0.000334474	0.00173978	0.847546
9574	prot-a-857	ukb-b-6353	Reason for glasses/contact lenses: For short-sightedness, i.e. only or mainly for distance viewing such as driving, cinema etc (called 'myopia') || id:ukb-b-6353	Dipeptidase 2 || id:prot-a-857	Inverse variance weighted	3	-0.00048202	0.00155417	0.756449
9575	prot-a-857	ukb-b-6353	Reason for glasses/contact lenses: For short-sightedness, i.e. only or mainly for distance viewing such as driving, cinema etc (called 'myopia') || id:ukb-b-6353	Dipeptidase 2 || id:prot-a-857	Simple mode	3	0.000359126	0.00225566	0.888127
9576	prot-a-857	ukb-b-6353	Reason for glasses/contact lenses: For short-sightedness, i.e. only or mainly for distance viewing such as driving, cinema etc (called 'myopia') || id:ukb-b-6353	Dipeptidase 2 || id:prot-a-857	Weighted mode	3	-8.60819e-05	0.00231987	0.973771
9577	prot-a-859	ukb-b-6353	Reason for glasses/contact lenses: For short-sightedness, i.e. only or mainly for distance viewing such as driving, cinema etc (called 'myopia') || id:ukb-b-6353	Dipeptidyl peptidase 2 || id:prot-a-859	Inverse variance weighted	2	-0.00123508	0.00181663	0.496584
9578	prot-a-86	ukb-b-6353	Reason for glasses/contact lenses: For short-sightedness, i.e. only or mainly for distance viewing such as driving, cinema etc (called 'myopia') || id:ukb-b-6353	Junctional adhesion molecule-like || id:prot-a-86	Wald ratio	1	-0.00659131	0.00376318	0.079855
9579	prot-a-860	ukb-b-6353	Reason for glasses/contact lenses: For short-sightedness, i.e. only or mainly for distance viewing such as driving, cinema etc (called 'myopia') || id:ukb-b-6353	Dipeptidyl peptidase 2 || id:prot-a-860	Wald ratio	1	-0.000263814	0.00178776	0.882684
9580	prot-a-861	ukb-b-6353	Reason for glasses/contact lenses: For short-sightedness, i.e. only or mainly for distance viewing such as driving, cinema etc (called 'myopia') || id:ukb-b-6353	Dermatopontin || id:prot-a-861	Inverse variance weighted	2	0.00113658	0.00131402	0.387059
9581	prot-a-865	ukb-b-6353	Reason for glasses/contact lenses: For short-sightedness, i.e. only or mainly for distance viewing such as driving, cinema etc (called 'myopia') || id:ukb-b-6353	Dorsal root ganglia homeobox protein || id:prot-a-865	Inverse variance weighted	2	0.000235992	0.000849167	0.781082
9582	prot-a-866	ukb-b-6353	Reason for glasses/contact lenses: For short-sightedness, i.e. only or mainly for distance viewing such as driving, cinema etc (called 'myopia') || id:ukb-b-6353	Desmocollin-2 || id:prot-a-866	Wald ratio	1	-0.00150762	0.00316217	0.633528
9583	prot-a-867	ukb-b-6353	Reason for glasses/contact lenses: For short-sightedness, i.e. only or mainly for distance viewing such as driving, cinema etc (called 'myopia') || id:ukb-b-6353	Desmocollin-3 || id:prot-a-867	Inverse variance weighted	2	-0.00470416	0.00587172	0.423042
9584	prot-a-868	ukb-b-6353	Reason for glasses/contact lenses: For short-sightedness, i.e. only or mainly for distance viewing such as driving, cinema etc (called 'myopia') || id:ukb-b-6353	Down syndrome cell adhesion molecule || id:prot-a-868	Wald ratio	1	0.000803698	0.00369773	0.827936
9585	prot-a-869	ukb-b-6353	Reason for glasses/contact lenses: For short-sightedness, i.e. only or mainly for distance viewing such as driving, cinema etc (called 'myopia') || id:ukb-b-6353	Desmoglein-1 || id:prot-a-869	Inverse variance weighted	2	0.00294516	0.00272176	0.279217
9586	prot-a-87	ukb-b-6353	Reason for glasses/contact lenses: For short-sightedness, i.e. only or mainly for distance viewing such as driving, cinema etc (called 'myopia') || id:ukb-b-6353	Amphoterin-induced protein 1 || id:prot-a-87	Wald ratio	1	6.11922e-05	0.00400731	0.987817
9587	prot-a-870	ukb-b-6353	Reason for glasses/contact lenses: For short-sightedness, i.e. only or mainly for distance viewing such as driving, cinema etc (called 'myopia') || id:ukb-b-6353	Desmoglein-2 || id:prot-a-870	Inverse variance weighted	2	-0.00258015	0.00213438	0.226719
9588	prot-a-872	ukb-b-6353	Reason for glasses/contact lenses: For short-sightedness, i.e. only or mainly for distance viewing such as driving, cinema etc (called 'myopia') || id:ukb-b-6353	E3 ubiquitin-protein ligase DTX3L || id:prot-a-872	Inverse variance weighted	2	0.00207377	0.00175509	0.237373
9589	prot-a-873	ukb-b-6353	Reason for glasses/contact lenses: For short-sightedness, i.e. only or mainly for distance viewing such as driving, cinema etc (called 'myopia') || id:ukb-b-6353	Dual specificity protein phosphatase 13 isoform A || id:prot-a-873	MR Egger	3	0.0183309	0.014374	0.42335
9590	prot-a-873	ukb-b-6353	Reason for glasses/contact lenses: For short-sightedness, i.e. only or mainly for distance viewing such as driving, cinema etc (called 'myopia') || id:ukb-b-6353	Dual specificity protein phosphatase 13 isoform A || id:prot-a-873	Weighted median	3	0.000719614	0.00145537	0.620984
9591	prot-a-873	ukb-b-6353	Reason for glasses/contact lenses: For short-sightedness, i.e. only or mainly for distance viewing such as driving, cinema etc (called 'myopia') || id:ukb-b-6353	Dual specificity protein phosphatase 13 isoform A || id:prot-a-873	Inverse variance weighted	3	0.000962316	0.00132056	0.466176
9592	prot-a-873	ukb-b-6353	Reason for glasses/contact lenses: For short-sightedness, i.e. only or mainly for distance viewing such as driving, cinema etc (called 'myopia') || id:ukb-b-6353	Dual specificity protein phosphatase 13 isoform A || id:prot-a-873	Simple mode	3	0.000831772	0.00189788	0.703989
9593	prot-a-873	ukb-b-6353	Reason for glasses/contact lenses: For short-sightedness, i.e. only or mainly for distance viewing such as driving, cinema etc (called 'myopia') || id:ukb-b-6353	Dual specificity protein phosphatase 13 isoform A || id:prot-a-873	Weighted mode	3	0.000594135	0.0017898	0.771483
9594	prot-a-875	ukb-b-6353	Reason for glasses/contact lenses: For short-sightedness, i.e. only or mainly for distance viewing such as driving, cinema etc (called 'myopia') || id:ukb-b-6353	Dual specificity protein phosphatase 16 || id:prot-a-875	Wald ratio	1	-0.00605918	0.00398797	0.12867
9595	prot-a-876	ukb-b-6353	Reason for glasses/contact lenses: For short-sightedness, i.e. only or mainly for distance viewing such as driving, cinema etc (called 'myopia') || id:ukb-b-6353	Dual specificity protein phosphatase 4 || id:prot-a-876	Wald ratio	1	-0.00143126	0.00326952	0.661561
9596	prot-a-878	ukb-b-6353	Reason for glasses/contact lenses: For short-sightedness, i.e. only or mainly for distance viewing such as driving, cinema etc (called 'myopia') || id:ukb-b-6353	Segment polarity protein dishevelled homolog DVL-2 || id:prot-a-878	Inverse variance weighted	2	0.00178497	0.00391105	0.648108
9597	prot-a-879	ukb-b-6353	Reason for glasses/contact lenses: For short-sightedness, i.e. only or mainly for distance viewing such as driving, cinema etc (called 'myopia') || id:ukb-b-6353	Dynactin-associated protein || id:prot-a-879	Inverse variance weighted	2	-0.000778688	0.00241363	0.746982
9598	prot-a-880	ukb-b-6353	Reason for glasses/contact lenses: For short-sightedness, i.e. only or mainly for distance viewing such as driving, cinema etc (called 'myopia') || id:ukb-b-6353	Dynein light chain 1, cytoplasmic || id:prot-a-880	Wald ratio	1	0.00173022	0.00316353	0.584429
9599	prot-a-882	ukb-b-6353	Reason for glasses/contact lenses: For short-sightedness, i.e. only or mainly for distance viewing such as driving, cinema etc (called 'myopia') || id:ukb-b-6353	Dual specificity tyrosine-phosphorylation-regulated kinase 3 || id:prot-a-882	Wald ratio	1	0.000619637	0.00399701	0.876802
9600	prot-a-883	ukb-b-6353	Reason for glasses/contact lenses: For short-sightedness, i.e. only or mainly for distance viewing such as driving, cinema etc (called 'myopia') || id:ukb-b-6353	Endothelin-converting enzyme 1 || id:prot-a-883	Inverse variance weighted	2	-0.00529777	0.00419448	0.206577
9601	prot-a-884	ukb-b-6353	Reason for glasses/contact lenses: For short-sightedness, i.e. only or mainly for distance viewing such as driving, cinema etc (called 'myopia') || id:ukb-b-6353	Endothelin-converting enzyme 1 || id:prot-a-884	Inverse variance weighted	2	-0.000693257	0.00212368	0.74409
9602	prot-a-885	ukb-b-6353	Reason for glasses/contact lenses: For short-sightedness, i.e. only or mainly for distance viewing such as driving, cinema etc (called 'myopia') || id:ukb-b-6353	Ectodysplasin-A, secreted form || id:prot-a-885	Inverse variance weighted	2	0.00752936	0.00285776	0.00842099
9603	prot-a-887	ukb-b-6353	Reason for glasses/contact lenses: For short-sightedness, i.e. only or mainly for distance viewing such as driving, cinema etc (called 'myopia') || id:ukb-b-6353	Tumor necrosis factor receptor superfamily member 27 || id:prot-a-887	Wald ratio	1	-0.00294629	0.00385513	0.444717
9604	prot-a-888	ukb-b-6353	Reason for glasses/contact lenses: For short-sightedness, i.e. only or mainly for distance viewing such as driving, cinema etc (called 'myopia') || id:ukb-b-6353	Tumor necrosis factor receptor superfamily member EDAR || id:prot-a-888	MR Egger	4	-0.000545017	0.00173869	0.783599
9605	prot-a-888	ukb-b-6353	Reason for glasses/contact lenses: For short-sightedness, i.e. only or mainly for distance viewing such as driving, cinema etc (called 'myopia') || id:ukb-b-6353	Tumor necrosis factor receptor superfamily member EDAR || id:prot-a-888	Weighted median	4	0.00120964	0.00129361	0.349741
9606	prot-a-888	ukb-b-6353	Reason for glasses/contact lenses: For short-sightedness, i.e. only or mainly for distance viewing such as driving, cinema etc (called 'myopia') || id:ukb-b-6353	Tumor necrosis factor receptor superfamily member EDAR || id:prot-a-888	Inverse variance weighted	4	0.00130581	0.00115055	0.256399
9607	prot-a-888	ukb-b-6353	Reason for glasses/contact lenses: For short-sightedness, i.e. only or mainly for distance viewing such as driving, cinema etc (called 'myopia') || id:ukb-b-6353	Tumor necrosis factor receptor superfamily member EDAR || id:prot-a-888	Simple mode	4	0.00161962	0.00183516	0.442469
9608	prot-a-888	ukb-b-6353	Reason for glasses/contact lenses: For short-sightedness, i.e. only or mainly for distance viewing such as driving, cinema etc (called 'myopia') || id:ukb-b-6353	Tumor necrosis factor receptor superfamily member EDAR || id:prot-a-888	Weighted mode	4	0.000443887	0.00144356	0.778578
9609	prot-a-89	ukb-b-6353	Reason for glasses/contact lenses: For short-sightedness, i.e. only or mainly for distance viewing such as driving, cinema etc (called 'myopia') || id:ukb-b-6353	Alpha-amylase 1 || id:prot-a-89	MR Egger	4	-0.00507305	0.00338789	0.272985
9610	prot-a-89	ukb-b-6353	Reason for glasses/contact lenses: For short-sightedness, i.e. only or mainly for distance viewing such as driving, cinema etc (called 'myopia') || id:ukb-b-6353	Alpha-amylase 1 || id:prot-a-89	Weighted median	4	-0.00136425	0.00122207	0.264272
9611	prot-a-89	ukb-b-6353	Reason for glasses/contact lenses: For short-sightedness, i.e. only or mainly for distance viewing such as driving, cinema etc (called 'myopia') || id:ukb-b-6353	Alpha-amylase 1 || id:prot-a-89	Inverse variance weighted	4	-0.00137638	0.00114308	0.228551
9612	prot-a-89	ukb-b-6353	Reason for glasses/contact lenses: For short-sightedness, i.e. only or mainly for distance viewing such as driving, cinema etc (called 'myopia') || id:ukb-b-6353	Alpha-amylase 1 || id:prot-a-89	Simple mode	4	0.000807191	0.00223312	0.741711
9613	prot-a-89	ukb-b-6353	Reason for glasses/contact lenses: For short-sightedness, i.e. only or mainly for distance viewing such as driving, cinema etc (called 'myopia') || id:ukb-b-6353	Alpha-amylase 1 || id:prot-a-89	Weighted mode	4	-0.0023584	0.00143523	0.198883
9614	prot-a-891	ukb-b-6353	Reason for glasses/contact lenses: For short-sightedness, i.e. only or mainly for distance viewing such as driving, cinema etc (called 'myopia') || id:ukb-b-6353	Endothelial differentiation-related factor 1 || id:prot-a-891	Wald ratio	1	0.00123242	0.00101466	0.224517
9615	prot-a-892	ukb-b-6353	Reason for glasses/contact lenses: For short-sightedness, i.e. only or mainly for distance viewing such as driving, cinema etc (called 'myopia') || id:ukb-b-6353	Endothelin-2 || id:prot-a-892	MR Egger	3	0.00455135	0.00453247	0.498677
9616	prot-a-892	ukb-b-6353	Reason for glasses/contact lenses: For short-sightedness, i.e. only or mainly for distance viewing such as driving, cinema etc (called 'myopia') || id:ukb-b-6353	Endothelin-2 || id:prot-a-892	Weighted median	3	0.000668179	0.00157142	0.670685
9617	prot-a-892	ukb-b-6353	Reason for glasses/contact lenses: For short-sightedness, i.e. only or mainly for distance viewing such as driving, cinema etc (called 'myopia') || id:ukb-b-6353	Endothelin-2 || id:prot-a-892	Inverse variance weighted	3	0.00017121	0.00138798	0.901829
9618	prot-a-892	ukb-b-6353	Reason for glasses/contact lenses: For short-sightedness, i.e. only or mainly for distance viewing such as driving, cinema etc (called 'myopia') || id:ukb-b-6353	Endothelin-2 || id:prot-a-892	Simple mode	3	0.00046238	0.00224795	0.85607
9619	prot-a-892	ukb-b-6353	Reason for glasses/contact lenses: For short-sightedness, i.e. only or mainly for distance viewing such as driving, cinema etc (called 'myopia') || id:ukb-b-6353	Endothelin-2 || id:prot-a-892	Weighted mode	3	0.000958794	0.00170359	0.63024
9620	prot-a-893	ukb-b-6353	Reason for glasses/contact lenses: For short-sightedness, i.e. only or mainly for distance viewing such as driving, cinema etc (called 'myopia') || id:ukb-b-6353	Early endosome antigen 1 || id:prot-a-893	Wald ratio	1	0.000760687	0.00365638	0.835195
9621	prot-a-897	ukb-b-6353	Reason for glasses/contact lenses: For short-sightedness, i.e. only or mainly for distance viewing such as driving, cinema etc (called 'myopia') || id:ukb-b-6353	Ephrin-A2 || id:prot-a-897	Wald ratio	1	-0.00571481	0.00419187	0.172786
9622	prot-a-900	ukb-b-6353	Reason for glasses/contact lenses: For short-sightedness, i.e. only or mainly for distance viewing such as driving, cinema etc (called 'myopia') || id:ukb-b-6353	Ephrin-A4 || id:prot-a-900	Wald ratio	1	0.000411994	0.00425125	0.922797
9623	prot-a-901	ukb-b-6353	Reason for glasses/contact lenses: For short-sightedness, i.e. only or mainly for distance viewing such as driving, cinema etc (called 'myopia') || id:ukb-b-6353	Ephrin-A5 || id:prot-a-901	Wald ratio	1	-0.00301261	0.0043233	0.485909
9624	prot-a-903	ukb-b-6353	Reason for glasses/contact lenses: For short-sightedness, i.e. only or mainly for distance viewing such as driving, cinema etc (called 'myopia') || id:ukb-b-6353	Ephrin-B1 || id:prot-a-903	Wald ratio	1	-0.0015669	0.00265392	0.554916
9625	prot-a-905	ukb-b-6353	Reason for glasses/contact lenses: For short-sightedness, i.e. only or mainly for distance viewing such as driving, cinema etc (called 'myopia') || id:ukb-b-6353	Ephrin-B2 || id:prot-a-905	Wald ratio	1	0.00158494	0.0041818	0.704682
9626	prot-a-906	ukb-b-6353	Reason for glasses/contact lenses: For short-sightedness, i.e. only or mainly for distance viewing such as driving, cinema etc (called 'myopia') || id:ukb-b-6353	Ephrin-B3 || id:prot-a-906	Wald ratio	1	-0.00502813	0.00392943	0.200683
9627	prot-a-907	ukb-b-6353	Reason for glasses/contact lenses: For short-sightedness, i.e. only or mainly for distance viewing such as driving, cinema etc (called 'myopia') || id:ukb-b-6353	Ephrin-B3 || id:prot-a-907	Wald ratio	1	-0.00129282	0.0018339	0.480837
9628	prot-a-908	ukb-b-6353	Reason for glasses/contact lenses: For short-sightedness, i.e. only or mainly for distance viewing such as driving, cinema etc (called 'myopia') || id:ukb-b-6353	Epidermal growth factor || id:prot-a-908	Wald ratio	1	-0.00145183	0.00225853	0.520341
9629	prot-a-91	ukb-b-6353	Reason for glasses/contact lenses: For short-sightedness, i.e. only or mainly for distance viewing such as driving, cinema etc (called 'myopia') || id:ukb-b-6353	Anaphase-promoting complex subunit 7 || id:prot-a-91	Inverse variance weighted	2	-0.00110423	0.000655086	0.0918679
9630	prot-a-911	ukb-b-6353	Reason for glasses/contact lenses: For short-sightedness, i.e. only or mainly for distance viewing such as driving, cinema etc (called 'myopia') || id:ukb-b-6353	EH domain-binding protein 1 || id:prot-a-911	Wald ratio	1	-0.0047403	0.00282673	0.0935517
9631	prot-a-914	ukb-b-6353	Reason for glasses/contact lenses: For short-sightedness, i.e. only or mainly for distance viewing such as driving, cinema etc (called 'myopia') || id:ukb-b-6353	Histone-lysine N-methyltransferase EHMT2 || id:prot-a-914	Inverse variance weighted	2	-0.00180419	0.00235923	0.444429
9632	prot-a-915	ukb-b-6353	Reason for glasses/contact lenses: For short-sightedness, i.e. only or mainly for distance viewing such as driving, cinema etc (called 'myopia') || id:ukb-b-6353	EP300-interacting inhibitor of differentiation 3 || id:prot-a-915	Inverse variance weighted	2	-0.00192188	0.00260682	0.460968
9633	prot-a-916	ukb-b-6353	Reason for glasses/contact lenses: For short-sightedness, i.e. only or mainly for distance viewing such as driving, cinema etc (called 'myopia') || id:ukb-b-6353	Probable RNA-binding protein EIF1AD || id:prot-a-916	Wald ratio	1	0.00148034	0.00108585	0.172786
9634	prot-a-917	ukb-b-6353	Reason for glasses/contact lenses: For short-sightedness, i.e. only or mainly for distance viewing such as driving, cinema etc (called 'myopia') || id:ukb-b-6353	Eukaryotic translation initiation factor 1A, X-chromosomal || id:prot-a-917	Wald ratio	1	0.0017113	0.00121105	0.157635
9635	prot-a-918	ukb-b-6353	Reason for glasses/contact lenses: For short-sightedness, i.e. only or mainly for distance viewing such as driving, cinema etc (called 'myopia') || id:ukb-b-6353	Translation initiation factor eIF-2B subunit alpha || id:prot-a-918	Wald ratio	1	0.00286933	0.00203056	0.157635
9636	prot-a-919	ukb-b-6353	Reason for glasses/contact lenses: For short-sightedness, i.e. only or mainly for distance viewing such as driving, cinema etc (called 'myopia') || id:ukb-b-6353	Eukaryotic translation initiation factor 3 subunit G || id:prot-a-919	Wald ratio	1	0.00162384	0.00114916	0.157635
9637	prot-a-92	ukb-b-6353	Reason for glasses/contact lenses: For short-sightedness, i.e. only or mainly for distance viewing such as driving, cinema etc (called 'myopia') || id:ukb-b-6353	Angiopoietin-1 || id:prot-a-92	Wald ratio	1	-0.0013856	0.0026824	0.605468
9638	prot-a-920	ukb-b-6353	Reason for glasses/contact lenses: For short-sightedness, i.e. only or mainly for distance viewing such as driving, cinema etc (called 'myopia') || id:ukb-b-6353	Eukaryotic translation initiation factor 3 subunit J || id:prot-a-920	Wald ratio	1	0.00389071	0.00275338	0.157635
9639	prot-a-921	ukb-b-6353	Reason for glasses/contact lenses: For short-sightedness, i.e. only or mainly for distance viewing such as driving, cinema etc (called 'myopia') || id:ukb-b-6353	Eukaryotic initiation factor 4A-III || id:prot-a-921	Wald ratio	1	0.00180594	0.00148287	0.223275
9640	prot-a-922	ukb-b-6353	Reason for glasses/contact lenses: For short-sightedness, i.e. only or mainly for distance viewing such as driving, cinema etc (called 'myopia') || id:ukb-b-6353	Eukaryotic translation initiation factor 4B || id:prot-a-922	Wald ratio	1	0.00263238	0.00186288	0.157635
9641	prot-a-923	ukb-b-6353	Reason for glasses/contact lenses: For short-sightedness, i.e. only or mainly for distance viewing such as driving, cinema etc (called 'myopia') || id:ukb-b-6353	Eukaryotic translation initiation factor 4E type 2 || id:prot-a-923	Wald ratio	1	0.00205263	0.00150563	0.172786
9642	prot-a-925	ukb-b-6353	Reason for glasses/contact lenses: For short-sightedness, i.e. only or mainly for distance viewing such as driving, cinema etc (called 'myopia') || id:ukb-b-6353	Eukaryotic translation initiation factor 4 gamma 3 || id:prot-a-925	Wald ratio	1	-0.00246978	0.00350344	0.480837
9643	prot-a-926	ukb-b-6353	Reason for glasses/contact lenses: For short-sightedness, i.e. only or mainly for distance viewing such as driving, cinema etc (called 'myopia') || id:ukb-b-6353	Eukaryotic translation initiation factor 5 || id:prot-a-926	Wald ratio	1	0.00274782	0.0021049	0.191743
9644	prot-a-927	ukb-b-6353	Reason for glasses/contact lenses: For short-sightedness, i.e. only or mainly for distance viewing such as driving, cinema etc (called 'myopia') || id:ukb-b-6353	Eukaryotic translation initiation factor 5A-1 || id:prot-a-927	Wald ratio	1	0.00216689	0.00153346	0.157635
9645	prot-a-928	ukb-b-6353	Reason for glasses/contact lenses: For short-sightedness, i.e. only or mainly for distance viewing such as driving, cinema etc (called 'myopia') || id:ukb-b-6353	ELAV-like protein 1 || id:prot-a-928	Wald ratio	1	0.00190342	0.00139618	0.172786
9646	prot-a-930	ukb-b-6353	Reason for glasses/contact lenses: For short-sightedness, i.e. only or mainly for distance viewing such as driving, cinema etc (called 'myopia') || id:ukb-b-6353	ETS domain-containing protein Elk-1 || id:prot-a-930	Wald ratio	1	0.0020329	0.00167371	0.224517
9647	prot-a-931	ukb-b-6353	Reason for glasses/contact lenses: For short-sightedness, i.e. only or mainly for distance viewing such as driving, cinema etc (called 'myopia') || id:ukb-b-6353	ETS domain-containing protein Elk-3 || id:prot-a-931	Wald ratio	1	0.00245142	0.00173482	0.157635
9648	prot-a-932	ukb-b-6353	Reason for glasses/contact lenses: For short-sightedness, i.e. only or mainly for distance viewing such as driving, cinema etc (called 'myopia') || id:ukb-b-6353	RNA polymerase II elongation factor ELL || id:prot-a-932	MR Egger	3	0.00279114	0.0058368	0.716033
9649	prot-a-932	ukb-b-6353	Reason for glasses/contact lenses: For short-sightedness, i.e. only or mainly for distance viewing such as driving, cinema etc (called 'myopia') || id:ukb-b-6353	RNA polymerase II elongation factor ELL || id:prot-a-932	Weighted median	3	-0.000924084	0.00227065	0.68403
9650	prot-a-932	ukb-b-6353	Reason for glasses/contact lenses: For short-sightedness, i.e. only or mainly for distance viewing such as driving, cinema etc (called 'myopia') || id:ukb-b-6353	RNA polymerase II elongation factor ELL || id:prot-a-932	Inverse variance weighted	3	-0.000436613	0.00201486	0.828445
9651	prot-a-932	ukb-b-6353	Reason for glasses/contact lenses: For short-sightedness, i.e. only or mainly for distance viewing such as driving, cinema etc (called 'myopia') || id:ukb-b-6353	RNA polymerase II elongation factor ELL || id:prot-a-932	Simple mode	3	-0.000974958	0.00274325	0.756271
9652	prot-a-932	ukb-b-6353	Reason for glasses/contact lenses: For short-sightedness, i.e. only or mainly for distance viewing such as driving, cinema etc (called 'myopia') || id:ukb-b-6353	RNA polymerase II elongation factor ELL || id:prot-a-932	Weighted mode	3	-0.00127154	0.00247809	0.65893
9653	prot-a-935	ukb-b-6353	Reason for glasses/contact lenses: For short-sightedness, i.e. only or mainly for distance viewing such as driving, cinema etc (called 'myopia') || id:ukb-b-6353	ER membrane protein complex subunit 1 || id:prot-a-935	Wald ratio	1	-3.714e-05	0.00173992	0.98297
9654	prot-a-936	ukb-b-6353	Reason for glasses/contact lenses: For short-sightedness, i.e. only or mainly for distance viewing such as driving, cinema etc (called 'myopia') || id:ukb-b-6353	ER membrane protein complex subunit 4 || id:prot-a-936	MR Egger	3	0.0039044	0.00274179	0.389752
9655	prot-a-936	ukb-b-6353	Reason for glasses/contact lenses: For short-sightedness, i.e. only or mainly for distance viewing such as driving, cinema etc (called 'myopia') || id:ukb-b-6353	ER membrane protein complex subunit 4 || id:prot-a-936	Weighted median	3	0.00168914	0.000936185	0.0711867
9656	prot-a-936	ukb-b-6353	Reason for glasses/contact lenses: For short-sightedness, i.e. only or mainly for distance viewing such as driving, cinema etc (called 'myopia') || id:ukb-b-6353	ER membrane protein complex subunit 4 || id:prot-a-936	Inverse variance weighted	3	0.00158931	0.000895911	0.0760706
9657	prot-a-936	ukb-b-6353	Reason for glasses/contact lenses: For short-sightedness, i.e. only or mainly for distance viewing such as driving, cinema etc (called 'myopia') || id:ukb-b-6353	ER membrane protein complex subunit 4 || id:prot-a-936	Simple mode	3	0.00212104	0.00126726	0.236161
9658	prot-a-936	ukb-b-6353	Reason for glasses/contact lenses: For short-sightedness, i.e. only or mainly for distance viewing such as driving, cinema etc (called 'myopia') || id:ukb-b-6353	ER membrane protein complex subunit 4 || id:prot-a-936	Weighted mode	3	0.00170201	0.000972613	0.222233
9659	prot-a-937	ukb-b-6353	Reason for glasses/contact lenses: For short-sightedness, i.e. only or mainly for distance viewing such as driving, cinema etc (called 'myopia') || id:ukb-b-6353	EMI domain-containing protein 1 || id:prot-a-937	Inverse variance weighted	2	0.000131833	0.00271715	0.961303
9660	prot-a-938	ukb-b-6353	Reason for glasses/contact lenses: For short-sightedness, i.e. only or mainly for distance viewing such as driving, cinema etc (called 'myopia') || id:ukb-b-6353	EMILIN-3 || id:prot-a-938	Wald ratio	1	0.000191853	0.00224756	0.931975
9661	prot-a-939	ukb-b-6353	Reason for glasses/contact lenses: For short-sightedness, i.e. only or mainly for distance viewing such as driving, cinema etc (called 'myopia') || id:ukb-b-6353	EMILIN-3 || id:prot-a-939	Inverse variance weighted	2	0.0017354	0.00282638	0.539215
9662	prot-a-940	ukb-b-6353	Reason for glasses/contact lenses: For short-sightedness, i.e. only or mainly for distance viewing such as driving, cinema etc (called 'myopia') || id:ukb-b-6353	EMILIN-3 || id:prot-a-940	Wald ratio	1	0.00243516	0.00345434	0.480837
9663	prot-a-942	ukb-b-6353	Reason for glasses/contact lenses: For short-sightedness, i.e. only or mainly for distance viewing such as driving, cinema etc (called 'myopia') || id:ukb-b-6353	Poly(U)-specific endoribonuclease || id:prot-a-942	Wald ratio	1	0.0005482	0.00344638	0.873617
9664	prot-a-943	ukb-b-6353	Reason for glasses/contact lenses: For short-sightedness, i.e. only or mainly for distance viewing such as driving, cinema etc (called 'myopia') || id:ukb-b-6353	Endoglin || id:prot-a-943	Wald ratio	1	0.00189811	0.00308114	0.537868
9665	prot-a-944	ukb-b-6353	Reason for glasses/contact lenses: For short-sightedness, i.e. only or mainly for distance viewing such as driving, cinema etc (called 'myopia') || id:ukb-b-6353	Gamma-enolase || id:prot-a-944	Wald ratio	1	0.00663319	0.00399698	0.0970049
9666	prot-a-945	ukb-b-6353	Reason for glasses/contact lenses: For short-sightedness, i.e. only or mainly for distance viewing such as driving, cinema etc (called 'myopia') || id:ukb-b-6353	Gamma-enolase || id:prot-a-945	Wald ratio	1	0.00468061	0.00331237	0.157635
9667	prot-a-947	ukb-b-6353	Reason for glasses/contact lenses: For short-sightedness, i.e. only or mainly for distance viewing such as driving, cinema etc (called 'myopia') || id:ukb-b-6353	Ectonucleotide pyrophosphatase/phosphodiesterase family member 5 || id:prot-a-947	Inverse variance weighted	2	-0.00151253	0.00109405	0.166817
9668	prot-a-948	ukb-b-6353	Reason for glasses/contact lenses: For short-sightedness, i.e. only or mainly for distance viewing such as driving, cinema etc (called 'myopia') || id:ukb-b-6353	Ectonucleotide pyrophosphatase/phosphodiesterase family member 7 || id:prot-a-948	Inverse variance weighted	2	0.00085186	0.000880384	0.333244
9669	prot-a-949	ukb-b-6353	Reason for glasses/contact lenses: For short-sightedness, i.e. only or mainly for distance viewing such as driving, cinema etc (called 'myopia') || id:ukb-b-6353	AP-4 complex accessory subunit tepsin || id:prot-a-949	Wald ratio	1	-0.00387769	0.00304102	0.202264
9670	prot-a-950	ukb-b-6353	Reason for glasses/contact lenses: For short-sightedness, i.e. only or mainly for distance viewing such as driving, cinema etc (called 'myopia') || id:ukb-b-6353	Ectonucleoside triphosphate diphosphohydrolase 1 || id:prot-a-950	Wald ratio	1	0.000628171	0.00301942	0.835195
9671	prot-a-951	ukb-b-6353	Reason for glasses/contact lenses: For short-sightedness, i.e. only or mainly for distance viewing such as driving, cinema etc (called 'myopia') || id:ukb-b-6353	Ectonucleoside triphosphate diphosphohydrolase 1 || id:prot-a-951	Wald ratio	1	0.000238143	0.00276657	0.931404
9672	prot-a-952	ukb-b-6353	Reason for glasses/contact lenses: For short-sightedness, i.e. only or mainly for distance viewing such as driving, cinema etc (called 'myopia') || id:ukb-b-6353	Ectonucleoside triphosphate diphosphohydrolase 3 || id:prot-a-952	Inverse variance weighted	2	0.00349395	0.00292564	0.23238
9673	prot-a-953	ukb-b-6353	Reason for glasses/contact lenses: For short-sightedness, i.e. only or mainly for distance viewing such as driving, cinema etc (called 'myopia') || id:ukb-b-6353	Ectonucleoside triphosphate diphosphohydrolase 5 || id:prot-a-953	MR Egger	4	-0.000366842	0.00168047	0.847447
9674	prot-a-953	ukb-b-6353	Reason for glasses/contact lenses: For short-sightedness, i.e. only or mainly for distance viewing such as driving, cinema etc (called 'myopia') || id:ukb-b-6353	Ectonucleoside triphosphate diphosphohydrolase 5 || id:prot-a-953	Weighted median	4	0.000220875	0.00119222	0.853022
9675	prot-a-953	ukb-b-6353	Reason for glasses/contact lenses: For short-sightedness, i.e. only or mainly for distance viewing such as driving, cinema etc (called 'myopia') || id:ukb-b-6353	Ectonucleoside triphosphate diphosphohydrolase 5 || id:prot-a-953	Inverse variance weighted	4	0.000423055	0.00112932	0.707949
9676	prot-a-953	ukb-b-6353	Reason for glasses/contact lenses: For short-sightedness, i.e. only or mainly for distance viewing such as driving, cinema etc (called 'myopia') || id:ukb-b-6353	Ectonucleoside triphosphate diphosphohydrolase 5 || id:prot-a-953	Simple mode	4	0.00191389	0.00292778	0.559941
9677	prot-a-953	ukb-b-6353	Reason for glasses/contact lenses: For short-sightedness, i.e. only or mainly for distance viewing such as driving, cinema etc (called 'myopia') || id:ukb-b-6353	Ectonucleoside triphosphate diphosphohydrolase 5 || id:prot-a-953	Weighted mode	4	-0.00036703	0.00127603	0.792353
9678	prot-a-954	ukb-b-6353	Reason for glasses/contact lenses: For short-sightedness, i.e. only or mainly for distance viewing such as driving, cinema etc (called 'myopia') || id:ukb-b-6353	Ectonucleoside triphosphate diphosphohydrolase 6 || id:prot-a-954	Wald ratio	1	0.00211304	0.00349711	0.545694
9679	prot-a-956	ukb-b-6353	Reason for glasses/contact lenses: For short-sightedness, i.e. only or mainly for distance viewing such as driving, cinema etc (called 'myopia') || id:ukb-b-6353	Ephrin type-A receptor 1 || id:prot-a-956	Wald ratio	1	0.00161771	0.00124571	0.194075
9680	prot-a-957	ukb-b-6353	Reason for glasses/contact lenses: For short-sightedness, i.e. only or mainly for distance viewing such as driving, cinema etc (called 'myopia') || id:ukb-b-6353	Ephrin type-A receptor 2 || id:prot-a-957	Wald ratio	1	0.00322017	0.00388687	0.407403
9681	prot-a-958	ukb-b-6353	Reason for glasses/contact lenses: For short-sightedness, i.e. only or mainly for distance viewing such as driving, cinema etc (called 'myopia') || id:ukb-b-6353	Ephrin type-A receptor 5 || id:prot-a-958	Wald ratio	1	0.00404965	0.00286585	0.157635
9682	prot-a-96	ukb-b-6353	Reason for glasses/contact lenses: For short-sightedness, i.e. only or mainly for distance viewing such as driving, cinema etc (called 'myopia') || id:ukb-b-6353	Angiopoietin-related protein 1 || id:prot-a-96	MR Egger	3	-0.0222792	0.00837693	0.228957
9683	prot-a-96	ukb-b-6353	Reason for glasses/contact lenses: For short-sightedness, i.e. only or mainly for distance viewing such as driving, cinema etc (called 'myopia') || id:ukb-b-6353	Angiopoietin-related protein 1 || id:prot-a-96	Weighted median	3	0.00230341	0.00125206	0.0658127
9684	prot-a-96	ukb-b-6353	Reason for glasses/contact lenses: For short-sightedness, i.e. only or mainly for distance viewing such as driving, cinema etc (called 'myopia') || id:ukb-b-6353	Angiopoietin-related protein 1 || id:prot-a-96	Inverse variance weighted	3	0.00144827	0.00237247	0.541565
9685	prot-a-96	ukb-b-6353	Reason for glasses/contact lenses: For short-sightedness, i.e. only or mainly for distance viewing such as driving, cinema etc (called 'myopia') || id:ukb-b-6353	Angiopoietin-related protein 1 || id:prot-a-96	Simple mode	3	0.0030765	0.0014739	0.172122
9686	prot-a-96	ukb-b-6353	Reason for glasses/contact lenses: For short-sightedness, i.e. only or mainly for distance viewing such as driving, cinema etc (called 'myopia') || id:ukb-b-6353	Angiopoietin-related protein 1 || id:prot-a-96	Weighted mode	3	0.00241396	0.00129157	0.202558
9687	prot-a-960	ukb-b-6353	Reason for glasses/contact lenses: For short-sightedness, i.e. only or mainly for distance viewing such as driving, cinema etc (called 'myopia') || id:ukb-b-6353	Ephrin type-B receptor 2 || id:prot-a-960	Wald ratio	1	-0.00147676	0.002339	0.527801
9688	prot-a-961	ukb-b-6353	Reason for glasses/contact lenses: For short-sightedness, i.e. only or mainly for distance viewing such as driving, cinema etc (called 'myopia') || id:ukb-b-6353	Ephrin type-B receptor 2 || id:prot-a-961	Wald ratio	1	-0.00109973	0.00174183	0.527801
9689	prot-a-962	ukb-b-6353	Reason for glasses/contact lenses: For short-sightedness, i.e. only or mainly for distance viewing such as driving, cinema etc (called 'myopia') || id:ukb-b-6353	Ephrin type-B receptor 2 || id:prot-a-962	Wald ratio	1	-0.00165664	0.00262389	0.527801
9690	prot-a-963	ukb-b-6353	Reason for glasses/contact lenses: For short-sightedness, i.e. only or mainly for distance viewing such as driving, cinema etc (called 'myopia') || id:ukb-b-6353	Ephrin type-B receptor 3 || id:prot-a-963	Wald ratio	1	-0.000457125	0.00222929	0.83753
9691	prot-a-965	ukb-b-6353	Reason for glasses/contact lenses: For short-sightedness, i.e. only or mainly for distance viewing such as driving, cinema etc (called 'myopia') || id:ukb-b-6353	Ephrin type-B receptor 6 || id:prot-a-965	Wald ratio	1	0.00192614	0.00213413	0.366768
9692	prot-a-967	ukb-b-6353	Reason for glasses/contact lenses: For short-sightedness, i.e. only or mainly for distance viewing such as driving, cinema etc (called 'myopia') || id:ukb-b-6353	Erythropoietin || id:prot-a-967	Wald ratio	1	0.00652231	0.00425251	0.125089
9693	prot-a-970	ukb-b-6353	Reason for glasses/contact lenses: For short-sightedness, i.e. only or mainly for distance viewing such as driving, cinema etc (called 'myopia') || id:ukb-b-6353	Epiphycan || id:prot-a-970	MR Egger	3	-0.00267084	0.00408792	0.631571
9694	prot-a-970	ukb-b-6353	Reason for glasses/contact lenses: For short-sightedness, i.e. only or mainly for distance viewing such as driving, cinema etc (called 'myopia') || id:ukb-b-6353	Epiphycan || id:prot-a-970	Weighted median	3	-0.00277325	0.00218006	0.203339
9695	prot-a-970	ukb-b-6353	Reason for glasses/contact lenses: For short-sightedness, i.e. only or mainly for distance viewing such as driving, cinema etc (called 'myopia') || id:ukb-b-6353	Epiphycan || id:prot-a-970	Inverse variance weighted	3	-0.00246476	0.00190431	0.195559
9696	prot-a-970	ukb-b-6353	Reason for glasses/contact lenses: For short-sightedness, i.e. only or mainly for distance viewing such as driving, cinema etc (called 'myopia') || id:ukb-b-6353	Epiphycan || id:prot-a-970	Simple mode	3	-0.00311805	0.00274702	0.374063
9697	prot-a-970	ukb-b-6353	Reason for glasses/contact lenses: For short-sightedness, i.e. only or mainly for distance viewing such as driving, cinema etc (called 'myopia') || id:ukb-b-6353	Epiphycan || id:prot-a-970	Weighted mode	3	-0.00300173	0.00270042	0.382037
9698	prot-a-971	ukb-b-6353	Reason for glasses/contact lenses: For short-sightedness, i.e. only or mainly for distance viewing such as driving, cinema etc (called 'myopia') || id:ukb-b-6353	Endoplasmic reticulum aminopeptidase 1 || id:prot-a-971	MR Egger	4	0.005068	0.00280125	0.212141
9699	prot-a-971	ukb-b-6353	Reason for glasses/contact lenses: For short-sightedness, i.e. only or mainly for distance viewing such as driving, cinema etc (called 'myopia') || id:ukb-b-6353	Endoplasmic reticulum aminopeptidase 1 || id:prot-a-971	Weighted median	4	0.00100448	0.000684466	0.142229
9700	prot-a-971	ukb-b-6353	Reason for glasses/contact lenses: For short-sightedness, i.e. only or mainly for distance viewing such as driving, cinema etc (called 'myopia') || id:ukb-b-6353	Endoplasmic reticulum aminopeptidase 1 || id:prot-a-971	Inverse variance weighted	4	0.000814745	0.000652275	0.211635
9701	prot-a-971	ukb-b-6353	Reason for glasses/contact lenses: For short-sightedness, i.e. only or mainly for distance viewing such as driving, cinema etc (called 'myopia') || id:ukb-b-6353	Endoplasmic reticulum aminopeptidase 1 || id:prot-a-971	Simple mode	4	0.000830825	0.00122823	0.547245
9702	prot-a-971	ukb-b-6353	Reason for glasses/contact lenses: For short-sightedness, i.e. only or mainly for distance viewing such as driving, cinema etc (called 'myopia') || id:ukb-b-6353	Endoplasmic reticulum aminopeptidase 1 || id:prot-a-971	Weighted mode	4	0.0010253	0.000649091	0.212325
9703	prot-a-972	ukb-b-6353	Reason for glasses/contact lenses: For short-sightedness, i.e. only or mainly for distance viewing such as driving, cinema etc (called 'myopia') || id:ukb-b-6353	Endoplasmic reticulum aminopeptidase 2 || id:prot-a-972	MR Egger	3	-0.00315982	0.00174047	0.320517
9704	prot-a-972	ukb-b-6353	Reason for glasses/contact lenses: For short-sightedness, i.e. only or mainly for distance viewing such as driving, cinema etc (called 'myopia') || id:ukb-b-6353	Endoplasmic reticulum aminopeptidase 2 || id:prot-a-972	Weighted median	3	-0.000572911	0.00052912	0.278915
9705	prot-a-972	ukb-b-6353	Reason for glasses/contact lenses: For short-sightedness, i.e. only or mainly for distance viewing such as driving, cinema etc (called 'myopia') || id:ukb-b-6353	Endoplasmic reticulum aminopeptidase 2 || id:prot-a-972	Inverse variance weighted	3	-0.000483301	0.000664682	0.467155
9706	prot-a-972	ukb-b-6353	Reason for glasses/contact lenses: For short-sightedness, i.e. only or mainly for distance viewing such as driving, cinema etc (called 'myopia') || id:ukb-b-6353	Endoplasmic reticulum aminopeptidase 2 || id:prot-a-972	Simple mode	3	-0.0013658	0.00113117	0.350686
9707	prot-a-972	ukb-b-6353	Reason for glasses/contact lenses: For short-sightedness, i.e. only or mainly for distance viewing such as driving, cinema etc (called 'myopia') || id:ukb-b-6353	Endoplasmic reticulum aminopeptidase 2 || id:prot-a-972	Weighted mode	3	-0.000581854	0.000537157	0.391929
9708	prot-a-974	ukb-b-6353	Reason for glasses/contact lenses: For short-sightedness, i.e. only or mainly for distance viewing such as driving, cinema etc (called 'myopia') || id:ukb-b-6353	Receptor tyrosine-protein kinase erbB-3 || id:prot-a-974	Wald ratio	1	0.00651422	0.00389945	0.0948104
9709	prot-a-977	ukb-b-6353	Reason for glasses/contact lenses: For short-sightedness, i.e. only or mainly for distance viewing such as driving, cinema etc (called 'myopia') || id:ukb-b-6353	Epiregulin || id:prot-a-977	Inverse variance weighted	2	-0.00402291	0.00275863	0.144759
9710	prot-a-978	ukb-b-6353	Reason for glasses/contact lenses: For short-sightedness, i.e. only or mainly for distance viewing such as driving, cinema etc (called 'myopia') || id:ukb-b-6353	Enhancer of rudimentary homolog || id:prot-a-978	Wald ratio	1	0.00177702	0.00146304	0.224517
9711	prot-a-979	ukb-b-6353	Reason for glasses/contact lenses: For short-sightedness, i.e. only or mainly for distance viewing such as driving, cinema etc (called 'myopia') || id:ukb-b-6353	Endoplasmic reticulum lectin 1 || id:prot-a-979	Wald ratio	1	-0.00137389	0.00332106	0.679102
9712	prot-a-980	ukb-b-6353	Reason for glasses/contact lenses: For short-sightedness, i.e. only or mainly for distance viewing such as driving, cinema etc (called 'myopia') || id:ukb-b-6353	Erlin-1 || id:prot-a-980	Wald ratio	1	-0.00205666	0.00291743	0.480837
9713	prot-a-981	ukb-b-6353	Reason for glasses/contact lenses: For short-sightedness, i.e. only or mainly for distance viewing such as driving, cinema etc (called 'myopia') || id:ukb-b-6353	Erythroid membrane-associated protein || id:prot-a-981	Wald ratio	1	-0.00312412	0.00302978	0.302476
9714	prot-a-982	ukb-b-6353	Reason for glasses/contact lenses: For short-sightedness, i.e. only or mainly for distance viewing such as driving, cinema etc (called 'myopia') || id:ukb-b-6353	ERO1-like protein alpha || id:prot-a-982	MR Egger	3	-0.0038064	0.00736174	0.696208
9715	prot-a-982	ukb-b-6353	Reason for glasses/contact lenses: For short-sightedness, i.e. only or mainly for distance viewing such as driving, cinema etc (called 'myopia') || id:ukb-b-6353	ERO1-like protein alpha || id:prot-a-982	Weighted median	3	-0.000252406	0.00198801	0.898969
9716	prot-a-982	ukb-b-6353	Reason for glasses/contact lenses: For short-sightedness, i.e. only or mainly for distance viewing such as driving, cinema etc (called 'myopia') || id:ukb-b-6353	ERO1-like protein alpha || id:prot-a-982	Inverse variance weighted	3	0.000704117	0.00219752	0.748654
9717	prot-a-982	ukb-b-6353	Reason for glasses/contact lenses: For short-sightedness, i.e. only or mainly for distance viewing such as driving, cinema etc (called 'myopia') || id:ukb-b-6353	ERO1-like protein alpha || id:prot-a-982	Simple mode	3	-0.000346062	0.00299344	0.918525
9718	prot-a-982	ukb-b-6353	Reason for glasses/contact lenses: For short-sightedness, i.e. only or mainly for distance viewing such as driving, cinema etc (called 'myopia') || id:ukb-b-6353	ERO1-like protein alpha || id:prot-a-982	Weighted mode	3	-0.00088065	0.00213267	0.719716
9719	prot-a-983	ukb-b-6353	Reason for glasses/contact lenses: For short-sightedness, i.e. only or mainly for distance viewing such as driving, cinema etc (called 'myopia') || id:ukb-b-6353	ERO1-like protein beta || id:prot-a-983	MR Egger	3	-0.0035972	0.00415505	0.545732
9720	prot-a-983	ukb-b-6353	Reason for glasses/contact lenses: For short-sightedness, i.e. only or mainly for distance viewing such as driving, cinema etc (called 'myopia') || id:ukb-b-6353	ERO1-like protein beta || id:prot-a-983	Weighted median	3	-0.000220302	0.00129036	0.864437
9721	prot-a-983	ukb-b-6353	Reason for glasses/contact lenses: For short-sightedness, i.e. only or mainly for distance viewing such as driving, cinema etc (called 'myopia') || id:ukb-b-6353	ERO1-like protein beta || id:prot-a-983	Inverse variance weighted	3	-2.05867e-05	0.00129604	0.987327
9722	prot-a-983	ukb-b-6353	Reason for glasses/contact lenses: For short-sightedness, i.e. only or mainly for distance viewing such as driving, cinema etc (called 'myopia') || id:ukb-b-6353	ERO1-like protein beta || id:prot-a-983	Simple mode	3	-0.000720792	0.00182648	0.73122
9723	prot-a-983	ukb-b-6353	Reason for glasses/contact lenses: For short-sightedness, i.e. only or mainly for distance viewing such as driving, cinema etc (called 'myopia') || id:ukb-b-6353	ERO1-like protein beta || id:prot-a-983	Weighted mode	3	-0.000285553	0.00141089	0.85833
9724	prot-a-985	ukb-b-6353	Reason for glasses/contact lenses: For short-sightedness, i.e. only or mainly for distance viewing such as driving, cinema etc (called 'myopia') || id:ukb-b-6353	Endoplasmic reticulum resident protein 44 || id:prot-a-985	Wald ratio	1	-0.00131294	0.00254174	0.605468
9725	prot-a-986	ukb-b-6353	Reason for glasses/contact lenses: For short-sightedness, i.e. only or mainly for distance viewing such as driving, cinema etc (called 'myopia') || id:ukb-b-6353	Endogenous retrovirus group V member 1 Env polyprotein || id:prot-a-986	Wald ratio	1	0.00517478	0.0029534	0.0797488
9726	prot-a-987	ukb-b-6353	Reason for glasses/contact lenses: For short-sightedness, i.e. only or mainly for distance viewing such as driving, cinema etc (called 'myopia') || id:ukb-b-6353	Endothelial cell-selective adhesion molecule || id:prot-a-987	MR Egger	3	0.00779208	0.0104966	0.593465
9727	prot-a-987	ukb-b-6353	Reason for glasses/contact lenses: For short-sightedness, i.e. only or mainly for distance viewing such as driving, cinema etc (called 'myopia') || id:ukb-b-6353	Endothelial cell-selective adhesion molecule || id:prot-a-987	Weighted median	3	-0.0011115	0.00223931	0.619643
9728	prot-a-987	ukb-b-6353	Reason for glasses/contact lenses: For short-sightedness, i.e. only or mainly for distance viewing such as driving, cinema etc (called 'myopia') || id:ukb-b-6353	Endothelial cell-selective adhesion molecule || id:prot-a-987	Inverse variance weighted	3	-0.00189729	0.0019676	0.334913
9729	prot-a-987	ukb-b-6353	Reason for glasses/contact lenses: For short-sightedness, i.e. only or mainly for distance viewing such as driving, cinema etc (called 'myopia') || id:ukb-b-6353	Endothelial cell-selective adhesion molecule || id:prot-a-987	Simple mode	3	-0.000807897	0.00282425	0.801742
9730	prot-a-987	ukb-b-6353	Reason for glasses/contact lenses: For short-sightedness, i.e. only or mainly for distance viewing such as driving, cinema etc (called 'myopia') || id:ukb-b-6353	Endothelial cell-selective adhesion molecule || id:prot-a-987	Weighted mode	3	-0.00093909	0.00260227	0.752747
9731	prot-a-988	ukb-b-6353	Reason for glasses/contact lenses: For short-sightedness, i.e. only or mainly for distance viewing such as driving, cinema etc (called 'myopia') || id:ukb-b-6353	Endothelial cell-selective adhesion molecule || id:prot-a-988	MR Egger	3	0.0055996	0.00543918	0.490749
9732	prot-a-988	ukb-b-6353	Reason for glasses/contact lenses: For short-sightedness, i.e. only or mainly for distance viewing such as driving, cinema etc (called 'myopia') || id:ukb-b-6353	Endothelial cell-selective adhesion molecule || id:prot-a-988	Weighted median	3	-0.000618583	0.00248989	0.803796
9733	prot-a-988	ukb-b-6353	Reason for glasses/contact lenses: For short-sightedness, i.e. only or mainly for distance viewing such as driving, cinema etc (called 'myopia') || id:ukb-b-6353	Endothelial cell-selective adhesion molecule || id:prot-a-988	Inverse variance weighted	3	0.000420753	0.00207581	0.839375
9734	prot-a-988	ukb-b-6353	Reason for glasses/contact lenses: For short-sightedness, i.e. only or mainly for distance viewing such as driving, cinema etc (called 'myopia') || id:ukb-b-6353	Endothelial cell-selective adhesion molecule || id:prot-a-988	Simple mode	3	-0.000950585	0.00312541	0.789743
9735	prot-a-988	ukb-b-6353	Reason for glasses/contact lenses: For short-sightedness, i.e. only or mainly for distance viewing such as driving, cinema etc (called 'myopia') || id:ukb-b-6353	Endothelial cell-selective adhesion molecule || id:prot-a-988	Weighted mode	3	-0.00103445	0.00312487	0.772082
9736	prot-a-989	ukb-b-6353	Reason for glasses/contact lenses: For short-sightedness, i.e. only or mainly for distance viewing such as driving, cinema etc (called 'myopia') || id:ukb-b-6353	S-formylglutathione hydrolase || id:prot-a-989	MR Egger	3	-0.00262815	0.00183683	0.388333
9737	prot-a-989	ukb-b-6353	Reason for glasses/contact lenses: For short-sightedness, i.e. only or mainly for distance viewing such as driving, cinema etc (called 'myopia') || id:ukb-b-6353	S-formylglutathione hydrolase || id:prot-a-989	Weighted median	3	0.000471264	0.00117035	0.68719
9738	prot-a-989	ukb-b-6353	Reason for glasses/contact lenses: For short-sightedness, i.e. only or mainly for distance viewing such as driving, cinema etc (called 'myopia') || id:ukb-b-6353	S-formylglutathione hydrolase || id:prot-a-989	Inverse variance weighted	3	0.000520124	0.00177939	0.770054
9739	prot-a-989	ukb-b-6353	Reason for glasses/contact lenses: For short-sightedness, i.e. only or mainly for distance viewing such as driving, cinema etc (called 'myopia') || id:ukb-b-6353	S-formylglutathione hydrolase || id:prot-a-989	Simple mode	3	0.00620496	0.00445597	0.298384
9740	prot-a-989	ukb-b-6353	Reason for glasses/contact lenses: For short-sightedness, i.e. only or mainly for distance viewing such as driving, cinema etc (called 'myopia') || id:ukb-b-6353	S-formylglutathione hydrolase || id:prot-a-989	Weighted mode	3	-0.000569815	0.0011398	0.666711
9741	prot-a-99	ukb-b-6353	Reason for glasses/contact lenses: For short-sightedness, i.e. only or mainly for distance viewing such as driving, cinema etc (called 'myopia') || id:ukb-b-6353	Angiopoietin-related protein 4 || id:prot-a-99	MR Egger	3	-0.0118364	0.0181974	0.632871
9742	prot-a-99	ukb-b-6353	Reason for glasses/contact lenses: For short-sightedness, i.e. only or mainly for distance viewing such as driving, cinema etc (called 'myopia') || id:ukb-b-6353	Angiopoietin-related protein 4 || id:prot-a-99	Weighted median	3	-0.000301457	0.00288728	0.916845
9743	prot-a-99	ukb-b-6353	Reason for glasses/contact lenses: For short-sightedness, i.e. only or mainly for distance viewing such as driving, cinema etc (called 'myopia') || id:ukb-b-6353	Angiopoietin-related protein 4 || id:prot-a-99	Inverse variance weighted	3	-0.00118986	0.00235472	0.613341
9744	prot-a-99	ukb-b-6353	Reason for glasses/contact lenses: For short-sightedness, i.e. only or mainly for distance viewing such as driving, cinema etc (called 'myopia') || id:ukb-b-6353	Angiopoietin-related protein 4 || id:prot-a-99	Simple mode	3	0.000456889	0.00374748	0.914109
9745	prot-a-99	ukb-b-6353	Reason for glasses/contact lenses: For short-sightedness, i.e. only or mainly for distance viewing such as driving, cinema etc (called 'myopia') || id:ukb-b-6353	Angiopoietin-related protein 4 || id:prot-a-99	Weighted mode	3	0.000352383	0.00329468	0.924587
9746	prot-a-990	ukb-b-6353	Reason for glasses/contact lenses: For short-sightedness, i.e. only or mainly for distance viewing such as driving, cinema etc (called 'myopia') || id:ukb-b-6353	Endothelial cell-specific molecule 1 || id:prot-a-990	Inverse variance weighted	2	-0.000923888	0.002743	0.736255
9747	prot-a-992	ukb-b-6353	Reason for glasses/contact lenses: For short-sightedness, i.e. only or mainly for distance viewing such as driving, cinema etc (called 'myopia') || id:ukb-b-6353	Persulfide dioxygenase ETHE1, mitochondrial || id:prot-a-992	Inverse variance weighted	2	-0.00184038	0.00240972	0.445027
9748	prot-a-994	ukb-b-6353	Reason for glasses/contact lenses: For short-sightedness, i.e. only or mainly for distance viewing such as driving, cinema etc (called 'myopia') || id:ukb-b-6353	Protein C-ets-2 || id:prot-a-994	MR Egger	3	0.00267325	0.00667397	0.757461
9749	prot-a-994	ukb-b-6353	Reason for glasses/contact lenses: For short-sightedness, i.e. only or mainly for distance viewing such as driving, cinema etc (called 'myopia') || id:ukb-b-6353	Protein C-ets-2 || id:prot-a-994	Weighted median	3	0.000808088	0.00214402	0.706246
9750	prot-a-994	ukb-b-6353	Reason for glasses/contact lenses: For short-sightedness, i.e. only or mainly for distance viewing such as driving, cinema etc (called 'myopia') || id:ukb-b-6353	Protein C-ets-2 || id:prot-a-994	Inverse variance weighted	3	0.000505394	0.00228351	0.824841
9751	prot-a-994	ukb-b-6353	Reason for glasses/contact lenses: For short-sightedness, i.e. only or mainly for distance viewing such as driving, cinema etc (called 'myopia') || id:ukb-b-6353	Protein C-ets-2 || id:prot-a-994	Simple mode	3	-0.000455653	0.00321811	0.900379
9752	prot-a-994	ukb-b-6353	Reason for glasses/contact lenses: For short-sightedness, i.e. only or mainly for distance viewing such as driving, cinema etc (called 'myopia') || id:ukb-b-6353	Protein C-ets-2 || id:prot-a-994	Weighted mode	3	0.00194916	0.0029368	0.575152
9753	prot-a-995	ukb-b-6353	Reason for glasses/contact lenses: For short-sightedness, i.e. only or mainly for distance viewing such as driving, cinema etc (called 'myopia') || id:ukb-b-6353	Protein eva-1 homolog C || id:prot-a-995	Inverse variance weighted	2	-0.000752943	0.00217143	0.72878
9754	prot-a-996	ukb-b-6353	Reason for glasses/contact lenses: For short-sightedness, i.e. only or mainly for distance viewing such as driving, cinema etc (called 'myopia') || id:ukb-b-6353	Protein eva-1 homolog C || id:prot-a-996	Wald ratio	1	0.00347285	0.00339755	0.306704
9755	prot-a-997	ukb-b-6353	Reason for glasses/contact lenses: For short-sightedness, i.e. only or mainly for distance viewing such as driving, cinema etc (called 'myopia') || id:ukb-b-6353	Protein EVI2B || id:prot-a-997	Inverse variance weighted	2	0.00162904	0.0025575	0.524147
9756	prot-a-998	ukb-b-6353	Reason for glasses/contact lenses: For short-sightedness, i.e. only or mainly for distance viewing such as driving, cinema etc (called 'myopia') || id:ukb-b-6353	Ena/VASP-like protein || id:prot-a-998	Wald ratio	1	0.0028049	0.00214863	0.191743
9757	prot-a-999	ukb-b-6353	Reason for glasses/contact lenses: For short-sightedness, i.e. only or mainly for distance viewing such as driving, cinema etc (called 'myopia') || id:ukb-b-6353	Envoplakin || id:prot-a-999	Wald ratio	1	0.00494922	0.0040883	0.226056
9758	prot-b-10	ukb-b-6353	Reason for glasses/contact lenses: For short-sightedness, i.e. only or mainly for distance viewing such as driving, cinema etc (called 'myopia') || id:ukb-b-6353	coagulation factor III, tissue factor || id:prot-b-10	Inverse variance weighted	2	0.00193589	0.0029813	0.516115
9759	prot-b-11	ukb-b-6353	Reason for glasses/contact lenses: For short-sightedness, i.e. only or mainly for distance viewing such as driving, cinema etc (called 'myopia') || id:ukb-b-6353	C-X-C motif chemokine ligand 8 || id:prot-b-11	MR Egger	11	0.000145218	8.1311e-05	0.107757
9760	prot-b-11	ukb-b-6353	Reason for glasses/contact lenses: For short-sightedness, i.e. only or mainly for distance viewing such as driving, cinema etc (called 'myopia') || id:ukb-b-6353	C-X-C motif chemokine ligand 8 || id:prot-b-11	Weighted median	11	2.63577e-05	5.12331e-05	0.606925
9761	prot-b-11	ukb-b-6353	Reason for glasses/contact lenses: For short-sightedness, i.e. only or mainly for distance viewing such as driving, cinema etc (called 'myopia') || id:ukb-b-6353	C-X-C motif chemokine ligand 8 || id:prot-b-11	Inverse variance weighted	11	4.38216e-05	3.994e-05	0.272561
9762	prot-b-11	ukb-b-6353	Reason for glasses/contact lenses: For short-sightedness, i.e. only or mainly for distance viewing such as driving, cinema etc (called 'myopia') || id:ukb-b-6353	C-X-C motif chemokine ligand 8 || id:prot-b-11	Simple mode	11	-4.31763e-05	8.42233e-05	0.619335
9763	prot-b-11	ukb-b-6353	Reason for glasses/contact lenses: For short-sightedness, i.e. only or mainly for distance viewing such as driving, cinema etc (called 'myopia') || id:ukb-b-6353	C-X-C motif chemokine ligand 8 || id:prot-b-11	Weighted mode	11	3.80783e-05	5.54801e-05	0.508098
9764	prot-b-13	ukb-b-6353	Reason for glasses/contact lenses: For short-sightedness, i.e. only or mainly for distance viewing such as driving, cinema etc (called 'myopia') || id:ukb-b-6353	platelet derived growth factor subunit B || id:prot-b-13	Wald ratio	1	-0.0024241	0.00407669	0.552095
9765	prot-b-14	ukb-b-6353	Reason for glasses/contact lenses: For short-sightedness, i.e. only or mainly for distance viewing such as driving, cinema etc (called 'myopia') || id:ukb-b-6353	interleukin 27 || id:prot-b-14	Inverse variance weighted	2	0.00202312	0.00135787	0.136246
9766	prot-b-15	ukb-b-6353	Reason for glasses/contact lenses: For short-sightedness, i.e. only or mainly for distance viewing such as driving, cinema etc (called 'myopia') || id:ukb-b-6353	colony stimulating factor 1 || id:prot-b-15	Wald ratio	1	-0.00255193	0.00375431	0.496673
9767	prot-b-16	ukb-b-6353	Reason for glasses/contact lenses: For short-sightedness, i.e. only or mainly for distance viewing such as driving, cinema etc (called 'myopia') || id:ukb-b-6353	C-X-C motif chemokine ligand 1 || id:prot-b-16	Wald ratio	1	0.00350263	0.00295783	0.236339
9768	prot-b-18	ukb-b-6353	Reason for glasses/contact lenses: For short-sightedness, i.e. only or mainly for distance viewing such as driving, cinema etc (called 'myopia') || id:ukb-b-6353	TNF receptor superfamily member 10b || id:prot-b-18	Wald ratio	1	0.0020321	0.00369715	0.582567
9769	prot-b-20	ukb-b-6353	Reason for glasses/contact lenses: For short-sightedness, i.e. only or mainly for distance viewing such as driving, cinema etc (called 'myopia') || id:ukb-b-6353	KIT ligand || id:prot-b-20	Wald ratio	1	0.0105083	0.00363077	0.0038007
9770	prot-b-21	ukb-b-6353	Reason for glasses/contact lenses: For short-sightedness, i.e. only or mainly for distance viewing such as driving, cinema etc (called 'myopia') || id:ukb-b-6353	interleukin 18 || id:prot-b-21	Inverse variance weighted	2	0.00262614	0.00175072	0.133606
9771	prot-b-23	ukb-b-6353	Reason for glasses/contact lenses: For short-sightedness, i.e. only or mainly for distance viewing such as driving, cinema etc (called 'myopia') || id:ukb-b-6353	interleukin 6 receptor || id:prot-b-23	Inverse variance weighted	2	0.000809704	0.000987952	0.412456
9772	prot-b-25	ukb-b-6353	Reason for glasses/contact lenses: For short-sightedness, i.e. only or mainly for distance viewing such as driving, cinema etc (called 'myopia') || id:ukb-b-6353	matrix metallopeptidase 3 || id:prot-b-25	MR Egger	3	0.000403611	0.000546638	0.595107
9773	prot-b-25	ukb-b-6353	Reason for glasses/contact lenses: For short-sightedness, i.e. only or mainly for distance viewing such as driving, cinema etc (called 'myopia') || id:ukb-b-6353	matrix metallopeptidase 3 || id:prot-b-25	Weighted median	3	0.000536914	0.000486279	0.269537
9774	prot-b-25	ukb-b-6353	Reason for glasses/contact lenses: For short-sightedness, i.e. only or mainly for distance viewing such as driving, cinema etc (called 'myopia') || id:ukb-b-6353	matrix metallopeptidase 3 || id:prot-b-25	Inverse variance weighted	3	0.000605275	0.000437552	0.166567
9775	prot-b-25	ukb-b-6353	Reason for glasses/contact lenses: For short-sightedness, i.e. only or mainly for distance viewing such as driving, cinema etc (called 'myopia') || id:ukb-b-6353	matrix metallopeptidase 3 || id:prot-b-25	Simple mode	3	0.00094145	0.00117744	0.507834
9776	prot-b-25	ukb-b-6353	Reason for glasses/contact lenses: For short-sightedness, i.e. only or mainly for distance viewing such as driving, cinema etc (called 'myopia') || id:ukb-b-6353	matrix metallopeptidase 3 || id:prot-b-25	Weighted mode	3	0.000486811	0.00046149	0.402103
9777	prot-b-26	ukb-b-6353	Reason for glasses/contact lenses: For short-sightedness, i.e. only or mainly for distance viewing such as driving, cinema etc (called 'myopia') || id:ukb-b-6353	heat shock protein family B (small) member 1 || id:prot-b-26	Wald ratio	1	-2.84775e-05	0.00183275	0.987603
9778	prot-b-27	ukb-b-6353	Reason for glasses/contact lenses: For short-sightedness, i.e. only or mainly for distance viewing such as driving, cinema etc (called 'myopia') || id:ukb-b-6353	TNF superfamily member 10 || id:prot-b-27	Wald ratio	1	0.00278484	0.00165332	0.092105
9779	prot-b-29	ukb-b-6353	Reason for glasses/contact lenses: For short-sightedness, i.e. only or mainly for distance viewing such as driving, cinema etc (called 'myopia') || id:ukb-b-6353	myeloperoxidase || id:prot-b-29	Wald ratio	1	-0.00136262	0.00504295	0.787005
9780	prot-b-3	ukb-b-6353	Reason for glasses/contact lenses: For short-sightedness, i.e. only or mainly for distance viewing such as driving, cinema etc (called 'myopia') || id:ukb-b-6353	cystatin B || id:prot-b-3	Wald ratio	1	0.00192262	0.00144132	0.182226
9781	prot-b-31	ukb-b-6353	Reason for glasses/contact lenses: For short-sightedness, i.e. only or mainly for distance viewing such as driving, cinema etc (called 'myopia') || id:ukb-b-6353	matrix metallopeptidase 1 || id:prot-b-31	Inverse variance weighted	2	0.000121859	0.00229113	0.957583
9782	prot-b-34	ukb-b-6353	Reason for glasses/contact lenses: For short-sightedness, i.e. only or mainly for distance viewing such as driving, cinema etc (called 'myopia') || id:ukb-b-6353	Fas cell surface death receptor || id:prot-b-34	Inverse variance weighted	2	-0.00103656	0.00131873	0.431851
9783	prot-b-35	ukb-b-6353	Reason for glasses/contact lenses: For short-sightedness, i.e. only or mainly for distance viewing such as driving, cinema etc (called 'myopia') || id:ukb-b-6353	pappalysin 1 || id:prot-b-35	Wald ratio	1	-0.018763	0.0064958	0.00387105
9784	prot-b-36	ukb-b-6353	Reason for glasses/contact lenses: For short-sightedness, i.e. only or mainly for distance viewing such as driving, cinema etc (called 'myopia') || id:ukb-b-6353	renin || id:prot-b-36	Wald ratio	1	-0.00523693	0.00247809	0.0345757
9785	prot-b-37	ukb-b-6353	Reason for glasses/contact lenses: For short-sightedness, i.e. only or mainly for distance viewing such as driving, cinema etc (called 'myopia') || id:ukb-b-6353	chitinase 3 like 1 || id:prot-b-37	Inverse variance weighted	2	-0.000888067	0.00106359	0.403733
9786	prot-b-38	ukb-b-6353	Reason for glasses/contact lenses: For short-sightedness, i.e. only or mainly for distance viewing such as driving, cinema etc (called 'myopia') || id:ukb-b-6353	interleukin 1 receptor like 1 || id:prot-b-38	MR Egger	3	-0.00510409	0.00295197	0.333812
9787	prot-b-38	ukb-b-6353	Reason for glasses/contact lenses: For short-sightedness, i.e. only or mainly for distance viewing such as driving, cinema etc (called 'myopia') || id:ukb-b-6353	interleukin 1 receptor like 1 || id:prot-b-38	Weighted median	3	-0.000881289	0.00094018	0.348572
9788	prot-b-38	ukb-b-6353	Reason for glasses/contact lenses: For short-sightedness, i.e. only or mainly for distance viewing such as driving, cinema etc (called 'myopia') || id:ukb-b-6353	interleukin 1 receptor like 1 || id:prot-b-38	Inverse variance weighted	3	-0.000619414	0.00106088	0.55931
9789	prot-b-38	ukb-b-6353	Reason for glasses/contact lenses: For short-sightedness, i.e. only or mainly for distance viewing such as driving, cinema etc (called 'myopia') || id:ukb-b-6353	interleukin 1 receptor like 1 || id:prot-b-38	Simple mode	3	-0.000159967	0.00211642	0.94663
9790	prot-b-38	ukb-b-6353	Reason for glasses/contact lenses: For short-sightedness, i.e. only or mainly for distance viewing such as driving, cinema etc (called 'myopia') || id:ukb-b-6353	interleukin 1 receptor like 1 || id:prot-b-38	Weighted mode	3	-0.00102877	0.000922786	0.380913
9791	prot-b-39	ukb-b-6353	Reason for glasses/contact lenses: For short-sightedness, i.e. only or mainly for distance viewing such as driving, cinema etc (called 'myopia') || id:ukb-b-6353	hepatitis A virus cellular receptor 1 || id:prot-b-39	Wald ratio	1	-0.00193589	0.00123263	0.11629
9792	prot-b-4	ukb-b-6353	Reason for glasses/contact lenses: For short-sightedness, i.e. only or mainly for distance viewing such as driving, cinema etc (called 'myopia') || id:ukb-b-6353	C-C motif chemokine ligand 2 || id:prot-b-4	Wald ratio	1	-0.002204	0.00383682	0.565674
9793	prot-b-40	ukb-b-6353	Reason for glasses/contact lenses: For short-sightedness, i.e. only or mainly for distance viewing such as driving, cinema etc (called 'myopia') || id:ukb-b-6353	nerve growth factor || id:prot-b-40	MR Egger	5	-0.000770066	0.000661396	0.328475
9794	prot-b-40	ukb-b-6353	Reason for glasses/contact lenses: For short-sightedness, i.e. only or mainly for distance viewing such as driving, cinema etc (called 'myopia') || id:ukb-b-6353	nerve growth factor || id:prot-b-40	Weighted median	5	-0.000225458	0.0005731	0.694023
9795	prot-b-40	ukb-b-6353	Reason for glasses/contact lenses: For short-sightedness, i.e. only or mainly for distance viewing such as driving, cinema etc (called 'myopia') || id:ukb-b-6353	nerve growth factor || id:prot-b-40	Inverse variance weighted	5	-2.8697e-05	0.000648458	0.964702
9796	prot-b-40	ukb-b-6353	Reason for glasses/contact lenses: For short-sightedness, i.e. only or mainly for distance viewing such as driving, cinema etc (called 'myopia') || id:ukb-b-6353	nerve growth factor || id:prot-b-40	Simple mode	5	-6.23232e-05	0.0011107	0.957944
9797	prot-b-40	ukb-b-6353	Reason for glasses/contact lenses: For short-sightedness, i.e. only or mainly for distance viewing such as driving, cinema etc (called 'myopia') || id:ukb-b-6353	nerve growth factor || id:prot-b-40	Weighted mode	5	-0.000374164	0.000550215	0.533805
9798	prot-b-41	ukb-b-6353	Reason for glasses/contact lenses: For short-sightedness, i.e. only or mainly for distance viewing such as driving, cinema etc (called 'myopia') || id:ukb-b-6353	X-prolyl aminopeptidase 2 || id:prot-b-41	Inverse variance weighted	2	-0.00020086	0.00331133	0.951631
9799	prot-b-42	ukb-b-6353	Reason for glasses/contact lenses: For short-sightedness, i.e. only or mainly for distance viewing such as driving, cinema etc (called 'myopia') || id:ukb-b-6353	TNF receptor superfamily member 1B || id:prot-b-42	Inverse variance weighted	2	0.000419537	0.00155088	0.786764
9800	prot-b-46	ukb-b-6353	Reason for glasses/contact lenses: For short-sightedness, i.e. only or mainly for distance viewing such as driving, cinema etc (called 'myopia') || id:ukb-b-6353	thrombomodulin || id:prot-b-46	Inverse variance weighted	2	0.00263871	0.00207979	0.204534
9801	prot-b-47	ukb-b-6353	Reason for glasses/contact lenses: For short-sightedness, i.e. only or mainly for distance viewing such as driving, cinema etc (called 'myopia') || id:ukb-b-6353	interleukin 16 || id:prot-b-47	Wald ratio	1	0.000114519	0.0011477	0.920519
9802	prot-b-48	ukb-b-6353	Reason for glasses/contact lenses: For short-sightedness, i.e. only or mainly for distance viewing such as driving, cinema etc (called 'myopia') || id:ukb-b-6353	matrix metallopeptidase 10 || id:prot-b-48	MR Egger	4	0.00452204	0.00200841	0.153186
9803	prot-b-48	ukb-b-6353	Reason for glasses/contact lenses: For short-sightedness, i.e. only or mainly for distance viewing such as driving, cinema etc (called 'myopia') || id:ukb-b-6353	matrix metallopeptidase 10 || id:prot-b-48	Weighted median	4	0.0021021	0.00150404	0.162223
9804	prot-b-48	ukb-b-6353	Reason for glasses/contact lenses: For short-sightedness, i.e. only or mainly for distance viewing such as driving, cinema etc (called 'myopia') || id:ukb-b-6353	matrix metallopeptidase 10 || id:prot-b-48	Inverse variance weighted	4	0.00124032	0.00166888	0.457357
9805	prot-b-48	ukb-b-6353	Reason for glasses/contact lenses: For short-sightedness, i.e. only or mainly for distance viewing such as driving, cinema etc (called 'myopia') || id:ukb-b-6353	matrix metallopeptidase 10 || id:prot-b-48	Simple mode	4	0.00231996	0.0019331	0.316221
9806	prot-b-48	ukb-b-6353	Reason for glasses/contact lenses: For short-sightedness, i.e. only or mainly for distance viewing such as driving, cinema etc (called 'myopia') || id:ukb-b-6353	matrix metallopeptidase 10 || id:prot-b-48	Weighted mode	4	0.00241514	0.00162451	0.233804
9807	prot-b-5	ukb-b-6353	Reason for glasses/contact lenses: For short-sightedness, i.e. only or mainly for distance viewing such as driving, cinema etc (called 'myopia') || id:ukb-b-6353	kallikrein related peptidase 6 || id:prot-b-5	Wald ratio	1	-0.00274659	0.00196965	0.163181
9808	prot-b-50	ukb-b-6353	Reason for glasses/contact lenses: For short-sightedness, i.e. only or mainly for distance viewing such as driving, cinema etc (called 'myopia') || id:ukb-b-6353	C-C motif chemokine ligand 4 || id:prot-b-50	MR Egger	3	-0.00140646	0.00986968	0.909886
9809	prot-b-50	ukb-b-6353	Reason for glasses/contact lenses: For short-sightedness, i.e. only or mainly for distance viewing such as driving, cinema etc (called 'myopia') || id:ukb-b-6353	C-C motif chemokine ligand 4 || id:prot-b-50	Weighted median	3	-0.0013121	0.00123749	0.289013
9810	prot-b-50	ukb-b-6353	Reason for glasses/contact lenses: For short-sightedness, i.e. only or mainly for distance viewing such as driving, cinema etc (called 'myopia') || id:ukb-b-6353	C-C motif chemokine ligand 4 || id:prot-b-50	Inverse variance weighted	3	-0.00160779	0.00112097	0.151489
9811	prot-b-50	ukb-b-6353	Reason for glasses/contact lenses: For short-sightedness, i.e. only or mainly for distance viewing such as driving, cinema etc (called 'myopia') || id:ukb-b-6353	C-C motif chemokine ligand 4 || id:prot-b-50	Simple mode	3	-0.00110055	0.00156006	0.553624
9812	prot-b-50	ukb-b-6353	Reason for glasses/contact lenses: For short-sightedness, i.e. only or mainly for distance viewing such as driving, cinema etc (called 'myopia') || id:ukb-b-6353	C-C motif chemokine ligand 4 || id:prot-b-50	Weighted mode	3	-0.00103864	0.00148666	0.557084
9813	prot-b-51	ukb-b-6353	Reason for glasses/contact lenses: For short-sightedness, i.e. only or mainly for distance viewing such as driving, cinema etc (called 'myopia') || id:ukb-b-6353	cathepsin D || id:prot-b-51	Inverse variance weighted	2	0.00465897	0.00152721	0.00228354
9814	prot-b-53	ukb-b-6353	Reason for glasses/contact lenses: For short-sightedness, i.e. only or mainly for distance viewing such as driving, cinema etc (called 'myopia') || id:ukb-b-6353	C-C motif chemokine ligand 3 || id:prot-b-53	Wald ratio	1	-0.000597137	0.00219574	0.785659
9815	prot-b-55	ukb-b-6353	Reason for glasses/contact lenses: For short-sightedness, i.e. only or mainly for distance viewing such as driving, cinema etc (called 'myopia') || id:ukb-b-6353	growth differentiation factor 15 || id:prot-b-55	MR Egger	3	0.00264766	0.00137895	0.305681
9816	prot-b-55	ukb-b-6353	Reason for glasses/contact lenses: For short-sightedness, i.e. only or mainly for distance viewing such as driving, cinema etc (called 'myopia') || id:ukb-b-6353	growth differentiation factor 15 || id:prot-b-55	Weighted median	3	0.000969797	0.0010927	0.374797
9817	prot-b-55	ukb-b-6353	Reason for glasses/contact lenses: For short-sightedness, i.e. only or mainly for distance viewing such as driving, cinema etc (called 'myopia') || id:ukb-b-6353	growth differentiation factor 15 || id:prot-b-55	Inverse variance weighted	3	0.00118517	0.00119524	0.321404
9818	prot-b-55	ukb-b-6353	Reason for glasses/contact lenses: For short-sightedness, i.e. only or mainly for distance viewing such as driving, cinema etc (called 'myopia') || id:ukb-b-6353	growth differentiation factor 15 || id:prot-b-55	Simple mode	3	-0.00142461	0.00230564	0.599638
9819	prot-b-55	ukb-b-6353	Reason for glasses/contact lenses: For short-sightedness, i.e. only or mainly for distance viewing such as driving, cinema etc (called 'myopia') || id:ukb-b-6353	growth differentiation factor 15 || id:prot-b-55	Weighted mode	3	0.00227799	0.00115708	0.187824
9820	prot-b-56	ukb-b-6353	Reason for glasses/contact lenses: For short-sightedness, i.e. only or mainly for distance viewing such as driving, cinema etc (called 'myopia') || id:ukb-b-6353	C-X-C motif chemokine ligand 6 || id:prot-b-56	Wald ratio	1	-0.000105116	0.00109118	0.923256
9821	prot-b-57	ukb-b-6353	Reason for glasses/contact lenses: For short-sightedness, i.e. only or mainly for distance viewing such as driving, cinema etc (called 'myopia') || id:ukb-b-6353	C-X-C motif chemokine ligand 16 || id:prot-b-57	Wald ratio	1	0.00602349	0.00327047	0.0655067
9822	prot-b-58	ukb-b-6353	Reason for glasses/contact lenses: For short-sightedness, i.e. only or mainly for distance viewing such as driving, cinema etc (called 'myopia') || id:ukb-b-6353	dickkopf WNT signaling pathway inhibitor 1 || id:prot-b-58	Wald ratio	1	-0.00197423	0.00382193	0.605468
9823	prot-b-59	ukb-b-6353	Reason for glasses/contact lenses: For short-sightedness, i.e. only or mainly for distance viewing such as driving, cinema etc (called 'myopia') || id:ukb-b-6353	galanin and GMAP prepropeptide || id:prot-b-59	Wald ratio	1	-0.00702393	0.00341718	0.039833
9824	prot-b-6	ukb-b-6353	Reason for glasses/contact lenses: For short-sightedness, i.e. only or mainly for distance viewing such as driving, cinema etc (called 'myopia') || id:ukb-b-6353	galectin 3 || id:prot-b-6	MR Egger	5	-0.00363503	0.00341906	0.3657
9825	prot-b-6	ukb-b-6353	Reason for glasses/contact lenses: For short-sightedness, i.e. only or mainly for distance viewing such as driving, cinema etc (called 'myopia') || id:ukb-b-6353	galectin 3 || id:prot-b-6	Weighted median	5	-0.00321082	0.00127538	0.0118179
9826	prot-b-6	ukb-b-6353	Reason for glasses/contact lenses: For short-sightedness, i.e. only or mainly for distance viewing such as driving, cinema etc (called 'myopia') || id:ukb-b-6353	galectin 3 || id:prot-b-6	Inverse variance weighted	5	-0.00280308	0.00184408	0.1285
9827	prot-b-6	ukb-b-6353	Reason for glasses/contact lenses: For short-sightedness, i.e. only or mainly for distance viewing such as driving, cinema etc (called 'myopia') || id:ukb-b-6353	galectin 3 || id:prot-b-6	Simple mode	5	-0.00625618	0.00284709	0.0929226
9828	prot-b-6	ukb-b-6353	Reason for glasses/contact lenses: For short-sightedness, i.e. only or mainly for distance viewing such as driving, cinema etc (called 'myopia') || id:ukb-b-6353	galectin 3 || id:prot-b-6	Weighted mode	5	-0.00451291	0.00139733	0.0319855
9829	prot-b-60	ukb-b-6353	Reason for glasses/contact lenses: For short-sightedness, i.e. only or mainly for distance viewing such as driving, cinema etc (called 'myopia') || id:ukb-b-6353	agouti related neuropeptide || id:prot-b-60	Wald ratio	1	0.00108827	0.00300737	0.717451
9830	prot-b-61	ukb-b-6353	Reason for glasses/contact lenses: For short-sightedness, i.e. only or mainly for distance viewing such as driving, cinema etc (called 'myopia') || id:ukb-b-6353	CD40 molecule || id:prot-b-61	Wald ratio	1	0.00452831	0.00168323	0.00713965
9831	prot-b-66	ukb-b-6353	Reason for glasses/contact lenses: For short-sightedness, i.e. only or mainly for distance viewing such as driving, cinema etc (called 'myopia') || id:ukb-b-6353	placental growth factor || id:prot-b-66	MR Egger	5	0.000365782	0.00119473	0.779499
9832	prot-b-66	ukb-b-6353	Reason for glasses/contact lenses: For short-sightedness, i.e. only or mainly for distance viewing such as driving, cinema etc (called 'myopia') || id:ukb-b-6353	placental growth factor || id:prot-b-66	Weighted median	5	-0.000219179	0.0011245	0.845461
9833	prot-b-66	ukb-b-6353	Reason for glasses/contact lenses: For short-sightedness, i.e. only or mainly for distance viewing such as driving, cinema etc (called 'myopia') || id:ukb-b-6353	placental growth factor || id:prot-b-66	Inverse variance weighted	5	-0.00121758	0.0012073	0.313207
9834	prot-b-66	ukb-b-6353	Reason for glasses/contact lenses: For short-sightedness, i.e. only or mainly for distance viewing such as driving, cinema etc (called 'myopia') || id:ukb-b-6353	placental growth factor || id:prot-b-66	Simple mode	5	-0.00014506	0.0018513	0.941308
9835	prot-b-66	ukb-b-6353	Reason for glasses/contact lenses: For short-sightedness, i.e. only or mainly for distance viewing such as driving, cinema etc (called 'myopia') || id:ukb-b-6353	placental growth factor || id:prot-b-66	Weighted mode	5	0.000129951	0.0011935	0.91854
9836	prot-b-67	ukb-b-6353	Reason for glasses/contact lenses: For short-sightedness, i.e. only or mainly for distance viewing such as driving, cinema etc (called 'myopia') || id:ukb-b-6353	matrix metallopeptidase 12 || id:prot-b-67	Inverse variance weighted	2	0.00104701	0.000944601	0.267685
9837	prot-b-68	ukb-b-6353	Reason for glasses/contact lenses: For short-sightedness, i.e. only or mainly for distance viewing such as driving, cinema etc (called 'myopia') || id:ukb-b-6353	spondin 1 || id:prot-b-68	Wald ratio	1	4.08291e-05	0.00227653	0.985691
9838	prot-b-70	ukb-b-6353	Reason for glasses/contact lenses: For short-sightedness, i.e. only or mainly for distance viewing such as driving, cinema etc (called 'myopia') || id:ukb-b-6353	C-X3-C motif chemokine ligand 1 || id:prot-b-70	Wald ratio	1	-0.00208342	0.00311729	0.503914
9839	prot-b-71	ukb-b-6353	Reason for glasses/contact lenses: For short-sightedness, i.e. only or mainly for distance viewing such as driving, cinema etc (called 'myopia') || id:ukb-b-6353	fatty acid binding protein 4 || id:prot-b-71	MR Egger	3	-0.000482265	0.00277092	0.890298
9840	prot-b-71	ukb-b-6353	Reason for glasses/contact lenses: For short-sightedness, i.e. only or mainly for distance viewing such as driving, cinema etc (called 'myopia') || id:ukb-b-6353	fatty acid binding protein 4 || id:prot-b-71	Weighted median	3	0.000421366	0.00095606	0.659407
9841	prot-b-71	ukb-b-6353	Reason for glasses/contact lenses: For short-sightedness, i.e. only or mainly for distance viewing such as driving, cinema etc (called 'myopia') || id:ukb-b-6353	fatty acid binding protein 4 || id:prot-b-71	Inverse variance weighted	3	0.000429468	0.000862642	0.618589
9842	prot-b-71	ukb-b-6353	Reason for glasses/contact lenses: For short-sightedness, i.e. only or mainly for distance viewing such as driving, cinema etc (called 'myopia') || id:ukb-b-6353	fatty acid binding protein 4 || id:prot-b-71	Simple mode	3	0.00112979	0.00129777	0.475783
9843	prot-b-71	ukb-b-6353	Reason for glasses/contact lenses: For short-sightedness, i.e. only or mainly for distance viewing such as driving, cinema etc (called 'myopia') || id:ukb-b-6353	fatty acid binding protein 4 || id:prot-b-71	Weighted mode	3	0.000586572	0.0010818	0.642003
9844	prot-b-72	ukb-b-6353	Reason for glasses/contact lenses: For short-sightedness, i.e. only or mainly for distance viewing such as driving, cinema etc (called 'myopia') || id:ukb-b-6353	natriuretic peptide B || id:prot-b-72	Inverse variance weighted	2	0.000589651	0.00196959	0.764652
9845	prot-b-74	ukb-b-6353	Reason for glasses/contact lenses: For short-sightedness, i.e. only or mainly for distance viewing such as driving, cinema etc (called 'myopia') || id:ukb-b-6353	C-C motif chemokine ligand 20 || id:prot-b-74	Inverse variance weighted	2	0.000182422	0.000214913	0.395984
9846	prot-b-75	ukb-b-6353	Reason for glasses/contact lenses: For short-sightedness, i.e. only or mainly for distance viewing such as driving, cinema etc (called 'myopia') || id:ukb-b-6353	mucin 16, cell surface associated || id:prot-b-75	Wald ratio	1	-0.000328242	0.000963795	0.733426
9847	prot-b-77	ukb-b-6353	Reason for glasses/contact lenses: For short-sightedness, i.e. only or mainly for distance viewing such as driving, cinema etc (called 'myopia') || id:ukb-b-6353	selectin E || id:prot-b-77	Wald ratio	1	0.000522766	0.000848589	0.537868
9848	prot-b-78	ukb-b-6353	Reason for glasses/contact lenses: For short-sightedness, i.e. only or mainly for distance viewing such as driving, cinema etc (called 'myopia') || id:ukb-b-6353	follistatin || id:prot-b-78	Wald ratio	1	0.00639119	0.00411511	0.120398
9849	prot-b-79	ukb-b-6353	Reason for glasses/contact lenses: For short-sightedness, i.e. only or mainly for distance viewing such as driving, cinema etc (called 'myopia') || id:ukb-b-6353	platelet and endothelial cell adhesion molecule 1 || id:prot-b-79	Inverse variance weighted	2	0.00122176	0.00172633	0.479118
9850	prot-b-8	ukb-b-6353	Reason for glasses/contact lenses: For short-sightedness, i.e. only or mainly for distance viewing such as driving, cinema etc (called 'myopia') || id:ukb-b-6353	kallikrein related peptidase 11 || id:prot-b-8	Wald ratio	1	0.00026319	0.000875655	0.763747
9851	prot-b-80	ukb-b-6353	Reason for glasses/contact lenses: For short-sightedness, i.e. only or mainly for distance viewing such as driving, cinema etc (called 'myopia') || id:ukb-b-6353	natriuretic peptide B || id:prot-b-80	Inverse variance weighted	2	0.000424569	0.00171715	0.804714
9852	prot-b-83	ukb-b-6353	Reason for glasses/contact lenses: For short-sightedness, i.e. only or mainly for distance viewing such as driving, cinema etc (called 'myopia') || id:ukb-b-6353	TNF receptor superfamily member 11b || id:prot-b-83	MR Egger	12	-0.000815289	0.000708211	0.276434
9853	prot-b-83	ukb-b-6353	Reason for glasses/contact lenses: For short-sightedness, i.e. only or mainly for distance viewing such as driving, cinema etc (called 'myopia') || id:ukb-b-6353	TNF receptor superfamily member 11b || id:prot-b-83	Weighted median	12	-0.000326262	0.000708813	0.645305
9854	prot-b-83	ukb-b-6353	Reason for glasses/contact lenses: For short-sightedness, i.e. only or mainly for distance viewing such as driving, cinema etc (called 'myopia') || id:ukb-b-6353	TNF receptor superfamily member 11b || id:prot-b-83	Inverse variance weighted	12	-0.000521318	0.000544304	0.338178
9855	prot-b-83	ukb-b-6353	Reason for glasses/contact lenses: For short-sightedness, i.e. only or mainly for distance viewing such as driving, cinema etc (called 'myopia') || id:ukb-b-6353	TNF receptor superfamily member 11b || id:prot-b-83	Simple mode	12	0.000190269	0.00128528	0.884993
9856	prot-b-83	ukb-b-6353	Reason for glasses/contact lenses: For short-sightedness, i.e. only or mainly for distance viewing such as driving, cinema etc (called 'myopia') || id:ukb-b-6353	TNF receptor superfamily member 11b || id:prot-b-83	Weighted mode	12	0.000287743	0.00117205	0.810587
9857	ubm-a-1	ukb-b-6353	Reason for glasses/contact lenses: For short-sightedness, i.e. only or mainly for distance viewing such as driving, cinema etc (called 'myopia') || id:ukb-b-6353	IDP T1 SIENAX peripheral grey normalised volume || id:ubm-a-1	Wald ratio	1	0.00427446	0.008545	0.616914
9858	ubm-a-10	ukb-b-6353	Reason for glasses/contact lenses: For short-sightedness, i.e. only or mainly for distance viewing such as driving, cinema etc (called 'myopia') || id:ukb-b-6353	IDP T1 SIENAX brain-unnormalised volume || id:ubm-a-10	Inverse variance weighted	2	0.0121622	0.0157609	0.440308
9859	ubm-a-1011	ukb-b-6353	Reason for glasses/contact lenses: For short-sightedness, i.e. only or mainly for distance viewing such as driving, cinema etc (called 'myopia') || id:ukb-b-6353	NET25 0065 || id:ubm-a-1011	Wald ratio	1	-0.000523625	0.00590621	0.929355
9860	ubm-a-1015	ukb-b-6353	Reason for glasses/contact lenses: For short-sightedness, i.e. only or mainly for distance viewing such as driving, cinema etc (called 'myopia') || id:ukb-b-6353	NET25 0069 || id:ubm-a-1015	Wald ratio	1	-0.0187449	0.00633391	0.00308188
9861	ubm-a-102	ukb-b-6353	Reason for glasses/contact lenses: For short-sightedness, i.e. only or mainly for distance viewing such as driving, cinema etc (called 'myopia') || id:ukb-b-6353	IDP T1 FAST ROIs L temp occ fusif cortex || id:ubm-a-102	Wald ratio	1	-0.0151853	0.00762413	0.0463995
9862	ubm-a-1024	ukb-b-6353	Reason for glasses/contact lenses: For short-sightedness, i.e. only or mainly for distance viewing such as driving, cinema etc (called 'myopia') || id:ukb-b-6353	NET25 0078 || id:ubm-a-1024	Wald ratio	1	0.00232788	0.00600885	0.698455
9863	ubm-a-103	ukb-b-6353	Reason for glasses/contact lenses: For short-sightedness, i.e. only or mainly for distance viewing such as driving, cinema etc (called 'myopia') || id:ukb-b-6353	IDP T1 FAST ROIs R temp occ fusif cortex || id:ubm-a-103	Wald ratio	1	0.00276095	0.00760157	0.716449
9864	ubm-a-1032	ukb-b-6353	Reason for glasses/contact lenses: For short-sightedness, i.e. only or mainly for distance viewing such as driving, cinema etc (called 'myopia') || id:ukb-b-6353	NET25 0086 || id:ubm-a-1032	Inverse variance weighted	2	-0.00232943	0.00487535	0.632794
9865	ubm-a-1033	ukb-b-6353	Reason for glasses/contact lenses: For short-sightedness, i.e. only or mainly for distance viewing such as driving, cinema etc (called 'myopia') || id:ukb-b-6353	NET25 0087 || id:ubm-a-1033	Wald ratio	1	0.00530652	0.00660853	0.421987
9866	ubm-a-1035	ukb-b-6353	Reason for glasses/contact lenses: For short-sightedness, i.e. only or mainly for distance viewing such as driving, cinema etc (called 'myopia') || id:ukb-b-6353	NET25 0089 || id:ubm-a-1035	Wald ratio	1	-0.0016887	0.00594961	0.776538
9867	ubm-a-104	ukb-b-6353	Reason for glasses/contact lenses: For short-sightedness, i.e. only or mainly for distance viewing such as driving, cinema etc (called 'myopia') || id:ukb-b-6353	IDP T1 FAST ROIs L occ fusif gyrus || id:ubm-a-104	Wald ratio	1	0.00384959	0.00773129	0.618538
9868	ubm-a-1049	ukb-b-6353	Reason for glasses/contact lenses: For short-sightedness, i.e. only or mainly for distance viewing such as driving, cinema etc (called 'myopia') || id:ukb-b-6353	NET25 0103 || id:ubm-a-1049	Wald ratio	1	-0.00346156	0.00551299	0.530075
9869	ubm-a-1052	ukb-b-6353	Reason for glasses/contact lenses: For short-sightedness, i.e. only or mainly for distance viewing such as driving, cinema etc (called 'myopia') || id:ukb-b-6353	NET25 0106 || id:ubm-a-1052	Wald ratio	1	0.0035179	0.00644378	0.58511
9870	ubm-a-1055	ukb-b-6353	Reason for glasses/contact lenses: For short-sightedness, i.e. only or mainly for distance viewing such as driving, cinema etc (called 'myopia') || id:ukb-b-6353	NET25 0109 || id:ubm-a-1055	Wald ratio	1	-0.00297223	0.0065194	0.648458
9871	ubm-a-1057	ukb-b-6353	Reason for glasses/contact lenses: For short-sightedness, i.e. only or mainly for distance viewing such as driving, cinema etc (called 'myopia') || id:ukb-b-6353	NET25 0111 || id:ubm-a-1057	Wald ratio	1	-0.012957	0.00683506	0.0580031
9872	ubm-a-1067	ukb-b-6353	Reason for glasses/contact lenses: For short-sightedness, i.e. only or mainly for distance viewing such as driving, cinema etc (called 'myopia') || id:ukb-b-6353	NET25 0121 || id:ubm-a-1067	Wald ratio	1	0.00477436	0.00662682	0.471242
9873	ubm-a-1073	ukb-b-6353	Reason for glasses/contact lenses: For short-sightedness, i.e. only or mainly for distance viewing such as driving, cinema etc (called 'myopia') || id:ukb-b-6353	NET25 0127 || id:ubm-a-1073	Wald ratio	1	0.00404001	0.00618542	0.513659
9874	ubm-a-1094	ukb-b-6353	Reason for glasses/contact lenses: For short-sightedness, i.e. only or mainly for distance viewing such as driving, cinema etc (called 'myopia') || id:ukb-b-6353	NET25 0148 || id:ubm-a-1094	Wald ratio	1	-0.00823952	0.00661294	0.212775
9875	ubm-a-1096	ukb-b-6353	Reason for glasses/contact lenses: For short-sightedness, i.e. only or mainly for distance viewing such as driving, cinema etc (called 'myopia') || id:ukb-b-6353	NET25 0150 || id:ubm-a-1096	Inverse variance weighted	2	-0.000164262	0.00458823	0.971441
9876	ubm-a-1098	ukb-b-6353	Reason for glasses/contact lenses: For short-sightedness, i.e. only or mainly for distance viewing such as driving, cinema etc (called 'myopia') || id:ukb-b-6353	NET25 0152 || id:ubm-a-1098	Wald ratio	1	0.00175168	0.00670567	0.79392
9877	ubm-a-11	ukb-b-6353	Reason for glasses/contact lenses: For short-sightedness, i.e. only or mainly for distance viewing such as driving, cinema etc (called 'myopia') || id:ukb-b-6353	IDP T1 FIRST left thalamus volume || id:ubm-a-11	MR Egger	3	-0.0201467	0.00919316	0.272531
9878	ubm-a-11	ukb-b-6353	Reason for glasses/contact lenses: For short-sightedness, i.e. only or mainly for distance viewing such as driving, cinema etc (called 'myopia') || id:ukb-b-6353	IDP T1 FIRST left thalamus volume || id:ubm-a-11	Weighted median	3	-0.0118667	0.00715536	0.0972309
9879	ubm-a-11	ukb-b-6353	Reason for glasses/contact lenses: For short-sightedness, i.e. only or mainly for distance viewing such as driving, cinema etc (called 'myopia') || id:ukb-b-6353	IDP T1 FIRST left thalamus volume || id:ubm-a-11	Inverse variance weighted	3	-0.00786015	0.00671538	0.241812
9880	ubm-a-11	ukb-b-6353	Reason for glasses/contact lenses: For short-sightedness, i.e. only or mainly for distance viewing such as driving, cinema etc (called 'myopia') || id:ukb-b-6353	IDP T1 FIRST left thalamus volume || id:ubm-a-11	Simple mode	3	-0.0146746	0.00982818	0.27397
9881	ubm-a-11	ukb-b-6353	Reason for glasses/contact lenses: For short-sightedness, i.e. only or mainly for distance viewing such as driving, cinema etc (called 'myopia') || id:ukb-b-6353	IDP T1 FIRST left thalamus volume || id:ubm-a-11	Weighted mode	3	-0.0146746	0.00993174	0.277579
9882	ubm-a-1121	ukb-b-6353	Reason for glasses/contact lenses: For short-sightedness, i.e. only or mainly for distance viewing such as driving, cinema etc (called 'myopia') || id:ukb-b-6353	NET25 0175 || id:ubm-a-1121	Wald ratio	1	0.00180229	0.00660991	0.785111
9883	ubm-a-1122	ukb-b-6353	Reason for glasses/contact lenses: For short-sightedness, i.e. only or mainly for distance viewing such as driving, cinema etc (called 'myopia') || id:ukb-b-6353	NET25 0176 || id:ubm-a-1122	Wald ratio	1	-0.00101237	0.0059623	0.865172
9884	ubm-a-1126	ukb-b-6353	Reason for glasses/contact lenses: For short-sightedness, i.e. only or mainly for distance viewing such as driving, cinema etc (called 'myopia') || id:ukb-b-6353	NET25 0180 || id:ubm-a-1126	Wald ratio	1	-0.00816603	0.00671316	0.223825
9885	ubm-a-1134	ukb-b-6353	Reason for glasses/contact lenses: For short-sightedness, i.e. only or mainly for distance viewing such as driving, cinema etc (called 'myopia') || id:ukb-b-6353	NET25 0188 || id:ubm-a-1134	Wald ratio	1	0.00544959	0.00610995	0.372435
9886	ubm-a-1145	ukb-b-6353	Reason for glasses/contact lenses: For short-sightedness, i.e. only or mainly for distance viewing such as driving, cinema etc (called 'myopia') || id:ukb-b-6353	NET25 0199 || id:ubm-a-1145	Wald ratio	1	0.00866581	0.00642336	0.177302
9887	ubm-a-1146	ukb-b-6353	Reason for glasses/contact lenses: For short-sightedness, i.e. only or mainly for distance viewing such as driving, cinema etc (called 'myopia') || id:ukb-b-6353	NET25 0200 || id:ubm-a-1146	Wald ratio	1	-0.00815237	0.00629192	0.195083
9888	ubm-a-1182	ukb-b-6353	Reason for glasses/contact lenses: For short-sightedness, i.e. only or mainly for distance viewing such as driving, cinema etc (called 'myopia') || id:ukb-b-6353	NET100 0026 || id:ubm-a-1182	Wald ratio	1	0.00872728	0.00655898	0.183326
9889	ubm-a-1195	ukb-b-6353	Reason for glasses/contact lenses: For short-sightedness, i.e. only or mainly for distance viewing such as driving, cinema etc (called 'myopia') || id:ukb-b-6353	NET100 0039 || id:ubm-a-1195	Wald ratio	1	-0.00777605	0.00642004	0.225813
9890	ubm-a-1199	ukb-b-6353	Reason for glasses/contact lenses: For short-sightedness, i.e. only or mainly for distance viewing such as driving, cinema etc (called 'myopia') || id:ukb-b-6353	NET100 0043 || id:ubm-a-1199	Wald ratio	1	0.00904802	0.00651037	0.164594
9891	ubm-a-12	ukb-b-6353	Reason for glasses/contact lenses: For short-sightedness, i.e. only or mainly for distance viewing such as driving, cinema etc (called 'myopia') || id:ukb-b-6353	IDP T1 FIRST right thalamus volume || id:ubm-a-12	Wald ratio	1	0.0107778	0.00979198	0.271036
9892	ubm-a-1200	ukb-b-6353	Reason for glasses/contact lenses: For short-sightedness, i.e. only or mainly for distance viewing such as driving, cinema etc (called 'myopia') || id:ukb-b-6353	NET100 0044 || id:ubm-a-1200	Wald ratio	1	-0.00373468	0.0066671	0.575366
9893	ubm-a-1207	ukb-b-6353	Reason for glasses/contact lenses: For short-sightedness, i.e. only or mainly for distance viewing such as driving, cinema etc (called 'myopia') || id:ukb-b-6353	NET100 0051 || id:ubm-a-1207	Wald ratio	1	0.0028991	0.00609346	0.634237
9894	ubm-a-121	ukb-b-6353	Reason for glasses/contact lenses: For short-sightedness, i.e. only or mainly for distance viewing such as driving, cinema etc (called 'myopia') || id:ukb-b-6353	IDP T1 FAST ROIs R occ pole || id:ubm-a-121	MR Egger	3	0.00682339	0.0101337	0.622734
9895	ubm-a-121	ukb-b-6353	Reason for glasses/contact lenses: For short-sightedness, i.e. only or mainly for distance viewing such as driving, cinema etc (called 'myopia') || id:ukb-b-6353	IDP T1 FAST ROIs R occ pole || id:ubm-a-121	Weighted median	3	-0.000202798	0.00586824	0.972432
9896	ubm-a-121	ukb-b-6353	Reason for glasses/contact lenses: For short-sightedness, i.e. only or mainly for distance viewing such as driving, cinema etc (called 'myopia') || id:ukb-b-6353	IDP T1 FAST ROIs R occ pole || id:ubm-a-121	Inverse variance weighted	3	-0.00232998	0.00460562	0.612927
9897	ubm-a-121	ukb-b-6353	Reason for glasses/contact lenses: For short-sightedness, i.e. only or mainly for distance viewing such as driving, cinema etc (called 'myopia') || id:ukb-b-6353	IDP T1 FAST ROIs R occ pole || id:ubm-a-121	Simple mode	3	0.00133113	0.00731952	0.872456
9898	ubm-a-121	ukb-b-6353	Reason for glasses/contact lenses: For short-sightedness, i.e. only or mainly for distance viewing such as driving, cinema etc (called 'myopia') || id:ukb-b-6353	IDP T1 FAST ROIs R occ pole || id:ubm-a-121	Weighted mode	3	0.00138427	0.00711046	0.863626
9899	ubm-a-1219	ukb-b-6353	Reason for glasses/contact lenses: For short-sightedness, i.e. only or mainly for distance viewing such as driving, cinema etc (called 'myopia') || id:ukb-b-6353	NET100 0063 || id:ubm-a-1219	Wald ratio	1	-0.00148164	0.00653821	0.820725
9900	ubm-a-122	ukb-b-6353	Reason for glasses/contact lenses: For short-sightedness, i.e. only or mainly for distance viewing such as driving, cinema etc (called 'myopia') || id:ukb-b-6353	IDP T1 FAST ROIs L thalamus || id:ubm-a-122	Inverse variance weighted	2	0.00623495	0.0123207	0.612819
9901	ubm-a-123	ukb-b-6353	Reason for glasses/contact lenses: For short-sightedness, i.e. only or mainly for distance viewing such as driving, cinema etc (called 'myopia') || id:ukb-b-6353	IDP T1 FAST ROIs R thalamus || id:ubm-a-123	Wald ratio	1	-0.00726155	0.00752415	0.334495
9902	ubm-a-1233	ukb-b-6353	Reason for glasses/contact lenses: For short-sightedness, i.e. only or mainly for distance viewing such as driving, cinema etc (called 'myopia') || id:ukb-b-6353	NET100 0077 || id:ubm-a-1233	Wald ratio	1	-0.00826061	0.00574589	0.150532
9903	ubm-a-1236	ukb-b-6353	Reason for glasses/contact lenses: For short-sightedness, i.e. only or mainly for distance viewing such as driving, cinema etc (called 'myopia') || id:ukb-b-6353	NET100 0080 || id:ubm-a-1236	Wald ratio	1	0.0135712	0.00648857	0.036478
9904	ubm-a-124	ukb-b-6353	Reason for glasses/contact lenses: For short-sightedness, i.e. only or mainly for distance viewing such as driving, cinema etc (called 'myopia') || id:ukb-b-6353	IDP T1 FAST ROIs L caudate || id:ubm-a-124	Inverse variance weighted	2	-0.00718611	0.0101544	0.479143
9905	ubm-a-125	ukb-b-6353	Reason for glasses/contact lenses: For short-sightedness, i.e. only or mainly for distance viewing such as driving, cinema etc (called 'myopia') || id:ukb-b-6353	IDP T1 FAST ROIs R caudate || id:ubm-a-125	Inverse variance weighted	2	-0.00291305	0.00520244	0.575522
9906	ubm-a-1252	ukb-b-6353	Reason for glasses/contact lenses: For short-sightedness, i.e. only or mainly for distance viewing such as driving, cinema etc (called 'myopia') || id:ukb-b-6353	NET100 0096 || id:ubm-a-1252	Wald ratio	1	-0.00235995	0.00651187	0.717048
9907	ubm-a-126	ukb-b-6353	Reason for glasses/contact lenses: For short-sightedness, i.e. only or mainly for distance viewing such as driving, cinema etc (called 'myopia') || id:ukb-b-6353	IDP T1 FAST ROIs L putamen || id:ubm-a-126	Inverse variance weighted	2	-0.0102828	0.00267843	0.000123479
9908	ubm-a-1264	ukb-b-6353	Reason for glasses/contact lenses: For short-sightedness, i.e. only or mainly for distance viewing such as driving, cinema etc (called 'myopia') || id:ukb-b-6353	NET100 0108 || id:ubm-a-1264	Wald ratio	1	0.000161656	0.00629764	0.979521
9909	ubm-a-1269	ukb-b-6353	Reason for glasses/contact lenses: For short-sightedness, i.e. only or mainly for distance viewing such as driving, cinema etc (called 'myopia') || id:ukb-b-6353	NET100 0113 || id:ubm-a-1269	Wald ratio	1	-0.00831412	0.00612557	0.174692
9910	ubm-a-127	ukb-b-6353	Reason for glasses/contact lenses: For short-sightedness, i.e. only or mainly for distance viewing such as driving, cinema etc (called 'myopia') || id:ukb-b-6353	IDP T1 FAST ROIs R putamen || id:ubm-a-127	Inverse variance weighted	2	-0.0104648	0.0027172	0.00011749
9911	ubm-a-128	ukb-b-6353	Reason for glasses/contact lenses: For short-sightedness, i.e. only or mainly for distance viewing such as driving, cinema etc (called 'myopia') || id:ukb-b-6353	IDP T1 FAST ROIs L pallidum || id:ubm-a-128	Wald ratio	1	-0.00203589	0.00665033	0.759503
9912	ubm-a-1284	ukb-b-6353	Reason for glasses/contact lenses: For short-sightedness, i.e. only or mainly for distance viewing such as driving, cinema etc (called 'myopia') || id:ukb-b-6353	NET100 0128 || id:ubm-a-1284	Wald ratio	1	0.00419633	0.0062148	0.499539
9913	ubm-a-13	ukb-b-6353	Reason for glasses/contact lenses: For short-sightedness, i.e. only or mainly for distance viewing such as driving, cinema etc (called 'myopia') || id:ukb-b-6353	IDP T1 FIRST left caudate volume || id:ubm-a-13	MR Egger	3	0.0351356	0.0540587	0.633089
9914	ubm-a-13	ukb-b-6353	Reason for glasses/contact lenses: For short-sightedness, i.e. only or mainly for distance viewing such as driving, cinema etc (called 'myopia') || id:ukb-b-6353	IDP T1 FIRST left caudate volume || id:ubm-a-13	Weighted median	3	-0.00109248	0.00561871	0.845834
9915	ubm-a-13	ukb-b-6353	Reason for glasses/contact lenses: For short-sightedness, i.e. only or mainly for distance viewing such as driving, cinema etc (called 'myopia') || id:ukb-b-6353	IDP T1 FIRST left caudate volume || id:ubm-a-13	Inverse variance weighted	3	-0.000369085	0.00460283	0.936089
9916	ubm-a-13	ukb-b-6353	Reason for glasses/contact lenses: For short-sightedness, i.e. only or mainly for distance viewing such as driving, cinema etc (called 'myopia') || id:ukb-b-6353	IDP T1 FIRST left caudate volume || id:ubm-a-13	Simple mode	3	-0.00172443	0.00626723	0.80902
9917	ubm-a-13	ukb-b-6353	Reason for glasses/contact lenses: For short-sightedness, i.e. only or mainly for distance viewing such as driving, cinema etc (called 'myopia') || id:ukb-b-6353	IDP T1 FIRST left caudate volume || id:ubm-a-13	Weighted mode	3	-0.00190852	0.0065056	0.796884
9918	ubm-a-130	ukb-b-6353	Reason for glasses/contact lenses: For short-sightedness, i.e. only or mainly for distance viewing such as driving, cinema etc (called 'myopia') || id:ukb-b-6353	IDP T1 FAST ROIs L hippocampus || id:ubm-a-130	MR Egger	3	-0.0130011	0.0243182	0.687445
9919	ubm-a-130	ukb-b-6353	Reason for glasses/contact lenses: For short-sightedness, i.e. only or mainly for distance viewing such as driving, cinema etc (called 'myopia') || id:ukb-b-6353	IDP T1 FAST ROIs L hippocampus || id:ubm-a-130	Weighted median	3	-0.00805179	0.00543664	0.138601
9920	ubm-a-130	ukb-b-6353	Reason for glasses/contact lenses: For short-sightedness, i.e. only or mainly for distance viewing such as driving, cinema etc (called 'myopia') || id:ukb-b-6353	IDP T1 FAST ROIs L hippocampus || id:ubm-a-130	Inverse variance weighted	3	-0.00624866	0.00537764	0.245247
9921	ubm-a-130	ukb-b-6353	Reason for glasses/contact lenses: For short-sightedness, i.e. only or mainly for distance viewing such as driving, cinema etc (called 'myopia') || id:ukb-b-6353	IDP T1 FAST ROIs L hippocampus || id:ubm-a-130	Simple mode	3	-0.0105132	0.00707996	0.275861
9922	ubm-a-130	ukb-b-6353	Reason for glasses/contact lenses: For short-sightedness, i.e. only or mainly for distance viewing such as driving, cinema etc (called 'myopia') || id:ukb-b-6353	IDP T1 FAST ROIs L hippocampus || id:ubm-a-130	Weighted mode	3	-0.00955717	0.00679465	0.294811
9923	ubm-a-1302	ukb-b-6353	Reason for glasses/contact lenses: For short-sightedness, i.e. only or mainly for distance viewing such as driving, cinema etc (called 'myopia') || id:ukb-b-6353	NET100 0146 || id:ubm-a-1302	Wald ratio	1	0.0027196	0.00628045	0.664995
9924	ubm-a-1307	ukb-b-6353	Reason for glasses/contact lenses: For short-sightedness, i.e. only or mainly for distance viewing such as driving, cinema etc (called 'myopia') || id:ukb-b-6353	NET100 0151 || id:ubm-a-1307	Wald ratio	1	-0.00473008	0.00625635	0.449623
9925	ubm-a-131	ukb-b-6353	Reason for glasses/contact lenses: For short-sightedness, i.e. only or mainly for distance viewing such as driving, cinema etc (called 'myopia') || id:ukb-b-6353	IDP T1 FAST ROIs R hippocampus || id:ubm-a-131	MR Egger	3	-0.0103985	0.0260715	0.758395
9926	ubm-a-131	ukb-b-6353	Reason for glasses/contact lenses: For short-sightedness, i.e. only or mainly for distance viewing such as driving, cinema etc (called 'myopia') || id:ukb-b-6353	IDP T1 FAST ROIs R hippocampus || id:ubm-a-131	Weighted median	3	-0.0073227	0.00555973	0.187806
9927	ubm-a-131	ukb-b-6353	Reason for glasses/contact lenses: For short-sightedness, i.e. only or mainly for distance viewing such as driving, cinema etc (called 'myopia') || id:ukb-b-6353	IDP T1 FAST ROIs R hippocampus || id:ubm-a-131	Inverse variance weighted	3	-0.00564759	0.00600185	0.346718
9928	ubm-a-131	ukb-b-6353	Reason for glasses/contact lenses: For short-sightedness, i.e. only or mainly for distance viewing such as driving, cinema etc (called 'myopia') || id:ukb-b-6353	IDP T1 FAST ROIs R hippocampus || id:ubm-a-131	Simple mode	3	-0.0104497	0.00750678	0.298505
9929	ubm-a-131	ukb-b-6353	Reason for glasses/contact lenses: For short-sightedness, i.e. only or mainly for distance viewing such as driving, cinema etc (called 'myopia') || id:ukb-b-6353	IDP T1 FAST ROIs R hippocampus || id:ubm-a-131	Weighted mode	3	-0.00907653	0.0066259	0.304248
9930	ubm-a-1315	ukb-b-6353	Reason for glasses/contact lenses: For short-sightedness, i.e. only or mainly for distance viewing such as driving, cinema etc (called 'myopia') || id:ukb-b-6353	NET100 0159 || id:ubm-a-1315	Wald ratio	1	-0.00537167	0.00635803	0.398187
9931	ubm-a-1316	ukb-b-6353	Reason for glasses/contact lenses: For short-sightedness, i.e. only or mainly for distance viewing such as driving, cinema etc (called 'myopia') || id:ukb-b-6353	NET100 0160 || id:ubm-a-1316	Wald ratio	1	-0.00221263	0.00636433	0.728094
9932	ubm-a-1324	ukb-b-6353	Reason for glasses/contact lenses: For short-sightedness, i.e. only or mainly for distance viewing such as driving, cinema etc (called 'myopia') || id:ukb-b-6353	NET100 0168 || id:ubm-a-1324	Wald ratio	1	-0.00556562	0.00655704	0.395992
9933	ubm-a-1332	ukb-b-6353	Reason for glasses/contact lenses: For short-sightedness, i.e. only or mainly for distance viewing such as driving, cinema etc (called 'myopia') || id:ukb-b-6353	NET100 0176 || id:ubm-a-1332	Wald ratio	1	-0.000527308	0.00637645	0.934093
9934	ubm-a-1334	ukb-b-6353	Reason for glasses/contact lenses: For short-sightedness, i.e. only or mainly for distance viewing such as driving, cinema etc (called 'myopia') || id:ukb-b-6353	NET100 0178 || id:ubm-a-1334	Wald ratio	1	-0.00672288	0.0064964	0.300733
9935	ubm-a-134	ukb-b-6353	Reason for glasses/contact lenses: For short-sightedness, i.e. only or mainly for distance viewing such as driving, cinema etc (called 'myopia') || id:ukb-b-6353	IDP T1 FAST ROIs L ventral striatum || id:ubm-a-134	Inverse variance weighted	2	-0.00899581	0.00856714	0.293702
9936	ubm-a-1340	ukb-b-6353	Reason for glasses/contact lenses: For short-sightedness, i.e. only or mainly for distance viewing such as driving, cinema etc (called 'myopia') || id:ukb-b-6353	NET100 0184 || id:ubm-a-1340	Wald ratio	1	0.00142535	0.00650188	0.826478
9937	ubm-a-1342	ukb-b-6353	Reason for glasses/contact lenses: For short-sightedness, i.e. only or mainly for distance viewing such as driving, cinema etc (called 'myopia') || id:ukb-b-6353	NET100 0186 || id:ubm-a-1342	Wald ratio	1	-0.0115645	0.00606938	0.0567293
9938	ubm-a-1345	ukb-b-6353	Reason for glasses/contact lenses: For short-sightedness, i.e. only or mainly for distance viewing such as driving, cinema etc (called 'myopia') || id:ukb-b-6353	NET100 0189 || id:ubm-a-1345	Wald ratio	1	0.000720123	0.00653935	0.912313
9939	ubm-a-135	ukb-b-6353	Reason for glasses/contact lenses: For short-sightedness, i.e. only or mainly for distance viewing such as driving, cinema etc (called 'myopia') || id:ukb-b-6353	IDP T1 FAST ROIs R ventral striatum || id:ubm-a-135	MR Egger	3	-0.0200347	0.00452758	0.141491
9940	ubm-a-135	ukb-b-6353	Reason for glasses/contact lenses: For short-sightedness, i.e. only or mainly for distance viewing such as driving, cinema etc (called 'myopia') || id:ukb-b-6353	IDP T1 FAST ROIs R ventral striatum || id:ubm-a-135	Weighted median	3	-0.00516046	0.00315977	0.102432
9941	ubm-a-135	ukb-b-6353	Reason for glasses/contact lenses: For short-sightedness, i.e. only or mainly for distance viewing such as driving, cinema etc (called 'myopia') || id:ukb-b-6353	IDP T1 FAST ROIs R ventral striatum || id:ubm-a-135	Inverse variance weighted	3	-0.00606966	0.00764484	0.427222
9942	ubm-a-135	ukb-b-6353	Reason for glasses/contact lenses: For short-sightedness, i.e. only or mainly for distance viewing such as driving, cinema etc (called 'myopia') || id:ukb-b-6353	IDP T1 FAST ROIs R ventral striatum || id:ubm-a-135	Simple mode	3	0.0119159	0.00713092	0.236675
9943	ubm-a-135	ukb-b-6353	Reason for glasses/contact lenses: For short-sightedness, i.e. only or mainly for distance viewing such as driving, cinema etc (called 'myopia') || id:ukb-b-6353	IDP T1 FAST ROIs R ventral striatum || id:ubm-a-135	Weighted mode	3	-0.0125476	0.0033819	0.0655796
9944	ubm-a-136	ukb-b-6353	Reason for glasses/contact lenses: For short-sightedness, i.e. only or mainly for distance viewing such as driving, cinema etc (called 'myopia') || id:ukb-b-6353	IDP T1 FAST ROIs brain stem || id:ubm-a-136	Inverse variance weighted	2	-0.00536694	0.0178488	0.763652
9945	ubm-a-1361	ukb-b-6353	Reason for glasses/contact lenses: For short-sightedness, i.e. only or mainly for distance viewing such as driving, cinema etc (called 'myopia') || id:ukb-b-6353	NET100 0205 || id:ubm-a-1361	Wald ratio	1	-0.00328378	0.00673905	0.626062
9946	ubm-a-1374	ukb-b-6353	Reason for glasses/contact lenses: For short-sightedness, i.e. only or mainly for distance viewing such as driving, cinema etc (called 'myopia') || id:ukb-b-6353	NET100 0218 || id:ubm-a-1374	Wald ratio	1	0.00502329	0.00656198	0.443965
9947	ubm-a-1382	ukb-b-6353	Reason for glasses/contact lenses: For short-sightedness, i.e. only or mainly for distance viewing such as driving, cinema etc (called 'myopia') || id:ukb-b-6353	NET100 0226 || id:ubm-a-1382	Wald ratio	1	-0.000602206	0.00600143	0.920071
9948	ubm-a-1387	ukb-b-6353	Reason for glasses/contact lenses: For short-sightedness, i.e. only or mainly for distance viewing such as driving, cinema etc (called 'myopia') || id:ukb-b-6353	NET100 0231 || id:ubm-a-1387	Wald ratio	1	-0.00362227	0.00666519	0.586812
9949	ubm-a-1394	ukb-b-6353	Reason for glasses/contact lenses: For short-sightedness, i.e. only or mainly for distance viewing such as driving, cinema etc (called 'myopia') || id:ukb-b-6353	NET100 0238 || id:ubm-a-1394	Wald ratio	1	0.0037928	0.00660698	0.565927
9950	ubm-a-1395	ukb-b-6353	Reason for glasses/contact lenses: For short-sightedness, i.e. only or mainly for distance viewing such as driving, cinema etc (called 'myopia') || id:ukb-b-6353	NET100 0239 || id:ubm-a-1395	Wald ratio	1	0.0108117	0.00650441	0.096472
9951	ubm-a-1397	ukb-b-6353	Reason for glasses/contact lenses: For short-sightedness, i.e. only or mainly for distance viewing such as driving, cinema etc (called 'myopia') || id:ukb-b-6353	NET100 0241 || id:ubm-a-1397	Wald ratio	1	-0.0159111	0.0066847	0.0173019
9952	ubm-a-14	ukb-b-6353	Reason for glasses/contact lenses: For short-sightedness, i.e. only or mainly for distance viewing such as driving, cinema etc (called 'myopia') || id:ukb-b-6353	IDP T1 FIRST right caudate volume || id:ubm-a-14	Wald ratio	1	-0.00241646	0.00782868	0.757574
9953	ubm-a-1400	ukb-b-6353	Reason for glasses/contact lenses: For short-sightedness, i.e. only or mainly for distance viewing such as driving, cinema etc (called 'myopia') || id:ukb-b-6353	NET100 0244 || id:ubm-a-1400	Wald ratio	1	0.00928565	0.00654458	0.155948
9954	ubm-a-141	ukb-b-6353	Reason for glasses/contact lenses: For short-sightedness, i.e. only or mainly for distance viewing such as driving, cinema etc (called 'myopia') || id:ukb-b-6353	IDP T1 FAST ROIs L cerebellum VI || id:ubm-a-141	Inverse variance weighted	2	-0.0119518	0.0155587	0.442383
9955	ubm-a-1428	ukb-b-6353	Reason for glasses/contact lenses: For short-sightedness, i.e. only or mainly for distance viewing such as driving, cinema etc (called 'myopia') || id:ukb-b-6353	NET100 0272 || id:ubm-a-1428	Wald ratio	1	-0.0101274	0.00627548	0.106571
9956	ubm-a-143	ukb-b-6353	Reason for glasses/contact lenses: For short-sightedness, i.e. only or mainly for distance viewing such as driving, cinema etc (called 'myopia') || id:ukb-b-6353	IDP T1 FAST ROIs R cerebellum VI || id:ubm-a-143	Wald ratio	1	-0.00444221	0.00827185	0.591249
9957	ubm-a-1433	ukb-b-6353	Reason for glasses/contact lenses: For short-sightedness, i.e. only or mainly for distance viewing such as driving, cinema etc (called 'myopia') || id:ukb-b-6353	NET100 0277 || id:ubm-a-1433	Wald ratio	1	0.00372567	0.00624427	0.550739
9958	ubm-a-1437	ukb-b-6353	Reason for glasses/contact lenses: For short-sightedness, i.e. only or mainly for distance viewing such as driving, cinema etc (called 'myopia') || id:ukb-b-6353	NET100 0281 || id:ubm-a-1437	Wald ratio	1	-0.00613414	0.00587801	0.296683
9959	ubm-a-144	ukb-b-6353	Reason for glasses/contact lenses: For short-sightedness, i.e. only or mainly for distance viewing such as driving, cinema etc (called 'myopia') || id:ukb-b-6353	IDP T1 FAST ROIs L cerebellum crus I || id:ubm-a-144	MR Egger	4	-0.00603835	0.00840057	0.546898
9960	ubm-a-144	ukb-b-6353	Reason for glasses/contact lenses: For short-sightedness, i.e. only or mainly for distance viewing such as driving, cinema etc (called 'myopia') || id:ukb-b-6353	IDP T1 FAST ROIs L cerebellum crus I || id:ubm-a-144	Weighted median	4	-0.00332699	0.00384995	0.387498
9961	ubm-a-144	ukb-b-6353	Reason for glasses/contact lenses: For short-sightedness, i.e. only or mainly for distance viewing such as driving, cinema etc (called 'myopia') || id:ukb-b-6353	IDP T1 FAST ROIs L cerebellum crus I || id:ubm-a-144	Inverse variance weighted	4	-0.00356513	0.00314976	0.257687
9962	ubm-a-144	ukb-b-6353	Reason for glasses/contact lenses: For short-sightedness, i.e. only or mainly for distance viewing such as driving, cinema etc (called 'myopia') || id:ukb-b-6353	IDP T1 FAST ROIs L cerebellum crus I || id:ubm-a-144	Simple mode	4	-0.00337067	0.00511543	0.557006
9963	ubm-a-144	ukb-b-6353	Reason for glasses/contact lenses: For short-sightedness, i.e. only or mainly for distance viewing such as driving, cinema etc (called 'myopia') || id:ukb-b-6353	IDP T1 FAST ROIs L cerebellum crus I || id:ubm-a-144	Weighted mode	4	-0.00308228	0.00454094	0.545953
9964	ubm-a-1445	ukb-b-6353	Reason for glasses/contact lenses: For short-sightedness, i.e. only or mainly for distance viewing such as driving, cinema etc (called 'myopia') || id:ukb-b-6353	NET100 0289 || id:ubm-a-1445	Wald ratio	1	0.0077552	0.00718312	0.280302
9965	ubm-a-1446	ukb-b-6353	Reason for glasses/contact lenses: For short-sightedness, i.e. only or mainly for distance viewing such as driving, cinema etc (called 'myopia') || id:ukb-b-6353	NET100 0290 || id:ubm-a-1446	Wald ratio	1	-0.00532724	0.00666962	0.424446
9966	ubm-a-145	ukb-b-6353	Reason for glasses/contact lenses: For short-sightedness, i.e. only or mainly for distance viewing such as driving, cinema etc (called 'myopia') || id:ukb-b-6353	IDP T1 FAST ROIs V cerebellum crus I || id:ubm-a-145	Wald ratio	1	0.00130819	0.00665095	0.844068
9967	ubm-a-146	ukb-b-6353	Reason for glasses/contact lenses: For short-sightedness, i.e. only or mainly for distance viewing such as driving, cinema etc (called 'myopia') || id:ukb-b-6353	IDP T1 FAST ROIs R cerebellum crus I || id:ubm-a-146	MR Egger	4	-0.00656885	0.0113345	0.620806
9968	ubm-a-146	ukb-b-6353	Reason for glasses/contact lenses: For short-sightedness, i.e. only or mainly for distance viewing such as driving, cinema etc (called 'myopia') || id:ukb-b-6353	IDP T1 FAST ROIs R cerebellum crus I || id:ubm-a-146	Weighted median	4	-0.0060314	0.00437248	0.167772
9969	ubm-a-146	ukb-b-6353	Reason for glasses/contact lenses: For short-sightedness, i.e. only or mainly for distance viewing such as driving, cinema etc (called 'myopia') || id:ukb-b-6353	IDP T1 FAST ROIs R cerebellum crus I || id:ubm-a-146	Inverse variance weighted	4	-0.00533367	0.00372616	0.152312
9970	ubm-a-146	ukb-b-6353	Reason for glasses/contact lenses: For short-sightedness, i.e. only or mainly for distance viewing such as driving, cinema etc (called 'myopia') || id:ukb-b-6353	IDP T1 FAST ROIs R cerebellum crus I || id:ubm-a-146	Simple mode	4	-0.00927557	0.00636691	0.241203
9971	ubm-a-146	ukb-b-6353	Reason for glasses/contact lenses: For short-sightedness, i.e. only or mainly for distance viewing such as driving, cinema etc (called 'myopia') || id:ukb-b-6353	IDP T1 FAST ROIs R cerebellum crus I || id:ubm-a-146	Weighted mode	4	-0.00871411	0.00614167	0.250992
9972	ubm-a-1465	ukb-b-6353	Reason for glasses/contact lenses: For short-sightedness, i.e. only or mainly for distance viewing such as driving, cinema etc (called 'myopia') || id:ukb-b-6353	NET100 0309 || id:ubm-a-1465	Wald ratio	1	0.0129875	0.00606539	0.0322544
9973	ubm-a-147	ukb-b-6353	Reason for glasses/contact lenses: For short-sightedness, i.e. only or mainly for distance viewing such as driving, cinema etc (called 'myopia') || id:ukb-b-6353	IDP T1 FAST ROIs L cerebellum crus II || id:ubm-a-147	MR Egger	3	0.0209749	0.0119713	0.33017
9974	ubm-a-147	ukb-b-6353	Reason for glasses/contact lenses: For short-sightedness, i.e. only or mainly for distance viewing such as driving, cinema etc (called 'myopia') || id:ukb-b-6353	IDP T1 FAST ROIs L cerebellum crus II || id:ubm-a-147	Weighted median	3	0.00752913	0.00549211	0.170406
9975	ubm-a-147	ukb-b-6353	Reason for glasses/contact lenses: For short-sightedness, i.e. only or mainly for distance viewing such as driving, cinema etc (called 'myopia') || id:ukb-b-6353	IDP T1 FAST ROIs L cerebellum crus II || id:ubm-a-147	Inverse variance weighted	3	0.00597705	0.00466005	0.199627
9976	ubm-a-147	ukb-b-6353	Reason for glasses/contact lenses: For short-sightedness, i.e. only or mainly for distance viewing such as driving, cinema etc (called 'myopia') || id:ukb-b-6353	IDP T1 FAST ROIs L cerebellum crus II || id:ubm-a-147	Simple mode	3	0.00903629	0.00675393	0.312756
9977	ubm-a-147	ukb-b-6353	Reason for glasses/contact lenses: For short-sightedness, i.e. only or mainly for distance viewing such as driving, cinema etc (called 'myopia') || id:ukb-b-6353	IDP T1 FAST ROIs L cerebellum crus II || id:ubm-a-147	Weighted mode	3	0.0093323	0.00630248	0.276836
9978	ubm-a-148	ukb-b-6353	Reason for glasses/contact lenses: For short-sightedness, i.e. only or mainly for distance viewing such as driving, cinema etc (called 'myopia') || id:ukb-b-6353	IDP T1 FAST ROIs V cerebellum crus II || id:ubm-a-148	MR Egger	3	-0.016897	0.0291115	0.665202
9979	ubm-a-148	ukb-b-6353	Reason for glasses/contact lenses: For short-sightedness, i.e. only or mainly for distance viewing such as driving, cinema etc (called 'myopia') || id:ukb-b-6353	IDP T1 FAST ROIs V cerebellum crus II || id:ubm-a-148	Weighted median	3	0.00423452	0.0049618	0.393424
9980	ubm-a-148	ukb-b-6353	Reason for glasses/contact lenses: For short-sightedness, i.e. only or mainly for distance viewing such as driving, cinema etc (called 'myopia') || id:ukb-b-6353	IDP T1 FAST ROIs V cerebellum crus II || id:ubm-a-148	Inverse variance weighted	3	0.00180509	0.00390099	0.64356
9981	ubm-a-148	ukb-b-6353	Reason for glasses/contact lenses: For short-sightedness, i.e. only or mainly for distance viewing such as driving, cinema etc (called 'myopia') || id:ukb-b-6353	IDP T1 FAST ROIs V cerebellum crus II || id:ubm-a-148	Simple mode	3	0.00461056	0.00586822	0.514353
9982	ubm-a-148	ukb-b-6353	Reason for glasses/contact lenses: For short-sightedness, i.e. only or mainly for distance viewing such as driving, cinema etc (called 'myopia') || id:ukb-b-6353	IDP T1 FAST ROIs V cerebellum crus II || id:ubm-a-148	Weighted mode	3	0.00461056	0.00576841	0.507971
9983	ubm-a-1483	ukb-b-6353	Reason for glasses/contact lenses: For short-sightedness, i.e. only or mainly for distance viewing such as driving, cinema etc (called 'myopia') || id:ukb-b-6353	NET100 0327 || id:ubm-a-1483	Wald ratio	1	-0.0092726	0.00694755	0.181988
9984	ubm-a-149	ukb-b-6353	Reason for glasses/contact lenses: For short-sightedness, i.e. only or mainly for distance viewing such as driving, cinema etc (called 'myopia') || id:ukb-b-6353	IDP T1 FAST ROIs R cerebellum crus II || id:ubm-a-149	Inverse variance weighted	2	0.0101575	0.0049469	0.0400438
9985	ubm-a-1493	ukb-b-6353	Reason for glasses/contact lenses: For short-sightedness, i.e. only or mainly for distance viewing such as driving, cinema etc (called 'myopia') || id:ukb-b-6353	NET100 0337 || id:ubm-a-1493	Wald ratio	1	-0.0112112	0.00632096	0.07612
9986	ubm-a-15	ukb-b-6353	Reason for glasses/contact lenses: For short-sightedness, i.e. only or mainly for distance viewing such as driving, cinema etc (called 'myopia') || id:ukb-b-6353	IDP T1 FIRST left putamen volume || id:ubm-a-15	Wald ratio	1	-0.0100242	0.00783273	0.20062
9987	ubm-a-150	ukb-b-6353	Reason for glasses/contact lenses: For short-sightedness, i.e. only or mainly for distance viewing such as driving, cinema etc (called 'myopia') || id:ukb-b-6353	IDP T1 FAST ROIs L cerebellum VIIb || id:ubm-a-150	Wald ratio	1	0.00688217	0.00752799	0.360606
9988	ubm-a-1513	ukb-b-6353	Reason for glasses/contact lenses: For short-sightedness, i.e. only or mainly for distance viewing such as driving, cinema etc (called 'myopia') || id:ukb-b-6353	NET100 0357 || id:ubm-a-1513	Wald ratio	1	0.00994373	0.00653931	0.128358
9989	ubm-a-1516	ukb-b-6353	Reason for glasses/contact lenses: For short-sightedness, i.e. only or mainly for distance viewing such as driving, cinema etc (called 'myopia') || id:ukb-b-6353	NET100 0360 || id:ubm-a-1516	Wald ratio	1	0.00684993	0.00664023	0.302269
9990	ubm-a-152	ukb-b-6353	Reason for glasses/contact lenses: For short-sightedness, i.e. only or mainly for distance viewing such as driving, cinema etc (called 'myopia') || id:ukb-b-6353	IDP T1 FAST ROIs R cerebellum VIIb || id:ubm-a-152	Wald ratio	1	0.00637553	0.00697485	0.360678
9991	ubm-a-1525	ukb-b-6353	Reason for glasses/contact lenses: For short-sightedness, i.e. only or mainly for distance viewing such as driving, cinema etc (called 'myopia') || id:ukb-b-6353	NET100 0369 || id:ubm-a-1525	Wald ratio	1	0.00139682	0.00654622	0.831032
9992	ubm-a-153	ukb-b-6353	Reason for glasses/contact lenses: For short-sightedness, i.e. only or mainly for distance viewing such as driving, cinema etc (called 'myopia') || id:ukb-b-6353	IDP T1 FAST ROIs L cerebellum VIIIa || id:ubm-a-153	Wald ratio	1	-0.0272262	0.00819557	0.000893565
9993	ubm-a-154	ukb-b-6353	Reason for glasses/contact lenses: For short-sightedness, i.e. only or mainly for distance viewing such as driving, cinema etc (called 'myopia') || id:ukb-b-6353	IDP T1 FAST ROIs V cerebellum VIIIa || id:ubm-a-154	MR Egger	3	0.0280621	0.0595053	0.719466
9994	ubm-a-154	ukb-b-6353	Reason for glasses/contact lenses: For short-sightedness, i.e. only or mainly for distance viewing such as driving, cinema etc (called 'myopia') || id:ukb-b-6353	IDP T1 FAST ROIs V cerebellum VIIIa || id:ubm-a-154	Weighted median	3	-0.00829981	0.00626945	0.185553
9995	ubm-a-154	ukb-b-6353	Reason for glasses/contact lenses: For short-sightedness, i.e. only or mainly for distance viewing such as driving, cinema etc (called 'myopia') || id:ukb-b-6353	IDP T1 FAST ROIs V cerebellum VIIIa || id:ubm-a-154	Inverse variance weighted	3	-0.00871733	0.00850544	0.305405
9996	ubm-a-154	ukb-b-6353	Reason for glasses/contact lenses: For short-sightedness, i.e. only or mainly for distance viewing such as driving, cinema etc (called 'myopia') || id:ukb-b-6353	IDP T1 FAST ROIs V cerebellum VIIIa || id:ubm-a-154	Simple mode	3	-0.00997118	0.00904186	0.385075
9997	ubm-a-154	ukb-b-6353	Reason for glasses/contact lenses: For short-sightedness, i.e. only or mainly for distance viewing such as driving, cinema etc (called 'myopia') || id:ukb-b-6353	IDP T1 FAST ROIs V cerebellum VIIIa || id:ubm-a-154	Weighted mode	3	-0.00898881	0.00751362	0.354154
9998	ubm-a-1543	ukb-b-6353	Reason for glasses/contact lenses: For short-sightedness, i.e. only or mainly for distance viewing such as driving, cinema etc (called 'myopia') || id:ukb-b-6353	NET100 0387 || id:ubm-a-1543	Inverse variance weighted	2	-0.00893832	0.00424437	0.0352109
9999	ubm-a-1546	ukb-b-6353	Reason for glasses/contact lenses: For short-sightedness, i.e. only or mainly for distance viewing such as driving, cinema etc (called 'myopia') || id:ukb-b-6353	NET100 0390 || id:ubm-a-1546	Wald ratio	1	0.00102953	0.00606151	0.865131
10000	ubm-a-1548	ukb-b-6353	Reason for glasses/contact lenses: For short-sightedness, i.e. only or mainly for distance viewing such as driving, cinema etc (called 'myopia') || id:ukb-b-6353	NET100 0392 || id:ubm-a-1548	Wald ratio	1	-0.00544772	0.00663781	0.411811
10001	ubm-a-1549	ukb-b-6353	Reason for glasses/contact lenses: For short-sightedness, i.e. only or mainly for distance viewing such as driving, cinema etc (called 'myopia') || id:ukb-b-6353	NET100 0393 || id:ubm-a-1549	Wald ratio	1	0.00802974	0.0064308	0.211798
10002	ubm-a-155	ukb-b-6353	Reason for glasses/contact lenses: For short-sightedness, i.e. only or mainly for distance viewing such as driving, cinema etc (called 'myopia') || id:ukb-b-6353	IDP T1 FAST ROIs R cerebellum VIIIa || id:ubm-a-155	Wald ratio	1	0.00987466	0.00843959	0.241985
10003	ubm-a-1553	ukb-b-6353	Reason for glasses/contact lenses: For short-sightedness, i.e. only or mainly for distance viewing such as driving, cinema etc (called 'myopia') || id:ukb-b-6353	NET100 0397 || id:ubm-a-1553	Wald ratio	1	0.00562847	0.00660267	0.393962
10004	ubm-a-156	ukb-b-6353	Reason for glasses/contact lenses: For short-sightedness, i.e. only or mainly for distance viewing such as driving, cinema etc (called 'myopia') || id:ukb-b-6353	IDP T1 FAST ROIs L cerebellum VIIIb || id:ubm-a-156	Wald ratio	1	-0.018912	0.00565643	0.00082744
10005	ubm-a-1568	ukb-b-6353	Reason for glasses/contact lenses: For short-sightedness, i.e. only or mainly for distance viewing such as driving, cinema etc (called 'myopia') || id:ukb-b-6353	NET100 0412 || id:ubm-a-1568	Wald ratio	1	-0.00391775	0.00672841	0.560385
10006	ubm-a-157	ukb-b-6353	Reason for glasses/contact lenses: For short-sightedness, i.e. only or mainly for distance viewing such as driving, cinema etc (called 'myopia') || id:ukb-b-6353	IDP T1 FAST ROIs V cerebellum VIIIb || id:ubm-a-157	Inverse variance weighted	2	-0.0163661	0.00691725	0.0179824
10007	ubm-a-1572	ukb-b-6353	Reason for glasses/contact lenses: For short-sightedness, i.e. only or mainly for distance viewing such as driving, cinema etc (called 'myopia') || id:ukb-b-6353	NET100 0416 || id:ubm-a-1572	Wald ratio	1	0.000955804	0.00644265	0.882062
10008	ubm-a-158	ukb-b-6353	Reason for glasses/contact lenses: For short-sightedness, i.e. only or mainly for distance viewing such as driving, cinema etc (called 'myopia') || id:ukb-b-6353	IDP T1 FAST ROIs R cerebellum VIIIb || id:ubm-a-158	Wald ratio	1	-0.0217655	0.00559076	9.89609e-05
10009	ubm-a-1585	ukb-b-6353	Reason for glasses/contact lenses: For short-sightedness, i.e. only or mainly for distance viewing such as driving, cinema etc (called 'myopia') || id:ukb-b-6353	NET100 0429 || id:ubm-a-1585	Inverse variance weighted	2	-0.000237812	0.00419959	0.954842
10010	ubm-a-159	ukb-b-6353	Reason for glasses/contact lenses: For short-sightedness, i.e. only or mainly for distance viewing such as driving, cinema etc (called 'myopia') || id:ukb-b-6353	IDP T1 FAST ROIs L cerebellum IX || id:ubm-a-159	MR Egger	3	-0.0208037	0.0249951	0.558101
10011	ubm-a-159	ukb-b-6353	Reason for glasses/contact lenses: For short-sightedness, i.e. only or mainly for distance viewing such as driving, cinema etc (called 'myopia') || id:ukb-b-6353	IDP T1 FAST ROIs L cerebellum IX || id:ubm-a-159	Weighted median	3	-0.0141223	0.00517116	0.00631486
10012	ubm-a-159	ukb-b-6353	Reason for glasses/contact lenses: For short-sightedness, i.e. only or mainly for distance viewing such as driving, cinema etc (called 'myopia') || id:ukb-b-6353	IDP T1 FAST ROIs L cerebellum IX || id:ubm-a-159	Inverse variance weighted	3	-0.0134409	0.00537041	0.0123224
10013	ubm-a-159	ukb-b-6353	Reason for glasses/contact lenses: For short-sightedness, i.e. only or mainly for distance viewing such as driving, cinema etc (called 'myopia') || id:ukb-b-6353	IDP T1 FAST ROIs L cerebellum IX || id:ubm-a-159	Simple mode	3	-0.017726	0.00786111	0.15283
10014	ubm-a-159	ukb-b-6353	Reason for glasses/contact lenses: For short-sightedness, i.e. only or mainly for distance viewing such as driving, cinema etc (called 'myopia') || id:ukb-b-6353	IDP T1 FAST ROIs L cerebellum IX || id:ubm-a-159	Weighted mode	3	-0.0179379	0.00868468	0.174879
10015	ubm-a-160	ukb-b-6353	Reason for glasses/contact lenses: For short-sightedness, i.e. only or mainly for distance viewing such as driving, cinema etc (called 'myopia') || id:ukb-b-6353	IDP T1 FAST ROIs V cerebellum IX || id:ubm-a-160	Inverse variance weighted	2	-0.0125498	0.00520066	0.0158169
10016	ubm-a-161	ukb-b-6353	Reason for glasses/contact lenses: For short-sightedness, i.e. only or mainly for distance viewing such as driving, cinema etc (called 'myopia') || id:ukb-b-6353	IDP T1 FAST ROIs R cerebellum IX || id:ubm-a-161	Inverse variance weighted	2	-0.0140658	0.00772706	0.0687081
10017	ubm-a-1610	ukb-b-6353	Reason for glasses/contact lenses: For short-sightedness, i.e. only or mainly for distance viewing such as driving, cinema etc (called 'myopia') || id:ukb-b-6353	NET100 0454 || id:ubm-a-1610	Wald ratio	1	0.0150884	0.00639035	0.0182196
10018	ubm-a-1620	ukb-b-6353	Reason for glasses/contact lenses: For short-sightedness, i.e. only or mainly for distance viewing such as driving, cinema etc (called 'myopia') || id:ukb-b-6353	NET100 0464 || id:ubm-a-1620	MR Egger	3	0.0228654	0.039188	0.663748
10019	ubm-a-1620	ukb-b-6353	Reason for glasses/contact lenses: For short-sightedness, i.e. only or mainly for distance viewing such as driving, cinema etc (called 'myopia') || id:ukb-b-6353	NET100 0464 || id:ubm-a-1620	Weighted median	3	-0.00163546	0.00537881	0.761085
10020	ubm-a-1620	ukb-b-6353	Reason for glasses/contact lenses: For short-sightedness, i.e. only or mainly for distance viewing such as driving, cinema etc (called 'myopia') || id:ukb-b-6353	NET100 0464 || id:ubm-a-1620	Inverse variance weighted	3	-0.000326956	0.00520775	0.94994
10021	ubm-a-1620	ukb-b-6353	Reason for glasses/contact lenses: For short-sightedness, i.e. only or mainly for distance viewing such as driving, cinema etc (called 'myopia') || id:ukb-b-6353	NET100 0464 || id:ubm-a-1620	Simple mode	3	-0.00364717	0.00675992	0.643555
10022	ubm-a-1620	ukb-b-6353	Reason for glasses/contact lenses: For short-sightedness, i.e. only or mainly for distance viewing such as driving, cinema etc (called 'myopia') || id:ukb-b-6353	NET100 0464 || id:ubm-a-1620	Weighted mode	3	-0.00364717	0.00693073	0.651259
10023	ubm-a-163	ukb-b-6353	Reason for glasses/contact lenses: For short-sightedness, i.e. only or mainly for distance viewing such as driving, cinema etc (called 'myopia') || id:ukb-b-6353	IDP T1 FAST ROIs V cerebellum X || id:ubm-a-163	Wald ratio	1	-0.0179393	0.00460796	9.89609e-05
10024	ubm-a-1638	ukb-b-6353	Reason for glasses/contact lenses: For short-sightedness, i.e. only or mainly for distance viewing such as driving, cinema etc (called 'myopia') || id:ukb-b-6353	NET100 0482 || id:ubm-a-1638	Wald ratio	1	-0.000935007	0.00644406	0.884635
10025	ubm-a-1639	ukb-b-6353	Reason for glasses/contact lenses: For short-sightedness, i.e. only or mainly for distance viewing such as driving, cinema etc (called 'myopia') || id:ukb-b-6353	NET100 0483 || id:ubm-a-1639	Wald ratio	1	0.00971009	0.00615294	0.114538
10026	ubm-a-165	ukb-b-6353	Reason for glasses/contact lenses: For short-sightedness, i.e. only or mainly for distance viewing such as driving, cinema etc (called 'myopia') || id:ukb-b-6353	IDP T2 FLAIR BIANCA WMH volume || id:ubm-a-165	MR Egger	3	0.0261094	0.045281	0.667021
10027	ubm-a-165	ukb-b-6353	Reason for glasses/contact lenses: For short-sightedness, i.e. only or mainly for distance viewing such as driving, cinema etc (called 'myopia') || id:ukb-b-6353	IDP T2 FLAIR BIANCA WMH volume || id:ubm-a-165	Weighted median	3	0.00245225	0.00660692	0.710516
10028	ubm-a-165	ukb-b-6353	Reason for glasses/contact lenses: For short-sightedness, i.e. only or mainly for distance viewing such as driving, cinema etc (called 'myopia') || id:ukb-b-6353	IDP T2 FLAIR BIANCA WMH volume || id:ubm-a-165	Inverse variance weighted	3	0.00368605	0.00982444	0.707517
10029	ubm-a-165	ukb-b-6353	Reason for glasses/contact lenses: For short-sightedness, i.e. only or mainly for distance viewing such as driving, cinema etc (called 'myopia') || id:ukb-b-6353	IDP T2 FLAIR BIANCA WMH volume || id:ubm-a-165	Simple mode	3	0.00012596	0.0112038	0.992051
10030	ubm-a-165	ukb-b-6353	Reason for glasses/contact lenses: For short-sightedness, i.e. only or mainly for distance viewing such as driving, cinema etc (called 'myopia') || id:ukb-b-6353	IDP T2 FLAIR BIANCA WMH volume || id:ubm-a-165	Weighted mode	3	-0.00107623	0.0116338	0.934726
10031	ubm-a-1658	ukb-b-6353	Reason for glasses/contact lenses: For short-sightedness, i.e. only or mainly for distance viewing such as driving, cinema etc (called 'myopia') || id:ukb-b-6353	NET100 0502 || id:ubm-a-1658	Wald ratio	1	-0.00104457	0.00635083	0.869356
10032	ubm-a-1660	ukb-b-6353	Reason for glasses/contact lenses: For short-sightedness, i.e. only or mainly for distance viewing such as driving, cinema etc (called 'myopia') || id:ukb-b-6353	NET100 0504 || id:ubm-a-1660	Wald ratio	1	-0.00413375	0.00636788	0.516238
10033	ubm-a-1665	ukb-b-6353	Reason for glasses/contact lenses: For short-sightedness, i.e. only or mainly for distance viewing such as driving, cinema etc (called 'myopia') || id:ukb-b-6353	NET100 0509 || id:ubm-a-1665	Wald ratio	1	-0.0011741	0.00672176	0.861338
10034	ubm-a-167	ukb-b-6353	Reason for glasses/contact lenses: For short-sightedness, i.e. only or mainly for distance viewing such as driving, cinema etc (called 'myopia') || id:ukb-b-6353	IDP SWI T2star right thalamus || id:ubm-a-167	Wald ratio	1	0.0144904	0.00648993	0.0255653
10035	ubm-a-1672	ukb-b-6353	Reason for glasses/contact lenses: For short-sightedness, i.e. only or mainly for distance viewing such as driving, cinema etc (called 'myopia') || id:ukb-b-6353	NET100 0516 || id:ubm-a-1672	Wald ratio	1	0.0104692	0.00655084	0.110012
10036	ubm-a-1674	ukb-b-6353	Reason for glasses/contact lenses: For short-sightedness, i.e. only or mainly for distance viewing such as driving, cinema etc (called 'myopia') || id:ukb-b-6353	NET100 0518 || id:ubm-a-1674	Wald ratio	1	-0.00241406	0.00656434	0.713057
10037	ubm-a-168	ukb-b-6353	Reason for glasses/contact lenses: For short-sightedness, i.e. only or mainly for distance viewing such as driving, cinema etc (called 'myopia') || id:ukb-b-6353	IDP SWI T2star left caudate || id:ubm-a-168	MR Egger	6	0.0313922	0.021548	0.218883
10038	ubm-a-168	ukb-b-6353	Reason for glasses/contact lenses: For short-sightedness, i.e. only or mainly for distance viewing such as driving, cinema etc (called 'myopia') || id:ukb-b-6353	IDP SWI T2star left caudate || id:ubm-a-168	Weighted median	6	0.0018739	0.00281937	0.506273
10039	ubm-a-168	ukb-b-6353	Reason for glasses/contact lenses: For short-sightedness, i.e. only or mainly for distance viewing such as driving, cinema etc (called 'myopia') || id:ukb-b-6353	IDP SWI T2star left caudate || id:ubm-a-168	Inverse variance weighted	6	0.00388304	0.00364933	0.287309
10040	ubm-a-168	ukb-b-6353	Reason for glasses/contact lenses: For short-sightedness, i.e. only or mainly for distance viewing such as driving, cinema etc (called 'myopia') || id:ukb-b-6353	IDP SWI T2star left caudate || id:ubm-a-168	Simple mode	6	0.00206922	0.0036104	0.59137
10041	ubm-a-168	ukb-b-6353	Reason for glasses/contact lenses: For short-sightedness, i.e. only or mainly for distance viewing such as driving, cinema etc (called 'myopia') || id:ukb-b-6353	IDP SWI T2star left caudate || id:ubm-a-168	Weighted mode	6	0.0018735	0.00312081	0.57446
10042	ubm-a-1681	ukb-b-6353	Reason for glasses/contact lenses: For short-sightedness, i.e. only or mainly for distance viewing such as driving, cinema etc (called 'myopia') || id:ukb-b-6353	NET100 0525 || id:ubm-a-1681	Wald ratio	1	-0.00402775	0.00650692	0.535919
10043	ubm-a-1682	ukb-b-6353	Reason for glasses/contact lenses: For short-sightedness, i.e. only or mainly for distance viewing such as driving, cinema etc (called 'myopia') || id:ukb-b-6353	NET100 0526 || id:ubm-a-1682	Wald ratio	1	-0.00265831	0.00641694	0.67868
10044	ubm-a-169	ukb-b-6353	Reason for glasses/contact lenses: For short-sightedness, i.e. only or mainly for distance viewing such as driving, cinema etc (called 'myopia') || id:ukb-b-6353	IDP SWI T2star right caudate || id:ubm-a-169	MR Egger	6	0.00529676	0.0158504	0.755036
10045	ubm-a-169	ukb-b-6353	Reason for glasses/contact lenses: For short-sightedness, i.e. only or mainly for distance viewing such as driving, cinema etc (called 'myopia') || id:ukb-b-6353	IDP SWI T2star right caudate || id:ubm-a-169	Weighted median	6	0.00086923	0.00276355	0.753115
10046	ubm-a-169	ukb-b-6353	Reason for glasses/contact lenses: For short-sightedness, i.e. only or mainly for distance viewing such as driving, cinema etc (called 'myopia') || id:ukb-b-6353	IDP SWI T2star right caudate || id:ubm-a-169	Inverse variance weighted	6	0.00351592	0.00323929	0.277746
10047	ubm-a-169	ukb-b-6353	Reason for glasses/contact lenses: For short-sightedness, i.e. only or mainly for distance viewing such as driving, cinema etc (called 'myopia') || id:ukb-b-6353	IDP SWI T2star right caudate || id:ubm-a-169	Simple mode	6	0.00116142	0.0039004	0.777854
10048	ubm-a-169	ukb-b-6353	Reason for glasses/contact lenses: For short-sightedness, i.e. only or mainly for distance viewing such as driving, cinema etc (called 'myopia') || id:ukb-b-6353	IDP SWI T2star right caudate || id:ubm-a-169	Weighted mode	6	-0.000306878	0.00272101	0.914593
10049	ubm-a-17	ukb-b-6353	Reason for glasses/contact lenses: For short-sightedness, i.e. only or mainly for distance viewing such as driving, cinema etc (called 'myopia') || id:ukb-b-6353	IDP T1 FIRST left pallidum volume || id:ubm-a-17	Wald ratio	1	0.00554139	0.00515004	0.281932
10050	ubm-a-170	ukb-b-6353	Reason for glasses/contact lenses: For short-sightedness, i.e. only or mainly for distance viewing such as driving, cinema etc (called 'myopia') || id:ukb-b-6353	IDP SWI T2star left putamen || id:ubm-a-170	MR Egger	7	0.00152503	0.0127199	0.909237
10051	ubm-a-170	ukb-b-6353	Reason for glasses/contact lenses: For short-sightedness, i.e. only or mainly for distance viewing such as driving, cinema etc (called 'myopia') || id:ukb-b-6353	IDP SWI T2star left putamen || id:ubm-a-170	Weighted median	7	0.001849	0.0027345	0.498931
10052	ubm-a-170	ukb-b-6353	Reason for glasses/contact lenses: For short-sightedness, i.e. only or mainly for distance viewing such as driving, cinema etc (called 'myopia') || id:ukb-b-6353	IDP SWI T2star left putamen || id:ubm-a-170	Inverse variance weighted	7	0.00366471	0.00330011	0.266791
10053	ubm-a-170	ukb-b-6353	Reason for glasses/contact lenses: For short-sightedness, i.e. only or mainly for distance viewing such as driving, cinema etc (called 'myopia') || id:ukb-b-6353	IDP SWI T2star left putamen || id:ubm-a-170	Simple mode	7	0.00310059	0.00361479	0.423963
10054	ubm-a-170	ukb-b-6353	Reason for glasses/contact lenses: For short-sightedness, i.e. only or mainly for distance viewing such as driving, cinema etc (called 'myopia') || id:ukb-b-6353	IDP SWI T2star left putamen || id:ubm-a-170	Weighted mode	7	0.00238683	0.00305835	0.464803
10055	ubm-a-1700	ukb-b-6353	Reason for glasses/contact lenses: For short-sightedness, i.e. only or mainly for distance viewing such as driving, cinema etc (called 'myopia') || id:ukb-b-6353	NET100 0544 || id:ubm-a-1700	Wald ratio	1	-0.0013965	0.00630361	0.824673
10056	ubm-a-171	ukb-b-6353	Reason for glasses/contact lenses: For short-sightedness, i.e. only or mainly for distance viewing such as driving, cinema etc (called 'myopia') || id:ukb-b-6353	IDP SWI T2star right putamen || id:ubm-a-171	MR Egger	10	-0.00267583	0.0117182	0.825104
10057	ubm-a-171	ukb-b-6353	Reason for glasses/contact lenses: For short-sightedness, i.e. only or mainly for distance viewing such as driving, cinema etc (called 'myopia') || id:ukb-b-6353	IDP SWI T2star right putamen || id:ubm-a-171	Weighted median	10	0.00178908	0.00246228	0.467474
10058	ubm-a-171	ukb-b-6353	Reason for glasses/contact lenses: For short-sightedness, i.e. only or mainly for distance viewing such as driving, cinema etc (called 'myopia') || id:ukb-b-6353	IDP SWI T2star right putamen || id:ubm-a-171	Inverse variance weighted	10	0.00355448	0.00290139	0.220539
10059	ubm-a-171	ukb-b-6353	Reason for glasses/contact lenses: For short-sightedness, i.e. only or mainly for distance viewing such as driving, cinema etc (called 'myopia') || id:ukb-b-6353	IDP SWI T2star right putamen || id:ubm-a-171	Simple mode	10	0.00119765	0.00395213	0.768747
10060	ubm-a-171	ukb-b-6353	Reason for glasses/contact lenses: For short-sightedness, i.e. only or mainly for distance viewing such as driving, cinema etc (called 'myopia') || id:ukb-b-6353	IDP SWI T2star right putamen || id:ubm-a-171	Weighted mode	10	0.00119765	0.00351924	0.741427
10061	ubm-a-1718	ukb-b-6353	Reason for glasses/contact lenses: For short-sightedness, i.e. only or mainly for distance viewing such as driving, cinema etc (called 'myopia') || id:ukb-b-6353	NET100 0562 || id:ubm-a-1718	Wald ratio	1	0.00809587	0.00652256	0.214528
10062	ubm-a-172	ukb-b-6353	Reason for glasses/contact lenses: For short-sightedness, i.e. only or mainly for distance viewing such as driving, cinema etc (called 'myopia') || id:ukb-b-6353	IDP SWI T2star left pallidum || id:ubm-a-172	MR Egger	8	0.0105327	0.0074661	0.208006
10063	ubm-a-172	ukb-b-6353	Reason for glasses/contact lenses: For short-sightedness, i.e. only or mainly for distance viewing such as driving, cinema etc (called 'myopia') || id:ukb-b-6353	IDP SWI T2star left pallidum || id:ubm-a-172	Weighted median	8	0.000161065	0.00252208	0.94908
10064	ubm-a-172	ukb-b-6353	Reason for glasses/contact lenses: For short-sightedness, i.e. only or mainly for distance viewing such as driving, cinema etc (called 'myopia') || id:ukb-b-6353	IDP SWI T2star left pallidum || id:ubm-a-172	Inverse variance weighted	8	0.00053072	0.00278032	0.848616
10065	ubm-a-172	ukb-b-6353	Reason for glasses/contact lenses: For short-sightedness, i.e. only or mainly for distance viewing such as driving, cinema etc (called 'myopia') || id:ukb-b-6353	IDP SWI T2star left pallidum || id:ubm-a-172	Simple mode	8	0.000183246	0.00397205	0.964492
10066	ubm-a-172	ukb-b-6353	Reason for glasses/contact lenses: For short-sightedness, i.e. only or mainly for distance viewing such as driving, cinema etc (called 'myopia') || id:ukb-b-6353	IDP SWI T2star left pallidum || id:ubm-a-172	Weighted mode	8	-0.000256759	0.00419907	0.952952
10067	ubm-a-1721	ukb-b-6353	Reason for glasses/contact lenses: For short-sightedness, i.e. only or mainly for distance viewing such as driving, cinema etc (called 'myopia') || id:ukb-b-6353	NET100 0565 || id:ubm-a-1721	Inverse variance weighted	2	-0.000500022	0.00454422	0.912382
10068	ubm-a-173	ukb-b-6353	Reason for glasses/contact lenses: For short-sightedness, i.e. only or mainly for distance viewing such as driving, cinema etc (called 'myopia') || id:ukb-b-6353	IDP SWI T2star right pallidum || id:ubm-a-173	MR Egger	8	0.0150666	0.00526447	0.0287289
10069	ubm-a-173	ukb-b-6353	Reason for glasses/contact lenses: For short-sightedness, i.e. only or mainly for distance viewing such as driving, cinema etc (called 'myopia') || id:ukb-b-6353	IDP SWI T2star right pallidum || id:ubm-a-173	Weighted median	8	-9.32711e-05	0.00236602	0.968555
10070	ubm-a-173	ukb-b-6353	Reason for glasses/contact lenses: For short-sightedness, i.e. only or mainly for distance viewing such as driving, cinema etc (called 'myopia') || id:ukb-b-6353	IDP SWI T2star right pallidum || id:ubm-a-173	Inverse variance weighted	8	0.00198994	0.00218572	0.362599
10071	ubm-a-173	ukb-b-6353	Reason for glasses/contact lenses: For short-sightedness, i.e. only or mainly for distance viewing such as driving, cinema etc (called 'myopia') || id:ukb-b-6353	IDP SWI T2star right pallidum || id:ubm-a-173	Simple mode	8	-0.00150772	0.00372306	0.697592
10072	ubm-a-173	ukb-b-6353	Reason for glasses/contact lenses: For short-sightedness, i.e. only or mainly for distance viewing such as driving, cinema etc (called 'myopia') || id:ukb-b-6353	IDP SWI T2star right pallidum || id:ubm-a-173	Weighted mode	8	-0.00162381	0.00383055	0.684353
10073	ubm-a-1731	ukb-b-6353	Reason for glasses/contact lenses: For short-sightedness, i.e. only or mainly for distance viewing such as driving, cinema etc (called 'myopia') || id:ukb-b-6353	NET100 0575 || id:ubm-a-1731	Wald ratio	1	-0.00533594	0.00641306	0.405385
10074	ubm-a-1740	ukb-b-6353	Reason for glasses/contact lenses: For short-sightedness, i.e. only or mainly for distance viewing such as driving, cinema etc (called 'myopia') || id:ukb-b-6353	NET100 0584 || id:ubm-a-1740	Wald ratio	1	0.00591194	0.00654513	0.366389
10075	ubm-a-1757	ukb-b-6353	Reason for glasses/contact lenses: For short-sightedness, i.e. only or mainly for distance viewing such as driving, cinema etc (called 'myopia') || id:ukb-b-6353	NET100 0601 || id:ubm-a-1757	Wald ratio	1	0.0129364	0.00665957	0.0520737
10076	ubm-a-1770	ukb-b-6353	Reason for glasses/contact lenses: For short-sightedness, i.e. only or mainly for distance viewing such as driving, cinema etc (called 'myopia') || id:ukb-b-6353	NET100 0614 || id:ubm-a-1770	Wald ratio	1	-0.00287879	0.00601365	0.632145
10077	ubm-a-18	ukb-b-6353	Reason for glasses/contact lenses: For short-sightedness, i.e. only or mainly for distance viewing such as driving, cinema etc (called 'myopia') || id:ukb-b-6353	IDP T1 FIRST right pallidum volume || id:ubm-a-18	Wald ratio	1	0.0065372	0.00607552	0.281932
10078	ubm-a-1809	ukb-b-6353	Reason for glasses/contact lenses: For short-sightedness, i.e. only or mainly for distance viewing such as driving, cinema etc (called 'myopia') || id:ukb-b-6353	NET100 0653 || id:ubm-a-1809	Wald ratio	1	0.00478992	0.00626765	0.44473
10079	ubm-a-1815	ukb-b-6353	Reason for glasses/contact lenses: For short-sightedness, i.e. only or mainly for distance viewing such as driving, cinema etc (called 'myopia') || id:ukb-b-6353	NET100 0659 || id:ubm-a-1815	Wald ratio	1	-0.00441552	0.00623671	0.478952
10080	ubm-a-1821	ukb-b-6353	Reason for glasses/contact lenses: For short-sightedness, i.e. only or mainly for distance viewing such as driving, cinema etc (called 'myopia') || id:ukb-b-6353	NET100 0665 || id:ubm-a-1821	Wald ratio	1	0.00199073	0.00637789	0.754942
10081	ubm-a-1822	ukb-b-6353	Reason for glasses/contact lenses: For short-sightedness, i.e. only or mainly for distance viewing such as driving, cinema etc (called 'myopia') || id:ukb-b-6353	NET100 0666 || id:ubm-a-1822	Wald ratio	1	-0.00828642	0.00594065	0.163056
10082	ubm-a-1832	ukb-b-6353	Reason for glasses/contact lenses: For short-sightedness, i.e. only or mainly for distance viewing such as driving, cinema etc (called 'myopia') || id:ukb-b-6353	NET100 0676 || id:ubm-a-1832	Wald ratio	1	-0.00589675	0.00640755	0.357426
10083	ubm-a-1834	ukb-b-6353	Reason for glasses/contact lenses: For short-sightedness, i.e. only or mainly for distance viewing such as driving, cinema etc (called 'myopia') || id:ukb-b-6353	NET100 0678 || id:ubm-a-1834	Inverse variance weighted	2	0.0063788	0.00460913	0.166373
10084	ubm-a-1843	ukb-b-6353	Reason for glasses/contact lenses: For short-sightedness, i.e. only or mainly for distance viewing such as driving, cinema etc (called 'myopia') || id:ukb-b-6353	NET100 0687 || id:ubm-a-1843	Wald ratio	1	0.00178108	0.00643537	0.781961
10085	ubm-a-1850	ukb-b-6353	Reason for glasses/contact lenses: For short-sightedness, i.e. only or mainly for distance viewing such as driving, cinema etc (called 'myopia') || id:ukb-b-6353	NET100 0694 || id:ubm-a-1850	Wald ratio	1	-0.00432837	0.00649877	0.505393
10086	ubm-a-1851	ukb-b-6353	Reason for glasses/contact lenses: For short-sightedness, i.e. only or mainly for distance viewing such as driving, cinema etc (called 'myopia') || id:ukb-b-6353	NET100 0695 || id:ubm-a-1851	Wald ratio	1	0.013554	0.00699728	0.0527402
10087	ubm-a-1868	ukb-b-6353	Reason for glasses/contact lenses: For short-sightedness, i.e. only or mainly for distance viewing such as driving, cinema etc (called 'myopia') || id:ukb-b-6353	NET100 0712 || id:ubm-a-1868	Wald ratio	1	0.00317724	0.00623283	0.61022
10088	ubm-a-1880	ukb-b-6353	Reason for glasses/contact lenses: For short-sightedness, i.e. only or mainly for distance viewing such as driving, cinema etc (called 'myopia') || id:ukb-b-6353	NET100 0724 || id:ubm-a-1880	Inverse variance weighted	2	-0.00540583	0.00430646	0.209376
10089	ubm-a-1887	ukb-b-6353	Reason for glasses/contact lenses: For short-sightedness, i.e. only or mainly for distance viewing such as driving, cinema etc (called 'myopia') || id:ukb-b-6353	NET100 0731 || id:ubm-a-1887	Wald ratio	1	0.00606879	0.00655097	0.35424
10090	ubm-a-1890	ukb-b-6353	Reason for glasses/contact lenses: For short-sightedness, i.e. only or mainly for distance viewing such as driving, cinema etc (called 'myopia') || id:ukb-b-6353	NET100 0734 || id:ubm-a-1890	Wald ratio	1	-0.00887166	0.0066129	0.179736
10091	ubm-a-1892	ukb-b-6353	Reason for glasses/contact lenses: For short-sightedness, i.e. only or mainly for distance viewing such as driving, cinema etc (called 'myopia') || id:ukb-b-6353	NET100 0736 || id:ubm-a-1892	Inverse variance weighted	2	0.000314664	0.00441299	0.943156
10092	ubm-a-1894	ukb-b-6353	Reason for glasses/contact lenses: For short-sightedness, i.e. only or mainly for distance viewing such as driving, cinema etc (called 'myopia') || id:ukb-b-6353	NET100 0738 || id:ubm-a-1894	Wald ratio	1	0.00550689	0.00639821	0.389407
10093	ubm-a-1934	ukb-b-6353	Reason for glasses/contact lenses: For short-sightedness, i.e. only or mainly for distance viewing such as driving, cinema etc (called 'myopia') || id:ukb-b-6353	NET100 0778 || id:ubm-a-1934	Inverse variance weighted	2	-1.595e-05	0.006346	0.997995
10094	ubm-a-1936	ukb-b-6353	Reason for glasses/contact lenses: For short-sightedness, i.e. only or mainly for distance viewing such as driving, cinema etc (called 'myopia') || id:ukb-b-6353	NET100 0780 || id:ubm-a-1936	Wald ratio	1	-0.00066147	0.00636556	0.917238
10095	ubm-a-1939	ukb-b-6353	Reason for glasses/contact lenses: For short-sightedness, i.e. only or mainly for distance viewing such as driving, cinema etc (called 'myopia') || id:ukb-b-6353	NET100 0783 || id:ubm-a-1939	Wald ratio	1	0.00727816	0.00635055	0.251767
10096	ubm-a-1940	ukb-b-6353	Reason for glasses/contact lenses: For short-sightedness, i.e. only or mainly for distance viewing such as driving, cinema etc (called 'myopia') || id:ukb-b-6353	NET100 0784 || id:ubm-a-1940	Wald ratio	1	0.000679425	0.00659964	0.918004
10097	ubm-a-1943	ukb-b-6353	Reason for glasses/contact lenses: For short-sightedness, i.e. only or mainly for distance viewing such as driving, cinema etc (called 'myopia') || id:ukb-b-6353	NET100 0787 || id:ubm-a-1943	Wald ratio	1	0.00515279	0.00616307	0.403112
10098	ubm-a-1947	ukb-b-6353	Reason for glasses/contact lenses: For short-sightedness, i.e. only or mainly for distance viewing such as driving, cinema etc (called 'myopia') || id:ukb-b-6353	NET100 0791 || id:ubm-a-1947	Wald ratio	1	-0.000216037	0.00656442	0.973746
10099	ubm-a-1948	ukb-b-6353	Reason for glasses/contact lenses: For short-sightedness, i.e. only or mainly for distance viewing such as driving, cinema etc (called 'myopia') || id:ukb-b-6353	NET100 0792 || id:ubm-a-1948	Wald ratio	1	-0.000589157	0.00621561	0.924484
10100	ubm-a-196	ukb-b-6353	Reason for glasses/contact lenses: For short-sightedness, i.e. only or mainly for distance viewing such as driving, cinema etc (called 'myopia') || id:ukb-b-6353	IDP dMRI TBSS FA Middle cerebellar peduncle || id:ubm-a-196	Wald ratio	1	0.0068432	0.00691123	0.322097
10101	ubm-a-1960	ukb-b-6353	Reason for glasses/contact lenses: For short-sightedness, i.e. only or mainly for distance viewing such as driving, cinema etc (called 'myopia') || id:ukb-b-6353	NET100 0804 || id:ubm-a-1960	Wald ratio	1	0.000318459	0.00632981	0.959875
10102	ubm-a-1965	ukb-b-6353	Reason for glasses/contact lenses: For short-sightedness, i.e. only or mainly for distance viewing such as driving, cinema etc (called 'myopia') || id:ukb-b-6353	NET100 0809 || id:ubm-a-1965	Wald ratio	1	-0.00527282	0.00682008	0.439444
10103	ubm-a-1971	ukb-b-6353	Reason for glasses/contact lenses: For short-sightedness, i.e. only or mainly for distance viewing such as driving, cinema etc (called 'myopia') || id:ukb-b-6353	NET100 0815 || id:ubm-a-1971	Wald ratio	1	-0.00571947	0.00594503	0.33602
10104	ubm-a-1975	ukb-b-6353	Reason for glasses/contact lenses: For short-sightedness, i.e. only or mainly for distance viewing such as driving, cinema etc (called 'myopia') || id:ukb-b-6353	NET100 0819 || id:ubm-a-1975	Wald ratio	1	0.00100778	0.00664109	0.879384
10105	ubm-a-198	ukb-b-6353	Reason for glasses/contact lenses: For short-sightedness, i.e. only or mainly for distance viewing such as driving, cinema etc (called 'myopia') || id:ukb-b-6353	IDP dMRI TBSS FA Genu of corpus callosum || id:ubm-a-198	Inverse variance weighted	2	-0.0140744	0.00442987	0.0014873
10106	ubm-a-199	ukb-b-6353	Reason for glasses/contact lenses: For short-sightedness, i.e. only or mainly for distance viewing such as driving, cinema etc (called 'myopia') || id:ukb-b-6353	IDP dMRI TBSS FA Body of corpus callosum || id:ubm-a-199	Wald ratio	1	-0.0173449	0.00651108	0.00772412
10107	ubm-a-2	ukb-b-6353	Reason for glasses/contact lenses: For short-sightedness, i.e. only or mainly for distance viewing such as driving, cinema etc (called 'myopia') || id:ukb-b-6353	IDP T1 SIENAX peripheral grey unnormalised volume || id:ubm-a-2	Wald ratio	1	0.00628695	0.0125681	0.616914
10108	ubm-a-200	ukb-b-6353	Reason for glasses/contact lenses: For short-sightedness, i.e. only or mainly for distance viewing such as driving, cinema etc (called 'myopia') || id:ukb-b-6353	IDP dMRI TBSS FA Splenium of corpus callosum || id:ubm-a-200	MR Egger	4	-0.0333913	0.0143277	0.14509
10109	ubm-a-200	ukb-b-6353	Reason for glasses/contact lenses: For short-sightedness, i.e. only or mainly for distance viewing such as driving, cinema etc (called 'myopia') || id:ukb-b-6353	IDP dMRI TBSS FA Splenium of corpus callosum || id:ubm-a-200	Weighted median	4	-0.00884481	0.00342792	0.00987362
10110	ubm-a-200	ukb-b-6353	Reason for glasses/contact lenses: For short-sightedness, i.e. only or mainly for distance viewing such as driving, cinema etc (called 'myopia') || id:ukb-b-6353	IDP dMRI TBSS FA Splenium of corpus callosum || id:ubm-a-200	Inverse variance weighted	4	-0.00665003	0.0031312	0.0336874
10111	ubm-a-200	ukb-b-6353	Reason for glasses/contact lenses: For short-sightedness, i.e. only or mainly for distance viewing such as driving, cinema etc (called 'myopia') || id:ukb-b-6353	IDP dMRI TBSS FA Splenium of corpus callosum || id:ubm-a-200	Simple mode	4	-0.0103381	0.00593417	0.17985
10112	ubm-a-200	ukb-b-6353	Reason for glasses/contact lenses: For short-sightedness, i.e. only or mainly for distance viewing such as driving, cinema etc (called 'myopia') || id:ukb-b-6353	IDP dMRI TBSS FA Splenium of corpus callosum || id:ubm-a-200	Weighted mode	4	-0.0105593	0.00460105	0.105473
10113	ubm-a-201	ukb-b-6353	Reason for glasses/contact lenses: For short-sightedness, i.e. only or mainly for distance viewing such as driving, cinema etc (called 'myopia') || id:ukb-b-6353	IDP dMRI TBSS FA Fornix || id:ubm-a-201	Wald ratio	1	-0.0107524	0.00773911	0.164722
10114	ubm-a-2011	ukb-b-6353	Reason for glasses/contact lenses: For short-sightedness, i.e. only or mainly for distance viewing such as driving, cinema etc (called 'myopia') || id:ukb-b-6353	NET100 0855 || id:ubm-a-2011	Wald ratio	1	0.00663227	0.00630424	0.292785
10115	ubm-a-2017	ukb-b-6353	Reason for glasses/contact lenses: For short-sightedness, i.e. only or mainly for distance viewing such as driving, cinema etc (called 'myopia') || id:ukb-b-6353	NET100 0861 || id:ubm-a-2017	Wald ratio	1	0.00197423	0.00695431	0.776498
10116	ubm-a-2019	ukb-b-6353	Reason for glasses/contact lenses: For short-sightedness, i.e. only or mainly for distance viewing such as driving, cinema etc (called 'myopia') || id:ukb-b-6353	NET100 0863 || id:ubm-a-2019	Inverse variance weighted	2	0.00661523	0.00635219	0.297686
10117	ubm-a-203	ukb-b-6353	Reason for glasses/contact lenses: For short-sightedness, i.e. only or mainly for distance viewing such as driving, cinema etc (called 'myopia') || id:ukb-b-6353	IDP dMRI TBSS FA Corticospinal tract L || id:ubm-a-203	Wald ratio	1	0.00316024	0.00576118	0.583321
10118	ubm-a-2030	ukb-b-6353	Reason for glasses/contact lenses: For short-sightedness, i.e. only or mainly for distance viewing such as driving, cinema etc (called 'myopia') || id:ukb-b-6353	NET100 0874 || id:ubm-a-2030	Wald ratio	1	-0.00629105	0.00641515	0.326763
10119	ubm-a-2037	ukb-b-6353	Reason for glasses/contact lenses: For short-sightedness, i.e. only or mainly for distance viewing such as driving, cinema etc (called 'myopia') || id:ukb-b-6353	NET100 0881 || id:ubm-a-2037	Wald ratio	1	0.00235005	0.00649309	0.717403
10120	ubm-a-206	ukb-b-6353	Reason for glasses/contact lenses: For short-sightedness, i.e. only or mainly for distance viewing such as driving, cinema etc (called 'myopia') || id:ukb-b-6353	IDP dMRI TBSS FA Inferior cerebellar peduncle R || id:ubm-a-206	Wald ratio	1	0.0185072	0.00660062	0.00504952
10121	ubm-a-2069	ukb-b-6353	Reason for glasses/contact lenses: For short-sightedness, i.e. only or mainly for distance viewing such as driving, cinema etc (called 'myopia') || id:ukb-b-6353	NET100 0913 || id:ubm-a-2069	Wald ratio	1	0.000947538	0.00627089	0.879896
10122	ubm-a-2070	ukb-b-6353	Reason for glasses/contact lenses: For short-sightedness, i.e. only or mainly for distance viewing such as driving, cinema etc (called 'myopia') || id:ukb-b-6353	NET100 0914 || id:ubm-a-2070	Wald ratio	1	0.00475221	0.00587208	0.418349
10123	ubm-a-208	ukb-b-6353	Reason for glasses/contact lenses: For short-sightedness, i.e. only or mainly for distance viewing such as driving, cinema etc (called 'myopia') || id:ukb-b-6353	IDP dMRI TBSS FA Superior cerebellar peduncle R || id:ubm-a-208	Inverse variance weighted	2	-0.00489199	0.00325388	0.132727
10124	ubm-a-209	ukb-b-6353	Reason for glasses/contact lenses: For short-sightedness, i.e. only or mainly for distance viewing such as driving, cinema etc (called 'myopia') || id:ukb-b-6353	IDP dMRI TBSS FA Superior cerebellar peduncle L || id:ubm-a-209	Inverse variance weighted	2	-0.00516232	0.00346638	0.13642
10125	ubm-a-2106	ukb-b-6353	Reason for glasses/contact lenses: For short-sightedness, i.e. only or mainly for distance viewing such as driving, cinema etc (called 'myopia') || id:ukb-b-6353	NET100 0950 || id:ubm-a-2106	Wald ratio	1	-0.00669381	0.00632038	0.289562
10126	ubm-a-2107	ukb-b-6353	Reason for glasses/contact lenses: For short-sightedness, i.e. only or mainly for distance viewing such as driving, cinema etc (called 'myopia') || id:ukb-b-6353	NET100 0951 || id:ubm-a-2107	Wald ratio	1	-0.0114422	0.00637855	0.0728371
10127	ubm-a-2109	ukb-b-6353	Reason for glasses/contact lenses: For short-sightedness, i.e. only or mainly for distance viewing such as driving, cinema etc (called 'myopia') || id:ukb-b-6353	NET100 0953 || id:ubm-a-2109	Wald ratio	1	-0.00973032	0.00681155	0.153147
10128	ubm-a-2135	ukb-b-6353	Reason for glasses/contact lenses: For short-sightedness, i.e. only or mainly for distance viewing such as driving, cinema etc (called 'myopia') || id:ukb-b-6353	NET100 0979 || id:ubm-a-2135	Wald ratio	1	0.0116429	0.00658914	0.0772319
10129	ubm-a-214	ukb-b-6353	Reason for glasses/contact lenses: For short-sightedness, i.e. only or mainly for distance viewing such as driving, cinema etc (called 'myopia') || id:ukb-b-6353	IDP dMRI TBSS FA Posterior limb of internal capsule R || id:ubm-a-214	Wald ratio	1	0.0102915	0.00567964	0.0699864
10130	ubm-a-215	ukb-b-6353	Reason for glasses/contact lenses: For short-sightedness, i.e. only or mainly for distance viewing such as driving, cinema etc (called 'myopia') || id:ukb-b-6353	IDP dMRI TBSS FA Posterior limb of internal capsule L || id:ubm-a-215	MR Egger	4	-0.0179772	0.0226235	0.510146
10131	ubm-a-215	ukb-b-6353	Reason for glasses/contact lenses: For short-sightedness, i.e. only or mainly for distance viewing such as driving, cinema etc (called 'myopia') || id:ukb-b-6353	IDP dMRI TBSS FA Posterior limb of internal capsule L || id:ubm-a-215	Weighted median	4	-0.0102286	0.004344	0.0185405
10132	ubm-a-215	ukb-b-6353	Reason for glasses/contact lenses: For short-sightedness, i.e. only or mainly for distance viewing such as driving, cinema etc (called 'myopia') || id:ukb-b-6353	IDP dMRI TBSS FA Posterior limb of internal capsule L || id:ubm-a-215	Inverse variance weighted	4	-0.00410204	0.00779778	0.598851
10133	ubm-a-215	ukb-b-6353	Reason for glasses/contact lenses: For short-sightedness, i.e. only or mainly for distance viewing such as driving, cinema etc (called 'myopia') || id:ukb-b-6353	IDP dMRI TBSS FA Posterior limb of internal capsule L || id:ubm-a-215	Simple mode	4	-0.0106139	0.00455885	0.102316
10134	ubm-a-215	ukb-b-6353	Reason for glasses/contact lenses: For short-sightedness, i.e. only or mainly for distance viewing such as driving, cinema etc (called 'myopia') || id:ukb-b-6353	IDP dMRI TBSS FA Posterior limb of internal capsule L || id:ubm-a-215	Weighted mode	4	-0.0106139	0.00479581	0.113765
10135	ubm-a-2150	ukb-b-6353	Reason for glasses/contact lenses: For short-sightedness, i.e. only or mainly for distance viewing such as driving, cinema etc (called 'myopia') || id:ukb-b-6353	NET100 0994 || id:ubm-a-2150	Wald ratio	1	0.000947117	0.00664969	0.88674
10136	ubm-a-2151	ukb-b-6353	Reason for glasses/contact lenses: For short-sightedness, i.e. only or mainly for distance viewing such as driving, cinema etc (called 'myopia') || id:ukb-b-6353	NET100 0995 || id:ubm-a-2151	Wald ratio	1	0.00631437	0.00605071	0.296683
10137	ubm-a-2154	ukb-b-6353	Reason for glasses/contact lenses: For short-sightedness, i.e. only or mainly for distance viewing such as driving, cinema etc (called 'myopia') || id:ukb-b-6353	NET100 0998 || id:ubm-a-2154	Wald ratio	1	0.00236899	0.00650589	0.715761
10138	ubm-a-2157	ukb-b-6353	Reason for glasses/contact lenses: For short-sightedness, i.e. only or mainly for distance viewing such as driving, cinema etc (called 'myopia') || id:ukb-b-6353	NET100 1001 || id:ubm-a-2157	Wald ratio	1	0.00797977	0.00607558	0.189043
10139	ubm-a-216	ukb-b-6353	Reason for glasses/contact lenses: For short-sightedness, i.e. only or mainly for distance viewing such as driving, cinema etc (called 'myopia') || id:ukb-b-6353	IDP dMRI TBSS FA Retrolenticular part of internal capsule R || id:ubm-a-216	Inverse variance weighted	2	-0.00781865	0.00759054	0.302986
10140	ubm-a-2167	ukb-b-6353	Reason for glasses/contact lenses: For short-sightedness, i.e. only or mainly for distance viewing such as driving, cinema etc (called 'myopia') || id:ukb-b-6353	NET100 1011 || id:ubm-a-2167	Wald ratio	1	0.00625048	0.00516155	0.225907
10141	ubm-a-217	ukb-b-6353	Reason for glasses/contact lenses: For short-sightedness, i.e. only or mainly for distance viewing such as driving, cinema etc (called 'myopia') || id:ukb-b-6353	IDP dMRI TBSS FA Retrolenticular part of internal capsule L || id:ubm-a-217	Wald ratio	1	-0.0125168	0.00535206	0.0193516
10142	ubm-a-2179	ukb-b-6353	Reason for glasses/contact lenses: For short-sightedness, i.e. only or mainly for distance viewing such as driving, cinema etc (called 'myopia') || id:ukb-b-6353	NET100 1023 || id:ubm-a-2179	Wald ratio	1	-0.00339269	0.00702475	0.629122
10143	ubm-a-218	ukb-b-6353	Reason for glasses/contact lenses: For short-sightedness, i.e. only or mainly for distance viewing such as driving, cinema etc (called 'myopia') || id:ukb-b-6353	IDP dMRI TBSS FA Anterior corona radiata R || id:ubm-a-218	Wald ratio	1	-0.0162865	0.0061138	0.00772412
10144	ubm-a-219	ukb-b-6353	Reason for glasses/contact lenses: For short-sightedness, i.e. only or mainly for distance viewing such as driving, cinema etc (called 'myopia') || id:ukb-b-6353	IDP dMRI TBSS FA Anterior corona radiata L || id:ubm-a-219	Wald ratio	1	-0.0165816	0.00622457	0.00772412
10145	ubm-a-2200	ukb-b-6353	Reason for glasses/contact lenses: For short-sightedness, i.e. only or mainly for distance viewing such as driving, cinema etc (called 'myopia') || id:ukb-b-6353	NET100 1044 || id:ubm-a-2200	Wald ratio	1	0.00761671	0.00660934	0.24915
10146	ubm-a-2205	ukb-b-6353	Reason for glasses/contact lenses: For short-sightedness, i.e. only or mainly for distance viewing such as driving, cinema etc (called 'myopia') || id:ukb-b-6353	NET100 1049 || id:ubm-a-2205	Wald ratio	1	-0.00212432	0.00632442	0.736953
10147	ubm-a-2220	ukb-b-6353	Reason for glasses/contact lenses: For short-sightedness, i.e. only or mainly for distance viewing such as driving, cinema etc (called 'myopia') || id:ukb-b-6353	NET100 1064 || id:ubm-a-2220	Wald ratio	1	-9.14734e-05	0.00625337	0.988329
10148	ubm-a-2224	ukb-b-6353	Reason for glasses/contact lenses: For short-sightedness, i.e. only or mainly for distance viewing such as driving, cinema etc (called 'myopia') || id:ukb-b-6353	NET100 1068 || id:ubm-a-2224	Wald ratio	1	0.00501151	0.0060448	0.40707
10149	ubm-a-223	ukb-b-6353	Reason for glasses/contact lenses: For short-sightedness, i.e. only or mainly for distance viewing such as driving, cinema etc (called 'myopia') || id:ukb-b-6353	IDP dMRI TBSS FA Posterior corona radiata L || id:ubm-a-223	Wald ratio	1	-0.0144732	0.00618861	0.0193516
10150	ubm-a-224	ukb-b-6353	Reason for glasses/contact lenses: For short-sightedness, i.e. only or mainly for distance viewing such as driving, cinema etc (called 'myopia') || id:ukb-b-6353	IDP dMRI TBSS FA Posterior thalamic radiation R || id:ubm-a-224	Inverse variance weighted	2	-0.00698783	0.00555902	0.208745
10151	ubm-a-225	ukb-b-6353	Reason for glasses/contact lenses: For short-sightedness, i.e. only or mainly for distance viewing such as driving, cinema etc (called 'myopia') || id:ukb-b-6353	IDP dMRI TBSS FA Posterior thalamic radiation L || id:ubm-a-225	Inverse variance weighted	2	-0.00728804	0.00568232	0.199638
10152	ubm-a-2255	ukb-b-6353	Reason for glasses/contact lenses: For short-sightedness, i.e. only or mainly for distance viewing such as driving, cinema etc (called 'myopia') || id:ukb-b-6353	NET100 1099 || id:ubm-a-2255	Wald ratio	1	-0.000377653	0.00649361	0.953623
10153	ubm-a-226	ukb-b-6353	Reason for glasses/contact lenses: For short-sightedness, i.e. only or mainly for distance viewing such as driving, cinema etc (called 'myopia') || id:ukb-b-6353	IDP dMRI TBSS FA Sagittal stratum R || id:ubm-a-226	Inverse variance weighted	2	-0.00562265	0.00751864	0.454564
10154	ubm-a-2267	ukb-b-6353	Reason for glasses/contact lenses: For short-sightedness, i.e. only or mainly for distance viewing such as driving, cinema etc (called 'myopia') || id:ukb-b-6353	NET100 1111 || id:ubm-a-2267	Wald ratio	1	0.005725	0.00653038	0.380665
10155	ubm-a-227	ukb-b-6353	Reason for glasses/contact lenses: For short-sightedness, i.e. only or mainly for distance viewing such as driving, cinema etc (called 'myopia') || id:ukb-b-6353	IDP dMRI TBSS FA Sagittal stratum L || id:ubm-a-227	Wald ratio	1	-0.014145	0.00543564	0.00926102
10156	ubm-a-2271	ukb-b-6353	Reason for glasses/contact lenses: For short-sightedness, i.e. only or mainly for distance viewing such as driving, cinema etc (called 'myopia') || id:ukb-b-6353	NET100 1115 || id:ubm-a-2271	Wald ratio	1	-0.0112969	0.00647749	0.0811555
10157	ubm-a-228	ukb-b-6353	Reason for glasses/contact lenses: For short-sightedness, i.e. only or mainly for distance viewing such as driving, cinema etc (called 'myopia') || id:ukb-b-6353	IDP dMRI TBSS FA External capsule R || id:ubm-a-228	Wald ratio	1	-0.0108367	0.00679771	0.110897
10158	ubm-a-230	ukb-b-6353	Reason for glasses/contact lenses: For short-sightedness, i.e. only or mainly for distance viewing such as driving, cinema etc (called 'myopia') || id:ukb-b-6353	IDP dMRI TBSS FA Cingulum cingulate gyrus R || id:ubm-a-230	MR Egger	3	0.00669365	0.0117366	0.670032
10159	ubm-a-230	ukb-b-6353	Reason for glasses/contact lenses: For short-sightedness, i.e. only or mainly for distance viewing such as driving, cinema etc (called 'myopia') || id:ukb-b-6353	IDP dMRI TBSS FA Cingulum cingulate gyrus R || id:ubm-a-230	Weighted median	3	-0.00687056	0.00463446	0.138208
10160	ubm-a-230	ukb-b-6353	Reason for glasses/contact lenses: For short-sightedness, i.e. only or mainly for distance viewing such as driving, cinema etc (called 'myopia') || id:ukb-b-6353	IDP dMRI TBSS FA Cingulum cingulate gyrus R || id:ubm-a-230	Inverse variance weighted	3	-0.00826773	0.00412395	0.0449834
10161	ubm-a-230	ukb-b-6353	Reason for glasses/contact lenses: For short-sightedness, i.e. only or mainly for distance viewing such as driving, cinema etc (called 'myopia') || id:ukb-b-6353	IDP dMRI TBSS FA Cingulum cingulate gyrus R || id:ubm-a-230	Simple mode	3	-0.00421711	0.00618456	0.565689
10162	ubm-a-230	ukb-b-6353	Reason for glasses/contact lenses: For short-sightedness, i.e. only or mainly for distance viewing such as driving, cinema etc (called 'myopia') || id:ukb-b-6353	IDP dMRI TBSS FA Cingulum cingulate gyrus R || id:ubm-a-230	Weighted mode	3	-0.00455345	0.00699477	0.58186
10163	ubm-a-231	ukb-b-6353	Reason for glasses/contact lenses: For short-sightedness, i.e. only or mainly for distance viewing such as driving, cinema etc (called 'myopia') || id:ukb-b-6353	IDP dMRI TBSS FA Cingulum cingulate gyrus L || id:ubm-a-231	Wald ratio	1	-0.00314068	0.00668642	0.638562
10164	ubm-a-2321	ukb-b-6353	Reason for glasses/contact lenses: For short-sightedness, i.e. only or mainly for distance viewing such as driving, cinema etc (called 'myopia') || id:ukb-b-6353	NET100 1165 || id:ubm-a-2321	Wald ratio	1	-0.00212616	0.0065941	0.747124
10165	ubm-a-2336	ukb-b-6353	Reason for glasses/contact lenses: For short-sightedness, i.e. only or mainly for distance viewing such as driving, cinema etc (called 'myopia') || id:ukb-b-6353	NET100 1180 || id:ubm-a-2336	Wald ratio	1	0.0097327	0.00616887	0.114632
10166	ubm-a-2346	ukb-b-6353	Reason for glasses/contact lenses: For short-sightedness, i.e. only or mainly for distance viewing such as driving, cinema etc (called 'myopia') || id:ukb-b-6353	NET100 1190 || id:ubm-a-2346	Wald ratio	1	-0.0120498	0.00651262	0.0642816
10167	ubm-a-2347	ukb-b-6353	Reason for glasses/contact lenses: For short-sightedness, i.e. only or mainly for distance viewing such as driving, cinema etc (called 'myopia') || id:ukb-b-6353	NET100 1191 || id:ubm-a-2347	Wald ratio	1	0.00193099	0.00650716	0.766658
10168	ubm-a-2351	ukb-b-6353	Reason for glasses/contact lenses: For short-sightedness, i.e. only or mainly for distance viewing such as driving, cinema etc (called 'myopia') || id:ukb-b-6353	NET100 1195 || id:ubm-a-2351	Wald ratio	1	0.0123931	0.00618789	0.0451996
10169	ubm-a-2358	ukb-b-6353	Reason for glasses/contact lenses: For short-sightedness, i.e. only or mainly for distance viewing such as driving, cinema etc (called 'myopia') || id:ukb-b-6353	NET100 1202 || id:ubm-a-2358	Wald ratio	1	-0.00343666	0.00582811	0.555412
10170	ubm-a-236	ukb-b-6353	Reason for glasses/contact lenses: For short-sightedness, i.e. only or mainly for distance viewing such as driving, cinema etc (called 'myopia') || id:ukb-b-6353	IDP dMRI TBSS FA Superior longitudinal fasciculus R || id:ubm-a-236	Wald ratio	1	-0.000336027	0.00645867	0.958507
10171	ubm-a-2360	ukb-b-6353	Reason for glasses/contact lenses: For short-sightedness, i.e. only or mainly for distance viewing such as driving, cinema etc (called 'myopia') || id:ukb-b-6353	NET100 1204 || id:ubm-a-2360	Wald ratio	1	-0.00700868	0.00642896	0.275637
10172	ubm-a-2363	ukb-b-6353	Reason for glasses/contact lenses: For short-sightedness, i.e. only or mainly for distance viewing such as driving, cinema etc (called 'myopia') || id:ukb-b-6353	NET100 1207 || id:ubm-a-2363	Wald ratio	1	0.00664004	0.00650213	0.307155
10173	ubm-a-2366	ukb-b-6353	Reason for glasses/contact lenses: For short-sightedness, i.e. only or mainly for distance viewing such as driving, cinema etc (called 'myopia') || id:ukb-b-6353	NET100 1210 || id:ubm-a-2366	Wald ratio	1	-0.00853469	0.00642433	0.184015
10174	ubm-a-237	ukb-b-6353	Reason for glasses/contact lenses: For short-sightedness, i.e. only or mainly for distance viewing such as driving, cinema etc (called 'myopia') || id:ukb-b-6353	IDP dMRI TBSS FA Superior longitudinal fasciculus L || id:ubm-a-237	Inverse variance weighted	2	-0.0103676	0.00571438	0.069632
10175	ubm-a-2372	ukb-b-6353	Reason for glasses/contact lenses: For short-sightedness, i.e. only or mainly for distance viewing such as driving, cinema etc (called 'myopia') || id:ukb-b-6353	NET100 1216 || id:ubm-a-2372	Wald ratio	1	0.00549238	0.00643234	0.393177
10176	ubm-a-2377	ukb-b-6353	Reason for glasses/contact lenses: For short-sightedness, i.e. only or mainly for distance viewing such as driving, cinema etc (called 'myopia') || id:ukb-b-6353	NET100 1221 || id:ubm-a-2377	Wald ratio	1	0.00163499	0.00613261	0.789773
10177	ubm-a-2388	ukb-b-6353	Reason for glasses/contact lenses: For short-sightedness, i.e. only or mainly for distance viewing such as driving, cinema etc (called 'myopia') || id:ukb-b-6353	NET100 1232 || id:ubm-a-2388	Wald ratio	1	-0.000797544	0.00635639	0.900151
10178	ubm-a-2396	ukb-b-6353	Reason for glasses/contact lenses: For short-sightedness, i.e. only or mainly for distance viewing such as driving, cinema etc (called 'myopia') || id:ukb-b-6353	NET100 1240 || id:ubm-a-2396	Wald ratio	1	-0.00231615	0.00659949	0.725619
10179	ubm-a-2404	ukb-b-6353	Reason for glasses/contact lenses: For short-sightedness, i.e. only or mainly for distance viewing such as driving, cinema etc (called 'myopia') || id:ukb-b-6353	NET100 1248 || id:ubm-a-2404	Wald ratio	1	0.00625192	0.00624751	0.316969
10180	ubm-a-2406	ukb-b-6353	Reason for glasses/contact lenses: For short-sightedness, i.e. only or mainly for distance viewing such as driving, cinema etc (called 'myopia') || id:ukb-b-6353	NET100 1250 || id:ubm-a-2406	Wald ratio	1	-0.00172904	0.00671146	0.796696
10181	ubm-a-241	ukb-b-6353	Reason for glasses/contact lenses: For short-sightedness, i.e. only or mainly for distance viewing such as driving, cinema etc (called 'myopia') || id:ukb-b-6353	IDP dMRI TBSS FA Uncinate fasciculus L || id:ubm-a-241	Wald ratio	1	-0.0115969	0.00546328	0.0337792
10182	ubm-a-2416	ukb-b-6353	Reason for glasses/contact lenses: For short-sightedness, i.e. only or mainly for distance viewing such as driving, cinema etc (called 'myopia') || id:ukb-b-6353	NET100 1260 || id:ubm-a-2416	Wald ratio	1	-0.001921	0.00660824	0.771282
10183	ubm-a-2423	ukb-b-6353	Reason for glasses/contact lenses: For short-sightedness, i.e. only or mainly for distance viewing such as driving, cinema etc (called 'myopia') || id:ukb-b-6353	NET100 1267 || id:ubm-a-2423	Wald ratio	1	0.00178997	0.00613952	0.770632
10184	ubm-a-2432	ukb-b-6353	Reason for glasses/contact lenses: For short-sightedness, i.e. only or mainly for distance viewing such as driving, cinema etc (called 'myopia') || id:ukb-b-6353	NET100 1276 || id:ubm-a-2432	Wald ratio	1	-0.00542043	0.00640485	0.397385
10185	ubm-a-2438	ukb-b-6353	Reason for glasses/contact lenses: For short-sightedness, i.e. only or mainly for distance viewing such as driving, cinema etc (called 'myopia') || id:ukb-b-6353	NET100 1282 || id:ubm-a-2438	Wald ratio	1	0.00680119	0.0063251	0.282254
10186	ubm-a-2448	ukb-b-6353	Reason for glasses/contact lenses: For short-sightedness, i.e. only or mainly for distance viewing such as driving, cinema etc (called 'myopia') || id:ukb-b-6353	NET100 1292 || id:ubm-a-2448	Wald ratio	1	-0.00153563	0.00623332	0.805405
10187	ubm-a-2453	ukb-b-6353	Reason for glasses/contact lenses: For short-sightedness, i.e. only or mainly for distance viewing such as driving, cinema etc (called 'myopia') || id:ukb-b-6353	NET100 1297 || id:ubm-a-2453	Wald ratio	1	-0.00964935	0.00656975	0.1419
10188	ubm-a-2456	ukb-b-6353	Reason for glasses/contact lenses: For short-sightedness, i.e. only or mainly for distance viewing such as driving, cinema etc (called 'myopia') || id:ukb-b-6353	NET100 1300 || id:ubm-a-2456	Wald ratio	1	-0.00340426	0.00623833	0.585272
10189	ubm-a-2457	ukb-b-6353	Reason for glasses/contact lenses: For short-sightedness, i.e. only or mainly for distance viewing such as driving, cinema etc (called 'myopia') || id:ukb-b-6353	NET100 1301 || id:ubm-a-2457	Wald ratio	1	0.00790001	0.00663147	0.233539
10190	ubm-a-246	ukb-b-6353	Reason for glasses/contact lenses: For short-sightedness, i.e. only or mainly for distance viewing such as driving, cinema etc (called 'myopia') || id:ukb-b-6353	IDP dMRI TBSS MD Genu of corpus callosum || id:ubm-a-246	Inverse variance weighted	2	0.013352	0.00416514	0.00134757
10191	ubm-a-2463	ukb-b-6353	Reason for glasses/contact lenses: For short-sightedness, i.e. only or mainly for distance viewing such as driving, cinema etc (called 'myopia') || id:ukb-b-6353	NET100 1307 || id:ubm-a-2463	Wald ratio	1	-0.00214202	0.00549883	0.696876
10192	ubm-a-2468	ukb-b-6353	Reason for glasses/contact lenses: For short-sightedness, i.e. only or mainly for distance viewing such as driving, cinema etc (called 'myopia') || id:ukb-b-6353	NET100 1312 || id:ubm-a-2468	Wald ratio	1	-0.00622575	0.00464401	0.180051
10193	ubm-a-2469	ukb-b-6353	Reason for glasses/contact lenses: For short-sightedness, i.e. only or mainly for distance viewing such as driving, cinema etc (called 'myopia') || id:ukb-b-6353	NET100 1313 || id:ubm-a-2469	Wald ratio	1	-0.00657298	0.00654554	0.315286
10194	ubm-a-247	ukb-b-6353	Reason for glasses/contact lenses: For short-sightedness, i.e. only or mainly for distance viewing such as driving, cinema etc (called 'myopia') || id:ukb-b-6353	IDP dMRI TBSS MD Body of corpus callosum || id:ubm-a-247	Wald ratio	1	0.00844884	0.00620555	0.173356
10195	ubm-a-2473	ukb-b-6353	Reason for glasses/contact lenses: For short-sightedness, i.e. only or mainly for distance viewing such as driving, cinema etc (called 'myopia') || id:ukb-b-6353	NET100 1317 || id:ubm-a-2473	Wald ratio	1	-0.00592997	0.00604542	0.326641
10196	ubm-a-248	ukb-b-6353	Reason for glasses/contact lenses: For short-sightedness, i.e. only or mainly for distance viewing such as driving, cinema etc (called 'myopia') || id:ukb-b-6353	IDP dMRI TBSS MD Splenium of corpus callosum || id:ubm-a-248	Inverse variance weighted	2	0.0121679	0.00447707	0.00657115
10197	ubm-a-2480	ukb-b-6353	Reason for glasses/contact lenses: For short-sightedness, i.e. only or mainly for distance viewing such as driving, cinema etc (called 'myopia') || id:ukb-b-6353	NET100 1324 || id:ubm-a-2480	Wald ratio	1	0.00461667	0.00599422	0.441189
10198	ubm-a-249	ukb-b-6353	Reason for glasses/contact lenses: For short-sightedness, i.e. only or mainly for distance viewing such as driving, cinema etc (called 'myopia') || id:ukb-b-6353	IDP dMRI TBSS MD Fornix || id:ubm-a-249	Wald ratio	1	0.0109702	0.00789586	0.164722
10199	ubm-a-2490	ukb-b-6353	Reason for glasses/contact lenses: For short-sightedness, i.e. only or mainly for distance viewing such as driving, cinema etc (called 'myopia') || id:ukb-b-6353	NET100 1334 || id:ubm-a-2490	Wald ratio	1	-0.0079608	0.00646834	0.218422
10200	ubm-a-2499	ukb-b-6353	Reason for glasses/contact lenses: For short-sightedness, i.e. only or mainly for distance viewing such as driving, cinema etc (called 'myopia') || id:ukb-b-6353	NET100 1343 || id:ubm-a-2499	Wald ratio	1	-0.000757008	0.00631011	0.904509
10201	ubm-a-250	ukb-b-6353	Reason for glasses/contact lenses: For short-sightedness, i.e. only or mainly for distance viewing such as driving, cinema etc (called 'myopia') || id:ukb-b-6353	IDP dMRI TBSS MD Corticospinal tract R || id:ubm-a-250	Wald ratio	1	0.0123348	0.00615708	0.0451393
10202	ubm-a-2502	ukb-b-6353	Reason for glasses/contact lenses: For short-sightedness, i.e. only or mainly for distance viewing such as driving, cinema etc (called 'myopia') || id:ukb-b-6353	NET100 1346 || id:ubm-a-2502	Wald ratio	1	-0.00471988	0.00664535	0.477547
10203	ubm-a-2505	ukb-b-6353	Reason for glasses/contact lenses: For short-sightedness, i.e. only or mainly for distance viewing such as driving, cinema etc (called 'myopia') || id:ukb-b-6353	NET100 1349 || id:ubm-a-2505	Wald ratio	1	0.00961656	0.00620862	0.121405
10204	ubm-a-2516	ukb-b-6353	Reason for glasses/contact lenses: For short-sightedness, i.e. only or mainly for distance viewing such as driving, cinema etc (called 'myopia') || id:ukb-b-6353	NET100 1360 || id:ubm-a-2516	Wald ratio	1	-0.00466904	0.00605763	0.440844
10205	ubm-a-2533	ukb-b-6353	Reason for glasses/contact lenses: For short-sightedness, i.e. only or mainly for distance viewing such as driving, cinema etc (called 'myopia') || id:ukb-b-6353	NET100 1377 || id:ubm-a-2533	Inverse variance weighted	2	0.00258569	0.00454746	0.569627
10206	ubm-a-254	ukb-b-6353	Reason for glasses/contact lenses: For short-sightedness, i.e. only or mainly for distance viewing such as driving, cinema etc (called 'myopia') || id:ukb-b-6353	IDP dMRI TBSS MD Inferior cerebellar peduncle R || id:ubm-a-254	Inverse variance weighted	2	0.0062852	0.00809983	0.437769
10207	ubm-a-255	ukb-b-6353	Reason for glasses/contact lenses: For short-sightedness, i.e. only or mainly for distance viewing such as driving, cinema etc (called 'myopia') || id:ukb-b-6353	IDP dMRI TBSS MD Inferior cerebellar peduncle L || id:ubm-a-255	Wald ratio	1	0.0134618	0.00575615	0.0193516
10208	ubm-a-2552	ukb-b-6353	Reason for glasses/contact lenses: For short-sightedness, i.e. only or mainly for distance viewing such as driving, cinema etc (called 'myopia') || id:ukb-b-6353	NET100 1396 || id:ubm-a-2552	Wald ratio	1	-0.00702971	0.00641073	0.272837
10209	ubm-a-2559	ukb-b-6353	Reason for glasses/contact lenses: For short-sightedness, i.e. only or mainly for distance viewing such as driving, cinema etc (called 'myopia') || id:ukb-b-6353	NET100 1403 || id:ubm-a-2559	Wald ratio	1	0.00028531	0.00641886	0.964547
10210	ubm-a-256	ukb-b-6353	Reason for glasses/contact lenses: For short-sightedness, i.e. only or mainly for distance viewing such as driving, cinema etc (called 'myopia') || id:ukb-b-6353	IDP dMRI TBSS MD Superior cerebellar peduncle R || id:ubm-a-256	Wald ratio	1	0.0062216	0.00643503	0.333628
10211	ubm-a-257	ukb-b-6353	Reason for glasses/contact lenses: For short-sightedness, i.e. only or mainly for distance viewing such as driving, cinema etc (called 'myopia') || id:ukb-b-6353	IDP dMRI TBSS MD Superior cerebellar peduncle L || id:ubm-a-257	Wald ratio	1	0.00766226	0.00668919	0.252015
10212	ubm-a-2575	ukb-b-6353	Reason for glasses/contact lenses: For short-sightedness, i.e. only or mainly for distance viewing such as driving, cinema etc (called 'myopia') || id:ukb-b-6353	NET100 1419 || id:ubm-a-2575	Wald ratio	1	-0.00146311	0.00634097	0.817517
10213	ubm-a-2594	ukb-b-6353	Reason for glasses/contact lenses: For short-sightedness, i.e. only or mainly for distance viewing such as driving, cinema etc (called 'myopia') || id:ukb-b-6353	NET100 1438 || id:ubm-a-2594	Wald ratio	1	0.00539669	0.00621974	0.385575
10214	ubm-a-261	ukb-b-6353	Reason for glasses/contact lenses: For short-sightedness, i.e. only or mainly for distance viewing such as driving, cinema etc (called 'myopia') || id:ukb-b-6353	IDP dMRI TBSS MD Anterior limb of internal capsule L || id:ubm-a-261	Wald ratio	1	0.00406565	0.00638791	0.524477
10215	ubm-a-2613	ukb-b-6353	Reason for glasses/contact lenses: For short-sightedness, i.e. only or mainly for distance viewing such as driving, cinema etc (called 'myopia') || id:ukb-b-6353	NET100 1457 || id:ubm-a-2613	Wald ratio	1	0.00058106	0.00661552	0.930009
10216	ubm-a-263	ukb-b-6353	Reason for glasses/contact lenses: For short-sightedness, i.e. only or mainly for distance viewing such as driving, cinema etc (called 'myopia') || id:ukb-b-6353	IDP dMRI TBSS MD Posterior limb of internal capsule L || id:ubm-a-263	Wald ratio	1	0.017906	0.00765642	0.0193516
10217	ubm-a-264	ukb-b-6353	Reason for glasses/contact lenses: For short-sightedness, i.e. only or mainly for distance viewing such as driving, cinema etc (called 'myopia') || id:ukb-b-6353	IDP dMRI TBSS MD Retrolenticular part of internal capsule R || id:ubm-a-264	Inverse variance weighted	2	0.00581467	0.0051935	0.262882
10218	ubm-a-2642	ukb-b-6353	Reason for glasses/contact lenses: For short-sightedness, i.e. only or mainly for distance viewing such as driving, cinema etc (called 'myopia') || id:ukb-b-6353	IDP T1 FIRST left thalamus volume plus IDP T1 FIRST right thalamus volume || id:ubm-a-2642	Wald ratio	1	-0.00858494	0.00503411	0.0881284
10219	ubm-a-2643	ukb-b-6353	Reason for glasses/contact lenses: For short-sightedness, i.e. only or mainly for distance viewing such as driving, cinema etc (called 'myopia') || id:ukb-b-6353	IDP T1 FIRST left caudate volume plus IDP T1 FIRST right caudate volume || id:ubm-a-2643	Inverse variance weighted	2	0.000456282	0.00289374	0.87471
10220	ubm-a-2644	ukb-b-6353	Reason for glasses/contact lenses: For short-sightedness, i.e. only or mainly for distance viewing such as driving, cinema etc (called 'myopia') || id:ukb-b-6353	IDP T1 FIRST left putamen volume plus IDP T1 FIRST right putamen volume || id:ubm-a-2644	Inverse variance weighted	2	-0.000893872	0.00308232	0.771817
10221	ubm-a-2645	ukb-b-6353	Reason for glasses/contact lenses: For short-sightedness, i.e. only or mainly for distance viewing such as driving, cinema etc (called 'myopia') || id:ukb-b-6353	IDP T1 FIRST left pallidum volume plus IDP T1 FIRST right pallidum volume || id:ubm-a-2645	Wald ratio	1	0.00299912	0.00278731	0.281932
10222	ubm-a-2649	ukb-b-6353	Reason for glasses/contact lenses: For short-sightedness, i.e. only or mainly for distance viewing such as driving, cinema etc (called 'myopia') || id:ukb-b-6353	IDP SWI T2star left thalamus plus IDP SWI T2star right thalamus || id:ubm-a-2649	MR Egger	3	0.0135209	0.00800411	0.340275
10223	ubm-a-2649	ukb-b-6353	Reason for glasses/contact lenses: For short-sightedness, i.e. only or mainly for distance viewing such as driving, cinema etc (called 'myopia') || id:ukb-b-6353	IDP SWI T2star left thalamus plus IDP SWI T2star right thalamus || id:ubm-a-2649	Weighted median	3	0.00476088	0.0026091	0.0680426
10224	ubm-a-2649	ukb-b-6353	Reason for glasses/contact lenses: For short-sightedness, i.e. only or mainly for distance viewing such as driving, cinema etc (called 'myopia') || id:ukb-b-6353	IDP SWI T2star left thalamus plus IDP SWI T2star right thalamus || id:ubm-a-2649	Inverse variance weighted	3	0.00484669	0.00207503	0.019506
10225	ubm-a-2649	ukb-b-6353	Reason for glasses/contact lenses: For short-sightedness, i.e. only or mainly for distance viewing such as driving, cinema etc (called 'myopia') || id:ukb-b-6353	IDP SWI T2star left thalamus plus IDP SWI T2star right thalamus || id:ubm-a-2649	Simple mode	3	0.00503736	0.00325163	0.261454
10226	ubm-a-2649	ukb-b-6353	Reason for glasses/contact lenses: For short-sightedness, i.e. only or mainly for distance viewing such as driving, cinema etc (called 'myopia') || id:ukb-b-6353	IDP SWI T2star left thalamus plus IDP SWI T2star right thalamus || id:ubm-a-2649	Weighted mode	3	0.00483589	0.00332051	0.282585
10227	ubm-a-265	ukb-b-6353	Reason for glasses/contact lenses: For short-sightedness, i.e. only or mainly for distance viewing such as driving, cinema etc (called 'myopia') || id:ukb-b-6353	IDP dMRI TBSS MD Retrolenticular part of internal capsule L || id:ubm-a-265	Inverse variance weighted	2	0.00694278	0.00564483	0.218721
10228	ubm-a-2650	ukb-b-6353	Reason for glasses/contact lenses: For short-sightedness, i.e. only or mainly for distance viewing such as driving, cinema etc (called 'myopia') || id:ukb-b-6353	IDP SWI T2star left caudate plus IDP SWI T2star right caudate || id:ubm-a-2650	MR Egger	7	0.00750597	0.00864757	0.425093
10229	ubm-a-2650	ukb-b-6353	Reason for glasses/contact lenses: For short-sightedness, i.e. only or mainly for distance viewing such as driving, cinema etc (called 'myopia') || id:ukb-b-6353	IDP SWI T2star left caudate plus IDP SWI T2star right caudate || id:ubm-a-2650	Weighted median	7	0.000245405	0.00130959	0.851354
10230	ubm-a-2650	ukb-b-6353	Reason for glasses/contact lenses: For short-sightedness, i.e. only or mainly for distance viewing such as driving, cinema etc (called 'myopia') || id:ukb-b-6353	IDP SWI T2star left caudate plus IDP SWI T2star right caudate || id:ubm-a-2650	Inverse variance weighted	7	0.00129301	0.00177055	0.465212
10231	ubm-a-2650	ukb-b-6353	Reason for glasses/contact lenses: For short-sightedness, i.e. only or mainly for distance viewing such as driving, cinema etc (called 'myopia') || id:ukb-b-6353	IDP SWI T2star left caudate plus IDP SWI T2star right caudate || id:ubm-a-2650	Simple mode	7	0.000326558	0.00186004	0.866411
10232	ubm-a-2650	ukb-b-6353	Reason for glasses/contact lenses: For short-sightedness, i.e. only or mainly for distance viewing such as driving, cinema etc (called 'myopia') || id:ukb-b-6353	IDP SWI T2star left caudate plus IDP SWI T2star right caudate || id:ubm-a-2650	Weighted mode	7	-0.000212171	0.00136452	0.881533
10233	ubm-a-2651	ukb-b-6353	Reason for glasses/contact lenses: For short-sightedness, i.e. only or mainly for distance viewing such as driving, cinema etc (called 'myopia') || id:ukb-b-6353	IDP SWI T2star left putamen plus IDP SWI T2star right putamen || id:ubm-a-2651	MR Egger	12	0.00055554	0.0043352	0.900574
10234	ubm-a-2651	ukb-b-6353	Reason for glasses/contact lenses: For short-sightedness, i.e. only or mainly for distance viewing such as driving, cinema etc (called 'myopia') || id:ukb-b-6353	IDP SWI T2star left putamen plus IDP SWI T2star right putamen || id:ubm-a-2651	Weighted median	12	0.000894077	0.00118443	0.450336
10235	ubm-a-2651	ukb-b-6353	Reason for glasses/contact lenses: For short-sightedness, i.e. only or mainly for distance viewing such as driving, cinema etc (called 'myopia') || id:ukb-b-6353	IDP SWI T2star left putamen plus IDP SWI T2star right putamen || id:ubm-a-2651	Inverse variance weighted	12	0.00150402	0.0012524	0.229787
10236	ubm-a-2651	ukb-b-6353	Reason for glasses/contact lenses: For short-sightedness, i.e. only or mainly for distance viewing such as driving, cinema etc (called 'myopia') || id:ukb-b-6353	IDP SWI T2star left putamen plus IDP SWI T2star right putamen || id:ubm-a-2651	Simple mode	12	0.00185001	0.00218135	0.414455
10237	ubm-a-2651	ukb-b-6353	Reason for glasses/contact lenses: For short-sightedness, i.e. only or mainly for distance viewing such as driving, cinema etc (called 'myopia') || id:ukb-b-6353	IDP SWI T2star left putamen plus IDP SWI T2star right putamen || id:ubm-a-2651	Weighted mode	12	0.00108134	0.00172126	0.542679
10238	ubm-a-2652	ukb-b-6353	Reason for glasses/contact lenses: For short-sightedness, i.e. only or mainly for distance viewing such as driving, cinema etc (called 'myopia') || id:ukb-b-6353	IDP SWI T2star left pallidum plus IDP SWI T2star right pallidum || id:ubm-a-2652	MR Egger	8	0.0062128	0.00272165	0.0625645
10239	ubm-a-2652	ukb-b-6353	Reason for glasses/contact lenses: For short-sightedness, i.e. only or mainly for distance viewing such as driving, cinema etc (called 'myopia') || id:ukb-b-6353	IDP SWI T2star left pallidum plus IDP SWI T2star right pallidum || id:ubm-a-2652	Weighted median	8	0.00042134	0.00121874	0.729554
10240	ubm-a-2652	ukb-b-6353	Reason for glasses/contact lenses: For short-sightedness, i.e. only or mainly for distance viewing such as driving, cinema etc (called 'myopia') || id:ukb-b-6353	IDP SWI T2star left pallidum plus IDP SWI T2star right pallidum || id:ubm-a-2652	Inverse variance weighted	8	0.00111642	0.00115337	0.333065
10241	ubm-a-2652	ukb-b-6353	Reason for glasses/contact lenses: For short-sightedness, i.e. only or mainly for distance viewing such as driving, cinema etc (called 'myopia') || id:ukb-b-6353	IDP SWI T2star left pallidum plus IDP SWI T2star right pallidum || id:ubm-a-2652	Simple mode	8	-0.000658609	0.00202173	0.754124
10242	ubm-a-2652	ukb-b-6353	Reason for glasses/contact lenses: For short-sightedness, i.e. only or mainly for distance viewing such as driving, cinema etc (called 'myopia') || id:ukb-b-6353	IDP SWI T2star left pallidum plus IDP SWI T2star right pallidum || id:ubm-a-2652	Weighted mode	8	-0.000693213	0.00200246	0.739378
10243	ubm-a-2656	ukb-b-6353	Reason for glasses/contact lenses: For short-sightedness, i.e. only or mainly for distance viewing such as driving, cinema etc (called 'myopia') || id:ukb-b-6353	volume Left-Lateral-Ventricle || id:ubm-a-2656	MR Egger	3	-0.0433238	0.0228054	0.308467
10244	ubm-a-2656	ukb-b-6353	Reason for glasses/contact lenses: For short-sightedness, i.e. only or mainly for distance viewing such as driving, cinema etc (called 'myopia') || id:ukb-b-6353	volume Left-Lateral-Ventricle || id:ubm-a-2656	Weighted median	3	0.00212067	0.00548141	0.698842
10245	ubm-a-2656	ukb-b-6353	Reason for glasses/contact lenses: For short-sightedness, i.e. only or mainly for distance viewing such as driving, cinema etc (called 'myopia') || id:ukb-b-6353	volume Left-Lateral-Ventricle || id:ubm-a-2656	Inverse variance weighted	3	-0.00167917	0.00555481	0.76243
10246	ubm-a-2656	ukb-b-6353	Reason for glasses/contact lenses: For short-sightedness, i.e. only or mainly for distance viewing such as driving, cinema etc (called 'myopia') || id:ukb-b-6353	volume Left-Lateral-Ventricle || id:ubm-a-2656	Simple mode	3	0.00358404	0.00659433	0.641266
10247	ubm-a-2656	ukb-b-6353	Reason for glasses/contact lenses: For short-sightedness, i.e. only or mainly for distance viewing such as driving, cinema etc (called 'myopia') || id:ukb-b-6353	volume Left-Lateral-Ventricle || id:ubm-a-2656	Weighted mode	3	0.00335277	0.00717267	0.686171
10248	ubm-a-2657	ukb-b-6353	Reason for glasses/contact lenses: For short-sightedness, i.e. only or mainly for distance viewing such as driving, cinema etc (called 'myopia') || id:ukb-b-6353	volume Left-Inf-Lat-Vent || id:ubm-a-2657	Wald ratio	1	0.00570107	0.00722592	0.430127
10249	ubm-a-2658	ukb-b-6353	Reason for glasses/contact lenses: For short-sightedness, i.e. only or mainly for distance viewing such as driving, cinema etc (called 'myopia') || id:ukb-b-6353	volume Left-Cerebellum-White-Matter || id:ubm-a-2658	Inverse variance weighted	2	-0.00434877	0.00488526	0.373368
10250	ubm-a-2659	ukb-b-6353	Reason for glasses/contact lenses: For short-sightedness, i.e. only or mainly for distance viewing such as driving, cinema etc (called 'myopia') || id:ukb-b-6353	volume Left-Cerebellum-Cortex || id:ubm-a-2659	MR Egger	4	-0.0147364	0.0108265	0.306539
10251	ubm-a-2659	ukb-b-6353	Reason for glasses/contact lenses: For short-sightedness, i.e. only or mainly for distance viewing such as driving, cinema etc (called 'myopia') || id:ukb-b-6353	volume Left-Cerebellum-Cortex || id:ubm-a-2659	Weighted median	4	-0.000758696	0.00466198	0.870722
10252	ubm-a-2659	ukb-b-6353	Reason for glasses/contact lenses: For short-sightedness, i.e. only or mainly for distance viewing such as driving, cinema etc (called 'myopia') || id:ukb-b-6353	volume Left-Cerebellum-Cortex || id:ubm-a-2659	Inverse variance weighted	4	0.00350607	0.0063112	0.578531
10253	ubm-a-2659	ukb-b-6353	Reason for glasses/contact lenses: For short-sightedness, i.e. only or mainly for distance viewing such as driving, cinema etc (called 'myopia') || id:ukb-b-6353	volume Left-Cerebellum-Cortex || id:ubm-a-2659	Simple mode	4	-0.00275238	0.0067708	0.711631
10254	ubm-a-2659	ukb-b-6353	Reason for glasses/contact lenses: For short-sightedness, i.e. only or mainly for distance viewing such as driving, cinema etc (called 'myopia') || id:ukb-b-6353	volume Left-Cerebellum-Cortex || id:ubm-a-2659	Weighted mode	4	-0.00300577	0.00488071	0.581568
10255	ubm-a-266	ukb-b-6353	Reason for glasses/contact lenses: For short-sightedness, i.e. only or mainly for distance viewing such as driving, cinema etc (called 'myopia') || id:ukb-b-6353	IDP dMRI TBSS MD Anterior corona radiata R || id:ubm-a-266	Inverse variance weighted	2	0.00711386	0.0058332	0.222637
10256	ubm-a-2660	ukb-b-6353	Reason for glasses/contact lenses: For short-sightedness, i.e. only or mainly for distance viewing such as driving, cinema etc (called 'myopia') || id:ukb-b-6353	volume Left-Thalamus-Proper || id:ubm-a-2660	Inverse variance weighted	2	-0.001177	0.0112732	0.916846
10257	ubm-a-2662	ukb-b-6353	Reason for glasses/contact lenses: For short-sightedness, i.e. only or mainly for distance viewing such as driving, cinema etc (called 'myopia') || id:ukb-b-6353	volume Left-Putamen || id:ubm-a-2662	Wald ratio	1	0.00199022	0.00750986	0.790998
10258	ubm-a-2663	ukb-b-6353	Reason for glasses/contact lenses: For short-sightedness, i.e. only or mainly for distance viewing such as driving, cinema etc (called 'myopia') || id:ukb-b-6353	volume Left-Pallidum || id:ubm-a-2663	Wald ratio	1	0.0166187	0.00821012	0.0429523
10259	ubm-a-2664	ukb-b-6353	Reason for glasses/contact lenses: For short-sightedness, i.e. only or mainly for distance viewing such as driving, cinema etc (called 'myopia') || id:ukb-b-6353	volume 3rd-Ventricle || id:ubm-a-2664	Inverse variance weighted	2	0.00277523	0.0060374	0.645751
10260	ubm-a-2665	ukb-b-6353	Reason for glasses/contact lenses: For short-sightedness, i.e. only or mainly for distance viewing such as driving, cinema etc (called 'myopia') || id:ukb-b-6353	volume 4th-Ventricle || id:ubm-a-2665	MR Egger	6	-0.0250661	0.0106112	0.0774745
10261	ubm-a-2665	ukb-b-6353	Reason for glasses/contact lenses: For short-sightedness, i.e. only or mainly for distance viewing such as driving, cinema etc (called 'myopia') || id:ukb-b-6353	volume 4th-Ventricle || id:ubm-a-2665	Weighted median	6	-0.00408731	0.00362559	0.259595
10262	ubm-a-2665	ukb-b-6353	Reason for glasses/contact lenses: For short-sightedness, i.e. only or mainly for distance viewing such as driving, cinema etc (called 'myopia') || id:ukb-b-6353	volume 4th-Ventricle || id:ubm-a-2665	Inverse variance weighted	6	-0.0011629	0.00348579	0.738672
10263	ubm-a-2665	ukb-b-6353	Reason for glasses/contact lenses: For short-sightedness, i.e. only or mainly for distance viewing such as driving, cinema etc (called 'myopia') || id:ukb-b-6353	volume 4th-Ventricle || id:ubm-a-2665	Simple mode	6	-0.00228919	0.00538116	0.688227
10264	ubm-a-2665	ukb-b-6353	Reason for glasses/contact lenses: For short-sightedness, i.e. only or mainly for distance viewing such as driving, cinema etc (called 'myopia') || id:ukb-b-6353	volume 4th-Ventricle || id:ubm-a-2665	Weighted mode	6	-0.00474533	0.00463378	0.352767
10265	ubm-a-2666	ukb-b-6353	Reason for glasses/contact lenses: For short-sightedness, i.e. only or mainly for distance viewing such as driving, cinema etc (called 'myopia') || id:ukb-b-6353	volume Brain-Stem || id:ubm-a-2666	MR Egger	3	-0.170703	0.206829	0.560733
10266	ubm-a-2666	ukb-b-6353	Reason for glasses/contact lenses: For short-sightedness, i.e. only or mainly for distance viewing such as driving, cinema etc (called 'myopia') || id:ukb-b-6353	volume Brain-Stem || id:ubm-a-2666	Weighted median	3	0.00722239	0.00659262	0.273286
10267	ubm-a-2666	ukb-b-6353	Reason for glasses/contact lenses: For short-sightedness, i.e. only or mainly for distance viewing such as driving, cinema etc (called 'myopia') || id:ukb-b-6353	volume Brain-Stem || id:ubm-a-2666	Inverse variance weighted	3	0.00855343	0.00823422	0.298913
10268	ubm-a-2666	ukb-b-6353	Reason for glasses/contact lenses: For short-sightedness, i.e. only or mainly for distance viewing such as driving, cinema etc (called 'myopia') || id:ukb-b-6353	volume Brain-Stem || id:ubm-a-2666	Simple mode	3	0.0107707	0.0106609	0.418708
10269	ubm-a-2666	ukb-b-6353	Reason for glasses/contact lenses: For short-sightedness, i.e. only or mainly for distance viewing such as driving, cinema etc (called 'myopia') || id:ukb-b-6353	volume Brain-Stem || id:ubm-a-2666	Weighted mode	3	0.00159909	0.0109976	0.897723
10270	ubm-a-2667	ukb-b-6353	Reason for glasses/contact lenses: For short-sightedness, i.e. only or mainly for distance viewing such as driving, cinema etc (called 'myopia') || id:ukb-b-6353	volume Left-Hippocampus || id:ubm-a-2667	MR Egger	3	0.00321645	0.0140585	0.856812
10271	ubm-a-2667	ukb-b-6353	Reason for glasses/contact lenses: For short-sightedness, i.e. only or mainly for distance viewing such as driving, cinema etc (called 'myopia') || id:ukb-b-6353	volume Left-Hippocampus || id:ubm-a-2667	Weighted median	3	-0.00385038	0.00517208	0.456601
10272	ubm-a-2667	ukb-b-6353	Reason for glasses/contact lenses: For short-sightedness, i.e. only or mainly for distance viewing such as driving, cinema etc (called 'myopia') || id:ukb-b-6353	volume Left-Hippocampus || id:ubm-a-2667	Inverse variance weighted	3	-0.00439482	0.00434685	0.311999
10273	ubm-a-2667	ukb-b-6353	Reason for glasses/contact lenses: For short-sightedness, i.e. only or mainly for distance viewing such as driving, cinema etc (called 'myopia') || id:ukb-b-6353	volume Left-Hippocampus || id:ubm-a-2667	Simple mode	3	-0.00367265	0.00588965	0.596545
10274	ubm-a-2667	ukb-b-6353	Reason for glasses/contact lenses: For short-sightedness, i.e. only or mainly for distance viewing such as driving, cinema etc (called 'myopia') || id:ukb-b-6353	volume Left-Hippocampus || id:ubm-a-2667	Weighted mode	3	-0.00324209	0.00581784	0.633388
10275	ubm-a-2669	ukb-b-6353	Reason for glasses/contact lenses: For short-sightedness, i.e. only or mainly for distance viewing such as driving, cinema etc (called 'myopia') || id:ukb-b-6353	volume CSF || id:ubm-a-2669	MR Egger	3	0.0737877	0.345713	0.866131
10276	ubm-a-2669	ukb-b-6353	Reason for glasses/contact lenses: For short-sightedness, i.e. only or mainly for distance viewing such as driving, cinema etc (called 'myopia') || id:ukb-b-6353	volume CSF || id:ubm-a-2669	Weighted median	3	0.00291671	0.00597283	0.625316
10277	ubm-a-2669	ukb-b-6353	Reason for glasses/contact lenses: For short-sightedness, i.e. only or mainly for distance viewing such as driving, cinema etc (called 'myopia') || id:ukb-b-6353	volume CSF || id:ubm-a-2669	Inverse variance weighted	3	0.00532132	0.00558284	0.340511
10278	ubm-a-2669	ukb-b-6353	Reason for glasses/contact lenses: For short-sightedness, i.e. only or mainly for distance viewing such as driving, cinema etc (called 'myopia') || id:ukb-b-6353	volume CSF || id:ubm-a-2669	Simple mode	3	0.0013153	0.00754443	0.877648
10279	ubm-a-2669	ukb-b-6353	Reason for glasses/contact lenses: For short-sightedness, i.e. only or mainly for distance viewing such as driving, cinema etc (called 'myopia') || id:ukb-b-6353	volume CSF || id:ubm-a-2669	Weighted mode	3	0.000961244	0.00731058	0.907424
10280	ubm-a-267	ukb-b-6353	Reason for glasses/contact lenses: For short-sightedness, i.e. only or mainly for distance viewing such as driving, cinema etc (called 'myopia') || id:ukb-b-6353	IDP dMRI TBSS MD Anterior corona radiata L || id:ubm-a-267	Inverse variance weighted	2	0.00774824	0.00578857	0.18072
10281	ubm-a-2670	ukb-b-6353	Reason for glasses/contact lenses: For short-sightedness, i.e. only or mainly for distance viewing such as driving, cinema etc (called 'myopia') || id:ukb-b-6353	volume Left-Accumbens-area || id:ubm-a-2670	Wald ratio	1	-0.022696	0.00582976	9.89609e-05
10282	ubm-a-2671	ukb-b-6353	Reason for glasses/contact lenses: For short-sightedness, i.e. only or mainly for distance viewing such as driving, cinema etc (called 'myopia') || id:ukb-b-6353	volume Left-VentralDC || id:ubm-a-2671	MR Egger	4	0.108416	0.125092	0.477478
10283	ubm-a-2671	ukb-b-6353	Reason for glasses/contact lenses: For short-sightedness, i.e. only or mainly for distance viewing such as driving, cinema etc (called 'myopia') || id:ukb-b-6353	volume Left-VentralDC || id:ubm-a-2671	Weighted median	4	-0.00538971	0.00567322	0.342099
10284	ubm-a-2671	ukb-b-6353	Reason for glasses/contact lenses: For short-sightedness, i.e. only or mainly for distance viewing such as driving, cinema etc (called 'myopia') || id:ukb-b-6353	volume Left-VentralDC || id:ubm-a-2671	Inverse variance weighted	4	-0.00504565	0.00476833	0.289983
10285	ubm-a-2671	ukb-b-6353	Reason for glasses/contact lenses: For short-sightedness, i.e. only or mainly for distance viewing such as driving, cinema etc (called 'myopia') || id:ukb-b-6353	volume Left-VentralDC || id:ubm-a-2671	Simple mode	4	-0.010795	0.00817771	0.278502
10286	ubm-a-2671	ukb-b-6353	Reason for glasses/contact lenses: For short-sightedness, i.e. only or mainly for distance viewing such as driving, cinema etc (called 'myopia') || id:ukb-b-6353	volume Left-VentralDC || id:ubm-a-2671	Weighted mode	4	-0.0106114	0.00846181	0.29865
10287	ubm-a-2674	ukb-b-6353	Reason for glasses/contact lenses: For short-sightedness, i.e. only or mainly for distance viewing such as driving, cinema etc (called 'myopia') || id:ukb-b-6353	volume Right-Lateral-Ventricle || id:ubm-a-2674	Inverse variance weighted	2	-0.00315877	0.00897552	0.72489
10288	ubm-a-2675	ukb-b-6353	Reason for glasses/contact lenses: For short-sightedness, i.e. only or mainly for distance viewing such as driving, cinema etc (called 'myopia') || id:ukb-b-6353	volume Right-Inf-Lat-Vent || id:ubm-a-2675	Wald ratio	1	-0.0103563	0.00724373	0.152807
10289	ubm-a-2676	ukb-b-6353	Reason for glasses/contact lenses: For short-sightedness, i.e. only or mainly for distance viewing such as driving, cinema etc (called 'myopia') || id:ukb-b-6353	volume Right-Cerebellum-White-Matter || id:ubm-a-2676	Wald ratio	1	-0.000817537	0.00596699	0.891023
10290	ubm-a-2677	ukb-b-6353	Reason for glasses/contact lenses: For short-sightedness, i.e. only or mainly for distance viewing such as driving, cinema etc (called 'myopia') || id:ukb-b-6353	volume Right-Cerebellum-Cortex || id:ubm-a-2677	MR Egger	5	-0.0188701	0.00931917	0.136016
10291	ubm-a-2677	ukb-b-6353	Reason for glasses/contact lenses: For short-sightedness, i.e. only or mainly for distance viewing such as driving, cinema etc (called 'myopia') || id:ukb-b-6353	volume Right-Cerebellum-Cortex || id:ubm-a-2677	Weighted median	5	0.00204412	0.00443797	0.645088
10292	ubm-a-2677	ukb-b-6353	Reason for glasses/contact lenses: For short-sightedness, i.e. only or mainly for distance viewing such as driving, cinema etc (called 'myopia') || id:ukb-b-6353	volume Right-Cerebellum-Cortex || id:ubm-a-2677	Inverse variance weighted	5	0.00525413	0.00532842	0.324105
10293	ubm-a-2677	ukb-b-6353	Reason for glasses/contact lenses: For short-sightedness, i.e. only or mainly for distance viewing such as driving, cinema etc (called 'myopia') || id:ukb-b-6353	volume Right-Cerebellum-Cortex || id:ubm-a-2677	Simple mode	5	0.000437976	0.00728139	0.954921
10294	ubm-a-2677	ukb-b-6353	Reason for glasses/contact lenses: For short-sightedness, i.e. only or mainly for distance viewing such as driving, cinema etc (called 'myopia') || id:ukb-b-6353	volume Right-Cerebellum-Cortex || id:ubm-a-2677	Weighted mode	5	-0.000513033	0.00600974	0.936072
10295	ubm-a-268	ukb-b-6353	Reason for glasses/contact lenses: For short-sightedness, i.e. only or mainly for distance viewing such as driving, cinema etc (called 'myopia') || id:ukb-b-6353	IDP dMRI TBSS MD Superior corona radiata R || id:ubm-a-268	Inverse variance weighted	2	0.00867764	0.00710251	0.221794
10296	ubm-a-2682	ukb-b-6353	Reason for glasses/contact lenses: For short-sightedness, i.e. only or mainly for distance viewing such as driving, cinema etc (called 'myopia') || id:ukb-b-6353	volume Right-Hippocampus || id:ubm-a-2682	Inverse variance weighted	2	-0.00717164	0.00536241	0.181094
10297	ubm-a-2683	ukb-b-6353	Reason for glasses/contact lenses: For short-sightedness, i.e. only or mainly for distance viewing such as driving, cinema etc (called 'myopia') || id:ukb-b-6353	volume Right-Amygdala || id:ubm-a-2683	Wald ratio	1	0.0157248	0.00866697	0.0696268
10298	ubm-a-2685	ukb-b-6353	Reason for glasses/contact lenses: For short-sightedness, i.e. only or mainly for distance viewing such as driving, cinema etc (called 'myopia') || id:ukb-b-6353	volume Right-VentralDC || id:ubm-a-2685	MR Egger	3	0.296447	0.626835	0.71877
10299	ubm-a-2685	ukb-b-6353	Reason for glasses/contact lenses: For short-sightedness, i.e. only or mainly for distance viewing such as driving, cinema etc (called 'myopia') || id:ukb-b-6353	volume Right-VentralDC || id:ubm-a-2685	Weighted median	3	0.00256322	0.00681288	0.706745
10300	ubm-a-2685	ukb-b-6353	Reason for glasses/contact lenses: For short-sightedness, i.e. only or mainly for distance viewing such as driving, cinema etc (called 'myopia') || id:ukb-b-6353	volume Right-VentralDC || id:ubm-a-2685	Inverse variance weighted	3	-0.00176916	0.00536425	0.741547
10301	ubm-a-2685	ukb-b-6353	Reason for glasses/contact lenses: For short-sightedness, i.e. only or mainly for distance viewing such as driving, cinema etc (called 'myopia') || id:ukb-b-6353	volume Right-VentralDC || id:ubm-a-2685	Simple mode	3	0.00345903	0.00844117	0.721689
10302	ubm-a-2685	ukb-b-6353	Reason for glasses/contact lenses: For short-sightedness, i.e. only or mainly for distance viewing such as driving, cinema etc (called 'myopia') || id:ukb-b-6353	volume Right-VentralDC || id:ubm-a-2685	Weighted mode	3	0.00345903	0.00867651	0.728675
10303	ubm-a-2687	ukb-b-6353	Reason for glasses/contact lenses: For short-sightedness, i.e. only or mainly for distance viewing such as driving, cinema etc (called 'myopia') || id:ukb-b-6353	volume Right-choroid-plexus || id:ubm-a-2687	Wald ratio	1	0.0170398	0.00826912	0.0393357
10304	ubm-a-2689	ukb-b-6353	Reason for glasses/contact lenses: For short-sightedness, i.e. only or mainly for distance viewing such as driving, cinema etc (called 'myopia') || id:ukb-b-6353	volume CC Posterior || id:ubm-a-2689	Wald ratio	1	0.00782868	0.00680356	0.249866
10305	ubm-a-269	ukb-b-6353	Reason for glasses/contact lenses: For short-sightedness, i.e. only or mainly for distance viewing such as driving, cinema etc (called 'myopia') || id:ukb-b-6353	IDP dMRI TBSS MD Superior corona radiata L || id:ubm-a-269	Inverse variance weighted	2	0.00873233	0.00707761	0.217278
[truncated: 1,666,523 more chars]
