## Supplementary material for "Exploring the potential risk factors of myopia: A phenome-wide Mendelian randomization association study": Table S1-S16: Table S4.xlsx

### Sheet: Sheet1
Table S4. The PheWAS results for myopia dataset.			Table S4. 852 Traits with causal influence on myopia risk
No	GWAS ID of exposures	GWAS ID of outcome	Outcome	Exposure	Method	SNPs	Beta value	Standard error	P value	Category	Sample size
1	ukb-b-6353	ukb-b-6353	Reason for glasses/contact lenses: For short-sightedness, i.e. only or mainly for distance viewing such as driving, cinema etc (called 'myopia') || id:ukb-b-6353	Reason for glasses/contact lenses: For short-sightedness, i.e. only or mainly for distance viewing such as driving, cinema etc (called 'myopia') || id:ukb-b-6353	Inverse variance weighted	29	1	0.0253617	1e-300	Ocular measure/ condition	460536
2	ukb-b-7500	ukb-b-6353	Reason for glasses/contact lenses: For short-sightedness, i.e. only or mainly for distance viewing such as driving, cinema etc (called 'myopia') || id:ukb-b-6353	Spherical power (left) || id:ukb-b-7500	Inverse variance weighted	132	-0.0698163	0.00162241	1e-300	Ocular measure/ condition	99071
3	ukb-b-19994	ukb-b-6353	Reason for glasses/contact lenses: For short-sightedness, i.e. only or mainly for distance viewing such as driving, cinema etc (called 'myopia') || id:ukb-b-6353	Spherical power (right) || id:ukb-b-19994	Inverse variance weighted	130	-0.0707447	0.00157825	1e-300	Ocular measure/ condition	99380
4	ukb-b-18189	ukb-b-6353	Reason for glasses/contact lenses: For short-sightedness, i.e. only or mainly for distance viewing such as driving, cinema etc (called 'myopia') || id:ukb-b-6353	Reason for glasses/contact lenses: For long-sightedness, i.e. for distance and near, but particularly for near tasks like reading (called 'hypermetropia') || id:ukb-b-18189	Inverse variance weighted	5	-2.05906	0.112933	2.85e-74	Ocular measure/ condition	460536
5	ukb-b-5801	ukb-b-6353	Reason for glasses/contact lenses: For short-sightedness, i.e. only or mainly for distance viewing such as driving, cinema etc (called 'myopia') || id:ukb-b-6353	Age started wearing glasses or contact lenses || id:ukb-b-5801	Inverse variance weighted	83	-0.123213	0.00937114	1.74e-39	Ocular measure/ condition	397498
6	ukb-b-16489	ukb-b-6353	Reason for glasses/contact lenses: For short-sightedness, i.e. only or mainly for distance viewing such as driving, cinema etc (called 'myopia') || id:ukb-b-6353	Qualifications: College or University degree || id:ukb-b-16489	Inverse variance weighted	240	0.0933377	0.00713848	4.56e-39	Sociodemographics	458079
7	ieu-a-1239	ukb-b-6353	Reason for glasses/contact lenses: For short-sightedness, i.e. only or mainly for distance viewing such as driving, cinema etc (called 'myopia') || id:ukb-b-6353	Years of schooling || id:ieu-a-1239	Inverse variance weighted	299	0.0454942	0.00371958	2.12e-34	Sociodemographics	766345
8	ukb-b-1431	ukb-b-6353	Reason for glasses/contact lenses: For short-sightedness, i.e. only or mainly for distance viewing such as driving, cinema etc (called 'myopia') || id:ukb-b-6353	Place of birth in UK - north co-ordinate || id:ukb-b-1431	Inverse variance weighted	238	-0.0438622	0.00392367	5.17e-29	Sociodemographics	434576
9	ebi-a-GCST006572	ukb-b-6353	Reason for glasses/contact lenses: For short-sightedness, i.e. only or mainly for distance viewing such as driving, cinema etc (called 'myopia') || id:ukb-b-6353	Cognitive performance || id:ebi-a-GCST006572	Inverse variance weighted	139	0.0350884	0.00326129	5.37e-27	Cognitive funtion	257841
10	ebi-a-GCST006250	ukb-b-6353	Reason for glasses/contact lenses: For short-sightedness, i.e. only or mainly for distance viewing such as driving, cinema etc (called 'myopia') || id:ukb-b-6353	Intelligence || id:ebi-a-GCST006250	Inverse variance weighted	144	0.0318146	0.00334854	2.08e-21	Cognitive funtion	269867
11	ukb-b-17729	ukb-b-6353	Reason for glasses/contact lenses: For short-sightedness, i.e. only or mainly for distance viewing such as driving, cinema etc (called 'myopia') || id:ukb-b-6353	Qualifications: None of the above || id:ukb-b-17729	Inverse variance weighted	89	-0.142025	0.0154116	3.1e-20	Sociodemographics	458079
12	ukb-b-4068	ukb-b-6353	Reason for glasses/contact lenses: For short-sightedness, i.e. only or mainly for distance viewing such as driving, cinema etc (called 'myopia') || id:ukb-b-6353	Home location at assessment - north co-ordinate (rounded) || id:ukb-b-4068	Inverse variance weighted	111	-0.0510987	0.00570681	3.43e-19	Sociodemographics	458557
13	ukb-b-11615	ukb-b-6353	Reason for glasses/contact lenses: For short-sightedness, i.e. only or mainly for distance viewing such as driving, cinema etc (called 'myopia') || id:ukb-b-6353	Qualifications: A levels/AS levels or equivalent || id:ukb-b-11615	Inverse variance weighted	85	0.123713	0.0143091	5.35e-18	Sociodemographics	458079
14	ebi-a-GCST90000514	ukb-b-6353	Reason for glasses/contact lenses: For short-sightedness, i.e. only or mainly for distance viewing such as driving, cinema etc (called 'myopia') || id:ukb-b-6353	Gastroesophageal reflux disease || id:ebi-a-GCST90000514	Inverse variance weighted	76	-0.0216791	0.00251913	7.58e-18	Disease	602604
15	ukb-b-6591	ukb-b-6353	Reason for glasses/contact lenses: For short-sightedness, i.e. only or mainly for distance viewing such as driving, cinema etc (called 'myopia') || id:ukb-b-6353	Age first had sexual intercourse || id:ukb-b-6591	Inverse variance weighted	184	0.0330925	0.0039067	2.44e-17	Sex-specific factor	406457
16	ukb-b-969	ukb-b-6353	Reason for glasses/contact lenses: For short-sightedness, i.e. only or mainly for distance viewing such as driving, cinema etc (called 'myopia') || id:ukb-b-6353	Time spend outdoors in summer || id:ukb-b-969	Inverse variance weighted	43	-0.0677421	0.0081666	1.09e-16	Lifestyle and Environment	419314
17	ebi-a-GCST90000047	ukb-b-6353	Reason for glasses/contact lenses: For short-sightedness, i.e. only or mainly for distance viewing such as driving, cinema etc (called 'myopia') || id:ukb-b-6353	Age at first sexual intercourse || id:ebi-a-GCST90000047	Inverse variance weighted	145	0.0384368	0.0048014	1.19e-15	Sex-specific factor	397338
18	ukb-b-5238	ukb-b-6353	Reason for glasses/contact lenses: For short-sightedness, i.e. only or mainly for distance viewing such as driving, cinema etc (called 'myopia') || id:ukb-b-6353	Fluid intelligence score || id:ukb-b-5238	Inverse variance weighted	73	0.0143904	0.00185794	9.53e-15	Cognitive funtion	149051
19	ukb-b-18377	ukb-b-6353	Reason for glasses/contact lenses: For short-sightedness, i.e. only or mainly for distance viewing such as driving, cinema etc (called 'myopia') || id:ukb-b-6353	Leg fat percentage (left) || id:ukb-b-18377	Inverse variance weighted	353	-0.0317463	0.0046165	6.12e-12	Physical Measures	454826
20	ukb-b-4522	ukb-b-6353	Reason for glasses/contact lenses: For short-sightedness, i.e. only or mainly for distance viewing such as driving, cinema etc (called 'myopia') || id:ukb-b-6353	Time spent using computer || id:ukb-b-4522	Inverse variance weighted	83	0.0507799	0.00762532	2.75e-11	Lifestyle and Environment	360895
21	ukb-b-20531	ukb-b-6353	Reason for glasses/contact lenses: For short-sightedness, i.e. only or mainly for distance viewing such as driving, cinema etc (called 'myopia') || id:ukb-b-6353	Leg fat percentage (right) || id:ukb-b-20531	Inverse variance weighted	355	-0.0292812	0.00450394	7.97e-11	Physical Measures	454854
22	ukb-b-13231	ukb-b-6353	Reason for glasses/contact lenses: For short-sightedness, i.e. only or mainly for distance viewing such as driving, cinema etc (called 'myopia') || id:ukb-b-6353	Place of birth in UK - east co-ordinate || id:ukb-b-13231	Inverse variance weighted	115	0.0320558	0.00503466	1.93e-10	Sociodemographics	434576
23	ukb-b-2002	ukb-b-6353	Reason for glasses/contact lenses: For short-sightedness, i.e. only or mainly for distance viewing such as driving, cinema etc (called 'myopia') || id:ukb-b-6353	Job involves heavy manual or physical work || id:ukb-b-2002	Inverse variance weighted	24	-0.0589207	0.00935042	2.95e-10	Employment	263615
24	ukb-b-7408	ukb-b-6353	Reason for glasses/contact lenses: For short-sightedness, i.e. only or mainly for distance viewing such as driving, cinema etc (called 'myopia') || id:ukb-b-6353	Average total household income before tax || id:ukb-b-7408	Inverse variance weighted	42	0.0506573	0.00804917	3.1e-10	Sociodemographics	397751
25	ukb-b-645	ukb-b-6353	Reason for glasses/contact lenses: For short-sightedness, i.e. only or mainly for distance viewing such as driving, cinema etc (called 'myopia') || id:ukb-b-6353	6mm strong meridian (left) || id:ukb-b-645	Inverse variance weighted	177	0.0115239	0.00185315	5.02e-10	Ocular measure/ condition	83410
26	ukb-b-11452	ukb-b-6353	Reason for glasses/contact lenses: For short-sightedness, i.e. only or mainly for distance viewing such as driving, cinema etc (called 'myopia') || id:ukb-b-6353	6mm strong meridian (right) || id:ukb-b-11452	Inverse variance weighted	185	0.0110949	0.00188344	3.84e-09	Ocular measure/ condition	84303
27	ukb-b-10937	ukb-b-6353	Reason for glasses/contact lenses: For short-sightedness, i.e. only or mainly for distance viewing such as driving, cinema etc (called 'myopia') || id:ukb-b-6353	Reason for glasses/contact lenses: For 'astigmatism' || id:ukb-b-10937	Wald ratio	1	1.40237	0.248466	1.66e-08	Ocular measure/ condition	460536
28	ukb-b-4711	ukb-b-6353	Reason for glasses/contact lenses: For short-sightedness, i.e. only or mainly for distance viewing such as driving, cinema etc (called 'myopia') || id:ukb-b-6353	Usual walking pace || id:ukb-b-4711	Inverse variance weighted	56	0.0730029	0.0129847	1.89e-08	Lifestyle and Environment	459915
29	ukb-b-8909	ukb-b-6353	Reason for glasses/contact lenses: For short-sightedness, i.e. only or mainly for distance viewing such as driving, cinema etc (called 'myopia') || id:ukb-b-6353	Body fat percentage || id:ukb-b-8909	Inverse variance weighted	366	-0.0204812	0.00365779	2.15e-08	Physical Measures	454633
30	ukb-b-11465	ukb-b-6353	Reason for glasses/contact lenses: For short-sightedness, i.e. only or mainly for distance viewing such as driving, cinema etc (called 'myopia') || id:ukb-b-6353	Reason for glasses/contact lenses: For a 'squint' or 'turn' in an eye since childhood (called 'strabismus') || id:ukb-b-11465	Wald ratio	1	4.22094	0.753856	2.15e-08	Ocular measure/ condition	460536
31	ukb-b-7212	ukb-b-6353	Reason for glasses/contact lenses: For short-sightedness, i.e. only or mainly for distance viewing such as driving, cinema etc (called 'myopia') || id:ukb-b-6353	Leg fat mass (left) || id:ukb-b-7212	Inverse variance weighted	387	-0.0185693	0.00335127	3.01e-08	Physical Measures	454823
32	ukb-b-1666	ukb-b-6353	Reason for glasses/contact lenses: For short-sightedness, i.e. only or mainly for distance viewing such as driving, cinema etc (called 'myopia') || id:ukb-b-6353	Home location at assessment - east co-ordinate (rounded) || id:ukb-b-1666	Inverse variance weighted	28	0.0534763	0.00973759	3.98e-08	Sociodemographics	458557
33	ukb-b-9139	ukb-b-6353	Reason for glasses/contact lenses: For short-sightedness, i.e. only or mainly for distance viewing such as driving, cinema etc (called 'myopia') || id:ukb-b-6353	Reason for glasses/contact lenses: For a 'lazy' eye or an eye with poor vision since childhood (called 'amblyopia') || id:ukb-b-9139	Wald ratio	1	2.01223	0.368385	4.7e-08	Ocular measure/ condition	460536
34	ebi-a-GCST006944	ukb-b-6353	Reason for glasses/contact lenses: For short-sightedness, i.e. only or mainly for distance viewing such as driving, cinema etc (called 'myopia') || id:ukb-b-6353	Experiencing mood swings || id:ebi-a-GCST006944	Inverse variance weighted	39	-0.0419839	0.00788387	1.01e-07	Mental health	373733
35	ukb-b-14180	ukb-b-6353	Reason for glasses/contact lenses: For short-sightedness, i.e. only or mainly for distance viewing such as driving, cinema etc (called 'myopia') || id:ukb-b-6353	Mood swings || id:ukb-b-14180	Inverse variance weighted	56	-0.0802031	0.0151947	1.3e-07	Mental health	451619
36	ukb-b-4461	ukb-b-6353	Reason for glasses/contact lenses: For short-sightedness, i.e. only or mainly for distance viewing such as driving, cinema etc (called 'myopia') || id:ukb-b-6353	Job involves mainly walking or standing || id:ukb-b-4461	Inverse variance weighted	15	-0.0412007	0.007895	1.8e-07	Employment	263556
37	ukb-b-14664	ukb-b-6353	Reason for glasses/contact lenses: For short-sightedness, i.e. only or mainly for distance viewing such as driving, cinema etc (called 'myopia') || id:ukb-b-6353	3mm strong meridian (left) || id:ukb-b-14664	Inverse variance weighted	194	0.00962485	0.0018737	2.79e-07	Ocular measure/ condition	95998
38	ukb-b-5192	ukb-b-6353	Reason for glasses/contact lenses: For short-sightedness, i.e. only or mainly for distance viewing such as driving, cinema etc (called 'myopia') || id:ukb-b-6353	Time spent watching television (TV) || id:ukb-b-5192	Inverse variance weighted	110	-0.0415719	0.0080988	2.85e-07	Lifestyle and Environment	437887
39	ukb-b-13538	ukb-b-6353	Reason for glasses/contact lenses: For short-sightedness, i.e. only or mainly for distance viewing such as driving, cinema etc (called 'myopia') || id:ukb-b-6353	6mm weak meridian (left) || id:ukb-b-13538	Inverse variance weighted	188	0.00942872	0.00183767	2.89e-07	Ocular measure/ condition	83410
40	ebi-a-GCST90000048	ukb-b-6353	Reason for glasses/contact lenses: For short-sightedness, i.e. only or mainly for distance viewing such as driving, cinema etc (called 'myopia') || id:ukb-b-6353	Age at first birth || id:ebi-a-GCST90000048	Inverse variance weighted	54	0.00946301	0.00184537	2.93e-07	Sex-specific factor	418758
41	ukb-b-18096	ukb-b-6353	Reason for glasses/contact lenses: For short-sightedness, i.e. only or mainly for distance viewing such as driving, cinema etc (called 'myopia') || id:ukb-b-6353	Leg fat mass (right) || id:ukb-b-18096	Inverse variance weighted	387	-0.016657	0.00331174	4.91e-07	Physical Measures	454846
42	ukb-b-20188	ukb-b-6353	Reason for glasses/contact lenses: For short-sightedness, i.e. only or mainly for distance viewing such as driving, cinema etc (called 'myopia') || id:ukb-b-6353	Arm fat percentage (left) || id:ukb-b-20188	Inverse variance weighted	362	-0.0182654	0.0036378	5.14e-07	Physical Measures	454724
43	ukb-d-1150_1	ukb-b-6353	Reason for glasses/contact lenses: For short-sightedness, i.e. only or mainly for distance viewing such as driving, cinema etc (called 'myopia') || id:ukb-b-6353	Usual side of head for mobile phone use: Left || id:ukb-d-1150_1	Inverse variance weighted	2	0.276588	0.0571329	1.29e-06	Lifestyle and Environment	303009
44	ukb-b-12405	ukb-b-6353	Reason for glasses/contact lenses: For short-sightedness, i.e. only or mainly for distance viewing such as driving, cinema etc (called 'myopia') || id:ukb-b-6353	Age at first live birth || id:ukb-b-12405	Inverse variance weighted	33	0.0357089	0.00747457	1.78e-06	Sex-specific factor	170498
45	ukb-b-6704	ukb-b-6353	Reason for glasses/contact lenses: For short-sightedness, i.e. only or mainly for distance viewing such as driving, cinema etc (called 'myopia') || id:ukb-b-6353	Arm fat mass (right) || id:ukb-b-6704	Inverse variance weighted	400	-0.0122686	0.00259149	2.2e-06	Physical Measures	454757
46	ukb-b-6852	ukb-b-6353	Reason for glasses/contact lenses: For short-sightedness, i.e. only or mainly for distance viewing such as driving, cinema etc (called 'myopia') || id:ukb-b-6353	3mm strong meridian (right) || id:ukb-b-6852	Inverse variance weighted	200	0.00897465	0.00189728	2.24e-06	Ocular measure/ condition	96007
47	ukb-b-6306	ukb-b-6353	Reason for glasses/contact lenses: For short-sightedness, i.e. only or mainly for distance viewing such as driving, cinema etc (called 'myopia') || id:ukb-b-6353	Overall health rating || id:ukb-b-6306	Inverse variance weighted	105	-0.03789	0.00803141	2.38e-06	Physical Measures	460844
48	ukb-b-6134	ukb-b-6353	Reason for glasses/contact lenses: For short-sightedness, i.e. only or mainly for distance viewing such as driving, cinema etc (called 'myopia') || id:ukb-b-6353	Age completed full time education || id:ukb-b-6134	Inverse variance weighted	38	0.0470722	0.00999762	2.5e-06	Sociodemographics	307897
49	ukb-b-19393	ukb-b-6353	Reason for glasses/contact lenses: For short-sightedness, i.e. only or mainly for distance viewing such as driving, cinema etc (called 'myopia') || id:ukb-b-6353	Whole body fat mass || id:ukb-b-19393	Inverse variance weighted	404	-0.0126652	0.00269952	2.71e-06	Physical Measures	454137
50	ukb-b-10787	ukb-b-6353	Reason for glasses/contact lenses: For short-sightedness, i.e. only or mainly for distance viewing such as driving, cinema etc (called 'myopia') || id:ukb-b-6353	Standing height || id:ukb-b-10787	Inverse variance weighted	703	0.00844653	0.00182058	3.49e-06	Physical Measures	461950
51	ukb-b-12854	ukb-b-6353	Reason for glasses/contact lenses: For short-sightedness, i.e. only or mainly for distance viewing such as driving, cinema etc (called 'myopia') || id:ukb-b-6353	Arm fat percentage (right) || id:ukb-b-12854	Inverse variance weighted	365	-0.0167924	0.00362405	3.59e-06	Physical Measures	454789
52	ieu-b-105	ukb-b-6353	Reason for glasses/contact lenses: For short-sightedness, i.e. only or mainly for distance viewing such as driving, cinema etc (called 'myopia') || id:ukb-b-6353	FVC || id:ieu-b-105	Inverse variance weighted	253	0.0166989	0.00362029	3.98e-06	Physical Measures	353315
53	ukb-b-13416	ukb-b-6353	Reason for glasses/contact lenses: For short-sightedness, i.e. only or mainly for distance viewing such as driving, cinema etc (called 'myopia') || id:ukb-b-6353	6mm weak meridian (right) || id:ukb-b-13416	Inverse variance weighted	184	0.00866375	0.00189061	4.59e-06	Ocular measure/ condition	84303
54	ebi-a-GCST006475	ukb-b-6353	Reason for glasses/contact lenses: For short-sightedness, i.e. only or mainly for distance viewing such as driving, cinema etc (called 'myopia') || id:ukb-b-6353	Depressed affect || id:ebi-a-GCST006475	Inverse variance weighted	59	-0.0296999	0.00655694	5.91e-06	Mental health	357957
55	ebi-a-GCST005903	ukb-b-6353	Reason for glasses/contact lenses: For short-sightedness, i.e. only or mainly for distance viewing such as driving, cinema etc (called 'myopia') || id:ukb-b-6353	Major depressive disorder (ICD-10 coded) || id:ebi-a-GCST005903	Wald ratio	1	-0.73896	0.163286	6.02e-06	Mental health	217584
56	prot-a-18	ukb-b-6353	Reason for glasses/contact lenses: For short-sightedness, i.e. only or mainly for distance viewing such as driving, cinema etc (called 'myopia') || id:ukb-b-6353	Low molecular weight phosphotyrosine protein phosphatase || id:prot-a-18	Inverse variance weighted	2	-0.00226046	0.00050771	8.5e-06	proteins	3301
57	ieu-b-104	ukb-b-6353	Reason for glasses/contact lenses: For short-sightedness, i.e. only or mainly for distance viewing such as driving, cinema etc (called 'myopia') || id:ukb-b-6353	HbA1C || id:ieu-b-104	Inverse variance weighted	209	0.0227836	0.0051383	9.25e-06	proteins	46368
58	ukb-b-5090	ukb-b-6353	Reason for glasses/contact lenses: For short-sightedness, i.e. only or mainly for distance viewing such as driving, cinema etc (called 'myopia') || id:ukb-b-6353	Astigmatism angle (left) || id:ukb-b-5090	Wald ratio	1	0.0993391	0.0224148	9.34e-06	Ocular measure/ condition	99071
59	met-c-845	ukb-b-6353	Reason for glasses/contact lenses: For short-sightedness, i.e. only or mainly for distance viewing such as driving, cinema etc (called 'myopia') || id:ukb-b-6353	Ratio of bisallylic groups to total fatty acids || id:met-c-845	Inverse variance weighted	4	-0.00698407	0.0015783	9.64e-06	metabolites	13171
60	ukb-b-8338	ukb-b-6353	Reason for glasses/contact lenses: For short-sightedness, i.e. only or mainly for distance viewing such as driving, cinema etc (called 'myopia') || id:ukb-b-6353	Arm fat mass (left) || id:ukb-b-8338	Inverse variance weighted	398	-0.0116253	0.00263495	1.02e-05	Physical Measures	454684
61	met-a-607	ukb-b-6353	Reason for glasses/contact lenses: For short-sightedness, i.e. only or mainly for distance viewing such as driving, cinema etc (called 'myopia') || id:ukb-b-6353	1-eicosadienoylglycerophosphocholine* || id:met-a-607	Wald ratio	1	0.129206	0.0293234	1.05e-05	metabolites	6892
62	ebi-a-GCST90000025	ukb-b-6353	Reason for glasses/contact lenses: For short-sightedness, i.e. only or mainly for distance viewing such as driving, cinema etc (called 'myopia') || id:ukb-b-6353	Appendicular lean mass || id:ebi-a-GCST90000025	Inverse variance weighted	569	0.00746692	0.00170052	1.13e-05	Physical Measures	450243
63	ieu-b-40	ukb-b-6353	Reason for glasses/contact lenses: For short-sightedness, i.e. only or mainly for distance viewing such as driving, cinema etc (called 'myopia') || id:ukb-b-6353	body mass index || id:ieu-b-40	Inverse variance weighted	477	-0.0108418	0.00248088	1.24e-05	Physical Measures	681275
64	ukb-b-17324	ukb-b-6353	Reason for glasses/contact lenses: For short-sightedness, i.e. only or mainly for distance viewing such as driving, cinema etc (called 'myopia') || id:ukb-b-6353	Eye problems/disorders: Glaucoma || id:ukb-b-17324	Inverse variance weighted	17	0.1262	0.0290292	1.38e-05	Disease	150642
65	ukb-b-9099	ukb-b-6353	Reason for glasses/contact lenses: For short-sightedness, i.e. only or mainly for distance viewing such as driving, cinema etc (called 'myopia') || id:ukb-b-6353	3mm cylindrical power (right) || id:ukb-b-9099	Inverse variance weighted	12	-0.0482888	0.01112	1.41e-05	Ocular measure/ condition	96007
66	ukb-b-4801	ukb-b-6353	Reason for glasses/contact lenses: For short-sightedness, i.e. only or mainly for distance viewing such as driving, cinema etc (called 'myopia') || id:ukb-b-6353	Number of unsuccessful stop-smoking attempts || id:ukb-b-4801	Inverse variance weighted	3	-0.0691835	0.0160324	1.59e-05	Smoking	104420
67	met-a-483	ukb-b-6353	Reason for glasses/contact lenses: For short-sightedness, i.e. only or mainly for distance viewing such as driving, cinema etc (called 'myopia') || id:ukb-b-6353	Docosapentaenoate (n3 DPA; 22:5n3) || id:met-a-483	Wald ratio	1	-0.0990591	0.0230717	1.76e-05	metabolites	7821
68	ukb-b-11182	ukb-b-6353	Reason for glasses/contact lenses: For short-sightedness, i.e. only or mainly for distance viewing such as driving, cinema etc (called 'myopia') || id:ukb-b-6353	3mm cylindrical power (left) || id:ukb-b-11182	Inverse variance weighted	6	-0.0587699	0.0137846	2.01e-05	Ocular measure/ condition	95998
69	ukb-b-9568	ukb-b-6353	Reason for glasses/contact lenses: For short-sightedness, i.e. only or mainly for distance viewing such as driving, cinema etc (called 'myopia') || id:ukb-b-6353	Number of blood samples taken || id:ukb-b-9568	Inverse variance weighted	2	0.336808	0.0791585	2.09e-05	Others	463000
70	prot-a-2210	ukb-b-6353	Reason for glasses/contact lenses: For short-sightedness, i.e. only or mainly for distance viewing such as driving, cinema etc (called 'myopia') || id:ukb-b-6353	Procollagen C-endopeptidase enhancer 2 || id:prot-a-2210	Wald ratio	1	-0.00594114	0.0013986	2.16e-05	proteins	3301
71	ukb-b-11141	ukb-b-6353	Reason for glasses/contact lenses: For short-sightedness, i.e. only or mainly for distance viewing such as driving, cinema etc (called 'myopia') || id:ukb-b-6353	Forced expiratory volume in 1-second (FEV1), Best measure || id:ukb-b-11141	Inverse variance weighted	219	0.0167893	0.00396812	2.33e-05	Physical Measures	345665
72	met-a-537	ukb-b-6353	Reason for glasses/contact lenses: For short-sightedness, i.e. only or mainly for distance viewing such as driving, cinema etc (called 'myopia') || id:ukb-b-6353	Adrenate (22:4n6) || id:met-a-537	Wald ratio	1	-0.0726193	0.0171808	2.37e-05	metabolites	7778
73	ukb-b-11113	ukb-b-6353	Reason for glasses/contact lenses: For short-sightedness, i.e. only or mainly for distance viewing such as driving, cinema etc (called 'myopia') || id:ukb-b-6353	3mm weak meridian (left) || id:ukb-b-11113	Inverse variance weighted	197	0.00817671	0.00195304	2.83e-05	Ocular measure/ condition	95998
74	ukb-b-16254	ukb-b-6353	Reason for glasses/contact lenses: For short-sightedness, i.e. only or mainly for distance viewing such as driving, cinema etc (called 'myopia') || id:ukb-b-6353	Pain type(s) experienced in last month: Knee pain || id:ukb-b-16254	Inverse variance weighted	11	-0.15105	0.0363969	3.32e-05	Health conditions	461857
75	met-d-M_VLDL_FC_pct	ukb-b-6353	Reason for glasses/contact lenses: For short-sightedness, i.e. only or mainly for distance viewing such as driving, cinema etc (called 'myopia') || id:ukb-b-6353	Free cholesterol to total lipids ratio in medium VLDL || id:met-d-M_VLDL_FC_pct	Inverse variance weighted	61	-0.00762143	0.00185749	4.08e-05	metabolites	115078
76	ukb-b-16881	ukb-b-6353	Reason for glasses/contact lenses: For short-sightedness, i.e. only or mainly for distance viewing such as driving, cinema etc (called 'myopia') || id:ukb-b-6353	Sitting height || id:ukb-b-16881	Inverse variance weighted	560	0.00899671	0.00219323	4.1e-05	Physical Measures	461536
77	ukb-b-18099	ukb-b-6353	Reason for glasses/contact lenses: For short-sightedness, i.e. only or mainly for distance viewing such as driving, cinema etc (called 'myopia') || id:ukb-b-6353	Qualifications: O levels/GCSEs or equivalent || id:ukb-b-18099	Inverse variance weighted	21	0.0956448	0.0235024	4.71e-05	Sociodemographics	458079
78	ukb-b-589	ukb-b-6353	Reason for glasses/contact lenses: For short-sightedness, i.e. only or mainly for distance viewing such as driving, cinema etc (called 'myopia') || id:ukb-b-6353	Particulate matter air pollution (pm10); 2007 || id:ukb-b-589	Inverse variance weighted	22	0.0628718	0.0154526	4.73e-05	Lifestyle and Environment	455314
79	ukb-b-3855	ukb-b-6353	Reason for glasses/contact lenses: For short-sightedness, i.e. only or mainly for distance viewing such as driving, cinema etc (called 'myopia') || id:ukb-b-6353	Attendance/disability/mobility allowance: None of the above || id:ukb-b-3855	Inverse variance weighted	9	0.313543	0.0780055	5.83e-05	Sociodemographics	459354
80	ukb-b-13065	ukb-b-6353	Reason for glasses/contact lenses: For short-sightedness, i.e. only or mainly for distance viewing such as driving, cinema etc (called 'myopia') || id:ukb-b-6353	Destinations on discharge from hospital (recoded): Usual Place of residence: Living with relatives || id:ukb-b-13065	Inverse variance weighted	16	-0.293738	0.0741669	7.48e-05	Others	460758
81	ebi-a-GCST90016943	ukb-b-6353	Reason for glasses/contact lenses: For short-sightedness, i.e. only or mainly for distance viewing such as driving, cinema etc (called 'myopia') || id:ukb-b-6353	Gut microbiota abundance (family Oxalobacteraceae id.2966) || id:ebi-a-GCST90016943	Wald ratio	1	0.0213581	0.00539564	7.55e-05	Gut microbiota abundance	14306
82	ukb-b-15175	ukb-b-6353	Reason for glasses/contact lenses: For short-sightedness, i.e. only or mainly for distance viewing such as driving, cinema etc (called 'myopia') || id:ukb-b-6353	Vitamin and mineral supplements: Vitamin C || id:ukb-b-15175	Wald ratio	1	0.695105	0.176604	8.29e-05	Lifestyle and Environment	460351
83	met-d-XS_VLDL_FC_pct	ukb-b-6353	Reason for glasses/contact lenses: For short-sightedness, i.e. only or mainly for distance viewing such as driving, cinema etc (called 'myopia') || id:ukb-b-6353	Free cholesterol to total lipids ratio in very small VLDL || id:met-d-XS_VLDL_FC_pct	Inverse variance weighted	46	-0.00808928	0.00206623	9.04e-05	metabolites	115078
84	ebi-a-GCST90012794	ukb-b-6353	Reason for glasses/contact lenses: For short-sightedness, i.e. only or mainly for distance viewing such as driving, cinema etc (called 'myopia') || id:ukb-b-6353	Participation in an health questionnaire (not invited vs invited) || id:ebi-a-GCST90012794	Inverse variance weighted	24	-0.122822	0.031413	9.23e-05	Others	451097
85	ubm-a-3075	ukb-b-6353	Reason for glasses/contact lenses: For short-sightedness, i.e. only or mainly for distance viewing such as driving, cinema etc (called 'myopia') || id:ukb-b-6353	a2009s rh G cuneus thickness || id:ubm-a-3075	Wald ratio	1	0.0225012	0.00577972	9.9e-05	fMRI	8411
86	ubm-a-3084	ukb-b-6353	Reason for glasses/contact lenses: For short-sightedness, i.e. only or mainly for distance viewing such as driving, cinema etc (called 'myopia') || id:ukb-b-6353	a2009s rh G occipital sup thickness || id:ubm-a-3084	Wald ratio	1	0.0259223	0.00665847	9.9e-05	fMRI	8411
87	ubm-a-3106	ukb-b-6353	Reason for glasses/contact lenses: For short-sightedness, i.e. only or mainly for distance viewing such as driving, cinema etc (called 'myopia') || id:ukb-b-6353	a2009s rh Pole occipital thickness || id:ubm-a-3106	Wald ratio	1	0.0221331	0.00568517	9.9e-05	fMRI	8411
88	ubm-a-158	ukb-b-6353	Reason for glasses/contact lenses: For short-sightedness, i.e. only or mainly for distance viewing such as driving, cinema etc (called 'myopia') || id:ukb-b-6353	IDP T1 FAST ROIs R cerebellum VIIIb || id:ubm-a-158	Wald ratio	1	-0.0217655	0.00559076	9.9e-05	fMRI	8427
89	ubm-a-163	ukb-b-6353	Reason for glasses/contact lenses: For short-sightedness, i.e. only or mainly for distance viewing such as driving, cinema etc (called 'myopia') || id:ukb-b-6353	IDP T1 FAST ROIs V cerebellum X || id:ubm-a-163	Wald ratio	1	-0.0179393	0.00460796	9.9e-05	fMRI	8427
90	ubm-a-2670	ukb-b-6353	Reason for glasses/contact lenses: For short-sightedness, i.e. only or mainly for distance viewing such as driving, cinema etc (called 'myopia') || id:ukb-b-6353	volume Left-Accumbens-area || id:ubm-a-2670	Wald ratio	1	-0.022696	0.00582976	9.9e-05	fMRI	8411
91	ieu-b-4877	ukb-b-6353	Reason for glasses/contact lenses: For short-sightedness, i.e. only or mainly for distance viewing such as driving, cinema etc (called 'myopia') || id:ukb-b-6353	smoking initiation || id:ieu-b-4877	Inverse variance weighted	84	-0.0153452	0.0039424	9.93e-05	Smoking	607291
92	ukb-d-22702_irnt	ukb-b-6353	Reason for glasses/contact lenses: For short-sightedness, i.e. only or mainly for distance viewing such as driving, cinema etc (called 'myopia') || id:ukb-b-6353	Home location - east co-ordinate (rounded) || id:ukb-d-22702_irnt	Inverse variance weighted	7	0.0710648	0.0183611	0.000108661	Lifestyle and Environment	361187
93	met-c-851	ukb-b-6353	Reason for glasses/contact lenses: For short-sightedness, i.e. only or mainly for distance viewing such as driving, cinema etc (called 'myopia') || id:ukb-b-6353	Average number of double bonds in a fatty acid chain || id:met-c-851	Inverse variance weighted	5	-0.00708886	0.00183283	0.000109859	metabolites	15728
94	ukb-b-16407	ukb-b-6353	Reason for glasses/contact lenses: For short-sightedness, i.e. only or mainly for distance viewing such as driving, cinema etc (called 'myopia') || id:ukb-b-6353	Trunk fat percentage || id:ukb-b-16407	Inverse variance weighted	357	-0.0121809	0.00315246	0.000111577	Physical Measures	454613
95	met-a-624	ukb-b-6353	Reason for glasses/contact lenses: For short-sightedness, i.e. only or mainly for distance viewing such as driving, cinema etc (called 'myopia') || id:ukb-b-6353	Stearidonate (18:4n3) || id:met-a-624	Wald ratio	1	-0.0672551	0.0174079	0.000111785	metabolites	7775
96	ukb-d-1448_3	ukb-b-6353	Reason for glasses/contact lenses: For short-sightedness, i.e. only or mainly for distance viewing such as driving, cinema etc (called 'myopia') || id:ukb-b-6353	Bread type: Wholemeal or wholegrain || id:ukb-d-1448_3	Inverse variance weighted	15	0.0845199	0.0219042	0.000114028	Lifestyle and Environment	348424
97	ubm-a-390	ukb-b-6353	Reason for glasses/contact lenses: For short-sightedness, i.e. only or mainly for distance viewing such as driving, cinema etc (called 'myopia') || id:ukb-b-6353	IDP dMRI TBSS L2 Genu of corpus callosum || id:ubm-a-390	Inverse variance weighted	3	0.0131882	0.00342348	0.000117021	fMRI	7532
98	ubm-a-127	ukb-b-6353	Reason for glasses/contact lenses: For short-sightedness, i.e. only or mainly for distance viewing such as driving, cinema etc (called 'myopia') || id:ukb-b-6353	IDP T1 FAST ROIs R putamen || id:ubm-a-127	Inverse variance weighted	2	-0.0104648	0.0027172	0.00011749	fMRI	8427
99	ukb-d-20533	ukb-b-6353	Reason for glasses/contact lenses: For short-sightedness, i.e. only or mainly for distance viewing such as driving, cinema etc (called 'myopia') || id:ukb-b-6353	Trouble falling asleep || id:ukb-d-20533	Wald ratio	1	-0.129211	0.0335701	0.000118604	Health conditions	45540
100	ubm-a-126	ukb-b-6353	Reason for glasses/contact lenses: For short-sightedness, i.e. only or mainly for distance viewing such as driving, cinema etc (called 'myopia') || id:ukb-b-6353	IDP T1 FAST ROIs L putamen || id:ubm-a-126	Inverse variance weighted	2	-0.0102828	0.00267843	0.000123479	fMRI	8427
101	prot-a-2605	ukb-b-6353	Reason for glasses/contact lenses: For short-sightedness, i.e. only or mainly for distance viewing such as driving, cinema etc (called 'myopia') || id:ukb-b-6353	R-spondin-3 || id:prot-a-2605	Wald ratio	1	-0.00803	0.00210359	0.000134932	proteins	3301
102	ukb-b-17194	ukb-b-6353	Reason for glasses/contact lenses: For short-sightedness, i.e. only or mainly for distance viewing such as driving, cinema etc (called 'myopia') || id:ukb-b-6353	Eye problems/disorders: Macular degeneration || id:ukb-b-17194	Inverse variance weighted	2	0.262907	0.0689132	0.000136162	Disease	150642
103	ebi-a-GCST90016673	ukb-b-6353	Reason for glasses/contact lenses: For short-sightedness, i.e. only or mainly for distance viewing such as driving, cinema etc (called 'myopia') || id:ukb-b-6353	Percent liver fat || id:ebi-a-GCST90016673	Inverse variance weighted	10	0.00697821	0.00185189	0.000164456	Physical Measures	32858
104	met-c-844	ukb-b-6353	Reason for glasses/contact lenses: For short-sightedness, i.e. only or mainly for distance viewing such as driving, cinema etc (called 'myopia') || id:ukb-b-6353	Ratio of bisallylic groups to double bonds || id:met-c-844	Inverse variance weighted	4	-0.00545399	0.00145216	0.000172798	metabolites	13524
105	ukb-b-11369	ukb-b-6353	Reason for glasses/contact lenses: For short-sightedness, i.e. only or mainly for distance viewing such as driving, cinema etc (called 'myopia') || id:ukb-b-6353	Diagnoses - main ICD10: K40.2 Bilateral inguinal hernia, without obstruction or gangrene || id:ukb-b-11369	Wald ratio	1	3.34369	0.893313	0.000181818	Disease	463010
106	ukb-b-9363	ukb-b-6353	Reason for glasses/contact lenses: For short-sightedness, i.e. only or mainly for distance viewing such as driving, cinema etc (called 'myopia') || id:ukb-b-6353	Methods of admission to hospital (recoded): Elective admission: Waiting List || id:ukb-b-9363	Wald ratio	1	-0.361063	0.0974563	0.000211495	Others	462726
107	ubm-a-558	ukb-b-6353	Reason for glasses/contact lenses: For short-sightedness, i.e. only or mainly for distance viewing such as driving, cinema etc (called 'myopia') || id:ukb-b-6353	IDP dMRI TBSS OD Posterior corona radiata R || id:ubm-a-558	Wald ratio	1	0.0243365	0.00658672	0.000220068	fMRI	7532
108	ukb-d-20422	ukb-b-6353	Reason for glasses/contact lenses: For short-sightedness, i.e. only or mainly for distance viewing such as driving, cinema etc (called 'myopia') || id:ukb-b-6353	More irritable than usual during worst period of anxiety || id:ukb-d-20422	Wald ratio	1	-0.108785	0.0294941	0.000225706	Mental health	33425
109	ukb-b-14713	ukb-b-6353	Reason for glasses/contact lenses: For short-sightedness, i.e. only or mainly for distance viewing such as driving, cinema etc (called 'myopia') || id:ukb-b-6353	Forced vital capacity (FVC), Best measure || id:ukb-b-14713	Inverse variance weighted	275	0.0124683	0.00338142	0.000226637	Physical Measures	345665
110	ubm-a-453	ukb-b-6353	Reason for glasses/contact lenses: For short-sightedness, i.e. only or mainly for distance viewing such as driving, cinema etc (called 'myopia') || id:ukb-b-6353	IDP dMRI TBSS L3 Anterior limb of internal capsule L || id:ubm-a-453	Wald ratio	1	-0.0250931	0.0068398	0.000243793	fMRI	7532
111	ieu-a-1041	ukb-b-6353	Reason for glasses/contact lenses: For short-sightedness, i.e. only or mainly for distance viewing such as driving, cinema etc (called 'myopia') || id:ukb-b-6353	Intracranial volume || id:ieu-a-1041	Wald ratio	1	1.62e-07	4.42e-08	0.000260202	Physical Measures	30717
112	ukb-b-7859	ukb-b-6353	Reason for glasses/contact lenses: For short-sightedness, i.e. only or mainly for distance viewing such as driving, cinema etc (called 'myopia') || id:ukb-b-6353	Impedance of arm (right) || id:ukb-b-7859	Inverse variance weighted	440	0.013102	0.00360202	0.000275409	Physical Measures	454826
113	met-a-682	ukb-b-6353	Reason for glasses/contact lenses: For short-sightedness, i.e. only or mainly for distance viewing such as driving, cinema etc (called 'myopia') || id:ukb-b-6353	1-arachidonoylglycerophosphoethanolamine* || id:met-a-682	Inverse variance weighted	3	-0.0510475	0.0140647	0.00028399	metabolites	7798
114	ukb-d-2664_5	ukb-b-6353	Reason for glasses/contact lenses: For short-sightedness, i.e. only or mainly for distance viewing such as driving, cinema etc (called 'myopia') || id:ukb-b-6353	Reason for reducing amount of alcohol drunk: Other reason || id:ukb-d-2664_5	Inverse variance weighted	2	0.0887428	0.02452	0.000295518	Alcohol drinking-associated	134033
115	ukb-b-10559	ukb-b-6353	Reason for glasses/contact lenses: For short-sightedness, i.e. only or mainly for distance viewing such as driving, cinema etc (called 'myopia') || id:ukb-b-6353	Methods of admission to hospital (recoded): Emergency admission: A&E || id:ukb-b-10559	Inverse variance weighted	5	-0.200097	0.0553435	0.000299706	Others	462624
116	met-d-M_VLDL_TG_pct	ukb-b-6353	Reason for glasses/contact lenses: For short-sightedness, i.e. only or mainly for distance viewing such as driving, cinema etc (called 'myopia') || id:ukb-b-6353	Triglycerides to total lipids ratio in medium VLDL || id:met-d-M_VLDL_TG_pct	Inverse variance weighted	64	0.00690531	0.00191135	0.000302914	metabolites	115078
117	ukb-b-3656	ukb-b-6353	Reason for glasses/contact lenses: For short-sightedness, i.e. only or mainly for distance viewing such as driving, cinema etc (called 'myopia') || id:ukb-b-6353	Number of treatments/medications taken || id:ukb-b-3656	Inverse variance weighted	42	-0.0381191	0.0107028	0.000368623	Treatment/medication	462933
118	prot-a-622	ukb-b-6353	Reason for glasses/contact lenses: For short-sightedness, i.e. only or mainly for distance viewing such as driving, cinema etc (called 'myopia') || id:ukb-b-6353	Collagen alpha-1(VI) chain || id:prot-a-622	Wald ratio	1	-0.00967487	0.0027165	0.000368713	proteins	3301
119	ukb-b-15418	ukb-b-6353	Reason for glasses/contact lenses: For short-sightedness, i.e. only or mainly for distance viewing such as driving, cinema etc (called 'myopia') || id:ukb-b-6353	Duration screen displayed || id:ukb-b-15418	Inverse variance weighted	11	-0.0346834	0.00979639	0.000399485	Others	152605
120	ukb-b-12930	ukb-b-6353	Reason for glasses/contact lenses: For short-sightedness, i.e. only or mainly for distance viewing such as driving, cinema etc (called 'myopia') || id:ukb-b-6353	Mouth/teeth dental problems: Dentures || id:ukb-b-12930	Inverse variance weighted	39	-0.0787288	0.0222427	0.000400838	Health conditions	461113
121	met-d-XL_VLDL_FC_pct	ukb-b-6353	Reason for glasses/contact lenses: For short-sightedness, i.e. only or mainly for distance viewing such as driving, cinema etc (called 'myopia') || id:ukb-b-6353	Free cholesterol to total lipids ratio in very large VLDL || id:met-d-XL_VLDL_FC_pct	Inverse variance weighted	53	-0.00824193	0.0023322	0.000409352	metabolites	114155
122	ebi-a-GCST006867	ukb-b-6353	Reason for glasses/contact lenses: For short-sightedness, i.e. only or mainly for distance viewing such as driving, cinema etc (called 'myopia') || id:ukb-b-6353	Type 2 diabetes || id:ebi-a-GCST006867	Inverse variance weighted	115	0.00373774	0.00105882	0.00041539	Disease	655666
123	met-a-402	ukb-b-6353	Reason for glasses/contact lenses: For short-sightedness, i.e. only or mainly for distance viewing such as driving, cinema etc (called 'myopia') || id:ukb-b-6353	Eicosapentaenoate (EPA; 20:5n3) || id:met-a-402	Wald ratio	1	-0.060657	0.0172403	0.000434288	metabolites	7816
124	ukb-b-5359	ukb-b-6353	Reason for glasses/contact lenses: For short-sightedness, i.e. only or mainly for distance viewing such as driving, cinema etc (called 'myopia') || id:ukb-b-6353	Alcohol || id:ukb-b-5359	Wald ratio	1	-0.0503143	0.0143155	0.000440302	Alcohol drinking-associated	64979
125	ukb-b-10923	ukb-b-6353	Reason for glasses/contact lenses: For short-sightedness, i.e. only or mainly for distance viewing such as driving, cinema etc (called 'myopia') || id:ukb-b-6353	Alcohol consumed || id:ukb-b-10923	Wald ratio	1	-0.0934306	0.026583	0.000440302	Alcohol drinking-associated	64949
126	ukb-d-20411_0	ukb-b-6353	Reason for glasses/contact lenses: For short-sightedness, i.e. only or mainly for distance viewing such as driving, cinema etc (called 'myopia') || id:ukb-b-6353	Ever been injured or injured someone else through drinking alcohol: No || id:ukb-d-20411_0	Wald ratio	1	0.344668	0.0980656	0.000440302	Alcohol drinking-associated	118002
127	ukb-d-20411_1	ukb-b-6353	Reason for glasses/contact lenses: For short-sightedness, i.e. only or mainly for distance viewing such as driving, cinema etc (called 'myopia') || id:ukb-b-6353	Ever been injured or injured someone else through drinking alcohol: Yes, but not in the last year || id:ukb-d-20411_1	Wald ratio	1	-0.393288	0.111899	0.000440302	Alcohol drinking-associated	118002
128	ukb-d-20405_0	ukb-b-6353	Reason for glasses/contact lenses: For short-sightedness, i.e. only or mainly for distance viewing such as driving, cinema etc (called 'myopia') || id:ukb-b-6353	Ever had known person concerned about, or recommend reduction of, alcohol consumption: No || id:ukb-d-20405_0	Wald ratio	1	0.172776	0.0491587	0.000440302	Alcohol drinking-associated	117880
129	ukb-d-20405_1	ukb-b-6353	Reason for glasses/contact lenses: For short-sightedness, i.e. only or mainly for distance viewing such as driving, cinema etc (called 'myopia') || id:ukb-b-6353	Ever had known person concerned about, or recommend reduction of, alcohol consumption: Yes, but not in the last year || id:ukb-d-20405_1	Wald ratio	1	-0.277537	0.0789654	0.000440302	Alcohol drinking-associated	117880
130	ukb-b-12654	ukb-b-6353	Reason for glasses/contact lenses: For short-sightedness, i.e. only or mainly for distance viewing such as driving, cinema etc (called 'myopia') || id:ukb-b-6353	Former alcohol drinker || id:ukb-b-12654	Wald ratio	1	-0.0982707	0.0279602	0.000440302	Alcohol drinking-associated	31506
131	ukb-b-13556	ukb-b-6353	Reason for glasses/contact lenses: For short-sightedness, i.e. only or mainly for distance viewing such as driving, cinema etc (called 'myopia') || id:ukb-b-6353	Red wine intake || id:ukb-b-13556	Wald ratio	1	-0.0517241	0.0147166	0.000440302	Lifestyle and Environment	64949
132	met-d-S_VLDL_TG_pct	ukb-b-6353	Reason for glasses/contact lenses: For short-sightedness, i.e. only or mainly for distance viewing such as driving, cinema etc (called 'myopia') || id:ukb-b-6353	Triglycerides to total lipids ratio in small VLDL || id:met-d-S_VLDL_TG_pct	Inverse variance weighted	56	0.007253	0.00207884	0.000484893	metabolites	115078
133	ukb-d-22506_114	ukb-b-6353	Reason for glasses/contact lenses: For short-sightedness, i.e. only or mainly for distance viewing such as driving, cinema etc (called 'myopia') || id:ukb-b-6353	Tobacco smoking: Never smoked || id:ukb-d-22506_114	Inverse variance weighted	3	0.084847	0.0244327	0.000515301	Smoking	91353
134	met-d-IDL_P	ukb-b-6353	Reason for glasses/contact lenses: For short-sightedness, i.e. only or mainly for distance viewing such as driving, cinema etc (called 'myopia') || id:ukb-b-6353	Concentration of IDL particles || id:met-d-IDL_P	Inverse variance weighted	45	-0.00810584	0.00233435	0.0005158	metabolites	115078
135	ukb-b-4282	ukb-b-6353	Reason for glasses/contact lenses: For short-sightedness, i.e. only or mainly for distance viewing such as driving, cinema etc (called 'myopia') || id:ukb-b-6353	Prospective memory result || id:ukb-b-4282	Inverse variance weighted	3	-0.1382	0.0398203	0.000519341	Others	152605
136	ebi-a-GCST007092	ukb-b-6353	Reason for glasses/contact lenses: For short-sightedness, i.e. only or mainly for distance viewing such as driving, cinema etc (called 'myopia') || id:ukb-b-6353	Osteoarthritis of the hip or knee || id:ebi-a-GCST007092	Inverse variance weighted	24	-0.0110808	0.00319691	0.000528061	Disease	417596
137	met-d-XS_VLDL_TG_pct	ukb-b-6353	Reason for glasses/contact lenses: For short-sightedness, i.e. only or mainly for distance viewing such as driving, cinema etc (called 'myopia') || id:ukb-b-6353	Triglycerides to total lipids ratio in very small VLDL || id:met-d-XS_VLDL_TG_pct	Inverse variance weighted	65	0.00624843	0.00180624	0.00054145	metabolites	115078
138	ubm-a-801	ukb-b-6353	Reason for glasses/contact lenses: For short-sightedness, i.e. only or mainly for distance viewing such as driving, cinema etc (called 'myopia') || id:ukb-b-6353	IDP dMRI ProbtrackX ICVF fmi || id:ubm-a-801	Inverse variance weighted	5	-0.00882934	0.00255842	0.000558337	fMRI	7532
139	ebi-a-GCST010723	ukb-b-6353	Reason for glasses/contact lenses: For short-sightedness, i.e. only or mainly for distance viewing such as driving, cinema etc (called 'myopia') || id:ukb-b-6353	Early age-related macular degeneration || id:ebi-a-GCST010723	Inverse variance weighted	8	0.00389911	0.00113469	0.000589795	Disease	105248
140	ukb-b-6548	ukb-b-6353	Reason for glasses/contact lenses: For short-sightedness, i.e. only or mainly for distance viewing such as driving, cinema etc (called 'myopia') || id:ukb-b-6353	Illnesses of mother: Parkinson's disease || id:ukb-b-6548	Wald ratio	1	0.969438	0.28224	0.000592988	Family factor	422464
141	ukb-d-C67	ukb-b-6353	Reason for glasses/contact lenses: For short-sightedness, i.e. only or mainly for distance viewing such as driving, cinema etc (called 'myopia') || id:ukb-b-6353	Diagnoses - main ICD10: C67 Malignant neoplasm of bladder || id:ukb-d-C67	Inverse variance weighted	2	1.36607	0.400537	0.000648225	Disease	361194
142	met-c-838	ukb-b-6353	Reason for glasses/contact lenses: For short-sightedness, i.e. only or mainly for distance viewing such as driving, cinema etc (called 'myopia') || id:ukb-b-6353	Acetoacetate || id:met-c-838	Inverse variance weighted	2	0.0232098	0.00682698	0.000674557	metabolites	19262
143	met-d-S_HDL_PL	ukb-b-6353	Reason for glasses/contact lenses: For short-sightedness, i.e. only or mainly for distance viewing such as driving, cinema etc (called 'myopia') || id:ukb-b-6353	Phospholipids in small HDL || id:met-d-S_HDL_PL	Inverse variance weighted	48	0.00731218	0.00215953	0.000709188	metabolites	115078
144	ukb-b-12115	ukb-b-6353	Reason for glasses/contact lenses: For short-sightedness, i.e. only or mainly for distance viewing such as driving, cinema etc (called 'myopia') || id:ukb-b-6353	Diagnoses - main ICD10: C50.4 Upper-outer quadrant of breast || id:ukb-b-12115	Wald ratio	1	2.6459	0.783537	0.000733154	Disease	463010
145	met-d-XS_VLDL_FC	ukb-b-6353	Reason for glasses/contact lenses: For short-sightedness, i.e. only or mainly for distance viewing such as driving, cinema etc (called 'myopia') || id:ukb-b-6353	Free cholesterol in very small VLDL || id:met-d-XS_VLDL_FC	Inverse variance weighted	62	-0.00633263	0.0018802	0.000756967	metabolites	115078
146	ebi-a-GCST009722	ukb-b-6353	Reason for glasses/contact lenses: For short-sightedness, i.e. only or mainly for distance viewing such as driving, cinema etc (called 'myopia') || id:ukb-b-6353	Glaucoma (multi-trait analysis) || id:ebi-a-GCST009722	Inverse variance weighted	83	0.0042009	0.00125127	0.000787078	Disease	351696
147	ubm-a-572	ukb-b-6353	Reason for glasses/contact lenses: For short-sightedness, i.e. only or mainly for distance viewing such as driving, cinema etc (called 'myopia') || id:ukb-b-6353	IDP dMRI TBSS OD Superior longitudinal fasciculus R || id:ubm-a-572	Wald ratio	1	0.021002	0.00626884	0.00080748	fMRI	7532
148	ubm-a-523	ukb-b-6353	Reason for glasses/contact lenses: For short-sightedness, i.e. only or mainly for distance viewing such as driving, cinema etc (called 'myopia') || id:ukb-b-6353	IDP dMRI TBSS ICVF Fornix cres+Stria terminalis L || id:ubm-a-523	Inverse variance weighted	2	-0.0101605	0.0030337	0.000810425	fMRI	7532
149	ubm-a-2935	ukb-b-6353	Reason for glasses/contact lenses: For short-sightedness, i.e. only or mainly for distance viewing such as driving, cinema etc (called 'myopia') || id:ukb-b-6353	DKTatlas lh lateraloccipital thickness || id:ubm-a-2935	Wald ratio	1	0.0230541	0.00689531	0.00082744	fMRI	8411
150	ukb-d-20405_2	ukb-b-6353	Reason for glasses/contact lenses: For short-sightedness, i.e. only or mainly for distance viewing such as driving, cinema etc (called 'myopia') || id:ukb-b-6353	Ever had known person concerned about, or recommend reduction of, alcohol consumption: Yes, during the last year || id:ukb-d-20405_2	Wald ratio	1	0.417588	0.124897	0.00082744	Alcohol drinking-associated	117880
151	ubm-a-156	ukb-b-6353	Reason for glasses/contact lenses: For short-sightedness, i.e. only or mainly for distance viewing such as driving, cinema etc (called 'myopia') || id:ukb-b-6353	IDP T1 FAST ROIs L cerebellum VIIIb || id:ubm-a-156	Wald ratio	1	-0.018912	0.00565643	0.00082744	fMRI	8427
152	ubm-a-788	ukb-b-6353	Reason for glasses/contact lenses: For short-sightedness, i.e. only or mainly for distance viewing such as driving, cinema etc (called 'myopia') || id:ukb-b-6353	IDP dMRI ProbtrackX L3 unc l || id:ubm-a-788	Inverse variance weighted	2	0.0144798	0.00433645	0.000840537	fMRI	7532
153	ukb-b-11484	ukb-b-6353	Reason for glasses/contact lenses: For short-sightedness, i.e. only or mainly for distance viewing such as driving, cinema etc (called 'myopia') || id:ukb-b-6353	Diagnoses - secondary ICD10: Z51.1 Chemotherapy session for neoplasm || id:ukb-b-11484	Wald ratio	1	1.25788	0.376789	0.000842573	Disease	463010
154	ukb-b-13799	ukb-b-6353	Reason for glasses/contact lenses: For short-sightedness, i.e. only or mainly for distance viewing such as driving, cinema etc (called 'myopia') || id:ukb-b-6353	Qualifications: Other professional qualifications eg: nursing, teaching || id:ukb-b-13799	Inverse variance weighted	18	0.111718	0.0335694	0.000874801	Employment	458079
155	ubm-a-503	ukb-b-6353	Reason for glasses/contact lenses: For short-sightedness, i.e. only or mainly for distance viewing such as driving, cinema etc (called 'myopia') || id:ukb-b-6353	IDP dMRI TBSS ICVF Posterior limb of internal capsule L || id:ubm-a-503	Inverse variance weighted	5	-0.00827237	0.00248663	0.000878667	fMRI	7532
156	ebi-a-GCST90001822	ukb-b-6353	Reason for glasses/contact lenses: For short-sightedness, i.e. only or mainly for distance viewing such as driving, cinema etc (called 'myopia') || id:ukb-b-6353	IgD on IgD+ CD38- B cell || id:ebi-a-GCST90001822	Wald ratio	1	-0.00452597	0.00136188	0.000889491	Physical Measures	3642
157	ukb-b-8398	ukb-b-6353	Reason for glasses/contact lenses: For short-sightedness, i.e. only or mainly for distance viewing such as driving, cinema etc (called 'myopia') || id:ukb-b-6353	Non-cancer illness code, self-reported: glaucoma || id:ukb-b-8398	Inverse variance weighted	11	0.49439	0.148794	0.000891651	Disease	462933
158	ubm-a-153	ukb-b-6353	Reason for glasses/contact lenses: For short-sightedness, i.e. only or mainly for distance viewing such as driving, cinema etc (called 'myopia') || id:ukb-b-6353	IDP T1 FAST ROIs L cerebellum VIIIa || id:ubm-a-153	Wald ratio	1	-0.0272262	0.00819558	0.000893565	fMRI	8427
159	ubm-a-3000	ukb-b-6353	Reason for glasses/contact lenses: For short-sightedness, i.e. only or mainly for distance viewing such as driving, cinema etc (called 'myopia') || id:ukb-b-6353	a2009s lh Pole occipital thickness || id:ubm-a-3000	Wald ratio	1	0.0227154	0.00684227	0.000900625	fMRI	8411
160	ubm-a-547	ukb-b-6353	Reason for glasses/contact lenses: For short-sightedness, i.e. only or mainly for distance viewing such as driving, cinema etc (called 'myopia') || id:ukb-b-6353	IDP dMRI TBSS OD Cerebral peduncle L || id:ubm-a-547	Wald ratio	1	-0.0183727	0.00553419	0.000900625	fMRI	7532
161	ubm-a-546	ukb-b-6353	Reason for glasses/contact lenses: For short-sightedness, i.e. only or mainly for distance viewing such as driving, cinema etc (called 'myopia') || id:ukb-b-6353	IDP dMRI TBSS OD Cerebral peduncle R || id:ubm-a-546	Wald ratio	1	-0.018144	0.0054653	0.000900625	fMRI	7532
162	ubm-a-502	ukb-b-6353	Reason for glasses/contact lenses: For short-sightedness, i.e. only or mainly for distance viewing such as driving, cinema etc (called 'myopia') || id:ukb-b-6353	IDP dMRI TBSS ICVF Posterior limb of internal capsule R || id:ubm-a-502	Inverse variance weighted	4	-0.00865982	0.00260987	0.000906306	fMRI	7532
163	ebi-a-GCST004075	ukb-b-6353	Reason for glasses/contact lenses: For short-sightedness, i.e. only or mainly for distance viewing such as driving, cinema etc (called 'myopia') || id:ukb-b-6353	Vertical cup-disc ratio || id:ebi-a-GCST004075	Inverse variance weighted	17	0.06278	0.0189457	0.000920771	Physical Measures	23899
164	prot-a-1813	ukb-b-6353	Reason for glasses/contact lenses: For short-sightedness, i.e. only or mainly for distance viewing such as driving, cinema etc (called 'myopia') || id:ukb-b-6353	T-lymphocyte surface antigen Ly-9 || id:prot-a-1813	Wald ratio	1	-0.00942694	0.0028631	0.000992803	proteins	3301
165	ukb-b-2346	ukb-b-6353	Reason for glasses/contact lenses: For short-sightedness, i.e. only or mainly for distance viewing such as driving, cinema etc (called 'myopia') || id:ukb-b-6353	Duration of moderate activity || id:ukb-b-2346	Inverse variance weighted	6	-0.0664575	0.0202678	0.00104187	Lifestyle and Environment	343827
166	met-d-S_VLDL_C_pct	ukb-b-6353	Reason for glasses/contact lenses: For short-sightedness, i.e. only or mainly for distance viewing such as driving, cinema etc (called 'myopia') || id:ukb-b-6353	Cholesterol to total lipids ratio in small VLDL || id:met-d-S_VLDL_C_pct	Inverse variance weighted	53	-0.00632392	0.00192939	0.00104666	metabolites	115078
167	ukb-b-5174	ukb-b-6353	Reason for glasses/contact lenses: For short-sightedness, i.e. only or mainly for distance viewing such as driving, cinema etc (called 'myopia') || id:ukb-b-6353	Average weekly beer plus cider intake || id:ukb-b-5174	Inverse variance weighted	20	-0.0616547	0.0188975	0.00110404	Lifestyle and Environment	327634
168	met-d-S_HDL_L	ukb-b-6353	Reason for glasses/contact lenses: For short-sightedness, i.e. only or mainly for distance viewing such as driving, cinema etc (called 'myopia') || id:ukb-b-6353	Total lipids in small HDL || id:met-d-S_HDL_L	Inverse variance weighted	44	0.00789146	0.00242008	0.00111088	metabolites	115078
169	met-d-M_VLDL_PL_pct	ukb-b-6353	Reason for glasses/contact lenses: For short-sightedness, i.e. only or mainly for distance viewing such as driving, cinema etc (called 'myopia') || id:ukb-b-6353	Phospholipids to total lipids ratio in medium VLDL || id:met-d-M_VLDL_PL_pct	Inverse variance weighted	60	-0.00646027	0.00198543	0.00113855	metabolites	115078
170	met-d-M_VLDL_C_pct	ukb-b-6353	Reason for glasses/contact lenses: For short-sightedness, i.e. only or mainly for distance viewing such as driving, cinema etc (called 'myopia') || id:ukb-b-6353	Cholesterol to total lipids ratio in medium VLDL || id:met-d-M_VLDL_C_pct	Inverse variance weighted	70	-0.00598161	0.00184092	0.00115708	metabolites	115078
171	ubm-a-790	ukb-b-6353	Reason for glasses/contact lenses: For short-sightedness, i.e. only or mainly for distance viewing such as driving, cinema etc (called 'myopia') || id:ukb-b-6353	IDP dMRI ProbtrackX ICVF ar l || id:ubm-a-790	Inverse variance weighted	3	-0.00772563	0.00238349	0.0011898	fMRI	7532
172	ukb-b-20044	ukb-b-6353	Reason for glasses/contact lenses: For short-sightedness, i.e. only or mainly for distance viewing such as driving, cinema etc (called 'myopia') || id:ukb-b-6353	Trunk fat mass || id:ukb-b-20044	Inverse variance weighted	395	-0.00867861	0.00268412	0.00122361	Physical Measures	454588
173	ubm-a-639	ukb-b-6353	Reason for glasses/contact lenses: For short-sightedness, i.e. only or mainly for distance viewing such as driving, cinema etc (called 'myopia') || id:ukb-b-6353	IDP dMRI ProbtrackX FA fmi || id:ubm-a-639	Inverse variance weighted	4	-0.00949335	0.00294046	0.00124429	fMRI	7532
174	met-d-S_VLDL_FC_pct	ukb-b-6353	Reason for glasses/contact lenses: For short-sightedness, i.e. only or mainly for distance viewing such as driving, cinema etc (called 'myopia') || id:ukb-b-6353	Free cholesterol to total lipids ratio in small VLDL || id:met-d-S_VLDL_FC_pct	Inverse variance weighted	68	-0.00557074	0.00172649	0.00125261	metabolites	115078
175	ubm-a-791	ukb-b-6353	Reason for glasses/contact lenses: For short-sightedness, i.e. only or mainly for distance viewing such as driving, cinema etc (called 'myopia') || id:ukb-b-6353	IDP dMRI ProbtrackX ICVF ar r || id:ubm-a-791	Inverse variance weighted	3	-0.00802214	0.00248679	0.00125579	fMRI	7532
176	met-d-XS_VLDL_C	ukb-b-6353	Reason for glasses/contact lenses: For short-sightedness, i.e. only or mainly for distance viewing such as driving, cinema etc (called 'myopia') || id:ukb-b-6353	Cholesterol in very small VLDL || id:met-d-XS_VLDL_C	Inverse variance weighted	56	-0.00638581	0.00197986	0.001258	metabolites	115078
177	ukb-d-680_3	ukb-b-6353	Reason for glasses/contact lenses: For short-sightedness, i.e. only or mainly for distance viewing such as driving, cinema etc (called 'myopia') || id:ukb-b-6353	Own or rent accommodation lived in: Rent - from local authority, local council, housing association || id:ukb-d-680_3	Inverse variance weighted	2	-0.425549	0.132003	0.00126504	Sociodemographics	356340
178	ubm-a-831	ukb-b-6353	Reason for glasses/contact lenses: For short-sightedness, i.e. only or mainly for distance viewing such as driving, cinema etc (called 'myopia') || id:ukb-b-6353	IDP dMRI ProbtrackX OD ilf l || id:ubm-a-831	Wald ratio	1	-0.0212137	0.00660092	0.00131012	fMRI	7532
179	ubm-a-798	ukb-b-6353	Reason for glasses/contact lenses: For short-sightedness, i.e. only or mainly for distance viewing such as driving, cinema etc (called 'myopia') || id:ukb-b-6353	IDP dMRI ProbtrackX ICVF cst l || id:ubm-a-798	Inverse variance weighted	3	-0.00851682	0.00265245	0.00132311	fMRI	7532
180	ubm-a-246	ukb-b-6353	Reason for glasses/contact lenses: For short-sightedness, i.e. only or mainly for distance viewing such as driving, cinema etc (called 'myopia') || id:ukb-b-6353	IDP dMRI TBSS MD Genu of corpus callosum || id:ubm-a-246	Inverse variance weighted	2	0.013352	0.00416514	0.00134757	fMRI	7532
181	ukb-b-19657	ukb-b-6353	Reason for glasses/contact lenses: For short-sightedness, i.e. only or mainly for distance viewing such as driving, cinema etc (called 'myopia') || id:ukb-b-6353	Forced expiratory volume in 1-second (FEV1) || id:ukb-b-19657	Inverse variance weighted	245	0.013039	0.00406927	0.00135417	Physical Measures	421986
182	met-d-L_HDL_FC_pct	ukb-b-6353	Reason for glasses/contact lenses: For short-sightedness, i.e. only or mainly for distance viewing such as driving, cinema etc (called 'myopia') || id:ukb-b-6353	Free cholesterol to total lipids ratio in large HDL || id:met-d-L_HDL_FC_pct	Inverse variance weighted	64	-0.00634593	0.00198125	0.00136009	metabolites	115078
183	ukb-d-M13_MENISCUSDERANGEMENTS	ukb-b-6353	Reason for glasses/contact lenses: For short-sightedness, i.e. only or mainly for distance viewing such as driving, cinema etc (called 'myopia') || id:ukb-b-6353	Meniscus derangement || id:ukb-d-M13_MENISCUSDERANGEMENTS	Inverse variance weighted	2	-0.469568	0.1469	0.00139096	Disease	361194
184	met-a-319	ukb-b-6353	Reason for glasses/contact lenses: For short-sightedness, i.e. only or mainly for distance viewing such as driving, cinema etc (called 'myopia') || id:ukb-b-6353	Arachidonate (20:4n6) || id:met-a-319	Wald ratio	1	-0.0399762	0.012507	0.00139194	metabolites	7816
185	prot-a-2556	ukb-b-6353	Reason for glasses/contact lenses: For short-sightedness, i.e. only or mainly for distance viewing such as driving, cinema etc (called 'myopia') || id:ukb-b-6353	Ribonuclease 4 || id:prot-a-2556	Wald ratio	1	0.00490972	0.00153926	0.00142437	proteins	3301
186	ukb-b-9190	ukb-b-6353	Reason for glasses/contact lenses: For short-sightedness, i.e. only or mainly for distance viewing such as driving, cinema etc (called 'myopia') || id:ukb-b-6353	Operation code: bunion/hallus valgus surgery || id:ukb-b-9190	Inverse variance weighted	4	-0.637875	0.20009	0.00143289	Treatment/medication	462933
187	ubm-a-653	ukb-b-6353	Reason for glasses/contact lenses: For short-sightedness, i.e. only or mainly for distance viewing such as driving, cinema etc (called 'myopia') || id:ukb-b-6353	IDP dMRI ProbtrackX FA unc l || id:ubm-a-653	Inverse variance weighted	2	-0.0141175	0.00443306	0.00144963	fMRI	7532
188	ukb-b-6727	ukb-b-6353	Reason for glasses/contact lenses: For short-sightedness, i.e. only or mainly for distance viewing such as driving, cinema etc (called 'myopia') || id:ukb-b-6353	Methods of discharge from hospital (recoded): Discharged on clinical advice/consent: From inpatient/daycase care || id:ukb-b-6727	Inverse variance weighted	39	-0.125843	0.0395872	0.00147848	Others	462280
189	ubm-a-198	ukb-b-6353	Reason for glasses/contact lenses: For short-sightedness, i.e. only or mainly for distance viewing such as driving, cinema etc (called 'myopia') || id:ukb-b-6353	IDP dMRI TBSS FA Genu of corpus callosum || id:ubm-a-198	Inverse variance weighted	2	-0.0140744	0.00442987	0.0014873	fMRI	7532
190	ubm-a-316	ukb-b-6353	Reason for glasses/contact lenses: For short-sightedness, i.e. only or mainly for distance viewing such as driving, cinema etc (called 'myopia') || id:ukb-b-6353	IDP dMRI TBSS MO Superior corona radiata R || id:ubm-a-316	Wald ratio	1	-0.0197757	0.00622834	0.00149781	fMRI	7532
191	ebi-a-GCST006940	ukb-b-6353	Reason for glasses/contact lenses: For short-sightedness, i.e. only or mainly for distance viewing such as driving, cinema etc (called 'myopia') || id:ukb-b-6353	Neurociticism || id:ebi-a-GCST006940	Inverse variance weighted	90	-0.017463	0.00550439	0.00151098	Mental health	380506
192	prot-a-453	ukb-b-6353	Reason for glasses/contact lenses: For short-sightedness, i.e. only or mainly for distance viewing such as driving, cinema etc (called 'myopia') || id:ukb-b-6353	Complement decay-accelerating factor || id:prot-a-453	Wald ratio	1	0.00410474	0.00129568	0.00153486	proteins	3301
193	prot-a-2507	ukb-b-6353	Reason for glasses/contact lenses: For short-sightedness, i.e. only or mainly for distance viewing such as driving, cinema etc (called 'myopia') || id:ukb-b-6353	Retinol-binding protein 4 || id:prot-a-2507	Wald ratio	1	0.0116543	0.00368293	0.00155403	proteins	3301
194	ubm-a-628	ukb-b-6353	Reason for glasses/contact lenses: For short-sightedness, i.e. only or mainly for distance viewing such as driving, cinema etc (called 'myopia') || id:ukb-b-6353	IDP dMRI ProbtrackX FA ar l || id:ubm-a-628	Inverse variance weighted	2	-0.0146019	0.00461916	0.00157137	fMRI	7532
195	met-c-848	ukb-b-6353	Reason for glasses/contact lenses: For short-sightedness, i.e. only or mainly for distance viewing such as driving, cinema etc (called 'myopia') || id:ukb-b-6353	Average number of methylene groups in a fatty acid chain || id:met-c-848	Inverse variance weighted	3	0.00881927	0.0027978	0.00162037	metabolites	19021
196	ukb-d-M13_OTHERJOINT	ukb-b-6353	Reason for glasses/contact lenses: For short-sightedness, i.e. only or mainly for distance viewing such as driving, cinema etc (called 'myopia') || id:ukb-b-6353	#Other joint disorders || id:ukb-d-M13_OTHERJOINT	Wald ratio	1	-0.326926	0.103764	0.00162895	Disease	361194
197	ukb-b-12948	ukb-b-6353	Reason for glasses/contact lenses: For short-sightedness, i.e. only or mainly for distance viewing such as driving, cinema etc (called 'myopia') || id:ukb-b-6353	Non-cancer illness code, self-reported: diabetes || id:ukb-b-12948	Inverse variance weighted	62	0.0927228	0.0295365	0.00169372	Disease	462933
198	prot-a-2332	ukb-b-6353	Reason for glasses/contact lenses: For short-sightedness, i.e. only or mainly for distance viewing such as driving, cinema etc (called 'myopia') || id:ukb-b-6353	Periostin || id:prot-a-2332	Wald ratio	1	0.0107205	0.00341695	0.00170427	proteins	3301
199	ukb-d-XVIII_MISCFINDINGS	ukb-b-6353	Reason for glasses/contact lenses: For short-sightedness, i.e. only or mainly for distance viewing such as driving, cinema etc (called 'myopia') || id:ukb-b-6353	Symptoms, signs and abnormal clinical and laboratory findings, not elsewhere classified || id:ukb-d-XVIII_MISCFINDINGS	Inverse variance weighted	3	-0.163281	0.0520716	0.0017145	Health conditions	361194
200	ukb-b-19379	ukb-b-6353	Reason for glasses/contact lenses: For short-sightedness, i.e. only or mainly for distance viewing such as driving, cinema etc (called 'myopia') || id:ukb-b-6353	Impedance of arm (left) || id:ukb-b-19379	Inverse variance weighted	447	0.0105538	0.00336696	0.00172133	Physical Measures	454850
201	ukb-b-17616	ukb-b-6353	Reason for glasses/contact lenses: For short-sightedness, i.e. only or mainly for distance viewing such as driving, cinema etc (called 'myopia') || id:ukb-b-6353	Treatment/medication code: xalatan 0.005% eye drops || id:ukb-b-17616	Inverse variance weighted	5	1.83612	0.585793	0.00172192	Treatment/medication	462933
202	ukb-b-16451	ukb-b-6353	Reason for glasses/contact lenses: For short-sightedness, i.e. only or mainly for distance viewing such as driving, cinema etc (called 'myopia') || id:ukb-b-6353	Illnesses of mother: Diabetes || id:ukb-b-16451	Inverse variance weighted	25	0.0971764	0.0310223	0.00173343	Family factor	423892
203	ukb-b-10250	ukb-b-6353	Reason for glasses/contact lenses: For short-sightedness, i.e. only or mainly for distance viewing such as driving, cinema etc (called 'myopia') || id:ukb-b-6353	Cylindrical power (right) || id:ukb-b-10250	Inverse variance weighted	5	0.109852	0.0351169	0.00175896	Ocular measure/ condition	99380
204	ukb-b-13506	ukb-b-6353	Reason for glasses/contact lenses: For short-sightedness, i.e. only or mainly for distance viewing such as driving, cinema etc (called 'myopia') || id:ukb-b-6353	3mm weak meridian (right) || id:ukb-b-13506	Inverse variance weighted	193	0.00622219	0.00198993	0.00176698	Ocular measure/ condition	96007
205	met-d-S_VLDL_PL_pct	ukb-b-6353	Reason for glasses/contact lenses: For short-sightedness, i.e. only or mainly for distance viewing such as driving, cinema etc (called 'myopia') || id:ukb-b-6353	Phospholipids to total lipids ratio in small VLDL || id:met-d-S_VLDL_PL_pct	Inverse variance weighted	66	-0.00536888	0.00171929	0.00179178	metabolites	115078
206	ukb-d-22607_1	ukb-b-6353	Reason for glasses/contact lenses: For short-sightedness, i.e. only or mainly for distance viewing such as driving, cinema etc (called 'myopia') || id:ukb-b-6353	Workplace very cold: Sometimes || id:ukb-d-22607_1	Wald ratio	1	-0.128124	0.0410564	0.00180426	Lifestyle and Environment	90500
207	ubm-a-440	ukb-b-6353	Reason for glasses/contact lenses: For short-sightedness, i.e. only or mainly for distance viewing such as driving, cinema etc (called 'myopia') || id:ukb-b-6353	IDP dMRI TBSS L3 Splenium of corpus callosum || id:ubm-a-440	Inverse variance weighted	3	0.0100667	0.00322884	0.00182239	fMRI	7532
208	prot-a-215	ukb-b-6353	Reason for glasses/contact lenses: For short-sightedness, i.e. only or mainly for distance viewing such as driving, cinema etc (called 'myopia') || id:ukb-b-6353	UDP-GlcNAc:betaGal beta-1,3-N-acetylglucosaminyltransferase 8 || id:prot-a-215	Wald ratio	1	-0.00331635	0.00106799	0.00190123	proteins	3301
209	ubm-a-501	ukb-b-6353	Reason for glasses/contact lenses: For short-sightedness, i.e. only or mainly for distance viewing such as driving, cinema etc (called 'myopia') || id:ukb-b-6353	IDP dMRI TBSS ICVF Anterior limb of internal capsule L || id:ubm-a-501	Inverse variance weighted	5	-0.010851	0.0034959	0.00190965	fMRI	7532
210	met-d-XL_VLDL_C_pct	ukb-b-6353	Reason for glasses/contact lenses: For short-sightedness, i.e. only or mainly for distance viewing such as driving, cinema etc (called 'myopia') || id:ukb-b-6353	Cholesterol to total lipids ratio in very large VLDL || id:met-d-XL_VLDL_C_pct	Inverse variance weighted	64	-0.00625379	0.00201534	0.00191514	metabolites	114155
211	ubm-a-561	ukb-b-6353	Reason for glasses/contact lenses: For short-sightedness, i.e. only or mainly for distance viewing such as driving, cinema etc (called 'myopia') || id:ukb-b-6353	IDP dMRI TBSS OD Posterior thalamic radiation L || id:ubm-a-561	Inverse variance weighted	2	0.020162	0.00650316	0.00193297	fMRI	7532
212	met-d-Unsaturation	ukb-b-6353	Reason for glasses/contact lenses: For short-sightedness, i.e. only or mainly for distance viewing such as driving, cinema etc (called 'myopia') || id:ukb-b-6353	Degree of unsaturation || id:met-d-Unsaturation	Inverse variance weighted	44	-0.00560293	0.00181182	0.0019852	metabolites	114999
213	ukb-b-13806	ukb-b-6353	Reason for glasses/contact lenses: For short-sightedness, i.e. only or mainly for distance viewing such as driving, cinema etc (called 'myopia') || id:ukb-b-6353	Non-cancer illness code, self-reported: type 2 diabetes || id:ukb-b-13806	Inverse variance weighted	2	0.844571	0.273947	0.0020494	Disease	462933
214	ukb-d-20116_0	ukb-b-6353	Reason for glasses/contact lenses: For short-sightedness, i.e. only or mainly for distance viewing such as driving, cinema etc (called 'myopia') || id:ukb-b-6353	Smoking status: Never || id:ukb-d-20116_0	Inverse variance weighted	73	0.040174	0.0131062	0.00217474	Smoking	359706
215	ebi-a-GCST90012792	ukb-b-6353	Reason for glasses/contact lenses: For short-sightedness, i.e. only or mainly for distance viewing such as driving, cinema etc (called 'myopia') || id:ukb-b-6353	Acceptance of an invitation to participate in a mental health questionnaire || id:ebi-a-GCST90012792	Inverse variance weighted	34	0.0798973	0.0261103	0.00221346	Others	294787
216	ukb-b-14670	ukb-b-6353	Reason for glasses/contact lenses: For short-sightedness, i.e. only or mainly for distance viewing such as driving, cinema etc (called 'myopia') || id:ukb-b-6353	Cylindrical power (left) || id:ukb-b-14670	Inverse variance weighted	5	0.0835641	0.027318	0.00222124	Ocular measure/ condition	99071
217	ubm-a-747	ukb-b-6353	Reason for glasses/contact lenses: For short-sightedness, i.e. only or mainly for distance viewing such as driving, cinema etc (called 'myopia') || id:ukb-b-6353	IDP dMRI ProbtrackX L2 fmi || id:ubm-a-747	Inverse variance weighted	4	0.00940716	0.00308366	0.00228349	fMRI	7532
218	prot-b-51	ukb-b-6353	Reason for glasses/contact lenses: For short-sightedness, i.e. only or mainly for distance viewing such as driving, cinema etc (called 'myopia') || id:ukb-b-6353	cathepsin D || id:prot-b-51	Inverse variance weighted	2	0.00465897	0.00152721	0.00228354	proteins	3394
219	ukb-d-M13_HALLUXVALGUS	ukb-b-6353	Reason for glasses/contact lenses: For short-sightedness, i.e. only or mainly for distance viewing such as driving, cinema etc (called 'myopia') || id:ukb-b-6353	Hallux valgus (acquired) || id:ukb-d-M13_HALLUXVALGUS	Wald ratio	1	-0.865268	0.284285	0.00233716	Disease	361194
220	ebi-a-GCST005811	ukb-b-6353	Reason for glasses/contact lenses: For short-sightedness, i.e. only or mainly for distance viewing such as driving, cinema etc (called 'myopia') || id:ukb-b-6353	Osteoarthritis (self-reported) || id:ebi-a-GCST005811	Wald ratio	1	-0.021737	0.00714377	0.00234391	Disease	63556
221	ukb-b-15178	ukb-b-6353	Reason for glasses/contact lenses: For short-sightedness, i.e. only or mainly for distance viewing such as driving, cinema etc (called 'myopia') || id:ukb-b-6353	Corneal resistance factor (right) || id:ukb-b-15178	Inverse variance weighted	137	-0.00538335	0.00177374	0.0024051	Ocular measure/ condition	97653
222	prot-a-1289	ukb-b-6353	Reason for glasses/contact lenses: For short-sightedness, i.e. only or mainly for distance viewing such as driving, cinema etc (called 'myopia') || id:ukb-b-6353	Glutathione S-transferase P || id:prot-a-1289	Wald ratio	1	-0.0108117	0.00356842	0.00244697	proteins	3301
223	ukb-b-12026	ukb-b-6353	Reason for glasses/contact lenses: For short-sightedness, i.e. only or mainly for distance viewing such as driving, cinema etc (called 'myopia') || id:ukb-b-6353	Ever had same-sex intercourse || id:ukb-b-12026	Wald ratio	1	0.674397	0.222961	0.0024885	Lifestyle and Environment	418120
224	ukb-b-5716	ukb-b-6353	Reason for glasses/contact lenses: For short-sightedness, i.e. only or mainly for distance viewing such as driving, cinema etc (called 'myopia') || id:ukb-b-6353	Average weekly champagne plus white wine intake || id:ukb-b-5716	Inverse variance weighted	4	0.111372	0.0368294	0.00249457	Lifestyle and Environment	326801
225	prot-a-1653	ukb-b-6353	Reason for glasses/contact lenses: For short-sightedness, i.e. only or mainly for distance viewing such as driving, cinema etc (called 'myopia') || id:ukb-b-6353	Kit ligand || id:prot-a-1653	Wald ratio	1	0.00947947	0.00314262	0.00255775	proteins	3301
226	met-d-M_VLDL_CE_pct	ukb-b-6353	Reason for glasses/contact lenses: For short-sightedness, i.e. only or mainly for distance viewing such as driving, cinema etc (called 'myopia') || id:ukb-b-6353	Cholesteryl esters to total lipids ratio in medium VLDL || id:met-d-M_VLDL_CE_pct	Inverse variance weighted	71	-0.00571806	0.00189566	0.00255805	metabolites	115078
227	ebi-a-GCST005920	ukb-b-6353	Reason for glasses/contact lenses: For short-sightedness, i.e. only or mainly for distance viewing such as driving, cinema etc (called 'myopia') || id:ukb-b-6353	Paternal history of Alzheimer's disease || id:ebi-a-GCST005920	Inverse variance weighted	3	-0.00420959	0.00139585	0.00256304	Family factor	260279
228	ukb-b-10753	ukb-b-6353	Reason for glasses/contact lenses: For short-sightedness, i.e. only or mainly for distance viewing such as driving, cinema etc (called 'myopia') || id:ukb-b-6353	Diabetes diagnosed by doctor || id:ukb-b-10753	Inverse variance weighted	66	0.0700581	0.0232574	0.00259285	Disease	461578
229	met-a-548	ukb-b-6353	Reason for glasses/contact lenses: For short-sightedness, i.e. only or mainly for distance viewing such as driving, cinema etc (called 'myopia') || id:ukb-b-6353	X-11820 || id:met-a-548	Wald ratio	1	-0.0519782	0.0173358	0.00271469	metabolites	7710
230	ukb-b-8602	ukb-b-6353	Reason for glasses/contact lenses: For short-sightedness, i.e. only or mainly for distance viewing such as driving, cinema etc (called 'myopia') || id:ukb-b-6353	Treatment/medication code: gliclazide || id:ukb-b-8602	Inverse variance weighted	9	0.400178	0.133662	0.00275379	Treatment/medication	462933
231	ukb-b-16878	ukb-b-6353	Reason for glasses/contact lenses: For short-sightedness, i.e. only or mainly for distance viewing such as driving, cinema etc (called 'myopia') || id:ukb-b-6353	Alcohol usually taken with meals || id:ukb-b-16878	Inverse variance weighted	33	0.0540039	0.018041	0.00275884	Alcohol drinking-associated	235645
232	prot-a-2028	ukb-b-6353	Reason for glasses/contact lenses: For short-sightedness, i.e. only or mainly for distance viewing such as driving, cinema etc (called 'myopia') || id:ukb-b-6353	Neuronal growth regulator 1 || id:prot-a-2028	Wald ratio	1	-0.0125101	0.00418608	0.00280344	proteins	3301
233	ukb-b-4482	ukb-b-6353	Reason for glasses/contact lenses: For short-sightedness, i.e. only or mainly for distance viewing such as driving, cinema etc (called 'myopia') || id:ukb-b-6353	3mm regularity index (left) || id:ukb-b-4482	Inverse variance weighted	2	-0.0375467	0.0125749	0.00282799	Ocular measure/ condition	94021
234	ebi-a-GCST90001826	ukb-b-6353	Reason for glasses/contact lenses: For short-sightedness, i.e. only or mainly for distance viewing such as driving, cinema etc (called 'myopia') || id:ukb-b-6353	IgD on unswitched memory B cell || id:ebi-a-GCST90001826	Inverse variance weighted	5	-0.0029831	0.00100176	0.00290272	Physical Measures	3636
235	ieu-b-4764	ukb-b-6353	Reason for glasses/contact lenses: For short-sightedness, i.e. only or mainly for distance viewing such as driving, cinema etc (called 'myopia') || id:ukb-b-6353	C-reactive protein || id:ieu-b-4764	Inverse variance weighted	28	0.00681984	0.00229833	0.00300421	proteins	61308
236	met-d-M_VLDL_CE	ukb-b-6353	Reason for glasses/contact lenses: For short-sightedness, i.e. only or mainly for distance viewing such as driving, cinema etc (called 'myopia') || id:ukb-b-6353	Cholesteryl esters in medium VLDL || id:met-d-M_VLDL_CE	Inverse variance weighted	47	-0.00773127	0.00260632	0.00301351	metabolites	115078
237	met-d-L_VLDL_C_pct	ukb-b-6353	Reason for glasses/contact lenses: For short-sightedness, i.e. only or mainly for distance viewing such as driving, cinema etc (called 'myopia') || id:ukb-b-6353	Cholesterol to total lipids ratio in large VLDL || id:met-d-L_VLDL_C_pct	Inverse variance weighted	54	-0.0058843	0.00198496	0.00303239	metabolites	115067
238	ubm-a-1015	ukb-b-6353	Reason for glasses/contact lenses: For short-sightedness, i.e. only or mainly for distance viewing such as driving, cinema etc (called 'myopia') || id:ukb-b-6353	NET25 0069 || id:ubm-a-1015	Wald ratio	1	-0.0187449	0.00633391	0.00308188	fMRI	7916
239	ukb-d-K42	ukb-b-6353	Reason for glasses/contact lenses: For short-sightedness, i.e. only or mainly for distance viewing such as driving, cinema etc (called 'myopia') || id:ukb-b-6353	Diagnoses - main ICD10: K42 Umbilical hernia || id:ukb-d-K42	Wald ratio	1	-0.957593	0.323789	0.00310188	Disease	361194
240	ukb-b-677	ukb-b-6353	Reason for glasses/contact lenses: For short-sightedness, i.e. only or mainly for distance viewing such as driving, cinema etc (called 'myopia') || id:ukb-b-6353	Diagnoses - main ICD10: K43.9 Ventral hernia without obstruction or gangrene || id:ukb-b-677	Wald ratio	1	-1.92814	0.651958	0.00310188	Disease	463010
241	met-d-XL_VLDL_TG_pct	ukb-b-6353	Reason for glasses/contact lenses: For short-sightedness, i.e. only or mainly for distance viewing such as driving, cinema etc (called 'myopia') || id:ukb-b-6353	Triglycerides to total lipids ratio in very large VLDL || id:met-d-XL_VLDL_TG_pct	Inverse variance weighted	55	0.00711709	0.00240871	0.00312944	metabolites	114155
242	prot-a-395	ukb-b-6353	Reason for glasses/contact lenses: For short-sightedness, i.e. only or mainly for distance viewing such as driving, cinema etc (called 'myopia') || id:ukb-b-6353	C-C motif chemokine 19 || id:prot-a-395	Inverse variance weighted	2	-0.00618139	0.00209248	0.00313584	proteins	3301
243	met-d-XS_VLDL_P	ukb-b-6353	Reason for glasses/contact lenses: For short-sightedness, i.e. only or mainly for distance viewing such as driving, cinema etc (called 'myopia') || id:ukb-b-6353	Concentration of very small VLDL particles || id:met-d-XS_VLDL_P	Inverse variance weighted	63	-0.00517466	0.00175397	0.00317504	metabolites	115078
244	met-d-IDL_FC_pct	ukb-b-6353	Reason for glasses/contact lenses: For short-sightedness, i.e. only or mainly for distance viewing such as driving, cinema etc (called 'myopia') || id:ukb-b-6353	Free cholesterol to total lipids ratio in IDL || id:met-d-IDL_FC_pct	Inverse variance weighted	41	-0.00765876	0.00260034	0.0032265	metabolites	115078
245	ukb-b-5954	ukb-b-6353	Reason for glasses/contact lenses: For short-sightedness, i.e. only or mainly for distance viewing such as driving, cinema etc (called 'myopia') || id:ukb-b-6353	Part of a multiple birth || id:ukb-b-5954	Wald ratio	1	0.903024	0.306833	0.00325	Family factor	455503
246	ukb-b-9130	ukb-b-6353	Reason for glasses/contact lenses: For short-sightedness, i.e. only or mainly for distance viewing such as driving, cinema etc (called 'myopia') || id:ukb-b-6353	Pain type(s) experienced in last month: None of the above || id:ukb-b-9130	Inverse variance weighted	37	0.0746587	0.025369	0.00325135	Health conditions	461857
247	ukb-b-1285	ukb-b-6353	Reason for glasses/contact lenses: For short-sightedness, i.e. only or mainly for distance viewing such as driving, cinema etc (called 'myopia') || id:ukb-b-6353	Nitrogen dioxide air pollution; 2007 || id:ukb-b-1285	Inverse variance weighted	8	0.0557051	0.0189322	0.00325727	Lifestyle and Environment	456380
248	ukb-b-20017	ukb-b-6353	Reason for glasses/contact lenses: For short-sightedness, i.e. only or mainly for distance viewing such as driving, cinema etc (called 'myopia') || id:ukb-b-6353	Diagnoses - secondary ICD10: K29.8 Duodenitis || id:ukb-b-20017	Wald ratio	1	-1.32425	0.450194	0.00326626	Disease	463010
249	ukb-b-16311	ukb-b-6353	Reason for glasses/contact lenses: For short-sightedness, i.e. only or mainly for distance viewing such as driving, cinema etc (called 'myopia') || id:ukb-b-6353	Interval between previous point and current one in alphanumeric path (trail #2) || id:ukb-b-16311	Inverse variance weighted	8	-0.0278636	0.00948574	0.00330962	Others	105451
250	ieu-b-4760	ukb-b-6353	Reason for glasses/contact lenses: For short-sightedness, i.e. only or mainly for distance viewing such as driving, cinema etc (called 'myopia') || id:ukb-b-6353	Number of children || id:ieu-b-4760	Inverse variance weighted	7	-0.0674954	0.0230251	0.0033746	Others	460654
251	ukb-b-4710	ukb-b-6353	Reason for glasses/contact lenses: For short-sightedness, i.e. only or mainly for distance viewing such as driving, cinema etc (called 'myopia') || id:ukb-b-6353	Number of days/week of moderate physical activity 10+ minutes || id:ukb-b-4710	Inverse variance weighted	16	-0.0194274	0.00664252	0.00344792	Lifestyle and Environment	440266
252	ukb-b-3005	ukb-b-6353	Reason for glasses/contact lenses: For short-sightedness, i.e. only or mainly for distance viewing such as driving, cinema etc (called 'myopia') || id:ukb-b-6353	Operation code: arthroscopy nos || id:ukb-b-3005	Wald ratio	1	-0.817622	0.279786	0.00347439	Treatment/medication	462933
253	ubm-a-825	ukb-b-6353	Reason for glasses/contact lenses: For short-sightedness, i.e. only or mainly for distance viewing such as driving, cinema etc (called 'myopia') || id:ukb-b-6353	IDP dMRI ProbtrackX OD cst l || id:ubm-a-825	Wald ratio	1	-0.0203048	0.00694948	0.00348049	fMRI	7532
254	ukb-d-5832_2	ukb-b-6353	Reason for glasses/contact lenses: For short-sightedness, i.e. only or mainly for distance viewing such as driving, cinema etc (called 'myopia') || id:ukb-b-6353	Which eye(s) affected by hypermetropia (long sight): Left eye || id:ukb-d-5832_2	Wald ratio	1	-0.104851	0.0359652	0.0035529	Ocular measure/ condition	15090
255	met-c-922	ukb-b-6353	Reason for glasses/contact lenses: For short-sightedness, i.e. only or mainly for distance viewing such as driving, cinema etc (called 'myopia') || id:ukb-b-6353	Concentration of small HDL particles || id:met-c-922	Inverse variance weighted	5	0.00728243	0.00250138	0.0035986	metabolites	19273
256	ukb-b-13686	ukb-b-6353	Reason for glasses/contact lenses: For short-sightedness, i.e. only or mainly for distance viewing such as driving, cinema etc (called 'myopia') || id:ukb-b-6353	Mother's age || id:ukb-b-13686	Inverse variance weighted	2	0.0459765	0.0158273	0.00367392	Family factor	180094
257	ukb-b-6445	ukb-b-6353	Reason for glasses/contact lenses: For short-sightedness, i.e. only or mainly for distance viewing such as driving, cinema etc (called 'myopia') || id:ukb-b-6353	Ever had hysterectomy (womb removed) || id:ukb-b-6445	Inverse variance weighted	3	-0.197577	0.0680765	0.00370455	Lifestyle and Environment	221697
258	ukb-b-19842	ukb-b-6353	Reason for glasses/contact lenses: For short-sightedness, i.e. only or mainly for distance viewing such as driving, cinema etc (called 'myopia') || id:ukb-b-6353	Why stopped smoking: Health precaution || id:ukb-b-19842	Wald ratio	1	-0.115743	0.0399211	0.00373998	Smoking	113988
259	ukb-b-8631	ukb-b-6353	Reason for glasses/contact lenses: For short-sightedness, i.e. only or mainly for distance viewing such as driving, cinema etc (called 'myopia') || id:ukb-b-6353	Non-cancer illness code, self-reported: malabsorption/coeliac disease || id:ukb-b-8631	Inverse variance weighted	12	0.147715	0.0509807	0.00376197	Disease	462933
260	ukb-b-11480	ukb-b-6353	Reason for glasses/contact lenses: For short-sightedness, i.e. only or mainly for distance viewing such as driving, cinema etc (called 'myopia') || id:ukb-b-6353	Corneal hysteresis (right) || id:ukb-b-11480	Inverse variance weighted	102	-0.00573295	0.00198075	0.0037997	Ocular measure/ condition	97653
261	ukb-d-XIII_MUSCULOSKELET	ukb-b-6353	Reason for glasses/contact lenses: For short-sightedness, i.e. only or mainly for distance viewing such as driving, cinema etc (called 'myopia') || id:ukb-b-6353	Diseases of the musculoskeletal system and connective tissue || id:ukb-d-XIII_MUSCULOSKELET	Inverse variance weighted	5	-0.171142	0.0591302	0.00379984	Disease	361194
262	prot-b-35	ukb-b-6353	Reason for glasses/contact lenses: For short-sightedness, i.e. only or mainly for distance viewing such as driving, cinema etc (called 'myopia') || id:ukb-b-6353	pappalysin 1 || id:prot-b-35	Wald ratio	1	-0.018763	0.0064958	0.00387105	proteins	3394
263	ubm-a-796	ukb-b-6353	Reason for glasses/contact lenses: For short-sightedness, i.e. only or mainly for distance viewing such as driving, cinema etc (called 'myopia') || id:ukb-b-6353	IDP dMRI ProbtrackX ICVF cgh l || id:ubm-a-796	Inverse variance weighted	3	-0.00714621	0.00247415	0.00387272	fMRI	7532
264	ubm-a-327	ukb-b-6353	Reason for glasses/contact lenses: For short-sightedness, i.e. only or mainly for distance viewing such as driving, cinema etc (called 'myopia') || id:ukb-b-6353	IDP dMRI TBSS MO Cingulum cingulate gyrus L || id:ubm-a-327	Inverse variance weighted	3	-0.0103616	0.00359039	0.00390266	fMRI	7532
265	prot-a-1041	ukb-b-6353	Reason for glasses/contact lenses: For short-sightedness, i.e. only or mainly for distance viewing such as driving, cinema etc (called 'myopia') || id:ukb-b-6353	Protein FAM19A3 || id:prot-a-1041	Wald ratio	1	-0.0119395	0.0041388	0.00391678	proteins	3301
266	met-d-PUFA_by_MUFA	ukb-b-6353	Reason for glasses/contact lenses: For short-sightedness, i.e. only or mainly for distance viewing such as driving, cinema etc (called 'myopia') || id:ukb-b-6353	Ratio of polyunsaturated fatty acids to monounsaturated fatty acids || id:met-d-PUFA_by_MUFA	Inverse variance weighted	52	-0.00575446	0.00199894	0.00399257	metabolites	114999
267	ubm-a-2742	ukb-b-6353	Reason for glasses/contact lenses: For short-sightedness, i.e. only or mainly for distance viewing such as driving, cinema etc (called 'myopia') || id:ukb-b-6353	DKTatlas lh superiortemporal area || id:ubm-a-2742	Wald ratio	1	0.0253795	0.00881825	0.00400115	fMRI	8411
268	ubm-a-792	ukb-b-6353	Reason for glasses/contact lenses: For short-sightedness, i.e. only or mainly for distance viewing such as driving, cinema etc (called 'myopia') || id:ukb-b-6353	IDP dMRI ProbtrackX ICVF atr l || id:ubm-a-792	Inverse variance weighted	3	-0.0080716	0.0028056	0.00401521	fMRI	7532
269	ukb-b-18379	ukb-b-6353	Reason for glasses/contact lenses: For short-sightedness, i.e. only or mainly for distance viewing such as driving, cinema etc (called 'myopia') || id:ukb-b-6353	Diagnoses - main ICD10: M17.9 Gonarthrosis, unspecified || id:ukb-b-18379	Wald ratio	1	-1.13683	0.395471	0.00404503	Disease	463010
270	ukb-b-8539	ukb-b-6353	Reason for glasses/contact lenses: For short-sightedness, i.e. only or mainly for distance viewing such as driving, cinema etc (called 'myopia') || id:ukb-b-6353	Operative procedures - main OPCS: W15.3 Osteotomy of first metatarsal bone NEC || id:ukb-b-8539	Wald ratio	1	-2.85938	0.994696	0.00404503	Treatment/medication	463010
271	ukb-b-7881	ukb-b-6353	Reason for glasses/contact lenses: For short-sightedness, i.e. only or mainly for distance viewing such as driving, cinema etc (called 'myopia') || id:ukb-b-6353	Operative procedures - main OPCS: W82.2 Endoscopic resection of semilunar cartilage NEC || id:ukb-b-7881	Wald ratio	1	-0.932244	0.324301	0.00404503	Treatment/medication	463010
272	ieu-a-988	ukb-b-6353	Reason for glasses/contact lenses: For short-sightedness, i.e. only or mainly for distance viewing such as driving, cinema etc (called 'myopia') || id:ukb-b-6353	Small cell lung carcinoma || id:ieu-a-988	Inverse variance weighted	2	-0.00508763	0.00176994	0.00404701	Disease	23371
273	ukb-b-14796	ukb-b-6353	Reason for glasses/contact lenses: For short-sightedness, i.e. only or mainly for distance viewing such as driving, cinema etc (called 'myopia') || id:ukb-b-6353	Non-cancer illness code, self-reported: diverticular disease/diverticulitis || id:ukb-b-14796	Inverse variance weighted	3	0.581398	0.203032	0.00418888	Disease	462933
274	ebi-a-GCST90001476	ukb-b-6353	Reason for glasses/contact lenses: For short-sightedness, i.e. only or mainly for distance viewing such as driving, cinema etc (called 'myopia') || id:ukb-b-6353	HLA DR++ monocyte %leukocyte || id:ebi-a-GCST90001476	Wald ratio	1	-0.0061965	0.00216423	0.00419458	Physical Measures	3595
275	ukb-b-9405	ukb-b-6353	Reason for glasses/contact lenses: For short-sightedness, i.e. only or mainly for distance viewing such as driving, cinema etc (called 'myopia') || id:ukb-b-6353	Waist circumference || id:ukb-b-9405	Inverse variance weighted	345	-0.00896125	0.00313209	0.00422162	Physical Measures	462166
276	met-a-640	ukb-b-6353	Reason for glasses/contact lenses: For short-sightedness, i.e. only or mainly for distance viewing such as driving, cinema etc (called 'myopia') || id:ukb-b-6353	X-12696 || id:met-a-640	Inverse variance weighted	2	-0.0504583	0.0176493	0.00425061	metabolites	7409
277	prot-a-2385	ukb-b-6353	Reason for glasses/contact lenses: For short-sightedness, i.e. only or mainly for distance viewing such as driving, cinema etc (called 'myopia') || id:ukb-b-6353	Phosphoribosyl pyrophosphate synthase-associated protein 1 || id:prot-a-2385	Wald ratio	1	0.0112289	0.00392803	0.00425434	proteins	3301
278	ukb-b-11650	ukb-b-6353	Reason for glasses/contact lenses: For short-sightedness, i.e. only or mainly for distance viewing such as driving, cinema etc (called 'myopia') || id:ukb-b-6353	Corneal hysteresis (left) || id:ukb-b-11650	Inverse variance weighted	87	-0.00644272	0.00225398	0.00425812	Ocular measure/ condition	97465
279	prot-a-1	ukb-b-6353	Reason for glasses/contact lenses: For short-sightedness, i.e. only or mainly for distance viewing such as driving, cinema etc (called 'myopia') || id:ukb-b-6353	APOBEC1 complementation factor || id:prot-a-1	Wald ratio	1	-0.0055213	0.0019368	0.00436174	proteins	3301
280	prot-a-2184	ukb-b-6353	Reason for glasses/contact lenses: For short-sightedness, i.e. only or mainly for distance viewing such as driving, cinema etc (called 'myopia') || id:ukb-b-6353	Mono [ADP-ribose] polymerase PARP16 || id:prot-a-2184	Wald ratio	1	-0.00255197	0.000895195	0.00436174	proteins	3301
281	ukb-b-4655	ukb-b-6353	Reason for glasses/contact lenses: For short-sightedness, i.e. only or mainly for distance viewing such as driving, cinema etc (called 'myopia') || id:ukb-b-6353	Frequency of walking for pleasure in last 4 weeks || id:ukb-b-4655	Inverse variance weighted	8	-0.0264904	0.00930465	0.0044132	Lifestyle and Environment	328320
282	ukb-b-1489	ukb-b-6353	Reason for glasses/contact lenses: For short-sightedness, i.e. only or mainly for distance viewing such as driving, cinema etc (called 'myopia') || id:ukb-b-6353	Cheese intake || id:ukb-b-1489	Inverse variance weighted	63	0.0218127	0.00769236	0.0045735	Lifestyle and Environment	451486
283	ukb-b-16576	ukb-b-6353	Reason for glasses/contact lenses: For short-sightedness, i.e. only or mainly for distance viewing such as driving, cinema etc (called 'myopia') || id:ukb-b-6353	Dried fruit intake || id:ukb-b-16576	Inverse variance weighted	41	0.0395415	0.0140106	0.00476867	Lifestyle and Environment	421764
284	met-d-XS_VLDL_CE	ukb-b-6353	Reason for glasses/contact lenses: For short-sightedness, i.e. only or mainly for distance viewing such as driving, cinema etc (called 'myopia') || id:ukb-b-6353	Cholesteryl esters in very small VLDL || id:met-d-XS_VLDL_CE	Inverse variance weighted	56	-0.00579108	0.0020536	0.00480295	metabolites	115078
285	ebi-a-GCST005923	ukb-b-6353	Reason for glasses/contact lenses: For short-sightedness, i.e. only or mainly for distance viewing such as driving, cinema etc (called 'myopia') || id:ukb-b-6353	Maternal history of Alzheimer's disease || id:ebi-a-GCST005923	Inverse variance weighted	4	-0.00336454	0.00119762	0.00496419	Family factor	288676
286	ieu-a-297	ukb-b-6353	Reason for glasses/contact lenses: For short-sightedness, i.e. only or mainly for distance viewing such as driving, cinema etc (called 'myopia') || id:ukb-b-6353	Alzheimer's disease || id:ieu-a-297	Inverse variance weighted	12	-0.00328162	0.00116831	0.0049717	Disease	54162
287	prot-a-799	ukb-b-6353	Reason for glasses/contact lenses: For short-sightedness, i.e. only or mainly for distance viewing such as driving, cinema etc (called 'myopia') || id:ukb-b-6353	Beta-defensin 125 || id:prot-a-799	Wald ratio	1	0.0123221	0.00438816	0.00498449	proteins	3301
288	ieu-b-4910	ukb-b-6353	Reason for glasses/contact lenses: For short-sightedness, i.e. only or mainly for distance viewing such as driving, cinema etc (called 'myopia') || id:ukb-b-6353	Anti-Toxoplasma gondii IgG levels || id:ieu-b-4910	Wald ratio	1	-0.0100726	0.00358939	0.00501258	proteins	5010
289	ubm-a-206	ukb-b-6353	Reason for glasses/contact lenses: For short-sightedness, i.e. only or mainly for distance viewing such as driving, cinema etc (called 'myopia') || id:ukb-b-6353	IDP dMRI TBSS FA Inferior cerebellar peduncle R || id:ubm-a-206	Wald ratio	1	0.0185072	0.00660062	0.00504953	fMRI	7532
290	ubm-a-398	ukb-b-6353	Reason for glasses/contact lenses: For short-sightedness, i.e. only or mainly for distance viewing such as driving, cinema etc (called 'myopia') || id:ukb-b-6353	IDP dMRI TBSS L2 Inferior cerebellar peduncle R || id:ubm-a-398	Wald ratio	1	-0.0185489	0.00661548	0.00504953	fMRI	7532
291	prot-a-20	ukb-b-6353	Reason for glasses/contact lenses: For short-sightedness, i.e. only or mainly for distance viewing such as driving, cinema etc (called 'myopia') || id:ukb-b-6353	Tartrate-resistant acid phosphatase type 5 || id:prot-a-20	Wald ratio	1	0.00499614	0.00178282	0.00507268	proteins	3301
292	ebi-a-GCST002245	ukb-b-6353	Reason for glasses/contact lenses: For short-sightedness, i.e. only or mainly for distance viewing such as driving, cinema etc (called 'myopia') || id:ukb-b-6353	Alzheimer's disease (late onset) || id:ebi-a-GCST002245	Inverse variance weighted	13	-0.00162898	0.000582207	0.005143	Disease	55134
293	ubm-a-516	ukb-b-6353	Reason for glasses/contact lenses: For short-sightedness, i.e. only or mainly for distance viewing such as driving, cinema etc (called 'myopia') || id:ukb-b-6353	IDP dMRI TBSS ICVF External capsule R || id:ubm-a-516	Inverse variance weighted	3	-0.00740427	0.00264882	0.00518504	fMRI	7532
294	ukb-d-1508_3	ukb-b-6353	Reason for glasses/contact lenses: For short-sightedness, i.e. only or mainly for distance viewing such as driving, cinema etc (called 'myopia') || id:ukb-b-6353	Coffee type: Ground coffee (include espresso, filter etc) || id:ukb-d-1508_3	Inverse variance weighted	17	0.0693395	0.0248473	0.00526064	Lifestyle and Environment	283449
295	ukb-b-14360	ukb-b-6353	Reason for glasses/contact lenses: For short-sightedness, i.e. only or mainly for distance viewing such as driving, cinema etc (called 'myopia') || id:ukb-b-6353	Time to answer || id:ukb-b-14360	Inverse variance weighted	2	-0.0489519	0.0175619	0.00531343	Others	152605
296	ubm-a-2838	ukb-b-6353	Reason for glasses/contact lenses: For short-sightedness, i.e. only or mainly for distance viewing such as driving, cinema etc (called 'myopia') || id:ukb-b-6353	DKTatlas rh parstriangularis area || id:ubm-a-2838	Wald ratio	1	-0.0186197	0.00673389	0.00569102	fMRI	8411
297	ukb-b-19071	ukb-b-6353	Reason for glasses/contact lenses: For short-sightedness, i.e. only or mainly for distance viewing such as driving, cinema etc (called 'myopia') || id:ukb-b-6353	Intra-ocular pressure, corneal-compensated (left) || id:ukb-b-19071	Inverse variance weighted	42	0.0117425	0.00424759	0.00570105	Ocular measure/ condition	97465
298	met-a-419	ukb-b-6353	Reason for glasses/contact lenses: For short-sightedness, i.e. only or mainly for distance viewing such as driving, cinema etc (called 'myopia') || id:ukb-b-6353	1,5-anhydroglucitol (1,5-AG) || id:met-a-419	Inverse variance weighted	3	-0.0361558	0.0131064	0.00580436	metabolites	7746
299	ukb-b-19585	ukb-b-6353	Reason for glasses/contact lenses: For short-sightedness, i.e. only or mainly for distance viewing such as driving, cinema etc (called 'myopia') || id:ukb-b-6353	Duration to entering value || id:ukb-b-19585	Inverse variance weighted	5	-0.0462678	0.016776	0.00581606	Others	113410
300	ubm-a-517	ukb-b-6353	Reason for glasses/contact lenses: For short-sightedness, i.e. only or mainly for distance viewing such as driving, cinema etc (called 'myopia') || id:ukb-b-6353	IDP dMRI TBSS ICVF External capsule L || id:ubm-a-517	Inverse variance weighted	3	-0.0073939	0.00268294	0.00585317	fMRI	7532
301	ukb-b-2909	ukb-b-6353	Reason for glasses/contact lenses: For short-sightedness, i.e. only or mainly for distance viewing such as driving, cinema etc (called 'myopia') || id:ukb-b-6353	Variation in diet || id:ukb-b-2909	Inverse variance weighted	15	-0.0817402	0.0296823	0.00589013	Lifestyle and Environment	460884
302	ukb-b-323	ukb-b-6353	Reason for glasses/contact lenses: For short-sightedness, i.e. only or mainly for distance viewing such as driving, cinema etc (called 'myopia') || id:ukb-b-6353	Illnesses of father: Alzheimer's disease/dementia || id:ukb-b-323	Inverse variance weighted	4	-0.0831012	0.0302156	0.00595453	Family factor	399793
303	ukb-b-1209	ukb-b-6353	Reason for glasses/contact lenses: For short-sightedness, i.e. only or mainly for distance viewing such as driving, cinema etc (called 'myopia') || id:ukb-b-6353	Number of live births || id:ukb-b-1209	Inverse variance weighted	10	-0.038044	0.0138337	0.00595786	Others	250782
304	ebi-a-GCST90012115	ukb-b-6353	Reason for glasses/contact lenses: For short-sightedness, i.e. only or mainly for distance viewing such as driving, cinema etc (called 'myopia') || id:ukb-b-6353	Age-related hearing impairment (MTAG) || id:ebi-a-GCST90012115	Inverse variance weighted	29	0.0208948	0.00760545	0.00600786	Disease	330759
305	ukb-b-7953	ukb-b-6353	Reason for glasses/contact lenses: For short-sightedness, i.e. only or mainly for distance viewing such as driving, cinema etc (called 'myopia') || id:ukb-b-6353	Forced vital capacity (FVC) || id:ukb-b-7953	Inverse variance weighted	298	0.0099651	0.00363439	0.00610867	Physical Measures	421986
306	prot-a-2212	ukb-b-6353	Reason for glasses/contact lenses: For short-sightedness, i.e. only or mainly for distance viewing such as driving, cinema etc (called 'myopia') || id:ukb-b-6353	Proprotein convertase subtilisin/kexin type 7 || id:prot-a-2212	Wald ratio	1	-0.00634473	0.00231804	0.00619823	proteins	3301
307	met-d-XL_VLDL_CE_pct	ukb-b-6353	Reason for glasses/contact lenses: For short-sightedness, i.e. only or mainly for distance viewing such as driving, cinema etc (called 'myopia') || id:ukb-b-6353	Cholesteryl esters to total lipids ratio in very large VLDL || id:met-d-XL_VLDL_CE_pct	Inverse variance weighted	67	-0.00572123	0.00209296	0.00626545	metabolites	114155
308	ubm-a-793	ukb-b-6353	Reason for glasses/contact lenses: For short-sightedness, i.e. only or mainly for distance viewing such as driving, cinema etc (called 'myopia') || id:ukb-b-6353	IDP dMRI ProbtrackX ICVF atr r || id:ubm-a-793	Inverse variance weighted	4	-0.00713415	0.00261029	0.00627441	fMRI	7532
309	ukb-b-11085	ukb-b-6353	Reason for glasses/contact lenses: For short-sightedness, i.e. only or mainly for distance viewing such as driving, cinema etc (called 'myopia') || id:ukb-b-6353	Medication for pain relief, constipation, heartburn: None of the above || id:ukb-b-11085	Inverse variance weighted	29	0.0781342	0.0286947	0.00647029	Treatment/medication	457547
310	met-d-IDL_L	ukb-b-6353	Reason for glasses/contact lenses: For short-sightedness, i.e. only or mainly for distance viewing such as driving, cinema etc (called 'myopia') || id:ukb-b-6353	Total lipids in IDL || id:met-d-IDL_L	Inverse variance weighted	58	-0.00636151	0.00234016	0.00655962	metabolites	115078
311	ubm-a-248	ukb-b-6353	Reason for glasses/contact lenses: For short-sightedness, i.e. only or mainly for distance viewing such as driving, cinema etc (called 'myopia') || id:ukb-b-6353	IDP dMRI TBSS MD Splenium of corpus callosum || id:ubm-a-248	Inverse variance weighted	2	0.0121679	0.00447707	0.00657115	fMRI	7532
312	met-a-326	ukb-b-6353	Reason for glasses/contact lenses: For short-sightedness, i.e. only or mainly for distance viewing such as driving, cinema etc (called 'myopia') || id:ukb-b-6353	Lysine || id:met-a-326	Wald ratio	1	-0.120267	0.0442853	0.0066129	metabolites	7812
313	met-d-S_LDL_PL	ukb-b-6353	Reason for glasses/contact lenses: For short-sightedness, i.e. only or mainly for distance viewing such as driving, cinema etc (called 'myopia') || id:ukb-b-6353	Phospholipids in small LDL || id:met-d-S_LDL_PL	Inverse variance weighted	46	-0.00618661	0.00227819	0.00661594	metabolites	115078
314	ukb-b-14609	ukb-b-6353	Reason for glasses/contact lenses: For short-sightedness, i.e. only or mainly for distance viewing such as driving, cinema etc (called 'myopia') || id:ukb-b-6353	Treatment/medication code: metformin || id:ukb-b-14609	Inverse variance weighted	45	0.127729	0.0471403	0.00673764	Treatment/medication	462933
315	ukb-b-6987	ukb-b-6353	Reason for glasses/contact lenses: For short-sightedness, i.e. only or mainly for distance viewing such as driving, cinema etc (called 'myopia') || id:ukb-b-6353	PCT where patients GP was registered: SOUTH STOKE PCT || id:ukb-b-6987	Inverse variance weighted	2	-1.45733	0.537888	0.00674132	Others	463010
316	ubm-a-807	ukb-b-6353	Reason for glasses/contact lenses: For short-sightedness, i.e. only or mainly for distance viewing such as driving, cinema etc (called 'myopia') || id:ukb-b-6353	IDP dMRI ProbtrackX ICVF ml l || id:ubm-a-807	Inverse variance weighted	2	-0.00993153	0.00366607	0.00674777	fMRI	7532
317	ubm-a-452	ukb-b-6353	Reason for glasses/contact lenses: For short-sightedness, i.e. only or mainly for distance viewing such as driving, cinema etc (called 'myopia') || id:ukb-b-6353	IDP dMRI TBSS L3 Anterior limb of internal capsule R || id:ubm-a-452	Wald ratio	1	-0.017948	0.00663166	0.00680137	fMRI	7532
318	ubm-a-795	ukb-b-6353	Reason for glasses/contact lenses: For short-sightedness, i.e. only or mainly for distance viewing such as driving, cinema etc (called 'myopia') || id:ukb-b-6353	IDP dMRI ProbtrackX ICVF cgc r || id:ubm-a-795	Inverse variance weighted	2	-0.00786783	0.00290961	0.0068492	fMRI	7532
319	ubm-a-756	ukb-b-6353	Reason for glasses/contact lenses: For short-sightedness, i.e. only or mainly for distance viewing such as driving, cinema etc (called 'myopia') || id:ukb-b-6353	IDP dMRI ProbtrackX L2 ptr r || id:ubm-a-756	Wald ratio	1	0.0128103	0.00474934	0.00699079	fMRI	7532
320	ubm-a-783	ukb-b-6353	Reason for glasses/contact lenses: For short-sightedness, i.e. only or mainly for distance viewing such as driving, cinema etc (called 'myopia') || id:ukb-b-6353	IDP dMRI ProbtrackX L3 ptr r || id:ubm-a-783	Wald ratio	1	0.0129127	0.00478731	0.00699079	fMRI	7532
321	ubm-a-786	ukb-b-6353	Reason for glasses/contact lenses: For short-sightedness, i.e. only or mainly for distance viewing such as driving, cinema etc (called 'myopia') || id:ukb-b-6353	IDP dMRI ProbtrackX L3 str l || id:ubm-a-786	Wald ratio	1	0.0189648	0.00703107	0.00699079	fMRI	7532
322	met-d-IDL_FC	ukb-b-6353	Reason for glasses/contact lenses: For short-sightedness, i.e. only or mainly for distance viewing such as driving, cinema etc (called 'myopia') || id:ukb-b-6353	Free cholesterol in IDL || id:met-d-IDL_FC	Inverse variance weighted	59	-0.00616437	0.00229096	0.00712945	metabolites	115078
323	prot-b-61	ukb-b-6353	Reason for glasses/contact lenses: For short-sightedness, i.e. only or mainly for distance viewing such as driving, cinema etc (called 'myopia') || id:ukb-b-6353	CD40 molecule || id:prot-b-61	Wald ratio	1	0.00452831	0.00168322	0.00713965	proteins	3394
324	ubm-a-521	ukb-b-6353	Reason for glasses/contact lenses: For short-sightedness, i.e. only or mainly for distance viewing such as driving, cinema etc (called 'myopia') || id:ukb-b-6353	IDP dMRI TBSS ICVF Cingulum hippocampus L || id:ubm-a-521	Inverse variance weighted	3	-0.00696389	0.00258902	0.00715005	fMRI	7532
325	met-d-IDL_C	ukb-b-6353	Reason for glasses/contact lenses: For short-sightedness, i.e. only or mainly for distance viewing such as driving, cinema etc (called 'myopia') || id:ukb-b-6353	Cholesterol in IDL || id:met-d-IDL_C	Inverse variance weighted	60	-0.00636312	0.00236647	0.00716945	metabolites	115078
326	ukb-b-1712	ukb-b-6353	Reason for glasses/contact lenses: For short-sightedness, i.e. only or mainly for distance viewing such as driving, cinema etc (called 'myopia') || id:ukb-b-6353	Job involves shift work || id:ukb-b-1712	Inverse variance weighted	2	-0.0734019	0.0273773	0.00733752	Employment	263315
327	ubm-a-519	ukb-b-6353	Reason for glasses/contact lenses: For short-sightedness, i.e. only or mainly for distance viewing such as driving, cinema etc (called 'myopia') || id:ukb-b-6353	IDP dMRI TBSS ICVF Cingulum cingulate gyrus L || id:ubm-a-519	Inverse variance weighted	2	-0.00758795	0.00283062	0.00734757	fMRI	7532
328	prot-a-2807	ukb-b-6353	Reason for glasses/contact lenses: For short-sightedness, i.e. only or mainly for distance viewing such as driving, cinema etc (called 'myopia') || id:ukb-b-6353	Sperm-associated antigen 11B || id:prot-a-2807	Wald ratio	1	0.0106068	0.00395768	0.00736111	proteins	3301
329	ubm-a-794	ukb-b-6353	Reason for glasses/contact lenses: For short-sightedness, i.e. only or mainly for distance viewing such as driving, cinema etc (called 'myopia') || id:ukb-b-6353	IDP dMRI ProbtrackX ICVF cgc l || id:ubm-a-794	Inverse variance weighted	2	-0.00845178	0.00317057	0.00768285	fMRI	7532
330	ukb-b-16340	ukb-b-6353	Reason for glasses/contact lenses: For short-sightedness, i.e. only or mainly for distance viewing such as driving, cinema etc (called 'myopia') || id:ukb-b-6353	Operation code: hip replacement/revision || id:ukb-b-16340	Inverse variance weighted	11	0.386886	0.14517	0.00769741	Treatment/medication	462933
331	ubm-a-630	ukb-b-6353	Reason for glasses/contact lenses: For short-sightedness, i.e. only or mainly for distance viewing such as driving, cinema etc (called 'myopia') || id:ukb-b-6353	IDP dMRI ProbtrackX FA atr l || id:ubm-a-630	Wald ratio	1	-0.0132905	0.00498913	0.00772412	fMRI	7532
332	ubm-a-654	ukb-b-6353	Reason for glasses/contact lenses: For short-sightedness, i.e. only or mainly for distance viewing such as driving, cinema etc (called 'myopia') || id:ukb-b-6353	IDP dMRI ProbtrackX FA unc r || id:ubm-a-654	Wald ratio	1	-0.0140999	0.00529294	0.00772412	fMRI	7532
333	ubm-a-847	ukb-b-6353	Reason for glasses/contact lenses: For short-sightedness, i.e. only or mainly for distance viewing such as driving, cinema etc (called 'myopia') || id:ukb-b-6353	IDP dMRI ProbtrackX ISOVF atr r || id:ubm-a-847	Wald ratio	1	-0.0180621	0.00678034	0.00772412	fMRI	7532
334	ubm-a-730	ukb-b-6353	Reason for glasses/contact lenses: For short-sightedness, i.e. only or mainly for distance viewing such as driving, cinema etc (called 'myopia') || id:ukb-b-6353	IDP dMRI ProbtrackX L1 slf l || id:ubm-a-730	Wald ratio	1	0.0167405	0.00628422	0.00772412	fMRI	7532
335	ubm-a-736	ukb-b-6353	Reason for glasses/contact lenses: For short-sightedness, i.e. only or mainly for distance viewing such as driving, cinema etc (called 'myopia') || id:ukb-b-6353	IDP dMRI ProbtrackX L2 ar l || id:ubm-a-736	Wald ratio	1	0.0165246	0.00620316	0.00772412	fMRI	7532
336	ubm-a-737	ukb-b-6353	Reason for glasses/contact lenses: For short-sightedness, i.e. only or mainly for distance viewing such as driving, cinema etc (called 'myopia') || id:ukb-b-6353	IDP dMRI ProbtrackX L2 ar r || id:ubm-a-737	Wald ratio	1	0.0167114	0.00627329	0.00772412	fMRI	7532
337	ubm-a-738	ukb-b-6353	Reason for glasses/contact lenses: For short-sightedness, i.e. only or mainly for distance viewing such as driving, cinema etc (called 'myopia') || id:ukb-b-6353	IDP dMRI ProbtrackX L2 atr l || id:ubm-a-738	Wald ratio	1	0.0145152	0.00544885	0.00772412	fMRI	7532
338	ubm-a-739	ukb-b-6353	Reason for glasses/contact lenses: For short-sightedness, i.e. only or mainly for distance viewing such as driving, cinema etc (called 'myopia') || id:ukb-b-6353	IDP dMRI ProbtrackX L2 atr r || id:ubm-a-739	Wald ratio	1	0.0151682	0.00569399	0.00772412	fMRI	7532
339	ubm-a-755	ukb-b-6353	Reason for glasses/contact lenses: For short-sightedness, i.e. only or mainly for distance viewing such as driving, cinema etc (called 'myopia') || id:ukb-b-6353	IDP dMRI ProbtrackX L2 ptr l || id:ubm-a-755	Wald ratio	1	0.0140586	0.00527745	0.00772412	fMRI	7532
340	ubm-a-761	ukb-b-6353	Reason for glasses/contact lenses: For short-sightedness, i.e. only or mainly for distance viewing such as driving, cinema etc (called 'myopia') || id:ukb-b-6353	IDP dMRI ProbtrackX L2 unc l || id:ubm-a-761	Wald ratio	1	0.0139565	0.00523913	0.00772412	fMRI	7532
341	ubm-a-763	ukb-b-6353	Reason for glasses/contact lenses: For short-sightedness, i.e. only or mainly for distance viewing such as driving, cinema etc (called 'myopia') || id:ukb-b-6353	IDP dMRI ProbtrackX L3 ar l || id:ubm-a-763	Wald ratio	1	0.0156245	0.00586527	0.00772412	fMRI	7532
342	ubm-a-764	ukb-b-6353	Reason for glasses/contact lenses: For short-sightedness, i.e. only or mainly for distance viewing such as driving, cinema etc (called 'myopia') || id:ukb-b-6353	IDP dMRI ProbtrackX L3 ar r || id:ubm-a-764	Wald ratio	1	0.0163142	0.00612418	0.00772412	fMRI	7532
343	ubm-a-765	ukb-b-6353	Reason for glasses/contact lenses: For short-sightedness, i.e. only or mainly for distance viewing such as driving, cinema etc (called 'myopia') || id:ukb-b-6353	IDP dMRI ProbtrackX L3 atr l || id:ubm-a-765	Wald ratio	1	0.0139464	0.00523533	0.00772412	fMRI	7532
344	ubm-a-766	ukb-b-6353	Reason for glasses/contact lenses: For short-sightedness, i.e. only or mainly for distance viewing such as driving, cinema etc (called 'myopia') || id:ukb-b-6353	IDP dMRI ProbtrackX L3 atr r || id:ubm-a-766	Wald ratio	1	0.0145923	0.00547781	0.00772412	fMRI	7532
345	ubm-a-655	ukb-b-6353	Reason for glasses/contact lenses: For short-sightedness, i.e. only or mainly for distance viewing such as driving, cinema etc (called 'myopia') || id:ukb-b-6353	IDP dMRI ProbtrackX MD ar l || id:ubm-a-655	Wald ratio	1	0.0160284	0.00601691	0.00772412	fMRI	7532
346	ubm-a-657	ukb-b-6353	Reason for glasses/contact lenses: For short-sightedness, i.e. only or mainly for distance viewing such as driving, cinema etc (called 'myopia') || id:ukb-b-6353	IDP dMRI ProbtrackX MD atr l || id:ubm-a-657	Wald ratio	1	0.015511	0.00582266	0.00772412	fMRI	7532
347	ubm-a-658	ukb-b-6353	Reason for glasses/contact lenses: For short-sightedness, i.e. only or mainly for distance viewing such as driving, cinema etc (called 'myopia') || id:ukb-b-6353	IDP dMRI ProbtrackX MD atr r || id:ubm-a-658	Wald ratio	1	0.0165816	0.00622457	0.00772412	fMRI	7532
348	ubm-a-674	ukb-b-6353	Reason for glasses/contact lenses: For short-sightedness, i.e. only or mainly for distance viewing such as driving, cinema etc (called 'myopia') || id:ukb-b-6353	IDP dMRI ProbtrackX MD ptr l || id:ubm-a-674	Wald ratio	1	0.0152283	0.00571654	0.00772412	fMRI	7532
349	ubm-a-675	ukb-b-6353	Reason for glasses/contact lenses: For short-sightedness, i.e. only or mainly for distance viewing such as driving, cinema etc (called 'myopia') || id:ukb-b-6353	IDP dMRI ProbtrackX MD ptr r || id:ubm-a-675	Wald ratio	1	0.0140689	0.00528132	0.00772412	fMRI	7532
350	ubm-a-679	ukb-b-6353	Reason for glasses/contact lenses: For short-sightedness, i.e. only or mainly for distance viewing such as driving, cinema etc (called 'myopia') || id:ukb-b-6353	IDP dMRI ProbtrackX MD str r || id:ubm-a-679	Wald ratio	1	0.0189155	0.00710067	0.00772412	fMRI	7532
351	ubm-a-680	ukb-b-6353	Reason for glasses/contact lenses: For short-sightedness, i.e. only or mainly for distance viewing such as driving, cinema etc (called 'myopia') || id:ukb-b-6353	IDP dMRI ProbtrackX MD unc l || id:ubm-a-680	Wald ratio	1	0.0138859	0.00521263	0.00772412	fMRI	7532
352	ubm-a-219	ukb-b-6353	Reason for glasses/contact lenses: For short-sightedness, i.e. only or mainly for distance viewing such as driving, cinema etc (called 'myopia') || id:ukb-b-6353	IDP dMRI TBSS FA Anterior corona radiata L || id:ubm-a-219	Wald ratio	1	-0.0165816	0.00622457	0.00772412	fMRI	7532
353	ubm-a-218	ukb-b-6353	Reason for glasses/contact lenses: For short-sightedness, i.e. only or mainly for distance viewing such as driving, cinema etc (called 'myopia') || id:ukb-b-6353	IDP dMRI TBSS FA Anterior corona radiata R || id:ubm-a-218	Wald ratio	1	-0.0162865	0.0061138	0.00772412	fMRI	7532
354	ubm-a-199	ukb-b-6353	Reason for glasses/contact lenses: For short-sightedness, i.e. only or mainly for distance viewing such as driving, cinema etc (called 'myopia') || id:ukb-b-6353	IDP dMRI TBSS FA Body of corpus callosum || id:ubm-a-199	Wald ratio	1	-0.0173449	0.00651108	0.00772412	fMRI	7532
355	ubm-a-528	ukb-b-6353	Reason for glasses/contact lenses: For short-sightedness, i.e. only or mainly for distance viewing such as driving, cinema etc (called 'myopia') || id:ukb-b-6353	IDP dMRI TBSS ICVF Uncinate fasciculus R || id:ubm-a-528	Wald ratio	1	-0.00920848	0.00345677	0.00772412	fMRI	7532
356	ubm-a-362	ukb-b-6353	Reason for glasses/contact lenses: For short-sightedness, i.e. only or mainly for distance viewing such as driving, cinema etc (called 'myopia') || id:ukb-b-6353	IDP dMRI TBSS L1 Anterior corona radiata R || id:ubm-a-362	Wald ratio	1	0.0155991	0.00585575	0.00772412	fMRI	7532
357	ubm-a-371	ukb-b-6353	Reason for glasses/contact lenses: For short-sightedness, i.e. only or mainly for distance viewing such as driving, cinema etc (called 'myopia') || id:ukb-b-6353	IDP dMRI TBSS L1 Sagittal stratum L || id:ubm-a-371	Wald ratio	1	0.0147945	0.00555372	0.00772412	fMRI	7532
358	ubm-a-391	ukb-b-6353	Reason for glasses/contact lenses: For short-sightedness, i.e. only or mainly for distance viewing such as driving, cinema etc (called 'myopia') || id:ukb-b-6353	IDP dMRI TBSS L2 Body of corpus callosum || id:ubm-a-391	Wald ratio	1	0.0157139	0.00589884	0.00772412	fMRI	7532
359	ubm-a-422	ukb-b-6353	Reason for glasses/contact lenses: For short-sightedness, i.e. only or mainly for distance viewing such as driving, cinema etc (called 'myopia') || id:ukb-b-6353	IDP dMRI TBSS L2 Cingulum cingulate gyrus R || id:ubm-a-422	Wald ratio	1	0.0123988	0.00465437	0.00772412	fMRI	7532
360	ubm-a-421	ukb-b-6353	Reason for glasses/contact lenses: For short-sightedness, i.e. only or mainly for distance viewing such as driving, cinema etc (called 'myopia') || id:ukb-b-6353	IDP dMRI TBSS L2 External capsule L || id:ubm-a-421	Wald ratio	1	0.0197921	0.00742974	0.00772412	fMRI	7532
361	ubm-a-433	ukb-b-6353	Reason for glasses/contact lenses: For short-sightedness, i.e. only or mainly for distance viewing such as driving, cinema etc (called 'myopia') || id:ukb-b-6353	IDP dMRI TBSS L2 Uncinate fasciculus L || id:ubm-a-433	Wald ratio	1	0.017599	0.00660648	0.00772412	fMRI	7532
362	ubm-a-439	ukb-b-6353	Reason for glasses/contact lenses: For short-sightedness, i.e. only or mainly for distance viewing such as driving, cinema etc (called 'myopia') || id:ukb-b-6353	IDP dMRI TBSS L3 Body of corpus callosum || id:ubm-a-439	Wald ratio	1	0.0170373	0.00639564	0.00772412	fMRI	7532
363	ubm-a-471	ukb-b-6353	Reason for glasses/contact lenses: For short-sightedness, i.e. only or mainly for distance viewing such as driving, cinema etc (called 'myopia') || id:ukb-b-6353	IDP dMRI TBSS L3 Cingulum cingulate gyrus L || id:ubm-a-471	Wald ratio	1	0.0119367	0.00448092	0.00772412	fMRI	7532
364	ubm-a-472	ukb-b-6353	Reason for glasses/contact lenses: For short-sightedness, i.e. only or mainly for distance viewing such as driving, cinema etc (called 'myopia') || id:ukb-b-6353	IDP dMRI TBSS L3 Cingulum hippocampus R || id:ubm-a-472	Wald ratio	1	0.011783	0.00442323	0.00772412	fMRI	7532
365	ubm-a-469	ukb-b-6353	Reason for glasses/contact lenses: For short-sightedness, i.e. only or mainly for distance viewing such as driving, cinema etc (called 'myopia') || id:ukb-b-6353	IDP dMRI TBSS L3 External capsule L || id:ubm-a-469	Wald ratio	1	0.0147152	0.00552395	0.00772412	fMRI	7532
366	ubm-a-447	ukb-b-6353	Reason for glasses/contact lenses: For short-sightedness, i.e. only or mainly for distance viewing such as driving, cinema etc (called 'myopia') || id:ukb-b-6353	IDP dMRI TBSS L3 Inferior cerebellar peduncle L || id:ubm-a-447	Wald ratio	1	0.0140483	0.0052736	0.00772412	fMRI	7532
367	ubm-a-455	ukb-b-6353	Reason for glasses/contact lenses: For short-sightedness, i.e. only or mainly for distance viewing such as driving, cinema etc (called 'myopia') || id:ukb-b-6353	IDP dMRI TBSS L3 Posterior limb of internal capsule L || id:ubm-a-455	Wald ratio	1	0.0196504	0.00737656	0.00772412	fMRI	7532
368	ubm-a-480	ukb-b-6353	Reason for glasses/contact lenses: For short-sightedness, i.e. only or mainly for distance viewing such as driving, cinema etc (called 'myopia') || id:ukb-b-6353	IDP dMRI TBSS L3 Uncinate fasciculus R || id:ubm-a-480	Wald ratio	1	0.0163142	0.00612418	0.00772412	fMRI	7532
369	prot-a-1779	ukb-b-6353	Reason for glasses/contact lenses: For short-sightedness, i.e. only or mainly for distance viewing such as driving, cinema etc (called 'myopia') || id:ukb-b-6353	Low-density lipoprotein receptor-related protein 1B || id:prot-a-1779	Inverse variance weighted	2	0.00739045	0.00277481	0.00773547	proteins	3301
370	ieu-a-89	ukb-b-6353	Reason for glasses/contact lenses: For short-sightedness, i.e. only or mainly for distance viewing such as driving, cinema etc (called 'myopia') || id:ukb-b-6353	Height || id:ieu-a-89	Inverse variance weighted	349	0.0039905	0.00150198	0.0078879	Physical Measures	253288
371	prot-a-1455	ukb-b-6353	Reason for glasses/contact lenses: For short-sightedness, i.e. only or mainly for distance viewing such as driving, cinema etc (called 'myopia') || id:ukb-b-6353	IGF-like family receptor 1 || id:prot-a-1455	Wald ratio	1	-0.00304283	0.00114671	0.00796551	proteins	3301
372	ieu-b-25	ukb-b-6353	Reason for glasses/contact lenses: For short-sightedness, i.e. only or mainly for distance viewing such as driving, cinema etc (called 'myopia') || id:ukb-b-6353	Cigarettes per Day || id:ieu-b-25	Inverse variance weighted	22	-0.00743595	0.00280421	0.00800857	Smoking	337334
373	met-c-847	ukb-b-6353	Reason for glasses/contact lenses: For short-sightedness, i.e. only or mainly for distance viewing such as driving, cinema etc (called 'myopia') || id:ukb-b-6353	Average number of methylene groups per double bond || id:met-c-847	Inverse variance weighted	5	0.00589286	0.00222695	0.0081411	metabolites	13532
374	ieu-b-24	ukb-b-6353	Reason for glasses/contact lenses: For short-sightedness, i.e. only or mainly for distance viewing such as driving, cinema etc (called 'myopia') || id:ukb-b-6353	Age Of Smoking Initiation || id:ieu-b-24	Inverse variance weighted	7	0.0464705	0.0175942	0.00826025	Smoking	341427
375	ukb-b-20239	ukb-b-6353	Reason for glasses/contact lenses: For short-sightedness, i.e. only or mainly for distance viewing such as driving, cinema etc (called 'myopia') || id:ukb-b-6353	Operative procedures - secondary OPCS: W90.3 Injection of therapeutic substance into joint || id:ukb-b-20239	Wald ratio	1	-1.90257	0.720478	0.00827339	Treatment/medication	463010
376	prot-a-1525	ukb-b-6353	Reason for glasses/contact lenses: For short-sightedness, i.e. only or mainly for distance viewing such as driving, cinema etc (called 'myopia') || id:ukb-b-6353	Interleukin-3 || id:prot-a-1525	Wald ratio	1	0.0117206	0.00444435	0.00835964	proteins	3301
377	ubm-a-438	ukb-b-6353	Reason for glasses/contact lenses: For short-sightedness, i.e. only or mainly for distance viewing such as driving, cinema etc (called 'myopia') || id:ukb-b-6353	IDP dMRI TBSS L3 Genu of corpus callosum || id:ubm-a-438	Inverse variance weighted	3	0.0104722	0.00397125	0.0083643	fMRI	7532
378	prot-a-885	ukb-b-6353	Reason for glasses/contact lenses: For short-sightedness, i.e. only or mainly for distance viewing such as driving, cinema etc (called 'myopia') || id:ukb-b-6353	Ectodysplasin-A, secreted form || id:prot-a-885	Inverse variance weighted	2	0.00752936	0.00285776	0.00842099	proteins	3301
379	ukb-b-1806	ukb-b-6353	Reason for glasses/contact lenses: For short-sightedness, i.e. only or mainly for distance viewing such as driving, cinema etc (called 'myopia') || id:ukb-b-6353	Number of symbol digit matches attempted || id:ukb-b-1806	Inverse variance weighted	5	0.0327182	0.0124269	0.00846704	Others	113106
380	ukb-b-12915	ukb-b-6353	Reason for glasses/contact lenses: For short-sightedness, i.e. only or mainly for distance viewing such as driving, cinema etc (called 'myopia') || id:ukb-b-6353	Cancer code, self-reported: malignant melanoma || id:ukb-b-12915	Inverse variance weighted	6	-0.618382	0.234988	0.00849978	Disease	462933
381	ukb-b-282	ukb-b-6353	Reason for glasses/contact lenses: For short-sightedness, i.e. only or mainly for distance viewing such as driving, cinema etc (called 'myopia') || id:ukb-b-6353	Indian snacks intake || id:ukb-b-282	Inverse variance weighted	2	0.112483	0.0427846	0.0085626	Lifestyle and Environment	64949
382	ebi-a-GCST006701	ukb-b-6353	Reason for glasses/contact lenses: For short-sightedness, i.e. only or mainly for distance viewing such as driving, cinema etc (called 'myopia') || id:ukb-b-6353	Parental longevity (father's attained age) || id:ebi-a-GCST006701	Inverse variance weighted	15	-0.0282218	0.0107503	0.00865968	Family factor	415311
383	ukb-b-20211	ukb-b-6353	Reason for glasses/contact lenses: For short-sightedness, i.e. only or mainly for distance viewing such as driving, cinema etc (called 'myopia') || id:ukb-b-6353	Illnesses of father: Diabetes || id:ukb-b-20211	Inverse variance weighted	26	0.0778413	0.0296938	0.00875521	Family factor	400687
384	ukb-b-10810	ukb-b-6353	Reason for glasses/contact lenses: For short-sightedness, i.e. only or mainly for distance viewing such as driving, cinema etc (called 'myopia') || id:ukb-b-6353	Operative procedures - main OPCS: S06.5 Excision of lesion of skin of head or neck NEC || id:ukb-b-10810	Inverse variance weighted	7	-0.209452	0.0799205	0.00877356	Treatment/medication	463010
385	met-d-L_HDL_PL_pct	ukb-b-6353	Reason for glasses/contact lenses: For short-sightedness, i.e. only or mainly for distance viewing such as driving, cinema etc (called 'myopia') || id:ukb-b-6353	Phospholipids to total lipids ratio in large HDL || id:met-d-L_HDL_PL_pct	Inverse variance weighted	66	0.00613483	0.00234316	0.0088398	metabolites	115078
386	ieu-a-1050	ukb-b-6353	Reason for glasses/contact lenses: For short-sightedness, i.e. only or mainly for distance viewing such as driving, cinema etc (called 'myopia') || id:ukb-b-6353	Ferritin || id:ieu-a-1050	Inverse variance weighted	4	-0.00971704	0.0037115	0.00884235	proteins	23986
387	met-d-XS_VLDL_L	ukb-b-6353	Reason for glasses/contact lenses: For short-sightedness, i.e. only or mainly for distance viewing such as driving, cinema etc (called 'myopia') || id:ukb-b-6353	Total lipids in very small VLDL || id:met-d-XS_VLDL_L	Inverse variance weighted	66	-0.00481726	0.00184187	0.00891179	metabolites	115078
388	met-d-MUFA_pct	ukb-b-6353	Reason for glasses/contact lenses: For short-sightedness, i.e. only or mainly for distance viewing such as driving, cinema etc (called 'myopia') || id:ukb-b-6353	Ratio of monounsaturated fatty acids to total fatty acids || id:met-d-MUFA_pct	Inverse variance weighted	57	0.00532267	0.00203705	0.00897704	metabolites	114999
389	met-a-510	ukb-b-6353	Reason for glasses/contact lenses: For short-sightedness, i.e. only or mainly for distance viewing such as driving, cinema etc (called 'myopia') || id:ukb-b-6353	X-09789 || id:met-a-510	Wald ratio	1	0.0440649	0.0168896	0.00908093	metabolites	7805
390	prot-a-273	ukb-b-6353	Reason for glasses/contact lenses: For short-sightedness, i.e. only or mainly for distance viewing such as driving, cinema etc (called 'myopia') || id:ukb-b-6353	Peregrin || id:prot-a-273	Wald ratio	1	0.0106992	0.00410173	0.00909523	proteins	3301
391	met-d-S_VLDL_CE_pct	ukb-b-6353	Reason for glasses/contact lenses: For short-sightedness, i.e. only or mainly for distance viewing such as driving, cinema etc (called 'myopia') || id:ukb-b-6353	Cholesteryl esters to total lipids ratio in small VLDL || id:met-d-S_VLDL_CE_pct	Inverse variance weighted	59	-0.00504587	0.00193484	0.00910982	metabolites	115078
392	ubm-a-342	ukb-b-6353	Reason for glasses/contact lenses: For short-sightedness, i.e. only or mainly for distance viewing such as driving, cinema etc (called 'myopia') || id:ukb-b-6353	IDP dMRI TBSS L1 Genu of corpus callosum || id:ubm-a-342	Wald ratio	1	0.016422	0.00631	0.00926	fMRI	7532
393	ubm-a-720	ukb-b-6353	Reason for glasses/contact lenses: For short-sightedness, i.e. only or mainly for distance viewing such as driving, cinema etc (called 'myopia') || id:ukb-b-6353	IDP dMRI ProbtrackX L1 fmi || id:ubm-a-720	Wald ratio	1	0.0162233	0.00623431	0.00926102	fMRI	7532
394	ubm-a-722	ukb-b-6353	Reason for glasses/contact lenses: For short-sightedness, i.e. only or mainly for distance viewing such as driving, cinema etc (called 'myopia') || id:ukb-b-6353	IDP dMRI ProbtrackX L1 ifo r || id:ubm-a-722	Wald ratio	1	0.0155642	0.00598101	0.00926102	fMRI	7532
395	ubm-a-740	ukb-b-6353	Reason for glasses/contact lenses: For short-sightedness, i.e. only or mainly for distance viewing such as driving, cinema etc (called 'myopia') || id:ukb-b-6353	IDP dMRI ProbtrackX L2 cgc l || id:ubm-a-740	Wald ratio	1	0.0140497	0.00539903	0.00926102	fMRI	7532
396	ubm-a-741	ukb-b-6353	Reason for glasses/contact lenses: For short-sightedness, i.e. only or mainly for distance viewing such as driving, cinema etc (called 'myopia') || id:ukb-b-6353	IDP dMRI ProbtrackX L2 cgc r || id:ubm-a-741	Wald ratio	1	0.012157	0.0046717	0.00926102	fMRI	7532
397	ubm-a-787	ukb-b-6353	Reason for glasses/contact lenses: For short-sightedness, i.e. only or mainly for distance viewing such as driving, cinema etc (called 'myopia') || id:ukb-b-6353	IDP dMRI ProbtrackX L3 str r || id:ubm-a-787	Wald ratio	1	0.0171576	0.00659333	0.00926102	fMRI	7532
398	ubm-a-227	ukb-b-6353	Reason for glasses/contact lenses: For short-sightedness, i.e. only or mainly for distance viewing such as driving, cinema etc (called 'myopia') || id:ukb-b-6353	IDP dMRI TBSS FA Sagittal stratum L || id:ubm-a-227	Wald ratio	1	-0.014145	0.00543564	0.00926102	fMRI	7532
399	ubm-a-527	ukb-b-6353	Reason for glasses/contact lenses: For short-sightedness, i.e. only or mainly for distance viewing such as driving, cinema etc (called 'myopia') || id:ukb-b-6353	IDP dMRI TBSS ICVF Superior fronto-occipital fasciculus L || id:ubm-a-527	Wald ratio	1	-0.0133979	0.00514854	0.00926102	fMRI	7532
400	ubm-a-377	ukb-b-6353	Reason for glasses/contact lenses: For short-sightedness, i.e. only or mainly for distance viewing such as driving, cinema etc (called 'myopia') || id:ukb-b-6353	IDP dMRI TBSS L1 Cingulum hippocampus L || id:ubm-a-377	Wald ratio	1	0.0157602	0.00605634	0.00926102	fMRI	7532
401	ubm-a-376	ukb-b-6353	Reason for glasses/contact lenses: For short-sightedness, i.e. only or mainly for distance viewing such as driving, cinema etc (called 'myopia') || id:ukb-b-6353	IDP dMRI TBSS L1 Cingulum hippocampus R || id:ubm-a-376	Wald ratio	1	0.0177079	0.00680481	0.00926102	fMRI	7532
402	ubm-a-423	ukb-b-6353	Reason for glasses/contact lenses: For short-sightedness, i.e. only or mainly for distance viewing such as driving, cinema etc (called 'myopia') || id:ukb-b-6353	IDP dMRI TBSS L2 Cingulum cingulate gyrus L || id:ubm-a-423	Wald ratio	1	0.0145507	0.00559155	0.00926102	fMRI	7532
403	ubm-a-461	ukb-b-6353	Reason for glasses/contact lenses: For short-sightedness, i.e. only or mainly for distance viewing such as driving, cinema etc (called 'myopia') || id:ukb-b-6353	IDP dMRI TBSS L3 Superior corona radiata L || id:ubm-a-461	Wald ratio	1	0.0149208	0.00573378	0.00926102	fMRI	7532
404	ieu-b-4969	ukb-b-6353	Reason for glasses/contact lenses: For short-sightedness, i.e. only or mainly for distance viewing such as driving, cinema etc (called 'myopia') || id:ukb-b-6353	Melanoma skin cancer || id:ieu-b-4969	Inverse variance weighted	11	-0.270632	0.104001	0.00926243	Disease	375767
405	ukb-b-43	ukb-b-6353	Reason for glasses/contact lenses: For short-sightedness, i.e. only or mainly for distance viewing such as driving, cinema etc (called 'myopia') || id:ukb-b-6353	Signal-to-noise-ratio (SNR) of triplet (left) || id:ukb-b-43	Inverse variance weighted	2	0.0517222	0.0198902	0.00931189	Physical Measures	148728
406	prot-a-710	ukb-b-6353	Reason for glasses/contact lenses: For short-sightedness, i.e. only or mainly for distance viewing such as driving, cinema etc (called 'myopia') || id:ukb-b-6353	Cardiotrophin-1 || id:prot-a-710	Inverse variance weighted	3	-0.00222703	0.000856761	0.00933973	proteins	3301
407	ukb-b-17601	ukb-b-6353	Reason for glasses/contact lenses: For short-sightedness, i.e. only or mainly for distance viewing such as driving, cinema etc (called 'myopia') || id:ukb-b-6353	Mouth/teeth dental problems: None of the above || id:ukb-b-17601	Inverse variance weighted	13	0.0559023	0.0215083	0.00934691	Health conditions	461113
408	ieu-a-996	ukb-b-6353	Reason for glasses/contact lenses: For short-sightedness, i.e. only or mainly for distance viewing such as driving, cinema etc (called 'myopia') || id:ukb-b-6353	Eczema || id:ieu-a-996	Inverse variance weighted	12	-0.00391311	0.00150737	0.00943193	Disease	40835
409	ukb-d-1428_2	ukb-b-6353	Reason for glasses/contact lenses: For short-sightedness, i.e. only or mainly for distance viewing such as driving, cinema etc (called 'myopia') || id:ukb-b-6353	Spread type: Flora Pro-Active/Benecol || id:ukb-d-1428_2	Wald ratio	1	1.54577	0.596217	0.00952446	Others	360291
410	ebi-a-GCST90001988	ukb-b-6353	Reason for glasses/contact lenses: For short-sightedness, i.e. only or mainly for distance viewing such as driving, cinema etc (called 'myopia') || id:ukb-b-6353	HLA DR on CD14+ CD16- monocyte || id:ebi-a-GCST90001988	Inverse variance weighted	4	-0.00215992	0.000833557	0.0095641	Physical Measures	3629
411	prot-a-2076	ukb-b-6353	Reason for glasses/contact lenses: For short-sightedness, i.e. only or mainly for distance viewing such as driving, cinema etc (called 'myopia') || id:ukb-b-6353	Atrial natriuretic factor || id:prot-a-2076	Wald ratio	1	-0.0108577	0.00419531	0.00965197	proteins	3301
412	ebi-a-GCST90001991	ukb-b-6353	Reason for glasses/contact lenses: For short-sightedness, i.e. only or mainly for distance viewing such as driving, cinema etc (called 'myopia') || id:ukb-b-6353	HLA DR on CD14+ monocyte || id:ebi-a-GCST90001991	Inverse variance weighted	4	-0.00221792	0.000857358	0.00968375	Physical Measures	3629
413	ukb-d-H02	ukb-b-6353	Reason for glasses/contact lenses: For short-sightedness, i.e. only or mainly for distance viewing such as driving, cinema etc (called 'myopia') || id:ukb-b-6353	Diagnoses - main ICD10: H02 Other disorders of eyelid || id:ukb-d-H02	Wald ratio	1	-0.938991	0.363212	0.00973114	Disease	361194
414	ukb-d-H7_EYELIDDIS	ukb-b-6353	Reason for glasses/contact lenses: For short-sightedness, i.e. only or mainly for distance viewing such as driving, cinema etc (called 'myopia') || id:ukb-b-6353	Other disorders of eyelid || id:ukb-d-H7_EYELIDDIS	Wald ratio	1	-0.940131	0.363653	0.00973114	Disease	361194
415	met-d-PUFA_pct	ukb-b-6353	Reason for glasses/contact lenses: For short-sightedness, i.e. only or mainly for distance viewing such as driving, cinema etc (called 'myopia') || id:ukb-b-6353	Ratio of polyunsaturated fatty acids to total fatty acids || id:met-d-PUFA_pct	Inverse variance weighted	41	-0.00663238	0.00256708	0.00977664	metabolites	114999
416	ukb-b-20141	ukb-b-6353	Reason for glasses/contact lenses: For short-sightedness, i.e. only or mainly for distance viewing such as driving, cinema etc (called 'myopia') || id:ukb-b-6353	Non-cancer illness code, self-reported: eczema/dermatitis || id:ukb-b-20141	Inverse variance weighted	13	-0.162964	0.0630773	0.00977867	Disease	462933
417	ukb-d-20079_2	ukb-b-6353	Reason for glasses/contact lenses: For short-sightedness, i.e. only or mainly for distance viewing such as driving, cinema etc (called 'myopia') || id:ukb-b-6353	Day-of-week questionnaire completion requested: Tuesday || id:ukb-d-20079_2	Wald ratio	1	-0.115803	0.0448755	0.00986483	Lifestyle and Environment	51427
418	ebi-a-GCST90006923	ukb-b-6353	Reason for glasses/contact lenses: For short-sightedness, i.e. only or mainly for distance viewing such as driving, cinema etc (called 'myopia') || id:ukb-b-6353	Anti-Merkel cell polyomavirus IgG seropositivity || id:ebi-a-GCST90006923	Wald ratio	1	0.0326746	0.0126641	0.00987712	Physical Measures	8735
419	ukb-b-7926	ukb-b-6353	Reason for glasses/contact lenses: For short-sightedness, i.e. only or mainly for distance viewing such as driving, cinema etc (called 'myopia') || id:ukb-b-6353	Qualifications: NVQ or HND or HNC or equivalent || id:ukb-b-7926	Wald ratio	1	-0.282057	0.109361	0.00990494	Sociodemographics	458079
420	prot-a-3141	ukb-b-6353	Reason for glasses/contact lenses: For short-sightedness, i.e. only or mainly for distance viewing such as driving, cinema etc (called 'myopia') || id:ukb-b-6353	Ubiquitin-conjugating enzyme E2 J2 || id:prot-a-3141	Wald ratio	1	0.0109714	0.00425429	0.00991116	proteins	3301
421	prot-a-1482	ukb-b-6353	Reason for glasses/contact lenses: For short-sightedness, i.e. only or mainly for distance viewing such as driving, cinema etc (called 'myopia') || id:ukb-b-6353	Interleukin-17A || id:prot-a-1482	Wald ratio	1	-0.0104893	0.00406976	0.00995533	proteins	3301
422	ubm-a-276	ukb-b-6353	Reason for glasses/contact lenses: For short-sightedness, i.e. only or mainly for distance viewing such as driving, cinema etc (called 'myopia') || id:ukb-b-6353	IDP dMRI TBSS MD External capsule R || id:ubm-a-276	Inverse variance weighted	2	0.0122181	0.00474165	0.00997323	fMRI	7532
423	ubm-a-289	ukb-b-6353	Reason for glasses/contact lenses: For short-sightedness, i.e. only or mainly for distance viewing such as driving, cinema etc (called 'myopia') || id:ukb-b-6353	IDP dMRI TBSS MD Uncinate fasciculus L || id:ubm-a-289	Inverse variance weighted	2	0.011007	0.0042755	0.0100407	fMRI	7532
424	ukb-b-4630	ukb-b-6353	Reason for glasses/contact lenses: For short-sightedness, i.e. only or mainly for distance viewing such as driving, cinema etc (called 'myopia') || id:ukb-b-6353	Neuroticism score || id:ukb-b-4630	Inverse variance weighted	114	-0.00389957	0.00151478	0.010043	Mental health	374323
425	ubm-a-509	ukb-b-6353	Reason for glasses/contact lenses: For short-sightedness, i.e. only or mainly for distance viewing such as driving, cinema etc (called 'myopia') || id:ukb-b-6353	IDP dMRI TBSS ICVF Superior corona radiata L || id:ubm-a-509	Inverse variance weighted	4	-0.00695559	0.0027041	0.0101044	fMRI	7532
426	ukb-b-4667	ukb-b-6353	Reason for glasses/contact lenses: For short-sightedness, i.e. only or mainly for distance viewing such as driving, cinema etc (called 'myopia') || id:ukb-b-6353	Leisure/social activities: Religious group || id:ukb-b-4667	Inverse variance weighted	22	0.0880421	0.0342564	0.0101673	Lifestyle and Environment	461369
427	ubm-a-507	ukb-b-6353	Reason for glasses/contact lenses: For short-sightedness, i.e. only or mainly for distance viewing such as driving, cinema etc (called 'myopia') || id:ukb-b-6353	IDP dMRI TBSS ICVF Anterior corona radiata L || id:ubm-a-507	Inverse variance weighted	3	-0.00768825	0.00299252	0.0101948	fMRI	7532
428	prot-a-2357	ukb-b-6353	Reason for glasses/contact lenses: For short-sightedness, i.e. only or mainly for distance viewing such as driving, cinema etc (called 'myopia') || id:ukb-b-6353	PR domain zinc finger protein 1 || id:prot-a-2357	Inverse variance weighted	3	-0.00216917	0.000844654	0.0102253	proteins	3301
429	ubm-a-813	ukb-b-6353	Reason for glasses/contact lenses: For short-sightedness, i.e. only or mainly for distance viewing such as driving, cinema etc (called 'myopia') || id:ukb-b-6353	IDP dMRI ProbtrackX ICVF str l || id:ubm-a-813	Inverse variance weighted	3	-0.00786231	0.00306411	0.0102897	fMRI	7532
430	ukb-d-I9_STR_EXH	ukb-b-6353	Reason for glasses/contact lenses: For short-sightedness, i.e. only or mainly for distance viewing such as driving, cinema etc (called 'myopia') || id:ukb-b-6353	Ischaemic Stroke, excluding all haemorrhages || id:ukb-d-I9_STR_EXH	Wald ratio	1	-1.16846	0.455427	0.0102984	Disease	361194
431	ebi-a-GCST90001433	ukb-b-6353	Reason for glasses/contact lenses: For short-sightedness, i.e. only or mainly for distance viewing such as driving, cinema etc (called 'myopia') || id:ukb-b-6353	IgD- CD27- B cell %lymphocyte || id:ebi-a-GCST90001433	Inverse variance weighted	2	0.00500771	0.00195506	0.010425	Physical Measures	3656
432	ukb-b-20193	ukb-b-6353	Reason for glasses/contact lenses: For short-sightedness, i.e. only or mainly for distance viewing such as driving, cinema etc (called 'myopia') || id:ukb-b-6353	PCT where patients GP was registered: CENTRAL CHESHIRE PCT || id:ukb-b-20193	Wald ratio	1	2.25149	0.879275	0.0104487	Others	463010
433	prot-a-2882	ukb-b-6353	Reason for glasses/contact lenses: For short-sightedness, i.e. only or mainly for distance viewing such as driving, cinema etc (called 'myopia') || id:ukb-b-6353	Erythrocyte band 7 integral membrane protein || id:prot-a-2882	Wald ratio	1	-0.00336675	0.00131573	0.0105019	proteins	3301
434	ukb-b-4263	ukb-b-6353	Reason for glasses/contact lenses: For short-sightedness, i.e. only or mainly for distance viewing such as driving, cinema etc (called 'myopia') || id:ukb-b-6353	Number of full brothers || id:ukb-b-4263	Inverse variance weighted	6	-0.0730469	0.0285526	0.0105177	Family factor	455347
435	ubm-a-812	ukb-b-6353	Reason for glasses/contact lenses: For short-sightedness, i.e. only or mainly for distance viewing such as driving, cinema etc (called 'myopia') || id:ukb-b-6353	IDP dMRI ProbtrackX ICVF slf r || id:ubm-a-812	Inverse variance weighted	4	-0.00633848	0.00247809	0.0105333	fMRI	7532
436	ebi-a-GCST007090	ukb-b-6353	Reason for glasses/contact lenses: For short-sightedness, i.e. only or mainly for distance viewing such as driving, cinema etc (called 'myopia') || id:ukb-b-6353	Knee osteoarthritis || id:ebi-a-GCST007090	Inverse variance weighted	6	-0.0110985	0.00434492	0.010638	Disease	403124
437	ukb-b-13891	ukb-b-6353	Reason for glasses/contact lenses: For short-sightedness, i.e. only or mainly for distance viewing such as driving, cinema etc (called 'myopia') || id:ukb-b-6353	Mineral and other dietary supplements: Zinc || id:ukb-b-13891	Inverse variance weighted	3	0.420194	0.164649	0.0107089	Lifestyle and Environment	461384
438	ubm-a-486	ukb-b-6353	Reason for glasses/contact lenses: For short-sightedness, i.e. only or mainly for distance viewing such as driving, cinema etc (called 'myopia') || id:ukb-b-6353	IDP dMRI TBSS ICVF Genu of corpus callosum || id:ubm-a-486	Inverse variance weighted	6	-0.00607649	0.00238323	0.010782	fMRI	7532
439	ukb-b-7763	ukb-b-6353	Reason for glasses/contact lenses: For short-sightedness, i.e. only or mainly for distance viewing such as driving, cinema etc (called 'myopia') || id:ukb-b-6353	Main speciality of consultant (recoded): Rheumatology || id:ukb-b-7763	Inverse variance weighted	2	-0.689937	0.270842	0.0108536	Disease	461154
440	prot-a-439	ukb-b-6353	Reason for glasses/contact lenses: For short-sightedness, i.e. only or mainly for distance viewing such as driving, cinema etc (called 'myopia') || id:ukb-b-6353	Myeloid cell surface antigen CD33 || id:prot-a-439	Inverse variance weighted	2	-0.00161035	0.0006324	0.0108838	proteins	3301
441	ukb-b-10215	ukb-b-6353	Reason for glasses/contact lenses: For short-sightedness, i.e. only or mainly for distance viewing such as driving, cinema etc (called 'myopia') || id:ukb-b-6353	Hand grip strength (right) || id:ukb-b-10215	Inverse variance weighted	162	0.0152797	0.00600359	0.010925	Physical Measures	461089
442	met-c-941	ukb-b-6353	Reason for glasses/contact lenses: For short-sightedness, i.e. only or mainly for distance viewing such as driving, cinema etc (called 'myopia') || id:ukb-b-6353	Mean diameter for VLDL particles || id:met-c-941	Inverse variance weighted	13	0.00557169	0.0021904	0.0109689	metabolites	19273
443	ukb-b-12722	ukb-b-6353	Reason for glasses/contact lenses: For short-sightedness, i.e. only or mainly for distance viewing such as driving, cinema etc (called 'myopia') || id:ukb-b-6353	Non-cancer illness code, self-reported: uterine fibroids || id:ukb-b-12722	Inverse variance weighted	4	-0.393095	0.154689	0.0110475	Disease	462933
444	met-d-S_HDL_CE	ukb-b-6353	Reason for glasses/contact lenses: For short-sightedness, i.e. only or mainly for distance viewing such as driving, cinema etc (called 'myopia') || id:ukb-b-6353	Cholesteryl esters in small HDL || id:met-d-S_HDL_CE	Inverse variance weighted	41	0.00592723	0.00233384	0.0110952	metabolites	115078
445	ukb-b-13841	ukb-b-6353	Reason for glasses/contact lenses: For short-sightedness, i.e. only or mainly for distance viewing such as driving, cinema etc (called 'myopia') || id:ukb-b-6353	Diagnoses - secondary ICD10: Y83.1 Surgical operation with implant of artificial internal device || id:ukb-b-13841	Wald ratio	1	-1.33967	0.52755	0.0111036	Treatment/medication	463010
446	ukb-b-17271	ukb-b-6353	Reason for glasses/contact lenses: For short-sightedness, i.e. only or mainly for distance viewing such as driving, cinema etc (called 'myopia') || id:ukb-b-6353	Leg predicted mass (left) || id:ukb-b-17271	Inverse variance weighted	469	0.0077793	0.00307667	0.0114558	Physical Measures	454799
447	ukb-b-4518	ukb-b-6353	Reason for glasses/contact lenses: For short-sightedness, i.e. only or mainly for distance viewing such as driving, cinema etc (called 'myopia') || id:ukb-b-6353	Operative procedures - main OPCS: A65.1 Carpal tunnel release || id:ukb-b-4518	Inverse variance weighted	7	-0.606263	0.239817	0.0114705	Treatment/medication	463010
448	prot-a-1945	ukb-b-6353	Reason for glasses/contact lenses: For short-sightedness, i.e. only or mainly for distance viewing such as driving, cinema etc (called 'myopia') || id:ukb-b-6353	Ribosome-recycling factor, mitochondrial || id:prot-a-1945	Wald ratio	1	-0.0105625	0.00418032	0.0115137	proteins	3301
449	ubm-a-385	ukb-b-6353	Reason for glasses/contact lenses: For short-sightedness, i.e. only or mainly for distance viewing such as driving, cinema etc (called 'myopia') || id:ukb-b-6353	IDP dMRI TBSS L1 Uncinate fasciculus L || id:ubm-a-385	Wald ratio	1	0.0167465	0.00662951	0.0115353	fMRI	7532
450	ukb-b-4717	ukb-b-6353	Reason for glasses/contact lenses: For short-sightedness, i.e. only or mainly for distance viewing such as driving, cinema etc (called 'myopia') || id:ukb-b-6353	Corneal resistance factor (left) || id:ukb-b-4717	Inverse variance weighted	122	-0.00488597	0.00193547	0.0115884	Ocular measure/ condition	97465
451	ukb-d-I63	ukb-b-6353	Reason for glasses/contact lenses: For short-sightedness, i.e. only or mainly for distance viewing such as driving, cinema etc (called 'myopia') || id:ukb-b-6353	Diagnoses - main ICD10: I63 Cerebral infarction || id:ukb-d-I63	Wald ratio	1	1.3314	0.527839	0.0116569	Disease	361194
452	prot-a-2970	ukb-b-6353	Reason for glasses/contact lenses: For short-sightedness, i.e. only or mainly for distance viewing such as driving, cinema etc (called 'myopia') || id:ukb-b-6353	Thrombospondin-2 || id:prot-a-2970	Inverse variance weighted	2	0.00288771	0.00114543	0.0116998	proteins	3301
453	ubm-a-648	ukb-b-6353	Reason for glasses/contact lenses: For short-sightedness, i.e. only or mainly for distance viewing such as driving, cinema etc (called 'myopia') || id:ukb-b-6353	IDP dMRI ProbtrackX FA ptr r || id:ubm-a-648	Wald ratio	1	-0.0103448	0.0041046	0.0117257	fMRI	7532
454	ukb-b-11874	ukb-b-6353	Reason for glasses/contact lenses: For short-sightedness, i.e. only or mainly for distance viewing such as driving, cinema etc (called 'myopia') || id:ukb-b-6353	Diagnoses - secondary ICD10: M06.99 Rheumatoid arthritis, unspecified (Site unspecified) || id:ukb-b-11874	Inverse variance weighted	3	-0.565664	0.225101	0.0119731	Disease	463010
455	met-d-IDL_CE	ukb-b-6353	Reason for glasses/contact lenses: For short-sightedness, i.e. only or mainly for distance viewing such as driving, cinema etc (called 'myopia') || id:ukb-b-6353	Cholesteryl esters in IDL || id:met-d-IDL_CE	Inverse variance weighted	58	-0.00593556	0.00236481	0.0120748	metabolites	115078
456	ukb-b-12849	ukb-b-6353	Reason for glasses/contact lenses: For short-sightedness, i.e. only or mainly for distance viewing such as driving, cinema etc (called 'myopia') || id:ukb-b-6353	Mouth/teeth dental problems: Loose teeth || id:ukb-b-12849	Wald ratio	1	0.617962	0.246208	0.0120759	Health conditions	461113
457	ieu-a-789	ukb-b-6353	Reason for glasses/contact lenses: For short-sightedness, i.e. only or mainly for distance viewing such as driving, cinema etc (called 'myopia') || id:ukb-b-6353	Urate || id:ieu-a-789	Inverse variance weighted	4	-0.00246713	0.000984438	0.0122059	metabolites	14504
458	ubm-a-500	ukb-b-6353	Reason for glasses/contact lenses: For short-sightedness, i.e. only or mainly for distance viewing such as driving, cinema etc (called 'myopia') || id:ukb-b-6353	IDP dMRI TBSS ICVF Anterior limb of internal capsule R || id:ubm-a-500	Inverse variance weighted	4	-0.0114714	0.0045809	0.0122733	fMRI	7532
459	ubm-a-159	ukb-b-6353	Reason for glasses/contact lenses: For short-sightedness, i.e. only or mainly for distance viewing such as driving, cinema etc (called 'myopia') || id:ukb-b-6353	IDP T1 FAST ROIs L cerebellum IX || id:ubm-a-159	Inverse variance weighted	3	-0.0134409	0.00537041	0.0123224	fMRI	8427
460	ukb-b-7460	ukb-b-6353	Reason for glasses/contact lenses: For short-sightedness, i.e. only or mainly for distance viewing such as driving, cinema etc (called 'myopia') || id:ukb-b-6353	Pack years adult smoking as proportion of life span exposed to smoking || id:ukb-b-7460	Inverse variance weighted	14	-0.0162083	0.00647884	0.012359	Smoking	142387
461	prot-a-112	ukb-b-6353	Reason for glasses/contact lenses: For short-sightedness, i.e. only or mainly for distance viewing such as driving, cinema etc (called 'myopia') || id:ukb-b-6353	AP-4 complex subunit mu-1 || id:prot-a-112	Inverse variance weighted	6	-0.00343197	0.00137251	0.0124015	proteins	3301
462	met-a-426	ukb-b-6353	Reason for glasses/contact lenses: For short-sightedness, i.e. only or mainly for distance viewing such as driving, cinema etc (called 'myopia') || id:ukb-b-6353	X-08402 || id:met-a-426	Inverse variance weighted	2	-0.0293302	0.0117427	0.0124985	metabolites	7726
463	ukb-d-N60	ukb-b-6353	Reason for glasses/contact lenses: For short-sightedness, i.e. only or mainly for distance viewing such as driving, cinema etc (called 'myopia') || id:ukb-b-6353	Diagnoses - main ICD10: N60 Benign mammary dysplasia || id:ukb-d-N60	Wald ratio	1	1.9065	0.763582	0.0125326	Disease	361194
464	ubm-a-2732	ukb-b-6353	Reason for glasses/contact lenses: For short-sightedness, i.e. only or mainly for distance viewing such as driving, cinema etc (called 'myopia') || id:ukb-b-6353	DKTatlas lh parstriangularis area || id:ubm-a-2732	Wald ratio	1	-0.0174406	0.00700413	0.0127727	fMRI	8411
465	ukb-d-ULCERNAS	ukb-b-6353	Reason for glasses/contact lenses: For short-sightedness, i.e. only or mainly for distance viewing such as driving, cinema etc (called 'myopia') || id:ukb-b-6353	Ulcerative colitis, NAS || id:ukb-d-ULCERNAS	Inverse variance weighted	4	-0.530218	0.212968	0.0127867	Disease	361194
466	met-d-L_VLDL_CE_pct	ukb-b-6353	Reason for glasses/contact lenses: For short-sightedness, i.e. only or mainly for distance viewing such as driving, cinema etc (called 'myopia') || id:ukb-b-6353	Cholesteryl esters to total lipids ratio in large VLDL || id:met-d-L_VLDL_CE_pct	Inverse variance weighted	58	-0.00562043	0.00225864	0.0128314	metabolites	115067
467	prot-a-2191	ukb-b-6353	Reason for glasses/contact lenses: For short-sightedness, i.e. only or mainly for distance viewing such as driving, cinema etc (called 'myopia') || id:ukb-b-6353	Pterin-4-alpha-carbinolamine dehydratase || id:prot-a-2191	Inverse variance weighted	2	0.0065852	0.00264824	0.012896	proteins	3301
468	ubm-a-508	ukb-b-6353	Reason for glasses/contact lenses: For short-sightedness, i.e. only or mainly for distance viewing such as driving, cinema etc (called 'myopia') || id:ukb-b-6353	IDP dMRI TBSS ICVF Superior corona radiata R || id:ubm-a-508	Inverse variance weighted	4	-0.00678832	0.00273001	0.0128987	fMRI	7532
469	ubm-a-802	ukb-b-6353	Reason for glasses/contact lenses: For short-sightedness, i.e. only or mainly for distance viewing such as driving, cinema etc (called 'myopia') || id:ukb-b-6353	IDP dMRI ProbtrackX ICVF ifo l || id:ubm-a-802	Inverse variance weighted	4	-0.00805217	0.00323858	0.0129069	fMRI	7532
470	ukb-d-22601_12343321	ukb-b-6353	Reason for glasses/contact lenses: For short-sightedness, i.e. only or mainly for distance viewing such as driving, cinema etc (called 'myopia') || id:ukb-b-6353	Job coding: shopkeeper, shop owner, newsagent, wholesale/retail dealer || id:ukb-d-22601_12343321	Wald ratio	1	0.428031	0.172196	0.0129286	Employment	89866
471	ukb-d-22617_1234	ukb-b-6353	Reason for glasses/contact lenses: For short-sightedness, i.e. only or mainly for distance viewing such as driving, cinema etc (called 'myopia') || id:ukb-b-6353	Job SOC coding: Shopkeepers and wholesale/retail dealers || id:ukb-d-22617_1234	Wald ratio	1	0.427066	0.171807	0.0129286	Employment	91149
472	met-d-S_LDL_PL_pct	ukb-b-6353	Reason for glasses/contact lenses: For short-sightedness, i.e. only or mainly for distance viewing such as driving, cinema etc (called 'myopia') || id:ukb-b-6353	Phospholipids to total lipids ratio in small LDL || id:met-d-S_LDL_PL_pct	Inverse variance weighted	43	-0.00599235	0.00241394	0.0130503	metabolites	115078
473	ebi-a-GCST005842	ukb-b-6353	Reason for glasses/contact lenses: For short-sightedness, i.e. only or mainly for distance viewing such as driving, cinema etc (called 'myopia') || id:ukb-b-6353	Ischemic stroke (cardioembolic) || id:ebi-a-GCST005842	Inverse variance weighted	4	0.00478897	0.00192942	0.013062	Disease	211763
474	ebi-a-GCST90016970	ukb-b-6353	Reason for glasses/contact lenses: For short-sightedness, i.e. only or mainly for distance viewing such as driving, cinema etc (called 'myopia') || id:ukb-b-6353	Gut microbiota abundance (genus Bifidobacterium id.436) || id:ebi-a-GCST90016970	Inverse variance weighted	2	0.0119144	0.00480351	0.0131254	Gut microbiota abundance	14306
475	ebi-a-GCST90016929	ukb-b-6353	Reason for glasses/contact lenses: For short-sightedness, i.e. only or mainly for distance viewing such as driving, cinema etc (called 'myopia') || id:ukb-b-6353	Gut microbiota abundance (family Bifidobacteriaceae id.433) || id:ebi-a-GCST90016929	Inverse variance weighted	2	0.0121608	0.00490533	0.0131713	Gut microbiota abundance	14306
476	ebi-a-GCST90017093	ukb-b-6353	Reason for glasses/contact lenses: For short-sightedness, i.e. only or mainly for distance viewing such as driving, cinema etc (called 'myopia') || id:ukb-b-6353	Gut microbiota abundance (order Bifidobacteriales id.432) || id:ebi-a-GCST90017093	Inverse variance weighted	2	0.0121608	0.00490533	0.0131713	Gut microbiota abundance	14306
477	ukb-b-10831	ukb-b-6353	Reason for glasses/contact lenses: For short-sightedness, i.e. only or mainly for distance viewing such as driving, cinema etc (called 'myopia') || id:ukb-b-6353	Pack years of smoking || id:ukb-b-10831	Inverse variance weighted	10	-0.0166166	0.00670352	0.0131831	Smoking	142387
478	ukb-b-15590	ukb-b-6353	Reason for glasses/contact lenses: For short-sightedness, i.e. only or mainly for distance viewing such as driving, cinema etc (called 'myopia') || id:ukb-b-6353	Hip circumference || id:ukb-b-15590	Inverse variance weighted	389	-0.00628681	0.00254004	0.0133206	Physical Measures	462117
479	ukb-b-20172	ukb-b-6353	Reason for glasses/contact lenses: For short-sightedness, i.e. only or mainly for distance viewing such as driving, cinema etc (called 'myopia') || id:ukb-b-6353	Sources of admission to hospital (recoded): Usual Place of residence || id:ukb-b-20172	Inverse variance weighted	8	-0.116623	0.0471238	0.0133306	Others	462793
480	met-d-S_HDL_FC	ukb-b-6353	Reason for glasses/contact lenses: For short-sightedness, i.e. only or mainly for distance viewing such as driving, cinema etc (called 'myopia') || id:ukb-b-6353	Free cholesterol in small HDL || id:met-d-S_HDL_FC	Inverse variance weighted	48	0.00683211	0.00276278	0.0134019	metabolites	115078
481	ukb-b-7556	ukb-b-6353	Reason for glasses/contact lenses: For short-sightedness, i.e. only or mainly for distance viewing such as driving, cinema etc (called 'myopia') || id:ukb-b-6353	Age hay fever, rhinitis or eczema diagnosed || id:ukb-b-7556	Inverse variance weighted	33	0.00821589	0.00332801	0.0135601	Health conditions	91982
482	ukb-d-1508_1	ukb-b-6353	Reason for glasses/contact lenses: For short-sightedness, i.e. only or mainly for distance viewing such as driving, cinema etc (called 'myopia') || id:ukb-b-6353	Coffee type: Decaffeinated coffee (any type) || id:ukb-d-1508_1	Inverse variance weighted	2	-0.204053	0.0826671	0.0135728	Lifestyle and Environment	283449
483	prot-a-195	ukb-b-6353	Reason for glasses/contact lenses: For short-sightedness, i.e. only or mainly for distance viewing such as driving, cinema etc (called 'myopia') || id:ukb-b-6353	ATPase family AAA domain-containing protein 1 || id:prot-a-195	Wald ratio	1	-0.0097344	0.00394496	0.013604	proteins	3301
484	prot-a-2142	ukb-b-6353	Reason for glasses/contact lenses: For short-sightedness, i.e. only or mainly for distance viewing such as driving, cinema etc (called 'myopia') || id:ukb-b-6353	Ornithine decarboxylase || id:prot-a-2142	Wald ratio	1	-0.0100797	0.00410288	0.0140201	proteins	3301
485	ukb-b-13823	ukb-b-6353	Reason for glasses/contact lenses: For short-sightedness, i.e. only or mainly for distance viewing such as driving, cinema etc (called 'myopia') || id:ukb-b-6353	Time to complete round || id:ukb-b-13823	Inverse variance weighted	74	-0.0174131	0.00710526	0.0142567	Cognitive funtion	454157
486	prot-a-1728	ukb-b-6353	Reason for glasses/contact lenses: For short-sightedness, i.e. only or mainly for distance viewing such as driving, cinema etc (called 'myopia') || id:ukb-b-6353	Galectin-4 || id:prot-a-1728	Wald ratio	1	-0.0102067	0.00416613	0.0142888	proteins	3301
487	ubm-a-522	ukb-b-6353	Reason for glasses/contact lenses: For short-sightedness, i.e. only or mainly for distance viewing such as driving, cinema etc (called 'myopia') || id:ukb-b-6353	IDP dMRI TBSS ICVF Fornix cres+Stria terminalis R || id:ubm-a-522	Inverse variance weighted	2	-0.0074006	0.00302236	0.0143406	fMRI	7532
488	ebi-a-GCST009761	ukb-b-6353	Reason for glasses/contact lenses: For short-sightedness, i.e. only or mainly for distance viewing such as driving, cinema etc (called 'myopia') || id:ukb-b-6353	Snoring || id:ebi-a-GCST009761	Inverse variance weighted	25	-0.0497723	0.0203452	0.0144293	Health conditions	407066
489	ubm-a-473	ukb-b-6353	Reason for glasses/contact lenses: For short-sightedness, i.e. only or mainly for distance viewing such as driving, cinema etc (called 'myopia') || id:ukb-b-6353	IDP dMRI TBSS L3 Cingulum hippocampus L || id:ubm-a-473	Inverse variance weighted	3	0.00876235	0.00358854	0.014616	fMRI	7532
490	ebi-a-GCST90016908	ukb-b-6353	Reason for glasses/contact lenses: For short-sightedness, i.e. only or mainly for distance viewing such as driving, cinema etc (called 'myopia') || id:ukb-b-6353	Gut microbiota abundance (class Actinobacteria id.419) || id:ebi-a-GCST90016908	Wald ratio	1	0.0139982	0.00574017	0.0147431	Gut microbiota abundance	14306
491	ukb-b-4206	ukb-b-6353	Reason for glasses/contact lenses: For short-sightedness, i.e. only or mainly for distance viewing such as driving, cinema etc (called 'myopia') || id:ukb-b-6353	Age when last used oral contraceptive pill || id:ukb-b-4206	Wald ratio	1	0.0711466	0.0291804	0.0147621	Lifestyle and Environment	180068
492	met-d-ApoB_by_ApoA1	ukb-b-6353	Reason for glasses/contact lenses: For short-sightedness, i.e. only or mainly for distance viewing such as driving, cinema etc (called 'myopia') || id:ukb-b-6353	Ratio of apolipoprotein B to apolipoprotein A1 || id:met-d-ApoB_by_ApoA1	Inverse variance weighted	68	-0.004806	0.00197206	0.0148076	metabolites	115078
493	ukb-b-6354	ukb-b-6353	Reason for glasses/contact lenses: For short-sightedness, i.e. only or mainly for distance viewing such as driving, cinema etc (called 'myopia') || id:ukb-b-6353	Operation code: endoscopy / gastroscopy || id:ukb-b-6354	Wald ratio	1	-0.851462	0.349781	0.0149217	Treatment/medication	462933
494	prot-a-1338	ukb-b-6353	Reason for glasses/contact lenses: For short-sightedness, i.e. only or mainly for distance viewing such as driving, cinema etc (called 'myopia') || id:ukb-b-6353	Histidine triad nucleotide-binding protein 1 || id:prot-a-1338	Wald ratio	1	-0.00976456	0.0040125	0.0149521	proteins	3301
495	met-d-IDL_PL	ukb-b-6353	Reason for glasses/contact lenses: For short-sightedness, i.e. only or mainly for distance viewing such as driving, cinema etc (called 'myopia') || id:ukb-b-6353	Phospholipids in IDL || id:met-d-IDL_PL	Inverse variance weighted	56	-0.0056736	0.00233144	0.0149531	metabolites	115078
496	met-a-555	ukb-b-6353	Reason for glasses/contact lenses: For short-sightedness, i.e. only or mainly for distance viewing such as driving, cinema etc (called 'myopia') || id:ukb-b-6353	X-11858 || id:met-a-555	Wald ratio	1	0.0197085	0.00810012	0.0149696	metabolites	3427
497	ukb-b-5309	ukb-b-6353	Reason for glasses/contact lenses: For short-sightedness, i.e. only or mainly for distance viewing such as driving, cinema etc (called 'myopia') || id:ukb-b-6353	6mm regularity index (left) || id:ukb-b-5309	Wald ratio	1	-0.0358126	0.0147193	0.0149727	Ocular measure/ condition	51767
498	ukb-b-1733	ukb-b-6353	Reason for glasses/contact lenses: For short-sightedness, i.e. only or mainly for distance viewing such as driving, cinema etc (called 'myopia') || id:ukb-b-6353	6mm regularity index (right) || id:ukb-b-1733	Wald ratio	1	-0.0394553	0.0162165	0.0149727	Ocular measure/ condition	52728
499	ubm-a-2734	ukb-b-6353	Reason for glasses/contact lenses: For short-sightedness, i.e. only or mainly for distance viewing such as driving, cinema etc (called 'myopia') || id:ukb-b-6353	DKTatlas lh postcentral area || id:ubm-a-2734	Inverse variance weighted	3	0.0194732	0.00800464	0.0149854	fMRI	8411
500	ukb-b-10623	ukb-b-6353	Reason for glasses/contact lenses: For short-sightedness, i.e. only or mainly for distance viewing such as driving, cinema etc (called 'myopia') || id:ukb-b-6353	Diagnoses - main ICD10: D12.5 Sigmoid colon || id:ukb-b-10623	Wald ratio	1	1.41678	0.583105	0.0151104	Disease	463010
501	prot-a-53	ukb-b-6353	Reason for glasses/contact lenses: For short-sightedness, i.e. only or mainly for distance viewing such as driving, cinema etc (called 'myopia') || id:ukb-b-6353	alpha-Fetoprotein || id:prot-a-53	Wald ratio	1	-0.0101389	0.00418141	0.0153181	proteins	3301
502	prot-a-1228	ukb-b-6353	Reason for glasses/contact lenses: For short-sightedness, i.e. only or mainly for distance viewing such as driving, cinema etc (called 'myopia') || id:ukb-b-6353	Granulysin || id:prot-a-1228	Inverse variance weighted	4	-0.00197323	0.000813941	0.0153381	proteins	3301
503	ubm-a-3111	ukb-b-6353	Reason for glasses/contact lenses: For short-sightedness, i.e. only or mainly for distance viewing such as driving, cinema etc (called 'myopia') || id:ukb-b-6353	a2009s rh S circular insula ant thickness || id:ubm-a-3111	Wald ratio	1	-0.0164816	0.00680354	0.0154138	fMRI	8411
504	ukb-b-5991	ukb-b-6353	Reason for glasses/contact lenses: For short-sightedness, i.e. only or mainly for distance viewing such as driving, cinema etc (called 'myopia') || id:ukb-b-6353	Father's age || id:ukb-b-5991	Wald ratio	1	0.0435572	0.0179836	0.0154329	Family factor	103181
505	prot-a-1643	ukb-b-6353	Reason for glasses/contact lenses: For short-sightedness, i.e. only or mainly for distance viewing such as driving, cinema etc (called 'myopia') || id:ukb-b-6353	Killer cell immunoglobulin-like receptor 2DL5A || id:prot-a-1643	Wald ratio	1	-0.00543384	0.00224348	0.0154329	proteins	3301
506	prot-a-1792	ukb-b-6353	Reason for glasses/contact lenses: For short-sightedness, i.e. only or mainly for distance viewing such as driving, cinema etc (called 'myopia') || id:ukb-b-6353	Leucine-rich repeat neuronal protein 1 || id:prot-a-1792	Wald ratio	1	-0.00161552	0.000667001	0.0154329	proteins	3301
507	ukb-b-12909	ukb-b-6353	Reason for glasses/contact lenses: For short-sightedness, i.e. only or mainly for distance viewing such as driving, cinema etc (called 'myopia') || id:ukb-b-6353	Mother still alive || id:ukb-b-12909	Wald ratio	1	0.145234	0.059963	0.0154329	Family factor	454999
508	ebi-a-GCST006699	ukb-b-6353	Reason for glasses/contact lenses: For short-sightedness, i.e. only or mainly for distance viewing such as driving, cinema etc (called 'myopia') || id:ukb-b-6353	Parental longevity (mother's age at death) || id:ebi-a-GCST006699	Wald ratio	1	0.056554	0.0233496	0.0154329	Family factor	246941
509	prot-a-2242	ukb-b-6353	Reason for glasses/contact lenses: For short-sightedness, i.e. only or mainly for distance viewing such as driving, cinema etc (called 'myopia') || id:ukb-b-6353	PDZK1-interacting protein 1 || id:prot-a-2242	Wald ratio	1	-0.0053907	0.00222567	0.0154329	proteins	3301
510	prot-a-2983	ukb-b-6353	Reason for glasses/contact lenses: For short-sightedness, i.e. only or mainly for distance viewing such as driving, cinema etc (called 'myopia') || id:ukb-b-6353	Tight junction protein ZO-1 || id:prot-a-2983	Wald ratio	1	-0.00885149	0.00365453	0.0154329	proteins	3301
511	ukb-b-2094	ukb-b-6353	Reason for glasses/contact lenses: For short-sightedness, i.e. only or mainly for distance viewing such as driving, cinema etc (called 'myopia') || id:ukb-b-6353	Weight change compared with 1 year ago || id:ukb-b-2094	Wald ratio	1	0.109248	0.0451055	0.0154329	Health conditions	455085
512	ukb-b-2709	ukb-b-6353	Reason for glasses/contact lenses: For short-sightedness, i.e. only or mainly for distance viewing such as driving, cinema etc (called 'myopia') || id:ukb-b-6353	Year ended full time education || id:ukb-b-2709	Wald ratio	1	-0.0455884	0.0188222	0.0154329	Sociodemographics	112569
513	ubm-a-504	ukb-b-6353	Reason for glasses/contact lenses: For short-sightedness, i.e. only or mainly for distance viewing such as driving, cinema etc (called 'myopia') || id:ukb-b-6353	IDP dMRI TBSS ICVF Retrolenticular part of internal capsule R || id:ubm-a-504	Inverse variance weighted	5	-0.00536421	0.00221609	0.0154959	fMRI	7532
514	ubm-a-814	ukb-b-6353	Reason for glasses/contact lenses: For short-sightedness, i.e. only or mainly for distance viewing such as driving, cinema etc (called 'myopia') || id:ukb-b-6353	IDP dMRI ProbtrackX ICVF str r || id:ubm-a-814	Inverse variance weighted	3	-0.0078812	0.00325702	0.0155309	fMRI	7532
515	ebi-a-GCST90016675	ukb-b-6353	Reason for glasses/contact lenses: For short-sightedness, i.e. only or mainly for distance viewing such as driving, cinema etc (called 'myopia') || id:ukb-b-6353	Pancreas fat || id:ebi-a-GCST90016675	Inverse variance weighted	7	-0.00851595	0.00352075	0.0155723	Physical Measures	25617
516	met-d-L_LDL_FC	ukb-b-6353	Reason for glasses/contact lenses: For short-sightedness, i.e. only or mainly for distance viewing such as driving, cinema etc (called 'myopia') || id:ukb-b-6353	Free cholesterol in large LDL || id:met-d-L_LDL_FC	Inverse variance weighted	53	-0.00612467	0.00253398	0.0156482	metabolites	115078
517	prot-a-125	ukb-b-6353	Reason for glasses/contact lenses: For short-sightedness, i.e. only or mainly for distance viewing such as driving, cinema etc (called 'myopia') || id:ukb-b-6353	Apolipoprotein A-V || id:prot-a-125	Wald ratio	1	-0.0076632	0.00317058	0.0156504	proteins	3301
518	met-a-424	ukb-b-6353	Reason for glasses/contact lenses: For short-sightedness, i.e. only or mainly for distance viewing such as driving, cinema etc (called 'myopia') || id:ukb-b-6353	1-oleoylglycerol (1-monoolein) || id:met-a-424	Wald ratio	1	0.0454084	0.0187873	0.0156504	metabolites	5717
519	prot-a-1760	ukb-b-6353	Reason for glasses/contact lenses: For short-sightedness, i.e. only or mainly for distance viewing such as driving, cinema etc (called 'myopia') || id:ukb-b-6353	Ig Kappa chain V-I region HK102- like || id:prot-a-1760	Wald ratio	1	0.0090125	0.00372884	0.0156504	proteins	3301
520	prot-a-2133	ukb-b-6353	Reason for glasses/contact lenses: For short-sightedness, i.e. only or mainly for distance viewing such as driving, cinema etc (called 'myopia') || id:ukb-b-6353	Neurexophilin-3 || id:prot-a-2133	Wald ratio	1	0.00927427	0.00383715	0.0156504	proteins	3301
521	ukb-b-13378	ukb-b-6353	Reason for glasses/contact lenses: For short-sightedness, i.e. only or mainly for distance viewing such as driving, cinema etc (called 'myopia') || id:ukb-b-6353	Birth weight || id:ukb-b-13378	Inverse variance weighted	136	-0.00807145	0.00334253	0.015745	Physical Measures	261932
522	ukb-b-17599	ukb-b-6353	Reason for glasses/contact lenses: For short-sightedness, i.e. only or mainly for distance viewing such as driving, cinema etc (called 'myopia') || id:ukb-b-6353	Operative procedures - main OPCS: M42.1 Endoscopic resection of lesion of bladder || id:ukb-b-17599	Wald ratio	1	2.0875	0.864497	0.0157481	Treatment/medication	463010
523	met-c-854	ukb-b-6353	Reason for glasses/contact lenses: For short-sightedness, i.e. only or mainly for distance viewing such as driving, cinema etc (called 'myopia') || id:ukb-b-6353	Description of average fatty acid chain length, not actual carbon number || id:met-c-854	Wald ratio	1	-0.0179641	0.00744393	0.015811	metabolites	13476
524	ubm-a-160	ukb-b-6353	Reason for glasses/contact lenses: For short-sightedness, i.e. only or mainly for distance viewing such as driving, cinema etc (called 'myopia') || id:ukb-b-6353	IDP T1 FAST ROIs V cerebellum IX || id:ubm-a-160	Inverse variance weighted	2	-0.0125498	0.00520067	0.0158169	fMRI	8427
525	ubm-a-973	ukb-b-6353	Reason for glasses/contact lenses: For short-sightedness, i.e. only or mainly for distance viewing such as driving, cinema etc (called 'myopia') || id:ukb-b-6353	NET25 0027 || id:ubm-a-973	Wald ratio	1	-0.0161806	0.00671046	0.0158981	fMRI	7916
526	ukb-b-5379	ukb-b-6353	Reason for glasses/contact lenses: For short-sightedness, i.e. only or mainly for distance viewing such as driving, cinema etc (called 'myopia') || id:ukb-b-6353	Frequency of friend/family visits || id:ukb-b-5379	Inverse variance weighted	20	0.0288656	0.0120108	0.016248	Lifestyle and Environment	459830
527	met-d-Clinical_LDL_C	ukb-b-6353	Reason for glasses/contact lenses: For short-sightedness, i.e. only or mainly for distance viewing such as driving, cinema etc (called 'myopia') || id:ukb-b-6353	Clinical LDL cholesterol || id:met-d-Clinical_LDL_C	Inverse variance weighted	43	-0.00598077	0.00248867	0.0162525	metabolites	115078
528	prot-a-1837	ukb-b-6353	Reason for glasses/contact lenses: For short-sightedness, i.e. only or mainly for distance viewing such as driving, cinema etc (called 'myopia') || id:ukb-b-6353	Glycoprotein endo-alpha-1,2-mannosidase || id:prot-a-1837	Inverse variance weighted	2	0.00141196	0.000587541	0.0162541	proteins	3301
529	ukb-b-18765	ukb-b-6353	Reason for glasses/contact lenses: For short-sightedness, i.e. only or mainly for distance viewing such as driving, cinema etc (called 'myopia') || id:ukb-b-6353	Why stopped smoking: None of the above || id:ukb-b-18765	Wald ratio	1	-0.13837	0.0576884	0.0164588	Smoking	113988
530	ubm-a-804	ukb-b-6353	Reason for glasses/contact lenses: For short-sightedness, i.e. only or mainly for distance viewing such as driving, cinema etc (called 'myopia') || id:ukb-b-6353	IDP dMRI ProbtrackX ICVF ilf l || id:ubm-a-804	Inverse variance weighted	4	-0.00777401	0.00324831	0.0166998	fMRI	7532
531	ubm-a-506	ukb-b-6353	Reason for glasses/contact lenses: For short-sightedness, i.e. only or mainly for distance viewing such as driving, cinema etc (called 'myopia') || id:ukb-b-6353	IDP dMRI TBSS ICVF Anterior corona radiata R || id:ubm-a-506	Inverse variance weighted	3	-0.00743494	0.00311062	0.0168402	fMRI	7532
532	ukb-b-14294	ukb-b-6353	Reason for glasses/contact lenses: For short-sightedness, i.e. only or mainly for distance viewing such as driving, cinema etc (called 'myopia') || id:ukb-b-6353	Invitation to complete online 24-hour recall dietary questionnaire, acceptance || id:ukb-b-14294	Inverse variance weighted	4	0.0939098	0.0392947	0.0168536	Others	278328
533	met-d-S_LDL_FC	ukb-b-6353	Reason for glasses/contact lenses: For short-sightedness, i.e. only or mainly for distance viewing such as driving, cinema etc (called 'myopia') || id:ukb-b-6353	Free cholesterol in small LDL || id:met-d-S_LDL_FC	Inverse variance weighted	51	-0.00540483	0.00226506	0.0170245	metabolites	115078
534	ukb-b-18788	ukb-b-6353	Reason for glasses/contact lenses: For short-sightedness, i.e. only or mainly for distance viewing such as driving, cinema etc (called 'myopia') || id:ukb-b-6353	Cereal bar intake || id:ukb-b-18788	Wald ratio	1	0.0603271	0.0252953	0.0170831	Lifestyle and Environment	64944
535	ubm-a-1397	ukb-b-6353	Reason for glasses/contact lenses: For short-sightedness, i.e. only or mainly for distance viewing such as driving, cinema etc (called 'myopia') || id:ukb-b-6353	NET100 0241 || id:ubm-a-1397	Wald ratio	1	-0.0159111	0.0066847	0.0173019	fMRI	7916
536	ubm-a-839	ukb-b-6353	Reason for glasses/contact lenses: For short-sightedness, i.e. only or mainly for distance viewing such as driving, cinema etc (called 'myopia') || id:ukb-b-6353	IDP dMRI ProbtrackX OD slf r || id:ubm-a-839	Wald ratio	1	0.0178904	0.00753079	0.017519	fMRI	7532
537	met-d-Albumin	ukb-b-6353	Reason for glasses/contact lenses: For short-sightedness, i.e. only or mainly for distance viewing such as driving, cinema etc (called 'myopia') || id:ukb-b-6353	Albumin || id:met-d-Albumin	Inverse variance weighted	27	0.00830485	0.00350098	0.0176849	metabolites	115060
538	met-a-335	ukb-b-6353	Reason for glasses/contact lenses: For short-sightedness, i.e. only or mainly for distance viewing such as driving, cinema etc (called 'myopia') || id:ukb-b-6353	Pipecolate || id:met-a-335	Wald ratio	1	0.0492279	0.020755	0.0176987	metabolites	7792
539	ubm-a-157	ukb-b-6353	Reason for glasses/contact lenses: For short-sightedness, i.e. only or mainly for distance viewing such as driving, cinema etc (called 'myopia') || id:ukb-b-6353	IDP T1 FAST ROIs V cerebellum VIIIb || id:ubm-a-157	Inverse variance weighted	2	-0.0163661	0.00691725	0.0179824	fMRI	8427
540	ubm-a-2735	ukb-b-6353	Reason for glasses/contact lenses: For short-sightedness, i.e. only or mainly for distance viewing such as driving, cinema etc (called 'myopia') || id:ukb-b-6353	DKTatlas lh posteriorcingulate area || id:ubm-a-2735	Wald ratio	1	0.0170269	0.00720143	0.0180604	fMRI	8411
541	prot-a-130	ukb-b-6353	Reason for glasses/contact lenses: For short-sightedness, i.e. only or mainly for distance viewing such as driving, cinema etc (called 'myopia') || id:ukb-b-6353	Apolipoprotein D || id:prot-a-130	Wald ratio	1	0.00965194	0.00408278	0.0180757	proteins	3301
542	ubm-a-1610	ukb-b-6353	Reason for glasses/contact lenses: For short-sightedness, i.e. only or mainly for distance viewing such as driving, cinema etc (called 'myopia') || id:ukb-b-6353	NET100 0454 || id:ubm-a-1610	Wald ratio	1	0.0150884	0.00639035	0.0182196	fMRI	7916
543	ukb-b-469	ukb-b-6353	Reason for glasses/contact lenses: For short-sightedness, i.e. only or mainly for distance viewing such as driving, cinema etc (called 'myopia') || id:ukb-b-6353	Number of cigarettes currently smoked daily (current cigarette smokers) || id:ukb-b-469	Inverse variance weighted	3	-0.0135936	0.00575924	0.0182599	Smoking	33229
544	met-d-S_HDL_C	ukb-b-6353	Reason for glasses/contact lenses: For short-sightedness, i.e. only or mainly for distance viewing such as driving, cinema etc (called 'myopia') || id:ukb-b-6353	Cholesterol in small HDL || id:met-d-S_HDL_C	Inverse variance weighted	45	0.00683585	0.00289797	0.018332	metabolites	115078
545	ukb-b-17409	ukb-b-6353	Reason for glasses/contact lenses: For short-sightedness, i.e. only or mainly for distance viewing such as driving, cinema etc (called 'myopia') || id:ukb-b-6353	Trunk fat-free mass || id:ukb-b-17409	Inverse variance weighted	525	0.00706393	0.00299487	0.0183401	Physical Measures	454508
546	prot-a-328	ukb-b-6353	Reason for glasses/contact lenses: For short-sightedness, i.e. only or mainly for distance viewing such as driving, cinema etc (called 'myopia') || id:ukb-b-6353	Carbonic anhydrase 1 || id:prot-a-328	Wald ratio	1	-0.00893214	0.00378842	0.0183862	proteins	3301
547	ebi-a-GCST90012102	ukb-b-6353	Reason for glasses/contact lenses: For short-sightedness, i.e. only or mainly for distance viewing such as driving, cinema etc (called 'myopia') || id:ukb-b-6353	Bioavailable testosterone levels || id:ebi-a-GCST90012102	Inverse variance weighted	131	-0.00652851	0.00277108	0.0184758	metabolites	188507
548	ukb-b-7864	ukb-b-6353	Reason for glasses/contact lenses: For short-sightedness, i.e. only or mainly for distance viewing such as driving, cinema etc (called 'myopia') || id:ukb-b-6353	Vitamin B6 || id:ukb-b-7864	Wald ratio	1	-0.0429404	0.0182317	0.01851	Lifestyle and Environment	64979
549	ukb-b-15957	ukb-b-6353	Reason for glasses/contact lenses: For short-sightedness, i.e. only or mainly for distance viewing such as driving, cinema etc (called 'myopia') || id:ukb-b-6353	Types of transport used (excluding work): Public transport || id:ukb-b-15957	Inverse variance weighted	9	0.0976388	0.0414952	0.0186221	Lifestyle and Environment	460491
550	ubm-a-811	ukb-b-6353	Reason for glasses/contact lenses: For short-sightedness, i.e. only or mainly for distance viewing such as driving, cinema etc (called 'myopia') || id:ukb-b-6353	IDP dMRI ProbtrackX ICVF slf l || id:ubm-a-811	Inverse variance weighted	3	-0.00681475	0.00289743	0.018673	fMRI	7532
551	ebi-a-GCST006097	ukb-b-6353	Reason for glasses/contact lenses: For short-sightedness, i.e. only or mainly for distance viewing such as driving, cinema etc (called 'myopia') || id:ukb-b-6353	Moderate to vigorous physical activity levels || id:ebi-a-GCST006097	Inverse variance weighted	19	-0.0396862	0.0168852	0.0187559	Lifestyle and Environment	377234
552	ukb-b-19809	ukb-b-6353	Reason for glasses/contact lenses: For short-sightedness, i.e. only or mainly for distance viewing such as driving, cinema etc (called 'myopia') || id:ukb-b-6353	Fed-up feelings || id:ukb-b-19809	Inverse variance weighted	54	-0.0372733	0.015868	0.0188258	Mental health	453071
553	prot-a-3043	ukb-b-6353	Reason for glasses/contact lenses: For short-sightedness, i.e. only or mainly for distance viewing such as driving, cinema etc (called 'myopia') || id:ukb-b-6353	Tumor necrosis factor receptor superfamily member 17 || id:prot-a-3043	Wald ratio	1	0.00889996	0.0037919	0.0189203	proteins	3301
554	ieu-b-4828	ukb-b-6353	Reason for glasses/contact lenses: For short-sightedness, i.e. only or mainly for distance viewing such as driving, cinema etc (called 'myopia') || id:ukb-b-6353	Number of children ever born measurement || id:ieu-b-4828	Wald ratio	1	0.03652	0.0155603	0.0189251	Others	60430
555	prot-a-735	ukb-b-6353	Reason for glasses/contact lenses: For short-sightedness, i.e. only or mainly for distance viewing such as driving, cinema etc (called 'myopia') || id:ukb-b-6353	CUB and zona pellucida-like domain-containing protein 1 || id:prot-a-735	Inverse variance weighted	2	0.0018554	0.000790623	0.0189374	proteins	3301
556	ubm-a-631	ukb-b-6353	Reason for glasses/contact lenses: For short-sightedness, i.e. only or mainly for distance viewing such as driving, cinema etc (called 'myopia') || id:ukb-b-6353	IDP dMRI ProbtrackX FA atr r || id:ubm-a-631	Wald ratio	1	-0.0118028	0.00504677	0.0193516	fMRI	7532
557	ubm-a-638	ukb-b-6353	Reason for glasses/contact lenses: For short-sightedness, i.e. only or mainly for distance viewing such as driving, cinema etc (called 'myopia') || id:ukb-b-6353	IDP dMRI ProbtrackX FA fma || id:ubm-a-638	Wald ratio	1	-0.0129122	0.00552112	0.0193516	fMRI	7532
558	ubm-a-650	ukb-b-6353	Reason for glasses/contact lenses: For short-sightedness, i.e. only or mainly for distance viewing such as driving, cinema etc (called 'myopia') || id:ukb-b-6353	IDP dMRI ProbtrackX FA slf r || id:ubm-a-650	Wald ratio	1	-0.0123235	0.00526942	0.0193516	fMRI	7532
559	ubm-a-767	ukb-b-6353	Reason for glasses/contact lenses: For short-sightedness, i.e. only or mainly for distance viewing such as driving, cinema etc (called 'myopia') || id:ukb-b-6353	IDP dMRI ProbtrackX L3 cgc l || id:ubm-a-767	Wald ratio	1	0.0116066	0.00496289	0.0193516	fMRI	7532
560	ubm-a-768	ukb-b-6353	Reason for glasses/contact lenses: For short-sightedness, i.e. only or mainly for distance viewing such as driving, cinema etc (called 'myopia') || id:ukb-b-6353	IDP dMRI ProbtrackX L3 cgc r || id:ubm-a-768	Wald ratio	1	0.011151	0.00476807	0.0193516	fMRI	7532
561	ubm-a-223	ukb-b-6353	Reason for glasses/contact lenses: For short-sightedness, i.e. only or mainly for distance viewing such as driving, cinema etc (called 'myopia') || id:ukb-b-6353	IDP dMRI TBSS FA Posterior corona radiata L || id:ubm-a-223	Wald ratio	1	-0.0144732	0.00618861	0.0193516	fMRI	7532
562	ubm-a-217	ukb-b-6353	Reason for glasses/contact lenses: For short-sightedness, i.e. only or mainly for distance viewing such as driving, cinema etc (called 'myopia') || id:ukb-b-6353	IDP dMRI TBSS FA Retrolenticular part of internal capsule L || id:ubm-a-217	Wald ratio	1	-0.0125168	0.00535206	0.0193516	fMRI	7532
563	ubm-a-531	ukb-b-6353	Reason for glasses/contact lenses: For short-sightedness, i.e. only or mainly for distance viewing such as driving, cinema etc (called 'myopia') || id:ukb-b-6353	IDP dMRI TBSS ICVF Tapetum L || id:ubm-a-531	Wald ratio	1	-0.0123873	0.00529668	0.0193516	fMRI	7532
564	ubm-a-530	ukb-b-6353	Reason for glasses/contact lenses: For short-sightedness, i.e. only or mainly for distance viewing such as driving, cinema etc (called 'myopia') || id:ukb-b-6353	IDP dMRI TBSS ICVF Tapetum R || id:ubm-a-530	Wald ratio	1	-0.0119203	0.00509702	0.0193516	fMRI	7532
565	ubm-a-603	ukb-b-6353	Reason for glasses/contact lenses: For short-sightedness, i.e. only or mainly for distance viewing such as driving, cinema etc (called 'myopia') || id:ukb-b-6353	IDP dMRI TBSS ISOVF Anterior corona radiata L || id:ubm-a-603	Wald ratio	1	-0.0168781	0.00721693	0.0193516	fMRI	7532
566	ubm-a-360	ukb-b-6353	Reason for glasses/contact lenses: For short-sightedness, i.e. only or mainly for distance viewing such as driving, cinema etc (called 'myopia') || id:ukb-b-6353	IDP dMRI TBSS L1 Retrolenticular part of internal capsule R || id:ubm-a-360	Wald ratio	1	0.0161464	0.00690406	0.0193516	fMRI	7532
567	ubm-a-384	ukb-b-6353	Reason for glasses/contact lenses: For short-sightedness, i.e. only or mainly for distance viewing such as driving, cinema etc (called 'myopia') || id:ukb-b-6353	IDP dMRI TBSS L1 Uncinate fasciculus R || id:ubm-a-384	Wald ratio	1	0.0157815	0.00674803	0.0193516	fMRI	7532
568	ubm-a-409	ukb-b-6353	Reason for glasses/contact lenses: For short-sightedness, i.e. only or mainly for distance viewing such as driving, cinema etc (called 'myopia') || id:ukb-b-6353	IDP dMRI TBSS L2 Retrolenticular part of internal capsule L || id:ubm-a-409	Wald ratio	1	0.0115986	0.00495945	0.0193516	fMRI	7532
569	ubm-a-463	ukb-b-6353	Reason for glasses/contact lenses: For short-sightedness, i.e. only or mainly for distance viewing such as driving, cinema etc (called 'myopia') || id:ukb-b-6353	IDP dMRI TBSS L3 Posterior corona radiata L || id:ubm-a-463	Wald ratio	1	0.0124795	0.00533612	0.0193516	fMRI	7532
570	ubm-a-457	ukb-b-6353	Reason for glasses/contact lenses: For short-sightedness, i.e. only or mainly for distance viewing such as driving, cinema etc (called 'myopia') || id:ukb-b-6353	IDP dMRI TBSS L3 Retrolenticular part of internal capsule L || id:ubm-a-457	Wald ratio	1	0.0112408	0.00480645	0.0193516	fMRI	7532
571	ubm-a-255	ukb-b-6353	Reason for glasses/contact lenses: For short-sightedness, i.e. only or mainly for distance viewing such as driving, cinema etc (called 'myopia') || id:ukb-b-6353	IDP dMRI TBSS MD Inferior cerebellar peduncle L || id:ubm-a-255	Wald ratio	1	0.0134618	0.00575615	0.0193516	fMRI	7532
572	ubm-a-263	ukb-b-6353	Reason for glasses/contact lenses: For short-sightedness, i.e. only or mainly for distance viewing such as driving, cinema etc (called 'myopia') || id:ukb-b-6353	IDP dMRI TBSS MD Posterior limb of internal capsule L || id:ubm-a-263	Wald ratio	1	0.017906	0.00765642	0.0193516	fMRI	7532
573	prot-a-2703	ukb-b-6353	Reason for glasses/contact lenses: For short-sightedness, i.e. only or mainly for distance viewing such as driving, cinema etc (called 'myopia') || id:ukb-b-6353	Histone-lysine N-methyltransferase SETD2 || id:prot-a-2703	Wald ratio	1	-0.00995304	0.00425671	0.0193769	proteins	3301
574	prot-a-2940	ukb-b-6353	Reason for glasses/contact lenses: For short-sightedness, i.e. only or mainly for distance viewing such as driving, cinema etc (called 'myopia') || id:ukb-b-6353	Teratocarcinoma-derived growth factor 1 || id:prot-a-2940	Inverse variance weighted	3	0.00115229	0.000492928	0.0194062	proteins	3301
575	ubm-a-2649	ukb-b-6353	Reason for glasses/contact lenses: For short-sightedness, i.e. only or mainly for distance viewing such as driving, cinema etc (called 'myopia') || id:ukb-b-6353	IDP SWI T2star left thalamus plus IDP SWI T2star right thalamus || id:ubm-a-2649	Inverse variance weighted	3	0.00484669	0.00207503	0.019506	fMRI	7778
576	ukb-b-12828	ukb-b-6353	Reason for glasses/contact lenses: For short-sightedness, i.e. only or mainly for distance viewing such as driving, cinema etc (called 'myopia') || id:ukb-b-6353	Leg fat-free mass (right) || id:ukb-b-12828	Inverse variance weighted	475	0.00738342	0.00316198	0.0195403	Physical Measures	454835
577	ukb-b-3560	ukb-b-6353	Reason for glasses/contact lenses: For short-sightedness, i.e. only or mainly for distance viewing such as driving, cinema etc (called 'myopia') || id:ukb-b-6353	Operative procedures - secondary OPCS: Z29.1 Rectum || id:ukb-b-3560	Wald ratio	1	0.714891	0.306387	0.0196326	Treatment/medication	463010
578	ebi-a-GCST006947	ukb-b-6353	Reason for glasses/contact lenses: For short-sightedness, i.e. only or mainly for distance viewing such as driving, cinema etc (called 'myopia') || id:ukb-b-6353	Feeling fed-up || id:ebi-a-GCST006947	Inverse variance weighted	25	-0.0225883	0.00968635	0.0197022	Mental health	374971
579	ubm-a-524	ukb-b-6353	Reason for glasses/contact lenses: For short-sightedness, i.e. only or mainly for distance viewing such as driving, cinema etc (called 'myopia') || id:ukb-b-6353	IDP dMRI TBSS ICVF Superior longitudinal fasciculus R || id:ubm-a-524	Inverse variance weighted	4	-0.00605003	0.00259466	0.0197152	fMRI	7532
580	ukb-b-18820	ukb-b-6353	Reason for glasses/contact lenses: For short-sightedness, i.e. only or mainly for distance viewing such as driving, cinema etc (called 'myopia') || id:ukb-b-6353	Main speciality of consultant (recoded): Ear, nose and throat (ENT) || id:ukb-b-18820	Inverse variance weighted	2	-0.358933	0.154029	0.0197904	Disease	461270
581	met-a-373	ukb-b-6353	Reason for glasses/contact lenses: For short-sightedness, i.e. only or mainly for distance viewing such as driving, cinema etc (called 'myopia') || id:ukb-b-6353	X-03094 || id:met-a-373	Inverse variance weighted	5	0.0447292	0.0191957	0.0197973	metabolites	7804
582	met-d-non_HDL_C	ukb-b-6353	Reason for glasses/contact lenses: For short-sightedness, i.e. only or mainly for distance viewing such as driving, cinema etc (called 'myopia') || id:ukb-b-6353	Total cholesterol minus HDL-C || id:met-d-non_HDL_C	Inverse variance weighted	46	-0.00558595	0.0024004	0.0199602	metabolites	115078
583	ukb-d-20431	ukb-b-6353	Reason for glasses/contact lenses: For short-sightedness, i.e. only or mainly for distance viewing such as driving, cinema etc (called 'myopia') || id:ukb-b-6353	Ever addicted to a behaviour or miscellanous || id:ukb-d-20431	Wald ratio	1	-0.0335114	0.0144091	0.0200344	Lifestyle and Environment	6934
584	ukb-b-16958	ukb-b-6353	Reason for glasses/contact lenses: For short-sightedness, i.e. only or mainly for distance viewing such as driving, cinema etc (called 'myopia') || id:ukb-b-6353	Delivery methods: Spontaneous vertex || id:ukb-b-16958	Wald ratio	1	-0.0323133	0.0138951	0.0200439	Others	10487
585	prot-a-456	ukb-b-6353	Reason for glasses/contact lenses: For short-sightedness, i.e. only or mainly for distance viewing such as driving, cinema etc (called 'myopia') || id:ukb-b-6353	CD63 antigen || id:prot-a-456	Inverse variance weighted	2	0.00480695	0.00206887	0.0201539	proteins	3301
586	met-d-XL_VLDL_PL_pct	ukb-b-6353	Reason for glasses/contact lenses: For short-sightedness, i.e. only or mainly for distance viewing such as driving, cinema etc (called 'myopia') || id:ukb-b-6353	Phospholipids to total lipids ratio in very large VLDL || id:met-d-XL_VLDL_PL_pct	Inverse variance weighted	47	-0.00481028	0.0020716	0.0202323	metabolites	114155
587	ebi-a-GCST90002404	ukb-b-6353	Reason for glasses/contact lenses: For short-sightedness, i.e. only or mainly for distance viewing such as driving, cinema etc (called 'myopia') || id:ukb-b-6353	Red cell distribution width || id:ebi-a-GCST90002404	Inverse variance weighted	327	-0.00377288	0.00162488	0.0202363	Physical Measures	408112
588	ubm-a-505	ukb-b-6353	Reason for glasses/contact lenses: For short-sightedness, i.e. only or mainly for distance viewing such as driving, cinema etc (called 'myopia') || id:ukb-b-6353	IDP dMRI TBSS ICVF Retrolenticular part of internal capsule L || id:ubm-a-505	Inverse variance weighted	4	-0.00598078	0.00257636	0.0202648	fMRI	7532
589	ebi-a-GCST90001805	ukb-b-6353	Reason for glasses/contact lenses: For short-sightedness, i.e. only or mainly for distance viewing such as driving, cinema etc (called 'myopia') || id:ukb-b-6353	CD27 on memory B cell || id:ebi-a-GCST90001805	Inverse variance weighted	7	-0.00256966	0.00110717	0.0202915	Physical Measures	3657
590	prot-a-2746	ukb-b-6353	Reason for glasses/contact lenses: For short-sightedness, i.e. only or mainly for distance viewing such as driving, cinema etc (called 'myopia') || id:ukb-b-6353	Urea transporter 1 || id:prot-a-2746	Wald ratio	1	-0.00897439	0.0038698	0.0203906	proteins	3301
591	met-d-Acetoacetate	ukb-b-6353	Reason for glasses/contact lenses: For short-sightedness, i.e. only or mainly for distance viewing such as driving, cinema etc (called 'myopia') || id:ukb-b-6353	Acetoacetate || id:met-d-Acetoacetate	Inverse variance weighted	7	0.017199	0.0074171	0.0204046	metabolites	115075
592	ebi-a-GCST90001724	ukb-b-6353	Reason for glasses/contact lenses: For short-sightedness, i.e. only or mainly for distance viewing such as driving, cinema etc (called 'myopia') || id:ukb-b-6353	CD19 on IgD+ CD24+ B cell || id:ebi-a-GCST90001724	Inverse variance weighted	3	0.00553304	0.00239102	0.0206628	Physical Measures	3656
593	ukb-b-19277	ukb-b-6353	Reason for glasses/contact lenses: For short-sightedness, i.e. only or mainly for distance viewing such as driving, cinema etc (called 'myopia') || id:ukb-b-6353	Intra-ocular pressure, corneal-compensated (right) || id:ukb-b-19277	Inverse variance weighted	48	0.00905693	0.00391478	0.0206939	Ocular measure/ condition	97653
594	ebi-a-GCST90011498	ukb-b-6353	Reason for glasses/contact lenses: For short-sightedness, i.e. only or mainly for distance viewing such as driving, cinema etc (called 'myopia') || id:ukb-b-6353	TestASV_21 (Ruminococcaceae) abundance || id:ebi-a-GCST90011498	Wald ratio	1	0.00878821	0.00379873	0.0206973	Gut microbiota abundance	8956
595	ukb-b-13814	ukb-b-6353	Reason for glasses/contact lenses: For short-sightedness, i.e. only or mainly for distance viewing such as driving, cinema etc (called 'myopia') || id:ukb-b-6353	Treatment speciality of consultant (recoded): Ear, nose and throat (ENT) || id:ukb-b-13814	Inverse variance weighted	2	-0.348771	0.150812	0.020744	Treatment/medication	445121
596	met-d-XL_HDL_FC	ukb-b-6353	Reason for glasses/contact lenses: For short-sightedness, i.e. only or mainly for distance viewing such as driving, cinema etc (called 'myopia') || id:ukb-b-6353	Free cholesterol in very large HDL || id:met-d-XL_HDL_FC	Inverse variance weighted	69	-0.00451081	0.00195082	0.020763	metabolites	115078
597	ubm-a-652	ukb-b-6353	Reason for glasses/contact lenses: For short-sightedness, i.e. only or mainly for distance viewing such as driving, cinema etc (called 'myopia') || id:ukb-b-6353	IDP dMRI ProbtrackX FA str r || id:ubm-a-652	Inverse variance weighted	2	-0.010494	0.00454005	0.0208087	fMRI	7532
598	ebi-a-GCST005850	ukb-b-6353	Reason for glasses/contact lenses: For short-sightedness, i.e. only or mainly for distance viewing such as driving, cinema etc (called 'myopia') || id:ukb-b-6353	Heart rate response to recovery post exercise (30 sec) || id:ebi-a-GCST005850	Inverse variance weighted	18	0.00694466	0.00300543	0.0208492	Physical Measures	54137
599	ubm-a-520	ukb-b-6353	Reason for glasses/contact lenses: For short-sightedness, i.e. only or mainly for distance viewing such as driving, cinema etc (called 'myopia') || id:ukb-b-6353	IDP dMRI TBSS ICVF Cingulum hippocampus R || id:ubm-a-520	Inverse variance weighted	3	-0.0056743	0.00245788	0.020965	fMRI	7532
600	prot-a-1011	ukb-b-6353	Reason for glasses/contact lenses: For short-sightedness, i.e. only or mainly for distance viewing such as driving, cinema etc (called 'myopia') || id:ukb-b-6353	Fatty acid-binding protein, liver || id:prot-a-1011	Wald ratio	1	-0.00740236	0.00321635	0.0213644	proteins	3301
601	ubm-a-800	ukb-b-6353	Reason for glasses/contact lenses: For short-sightedness, i.e. only or mainly for distance viewing such as driving, cinema etc (called 'myopia') || id:ukb-b-6353	IDP dMRI ProbtrackX ICVF fma || id:ubm-a-800	Inverse variance weighted	5	-0.00579562	0.00251848	0.0213784	fMRI	7532
602	prot-a-1294	ukb-b-6353	Reason for glasses/contact lenses: For short-sightedness, i.e. only or mainly for distance viewing such as driving, cinema etc (called 'myopia') || id:ukb-b-6353	Guanylate cyclase activator 2B || id:prot-a-1294	Wald ratio	1	-0.0085784	0.00373404	0.0215987	proteins	3301
603	met-d-XS_VLDL_PL	ukb-b-6353	Reason for glasses/contact lenses: For short-sightedness, i.e. only or mainly for distance viewing such as driving, cinema etc (called 'myopia') || id:ukb-b-6353	Phospholipids in very small VLDL || id:met-d-XS_VLDL_PL	Inverse variance weighted	69	-0.00420123	0.00182884	0.021607	metabolites	115078
604	ubm-a-288	ukb-b-6353	Reason for glasses/contact lenses: For short-sightedness, i.e. only or mainly for distance viewing such as driving, cinema etc (called 'myopia') || id:ukb-b-6353	IDP dMRI TBSS MD Uncinate fasciculus R || id:ubm-a-288	Inverse variance weighted	2	0.00883966	0.00384955	0.0216595	fMRI	7532
605	prot-a-1975	ukb-b-6353	Reason for glasses/contact lenses: For short-sightedness, i.e. only or mainly for distance viewing such as driving, cinema etc (called 'myopia') || id:ukb-b-6353	Matrix-remodeling-associated protein 8 || id:prot-a-1975	Wald ratio	1	0.00976213	0.00425341	0.0217256	proteins	3301
606	ebi-a-GCST90007528	ukb-b-6353	Reason for glasses/contact lenses: For short-sightedness, i.e. only or mainly for distance viewing such as driving, cinema etc (called 'myopia') || id:ukb-b-6353	Low hand grip strength (60 years and older) (EWGSOP) || id:ebi-a-GCST90007528	Inverse variance weighted	2	-0.0189085	0.00824576	0.0218412	Physical Measures	121055
607	ukb-b-3965	ukb-b-6353	Reason for glasses/contact lenses: For short-sightedness, i.e. only or mainly for distance viewing such as driving, cinema etc (called 'myopia') || id:ukb-b-6353	Diagnoses - main ICD10: G56.0 Carpal tunnel syndrome || id:ukb-b-3965	Inverse variance weighted	8	-0.492031	0.214596	0.0218581	Disease	463010
608	prot-a-2930	ukb-b-6353	Reason for glasses/contact lenses: For short-sightedness, i.e. only or mainly for distance viewing such as driving, cinema etc (called 'myopia') || id:ukb-b-6353	Tubulin-specific chaperone A || id:prot-a-2930	Inverse variance weighted	2	0.00131886	0.000575462	0.0219154	proteins	3301
609	ukb-b-16099	ukb-b-6353	Reason for glasses/contact lenses: For short-sightedness, i.e. only or mainly for distance viewing such as driving, cinema etc (called 'myopia') || id:ukb-b-6353	Leg fat-free mass (left) || id:ukb-b-16099	Inverse variance weighted	463	0.00705723	0.00308188	0.0220263	Physical Measures	454805
610	met-d-M_VLDL_C	ukb-b-6353	Reason for glasses/contact lenses: For short-sightedness, i.e. only or mainly for distance viewing such as driving, cinema etc (called 'myopia') || id:ukb-b-6353	Cholesterol in medium VLDL || id:met-d-M_VLDL_C	Inverse variance weighted	48	-0.00535142	0.00233831	0.0221035	metabolites	115078
611	prot-a-1599	ukb-b-6353	Reason for glasses/contact lenses: For short-sightedness, i.e. only or mainly for distance viewing such as driving, cinema etc (called 'myopia') || id:ukb-b-6353	Janus kinase and microtubule-interacting protein 3 || id:prot-a-1599	Inverse variance weighted	2	0.00168228	0.000735716	0.0222201	proteins	3301
612	ebi-a-GCST006696	ukb-b-6353	Reason for glasses/contact lenses: For short-sightedness, i.e. only or mainly for distance viewing such as driving, cinema etc (called 'myopia') || id:ukb-b-6353	Parental longevity (mother's attained age) || id:ebi-a-GCST006696	Inverse variance weighted	4	-0.0290058	0.0127175	0.0225612	Family factor	412937
613	prot-a-705	ukb-b-6353	Reason for glasses/contact lenses: For short-sightedness, i.e. only or mainly for distance viewing such as driving, cinema etc (called 'myopia') || id:ukb-b-6353	Cystatin-F || id:prot-a-705	Inverse variance weighted	4	0.0016885	0.000740426	0.022581	proteins	3301
614	ukb-b-13285	ukb-b-6353	Reason for glasses/contact lenses: For short-sightedness, i.e. only or mainly for distance viewing such as driving, cinema etc (called 'myopia') || id:ukb-b-6353	Treatment speciality of consultant (recoded): Plastic surgery || id:ukb-b-13285	Wald ratio	1	-0.466642	0.204842	0.0227233	Treatment/medication	445128
615	met-d-XS_VLDL_C_pct	ukb-b-6353	Reason for glasses/contact lenses: For short-sightedness, i.e. only or mainly for distance viewing such as driving, cinema etc (called 'myopia') || id:ukb-b-6353	Cholesterol to total lipids ratio in very small VLDL || id:met-d-XS_VLDL_C_pct	Inverse variance weighted	62	-0.00455743	0.00200071	0.0227326	metabolites	115078
616	met-d-XXL_VLDL_L	ukb-b-6353	Reason for glasses/contact lenses: For short-sightedness, i.e. only or mainly for distance viewing such as driving, cinema etc (called 'myopia') || id:ukb-b-6353	Total lipids in chylomicrons and extremely large VLDL || id:met-d-XXL_VLDL_L	Inverse variance weighted	55	0.00471301	0.00207306	0.0229988	metabolites	115078
617	ukb-b-7137	ukb-b-6353	Reason for glasses/contact lenses: For short-sightedness, i.e. only or mainly for distance viewing such as driving, cinema etc (called 'myopia') || id:ukb-b-6353	Medication for pain relief, constipation, heartburn: Aspirin || id:ukb-b-7137	Inverse variance weighted	12	-0.0721163	0.0317486	0.0231179	Treatment/medication	457547
618	ubm-a-497	ukb-b-6353	Reason for glasses/contact lenses: For short-sightedness, i.e. only or mainly for distance viewing such as driving, cinema etc (called 'myopia') || id:ukb-b-6353	IDP dMRI TBSS ICVF Superior cerebellar peduncle L || id:ubm-a-497	Inverse variance weighted	3	-0.00730851	0.00321838	0.0231551	fMRI	7532
619	ebi-a-GCST005921	ukb-b-6353	Reason for glasses/contact lenses: For short-sightedness, i.e. only or mainly for distance viewing such as driving, cinema etc (called 'myopia') || id:ukb-b-6353	Family history of Alzheimer's disease || id:ebi-a-GCST005921	Inverse variance weighted	10	-0.00372477	0.00164045	0.0231726	Family factor	314278
620	ukb-b-8446	ukb-b-6353	Reason for glasses/contact lenses: For short-sightedness, i.e. only or mainly for distance viewing such as driving, cinema etc (called 'myopia') || id:ukb-b-6353	Answered sexual history questions || id:ukb-b-8446	Inverse variance weighted	2	-0.280846	0.12369	0.0231736	Others	462725
621	ukb-b-9917	ukb-b-6353	Reason for glasses/contact lenses: For short-sightedness, i.e. only or mainly for distance viewing such as driving, cinema etc (called 'myopia') || id:ukb-b-6353	Interval between previous point and current one in numeric path (trail #1) || id:ukb-b-9917	Wald ratio	1	-0.049206	0.0216861	0.0232674	Others	109986
622	ebi-a-GCST003724	ukb-b-6353	Reason for glasses/contact lenses: For short-sightedness, i.e. only or mainly for distance viewing such as driving, cinema etc (called 'myopia') || id:ukb-b-6353	Bipolar disorder || id:ebi-a-GCST003724	Inverse variance weighted	7	0.0059123	0.00260635	0.0233035	Mental health	34950
623	prot-a-1211	ukb-b-6353	Reason for glasses/contact lenses: For short-sightedness, i.e. only or mainly for distance viewing such as driving, cinema etc (called 'myopia') || id:ukb-b-6353	Growth hormone receptor || id:prot-a-1211	Wald ratio	1	-0.00824701	0.00364078	0.0235017	proteins	3301
624	ukb-b-14540	ukb-b-6353	Reason for glasses/contact lenses: For short-sightedness, i.e. only or mainly for distance viewing such as driving, cinema etc (called 'myopia') || id:ukb-b-6353	Whole body water mass || id:ukb-b-14540	Inverse variance weighted	522	0.00677957	0.00299514	0.0236035	Physical Measures	454888
625	ukb-b-8316	ukb-b-6353	Reason for glasses/contact lenses: For short-sightedness, i.e. only or mainly for distance viewing such as driving, cinema etc (called 'myopia') || id:ukb-b-6353	Speech-reception-threshold (SRT) estimate (right) || id:ukb-b-8316	Wald ratio	1	0.0604166	0.0267839	0.0240888	Physical Measures	146031
626	ukb-b-19073	ukb-b-6353	Reason for glasses/contact lenses: For short-sightedness, i.e. only or mainly for distance viewing such as driving, cinema etc (called 'myopia') || id:ukb-b-6353	Soup consumers || id:ukb-b-19073	Wald ratio	1	0.11509	0.0510542	0.0241788	Lifestyle and Environment	64949
627	ukb-b-8428	ukb-b-6353	Reason for glasses/contact lenses: For short-sightedness, i.e. only or mainly for distance viewing such as driving, cinema etc (called 'myopia') || id:ukb-b-6353	Forced expiratory volume in 1-second (FEV1), predicted || id:ukb-b-8428	Inverse variance weighted	118	0.0105045	0.00466082	0.0242091	Physical Measures	148653
628	ukb-b-13782	ukb-b-6353	Reason for glasses/contact lenses: For short-sightedness, i.e. only or mainly for distance viewing such as driving, cinema etc (called 'myopia') || id:ukb-b-6353	Diagnoses - secondary ICD10: Z86.7 Personal history of diseases of the circulatory system || id:ukb-b-13782	Inverse variance weighted	3	-0.27449	0.121965	0.0244132	Disease	463010
629	ubm-a-774	ukb-b-6353	Reason for glasses/contact lenses: For short-sightedness, i.e. only or mainly for distance viewing such as driving, cinema etc (called 'myopia') || id:ukb-b-6353	IDP dMRI ProbtrackX L3 fmi || id:ubm-a-774	Inverse variance weighted	3	0.00831483	0.00369579	0.024461	fMRI	7532
630	ukb-b-14699	ukb-b-6353	Reason for glasses/contact lenses: For short-sightedness, i.e. only or mainly for distance viewing such as driving, cinema etc (called 'myopia') || id:ukb-b-6353	Illnesses of mother: Alzheimer's disease/dementia || id:ukb-b-14699	Inverse variance weighted	8	-0.0382453	0.0170022	0.024485	Family factor	423738
631	ukb-d-C_SKIN	ukb-b-6353	Reason for glasses/contact lenses: For short-sightedness, i.e. only or mainly for distance viewing such as driving, cinema etc (called 'myopia') || id:ukb-b-6353	Cancer of skin || id:ukb-d-C_SKIN	Inverse variance weighted	40	-0.0573059	0.0255112	0.0246846	Disease	361194
632	ukb-d-C3_SKIN	ukb-b-6353	Reason for glasses/contact lenses: For short-sightedness, i.e. only or mainly for distance viewing such as driving, cinema etc (called 'myopia') || id:ukb-b-6353	Malignant neoplasm of skin || id:ukb-d-C3_SKIN	Inverse variance weighted	40	-0.0573059	0.0255112	0.0246846	Disease	361194
633	ubm-a-487	ukb-b-6353	Reason for glasses/contact lenses: For short-sightedness, i.e. only or mainly for distance viewing such as driving, cinema etc (called 'myopia') || id:ukb-b-6353	IDP dMRI TBSS ICVF Body of corpus callosum || id:ubm-a-487	Inverse variance weighted	7	-0.00605416	0.00269578	0.0247175	fMRI	7532
634	ukb-b-14486	ukb-b-6353	Reason for glasses/contact lenses: For short-sightedness, i.e. only or mainly for distance viewing such as driving, cinema etc (called 'myopia') || id:ukb-b-6353	Non-cancer illness code, self-reported: osteoarthritis || id:ukb-b-14486	Inverse variance weighted	6	-0.196402	0.0877301	0.0251747	Disease	462933
635	prot-a-2192	ukb-b-6353	Reason for glasses/contact lenses: For short-sightedness, i.e. only or mainly for distance viewing such as driving, cinema etc (called 'myopia') || id:ukb-b-6353	Pterin-4-alpha-carbinolamine dehydratase 2 || id:prot-a-2192	Wald ratio	1	-0.00883572	0.00395369	0.0254304	proteins	3301
636	ubm-a-167	ukb-b-6353	Reason for glasses/contact lenses: For short-sightedness, i.e. only or mainly for distance viewing such as driving, cinema etc (called 'myopia') || id:ukb-b-6353	IDP SWI T2star right thalamus || id:ubm-a-167	Wald ratio	1	0.0144904	0.00648993	0.0255653	fMRI	7778
637	ukb-d-22601_31313060	ukb-b-6353	Reason for glasses/contact lenses: For short-sightedness, i.e. only or mainly for distance viewing such as driving, cinema etc (called 'myopia') || id:ukb-b-6353	Job coding: it operations technician, computer operator or technician, database manager, network or web technician, web master, systems administrator or officer || id:ukb-d-22601_31313060	Wald ratio	1	0.441011	0.197575	0.0256069	Employment	89866
638	ukb-d-22617_3131	ukb-b-6353	Reason for glasses/contact lenses: For short-sightedness, i.e. only or mainly for distance viewing such as driving, cinema etc (called 'myopia') || id:ukb-b-6353	Job SOC coding: IT operations technicians || id:ukb-d-22617_3131	Wald ratio	1	0.440272	0.197244	0.0256069	Employment	91149
639	prot-a-1719	ukb-b-6353	Reason for glasses/contact lenses: For short-sightedness, i.e. only or mainly for distance viewing such as driving, cinema etc (called 'myopia') || id:ukb-b-6353	Leukocyte cell-derived chemotaxin 1 || id:prot-a-1719	Inverse variance weighted	2	0.00647342	0.00290236	0.0257208	proteins	3301
640	ukb-b-12379	ukb-b-6353	Reason for glasses/contact lenses: For short-sightedness, i.e. only or mainly for distance viewing such as driving, cinema etc (called 'myopia') || id:ukb-b-6353	Fat || id:ukb-b-12379	Wald ratio	1	0.041146	0.0184679	0.0258825	Lifestyle and Environment	64979
641	ukb-b-8369	ukb-b-6353	Reason for glasses/contact lenses: For short-sightedness, i.e. only or mainly for distance viewing such as driving, cinema etc (called 'myopia') || id:ukb-b-6353	Saturated fat || id:ukb-b-8369	Wald ratio	1	0.0413769	0.0185716	0.0258825	Lifestyle and Environment	64979
642	ukb-d-1538_0	ukb-b-6353	Reason for glasses/contact lenses: For short-sightedness, i.e. only or mainly for distance viewing such as driving, cinema etc (called 'myopia') || id:ukb-b-6353	Major dietary changes in the last 5 years: No || id:ukb-d-1538_0	Inverse variance weighted	11	0.0957526	0.0430157	0.0260145	Lifestyle and Environment	360294
643	ukb-b-9685	ukb-b-6353	Reason for glasses/contact lenses: For short-sightedness, i.e. only or mainly for distance viewing such as driving, cinema etc (called 'myopia') || id:ukb-b-6353	Trunk predicted mass || id:ukb-b-9685	Inverse variance weighted	523	0.0067103	0.00301625	0.0261004	Physical Measures	454463
644	ubm-a-307	ukb-b-6353	Reason for glasses/contact lenses: For short-sightedness, i.e. only or mainly for distance viewing such as driving, cinema etc (called 'myopia') || id:ukb-b-6353	IDP dMRI TBSS MO Cerebral peduncle L || id:ubm-a-307	Wald ratio	1	0.014807	0.00666199	0.0262424	fMRI	7532
645	ubm-a-510	ukb-b-6353	Reason for glasses/contact lenses: For short-sightedness, i.e. only or mainly for distance viewing such as driving, cinema etc (called 'myopia') || id:ukb-b-6353	IDP dMRI TBSS ICVF Posterior corona radiata R || id:ubm-a-510	Inverse variance weighted	3	-0.0101314	0.00456015	0.0263018	fMRI	7532
646	prot-a-1223	ukb-b-6353	Reason for glasses/contact lenses: For short-sightedness, i.e. only or mainly for distance viewing such as driving, cinema etc (called 'myopia') || id:ukb-b-6353	Glycolipid transfer protein domain-containing protein 2 || id:prot-a-1223	Inverse variance weighted	3	0.00385396	0.00173583	0.026402	proteins	3301
647	ukb-b-15918	ukb-b-6353	Reason for glasses/contact lenses: For short-sightedness, i.e. only or mainly for distance viewing such as driving, cinema etc (called 'myopia') || id:ukb-b-6353	Treatment speciality of consultant (recoded): Dermatology || id:ukb-b-15918	Inverse variance weighted	5	-0.298243	0.134608	0.0267155	Treatment/medication	444587
648	ukb-d-22660_108	ukb-b-6353	Reason for glasses/contact lenses: For short-sightedness, i.e. only or mainly for distance viewing such as driving, cinema etc (called 'myopia') || id:ukb-b-6353	Gap coding: Retired || id:ukb-d-22660_108	Wald ratio	1	-0.121044	0.0546559	0.0267835	Employment	70119
649	prot-a-83	ukb-b-6353	Reason for glasses/contact lenses: For short-sightedness, i.e. only or mainly for distance viewing such as driving, cinema etc (called 'myopia') || id:ukb-b-6353	Amelogenin, X isoform || id:prot-a-83	Wald ratio	1	0.00550116	0.00248557	0.0268813	proteins	3301
650	prot-a-2805	ukb-b-6353	Reason for glasses/contact lenses: For short-sightedness, i.e. only or mainly for distance viewing such as driving, cinema etc (called 'myopia') || id:ukb-b-6353	Protein SPACA7 || id:prot-a-2805	Wald ratio	1	-0.00682351	0.00308304	0.0268813	proteins	3301
651	prot-a-1922	ukb-b-6353	Reason for glasses/contact lenses: For short-sightedness, i.e. only or mainly for distance viewing such as driving, cinema etc (called 'myopia') || id:ukb-b-6353	Multimerin-2 || id:prot-a-1922	Inverse variance weighted	3	-0.0018828	0.000850844	0.0269069	proteins	3301
652	ukb-b-929	ukb-b-6353	Reason for glasses/contact lenses: For short-sightedness, i.e. only or mainly for distance viewing such as driving, cinema etc (called 'myopia') || id:ukb-b-6353	Frequency of tiredness / lethargy in last 2 weeks || id:ukb-b-929	Inverse variance weighted	37	-0.0249797	0.011292	0.0269552	Lifestyle and Environment	449019
653	ebi-a-GCST90001974	ukb-b-6353	Reason for glasses/contact lenses: For short-sightedness, i.e. only or mainly for distance viewing such as driving, cinema etc (called 'myopia') || id:ukb-b-6353	FSC-A on CD8+ T cell || id:ebi-a-GCST90001974	Wald ratio	1	0.0151392	0.00686148	0.0273557	Physical Measures	3113
654	prot-a-2797	ukb-b-6353	Reason for glasses/contact lenses: For short-sightedness, i.e. only or mainly for distance viewing such as driving, cinema etc (called 'myopia') || id:ukb-b-6353	Suppressor of cytokine signaling 3 || id:prot-a-2797	Inverse variance weighted	3	0.00196262	0.00089119	0.027648	proteins	3301
655	ukb-b-13952	ukb-b-6353	Reason for glasses/contact lenses: For short-sightedness, i.e. only or mainly for distance viewing such as driving, cinema etc (called 'myopia') || id:ukb-b-6353	Illnesses of siblings: Chronic bronchitis/emphysema || id:ukb-b-13952	Wald ratio	1	-0.4336	0.196956	0.0276999	Family factor	361823
656	ebi-a-GCST90001697	ukb-b-6353	Reason for glasses/contact lenses: For short-sightedness, i.e. only or mainly for distance viewing such as driving, cinema etc (called 'myopia') || id:ukb-b-6353	CD45RA- CD28- CD8+ T cell %T cell || id:ebi-a-GCST90001697	Inverse variance weighted	29	-3.98e-05	1.81e-05	0.0277332	Physical Measures	3425
657	ukb-b-9049	ukb-b-6353	Reason for glasses/contact lenses: For short-sightedness, i.e. only or mainly for distance viewing such as driving, cinema etc (called 'myopia') || id:ukb-b-6353	Illness, injury, bereavement, stress in last 2 years: Serious illness, injury or assault of a close relative || id:ukb-b-9049	Wald ratio	1	0.339589	0.15432	0.0277678	Health conditions	459742
658	prot-a-2471	ukb-b-6353	Reason for glasses/contact lenses: For short-sightedness, i.e. only or mainly for distance viewing such as driving, cinema etc (called 'myopia') || id:ukb-b-6353	Ras-related protein Rab-14 || id:prot-a-2471	Inverse variance weighted	2	0.00348502	0.00158962	0.0283534	proteins	3301
659	ubm-a-407	ukb-b-6353	Reason for glasses/contact lenses: For short-sightedness, i.e. only or mainly for distance viewing such as driving, cinema etc (called 'myopia') || id:ukb-b-6353	IDP dMRI TBSS L2 Posterior limb of internal capsule L || id:ubm-a-407	Wald ratio	1	0.0133627	0.00609938	0.0284646	fMRI	7532
660	prot-a-1648	ukb-b-6353	Reason for glasses/contact lenses: For short-sightedness, i.e. only or mainly for distance viewing such as driving, cinema etc (called 'myopia') || id:ukb-b-6353	Killer cell immunoglobulin-like receptor 3DS1 || id:prot-a-1648	Wald ratio	1	-0.0086296	0.00395063	0.0289358	proteins	3301
661	ukb-b-16217	ukb-b-6353	Reason for glasses/contact lenses: For short-sightedness, i.e. only or mainly for distance viewing such as driving, cinema etc (called 'myopia') || id:ukb-b-6353	Operation code: nasal/sinus/nose surgery || id:ukb-b-16217	Inverse variance weighted	3	-0.260321	0.119217	0.028993	Treatment/medication	462933
662	ukb-b-9537	ukb-b-6353	Reason for glasses/contact lenses: For short-sightedness, i.e. only or mainly for distance viewing such as driving, cinema etc (called 'myopia') || id:ukb-b-6353	Operative procedures - main OPCS: S06.9 Unspecified other excision of lesion of skin || id:ukb-b-9537	Inverse variance weighted	3	-0.260114	0.119182	0.0290727	Treatment/medication	463010
663	ebi-a-GCST90012067	ukb-b-6353	Reason for glasses/contact lenses: For short-sightedness, i.e. only or mainly for distance viewing such as driving, cinema etc (called 'myopia') || id:ukb-b-6353	Proheparin-binding EGF-like growth factor levels || id:ebi-a-GCST90012067	Inverse variance weighted	5	0.00608414	0.00279055	0.0292375	proteins	21758
664	prot-a-1213	ukb-b-6353	Reason for glasses/contact lenses: For short-sightedness, i.e. only or mainly for distance viewing such as driving, cinema etc (called 'myopia') || id:ukb-b-6353	Gap junction alpha-1 protein || id:prot-a-1213	Inverse variance weighted	2	0.00502973	0.00230861	0.0293551	proteins	3301
665	ieu-b-107	ukb-b-6353	Reason for glasses/contact lenses: For short-sightedness, i.e. only or mainly for distance viewing such as driving, cinema etc (called 'myopia') || id:ukb-b-6353	apolipoprotein A-I || id:ieu-b-107	Inverse variance weighted	263	0.00427328	0.00196235	0.0294334	proteins	393193
666	ebi-a-GCST004732	ukb-b-6353	Reason for glasses/contact lenses: For short-sightedness, i.e. only or mainly for distance viewing such as driving, cinema etc (called 'myopia') || id:ukb-b-6353	Heart rate variability traits (pvRSA/HF) || id:ebi-a-GCST004732	Inverse variance weighted	5	0.00616137	0.00283114	0.0295339	Physical Measures	24088
667	prot-a-693	ukb-b-6353	Reason for glasses/contact lenses: For short-sightedness, i.e. only or mainly for distance viewing such as driving, cinema etc (called 'myopia') || id:ukb-b-6353	Casein kinase I isoform delta || id:prot-a-693	Wald ratio	1	0.00907718	0.00417318	0.0296208	proteins	3301
668	prot-a-2616	ukb-b-6353	Reason for glasses/contact lenses: For short-sightedness, i.e. only or mainly for distance viewing such as driving, cinema etc (called 'myopia') || id:ukb-b-6353	Protein S100-A13 || id:prot-a-2616	Wald ratio	1	0.00117087	0.000538302	0.0296208	proteins	3301
669	ieu-a-1051	ukb-b-6353	Reason for glasses/contact lenses: For short-sightedness, i.e. only or mainly for distance viewing such as driving, cinema etc (called 'myopia') || id:ukb-b-6353	Transferrin Saturation || id:ieu-a-1051	Inverse variance weighted	3	-0.00329976	0.00151789	0.0297116	Physical Measures	23986
670	ukb-b-11495	ukb-b-6353	Reason for glasses/contact lenses: For short-sightedness, i.e. only or mainly for distance viewing such as driving, cinema etc (called 'myopia') || id:ukb-b-6353	Types of physical activity in last 4 weeks: Light DIY (eg: pruning, watering the lawn) || id:ukb-b-11495	Inverse variance weighted	13	0.0764311	0.0351752	0.02979	Lifestyle and Environment	460376
671	ukb-b-12396	ukb-b-6353	Reason for glasses/contact lenses: For short-sightedness, i.e. only or mainly for distance viewing such as driving, cinema etc (called 'myopia') || id:ukb-b-6353	Treatment speciality of consultant (recoded): Clinical haematology || id:ukb-b-12396	Wald ratio	1	-0.710842	0.327489	0.029963	Treatment/medication	444211
672	ukb-b-970	ukb-b-6353	Reason for glasses/contact lenses: For short-sightedness, i.e. only or mainly for distance viewing such as driving, cinema etc (called 'myopia') || id:ukb-b-6353	Diagnoses - secondary ICD10: E11.9 Without complications || id:ukb-b-970	Inverse variance weighted	36	0.106082	0.0489124	0.0300965	Disease	463010
673	ukb-b-14310	ukb-b-6353	Reason for glasses/contact lenses: For short-sightedness, i.e. only or mainly for distance viewing such as driving, cinema etc (called 'myopia') || id:ukb-b-6353	Leg predicted mass (right) || id:ukb-b-14310	Inverse variance weighted	473	0.00690714	0.00319067	0.0304036	Physical Measures	454834
674	ukb-b-16812	ukb-b-6353	Reason for glasses/contact lenses: For short-sightedness, i.e. only or mainly for distance viewing such as driving, cinema etc (called 'myopia') || id:ukb-b-6353	Vitamin and mineral supplements: Multivitamins +/- minerals || id:ukb-b-16812	Inverse variance weighted	5	0.148937	0.0688604	0.03055	Lifestyle and Environment	460351
675	ebi-a-GCST90017110	ukb-b-6353	Reason for glasses/contact lenses: For short-sightedness, i.e. only or mainly for distance viewing such as driving, cinema etc (called 'myopia') || id:ukb-b-6353	Gut microbiota abundance (phylum Actinobacteria id.400) || id:ebi-a-GCST90017110	Wald ratio	1	0.0153852	0.00711664	0.0306292	Gut microbiota abundance	14306
676	ebi-a-GCST90001735	ukb-b-6353	Reason for glasses/contact lenses: For short-sightedness, i.e. only or mainly for distance viewing such as driving, cinema etc (called 'myopia') || id:ukb-b-6353	CD19 on IgD- CD38dim B cell || id:ebi-a-GCST90001735	Inverse variance weighted	3	0.00504898	0.00234108	0.0310299	Physical Measures	3657
677	ubm-a-803	ukb-b-6353	Reason for glasses/contact lenses: For short-sightedness, i.e. only or mainly for distance viewing such as driving, cinema etc (called 'myopia') || id:ukb-b-6353	IDP dMRI ProbtrackX ICVF ifo r || id:ubm-a-803	Inverse variance weighted	4	-0.00567385	0.00263127	0.0310592	fMRI	7532
678	prot-a-2951	ukb-b-6353	Reason for glasses/contact lenses: For short-sightedness, i.e. only or mainly for distance viewing such as driving, cinema etc (called 'myopia') || id:ukb-b-6353	Trefoil factor 1 || id:prot-a-2951	Inverse variance weighted	4	0.00390744	0.00181394	0.0312307	proteins	3301
679	ukb-b-18042	ukb-b-6353	Reason for glasses/contact lenses: For short-sightedness, i.e. only or mainly for distance viewing such as driving, cinema etc (called 'myopia') || id:ukb-b-6353	Illnesses of siblings: Diabetes || id:ukb-b-18042	Inverse variance weighted	18	0.070345	0.0326673	0.0312889	Family factor	362826
680	prot-a-1471	ukb-b-6353	Reason for glasses/contact lenses: For short-sightedness, i.e. only or mainly for distance viewing such as driving, cinema etc (called 'myopia') || id:ukb-b-6353	Interleukin-23 || id:prot-a-1471	Inverse variance weighted	2	-0.00348231	0.00161826	0.0314062	proteins	3301
681	ukb-b-5076	ukb-b-6353	Reason for glasses/contact lenses: For short-sightedness, i.e. only or mainly for distance viewing such as driving, cinema etc (called 'myopia') || id:ukb-b-6353	Leisure/social activities: None of the above || id:ukb-b-5076	Inverse variance weighted	10	-0.118954	0.0552933	0.0314506	Lifestyle and Environment	461369
682	prot-a-2354	ukb-b-6353	Reason for glasses/contact lenses: For short-sightedness, i.e. only or mainly for distance viewing such as driving, cinema etc (called 'myopia') || id:ukb-b-6353	Basic salivary proline-rich protein 4 || id:prot-a-2354	Wald ratio	1	0.0052055	0.0024239	0.0317477	proteins	3301
683	prot-a-212	ukb-b-6353	Reason for glasses/contact lenses: For short-sightedness, i.e. only or mainly for distance viewing such as driving, cinema etc (called 'myopia') || id:ukb-b-6353	Beta-1,4-glucuronyltransferase 1 || id:prot-a-212	Wald ratio	1	-0.00244432	0.00113818	0.0317477	proteins	3301
684	prot-a-193	ukb-b-6353	Reason for glasses/contact lenses: For short-sightedness, i.e. only or mainly for distance viewing such as driving, cinema etc (called 'myopia') || id:ukb-b-6353	Retroviral-like aspartic protease 1 || id:prot-a-193	Wald ratio	1	-0.00217171	0.00101124	0.0317477	proteins	3301
685	prot-a-2363	ukb-b-6353	Reason for glasses/contact lenses: For short-sightedness, i.e. only or mainly for distance viewing such as driving, cinema etc (called 'myopia') || id:ukb-b-6353	Salivary acidic proline-rich phosphoprotein 1/2 || id:prot-a-2363	Wald ratio	1	-0.00331683	0.00154445	0.0317477	proteins	3301
686	prot-a-2723	ukb-b-6353	Reason for glasses/contact lenses: For short-sightedness, i.e. only or mainly for distance viewing such as driving, cinema etc (called 'myopia') || id:ukb-b-6353	Sialic acid-binding Ig-like lectin 10 || id:prot-a-2723	Wald ratio	1	-0.00190797	0.000888429	0.0317477	proteins	3301
687	prot-a-465	ukb-b-6353	Reason for glasses/contact lenses: For short-sightedness, i.e. only or mainly for distance viewing such as driving, cinema etc (called 'myopia') || id:ukb-b-6353	SLAM family member 5 || id:prot-a-465	Wald ratio	1	-0.0034942	0.00162705	0.0317477	proteins	3301
688	prot-a-199	ukb-b-6353	Reason for glasses/contact lenses: For short-sightedness, i.e. only or mainly for distance viewing such as driving, cinema etc (called 'myopia') || id:ukb-b-6353	Sodium/potassium-transporting ATPase subunit alpha-1 || id:prot-a-199	Wald ratio	1	-0.00352361	0.00164074	0.0317477	proteins	3301
689	prot-a-3196	ukb-b-6353	Reason for glasses/contact lenses: For short-sightedness, i.e. only or mainly for distance viewing such as driving, cinema etc (called 'myopia') || id:ukb-b-6353	Testis-specific basic protein Y 1 || id:prot-a-3196	Wald ratio	1	-0.00300952	0.00140136	0.0317477	proteins	3301
690	prot-a-319	ukb-b-6353	Reason for glasses/contact lenses: For short-sightedness, i.e. only or mainly for distance viewing such as driving, cinema etc (called 'myopia') || id:ukb-b-6353	Uncharacterized protein C6orf226 || id:prot-a-319	Wald ratio	1	-0.00309437	0.00144087	0.0317477	proteins	3301
691	prot-a-1179	ukb-b-6353	Reason for glasses/contact lenses: For short-sightedness, i.e. only or mainly for distance viewing such as driving, cinema etc (called 'myopia') || id:ukb-b-6353	Vitamin D-binding protein || id:prot-a-1179	Wald ratio	1	-0.00224637	0.00104601	0.0317477	proteins	3301
692	ukb-b-16904	ukb-b-6353	Reason for glasses/contact lenses: For short-sightedness, i.e. only or mainly for distance viewing such as driving, cinema etc (called 'myopia') || id:ukb-b-6353	Operation code: anterior/posterior repair bladder/uterus || id:ukb-b-16904	Wald ratio	1	-0.886642	0.412879	0.0317565	Treatment/medication	462933
693	prot-a-475	ukb-b-6353	Reason for glasses/contact lenses: For short-sightedness, i.e. only or mainly for distance viewing such as driving, cinema etc (called 'myopia') || id:ukb-b-6353	Serine/threonine-protein kinase MRCK alpha || id:prot-a-475	Inverse variance weighted	2	0.00326289	0.00151966	0.0317842	proteins	3301
694	ukb-b-3599	ukb-b-6353	Reason for glasses/contact lenses: For short-sightedness, i.e. only or mainly for distance viewing such as driving, cinema etc (called 'myopia') || id:ukb-b-6353	Never eat eggs, dairy, wheat, sugar: Wheat products || id:ukb-b-3599	Inverse variance weighted	5	0.105421	0.0491171	0.0318468	Lifestyle and Environment	461046
695	ubm-a-723	ukb-b-6353	Reason for glasses/contact lenses: For short-sightedness, i.e. only or mainly for distance viewing such as driving, cinema etc (called 'myopia') || id:ukb-b-6353	IDP dMRI ProbtrackX L1 ilf l || id:ubm-a-723	Inverse variance weighted	3	0.0127403	0.00593835	0.0319186	fMRI	7532
696	met-a-699	ukb-b-6353	Reason for glasses/contact lenses: For short-sightedness, i.e. only or mainly for distance viewing such as driving, cinema etc (called 'myopia') || id:ukb-b-6353	Glutaroyl carnitine || id:met-a-699	Inverse variance weighted	8	0.0202603	0.00944464	0.0319399	metabolites	7701
697	ukb-b-8121	ukb-b-6353	Reason for glasses/contact lenses: For short-sightedness, i.e. only or mainly for distance viewing such as driving, cinema etc (called 'myopia') || id:ukb-b-6353	Salt added to food || id:ukb-b-8121	Inverse variance weighted	98	-0.0133717	0.00623795	0.0320641	Lifestyle and Environment	462630
698	ukb-b-5559	ukb-b-6353	Reason for glasses/contact lenses: For short-sightedness, i.e. only or mainly for distance viewing such as driving, cinema etc (called 'myopia') || id:ukb-b-6353	Methods of admission to hospital (recoded): Transfer: Planned || id:ukb-b-5559	Inverse variance weighted	2	-0.703671	0.328445	0.0321588	Others	462399
699	ubm-a-1465	ukb-b-6353	Reason for glasses/contact lenses: For short-sightedness, i.e. only or mainly for distance viewing such as driving, cinema etc (called 'myopia') || id:ukb-b-6353	NET100 0309 || id:ubm-a-1465	Wald ratio	1	0.0129875	0.00606539	0.0322544	fMRI	7916
700	ebi-a-GCST005060	ukb-b-6353	Reason for glasses/contact lenses: For short-sightedness, i.e. only or mainly for distance viewing such as driving, cinema etc (called 'myopia') || id:ukb-b-6353	Hemoglobin levels || id:ebi-a-GCST005060	Inverse variance weighted	2	-0.00812226	0.00379357	0.0322694	proteins	9667
701	ukb-b-20498	ukb-b-6353	Reason for glasses/contact lenses: For short-sightedness, i.e. only or mainly for distance viewing such as driving, cinema etc (called 'myopia') || id:ukb-b-6353	Number of incorrect matches in round || id:ukb-b-20498	Inverse variance weighted	31	-0.0254	0.0119035	0.0328571	Cognitive funtion	462302
702	ubm-a-733	ukb-b-6353	Reason for glasses/contact lenses: For short-sightedness, i.e. only or mainly for distance viewing such as driving, cinema etc (called 'myopia') || id:ukb-b-6353	IDP dMRI ProbtrackX L1 str r || id:ubm-a-733	Wald ratio	1	-0.0176037	0.00825418	0.0329489	fMRI	7532
703	prot-a-2019	ukb-b-6353	Reason for glasses/contact lenses: For short-sightedness, i.e. only or mainly for distance viewing such as driving, cinema etc (called 'myopia') || id:ukb-b-6353	Protein NDNF || id:prot-a-2019	Wald ratio	1	-0.00794488	0.00372746	0.0330524	proteins	3301
704	ukb-b-19805	ukb-b-6353	Reason for glasses/contact lenses: For short-sightedness, i.e. only or mainly for distance viewing such as driving, cinema etc (called 'myopia') || id:ukb-b-6353	Diagnoses - main ICD10: K62.1 Rectal polyp || id:ukb-b-19805	Inverse variance weighted	2	0.772796	0.362845	0.0331861	Disease	463010
705	ubm-a-735	ukb-b-6353	Reason for glasses/contact lenses: For short-sightedness, i.e. only or mainly for distance viewing such as driving, cinema etc (called 'myopia') || id:ukb-b-6353	IDP dMRI ProbtrackX L1 unc r || id:ubm-a-735	Inverse variance weighted	3	0.00821812	0.00386009	0.0332544	fMRI	7532
706	ukb-b-13354	ukb-b-6353	Reason for glasses/contact lenses: For short-sightedness, i.e. only or mainly for distance viewing such as driving, cinema etc (called 'myopia') || id:ukb-b-6353	Whole body fat-free mass || id:ukb-b-13354	Inverse variance weighted	513	0.00638286	0.00299869	0.0332918	Physical Measures	454850
707	ukb-b-20176	ukb-b-6353	Reason for glasses/contact lenses: For short-sightedness, i.e. only or mainly for distance viewing such as driving, cinema etc (called 'myopia') || id:ukb-b-6353	Illnesses of mother: Lung cancer || id:ukb-b-20176	Wald ratio	1	-0.356717	0.167609	0.0333154	Family factor	423258
708	met-d-XXL_VLDL_TG	ukb-b-6353	Reason for glasses/contact lenses: For short-sightedness, i.e. only or mainly for distance viewing such as driving, cinema etc (called 'myopia') || id:ukb-b-6353	Triglycerides in chylomicrons and extremely large VLDL || id:met-d-XXL_VLDL_TG	Inverse variance weighted	49	0.00469893	0.0022087	0.0333815	metabolites	115078
709	ukb-b-9873	ukb-b-6353	Reason for glasses/contact lenses: For short-sightedness, i.e. only or mainly for distance viewing such as driving, cinema etc (called 'myopia') || id:ukb-b-6353	Diagnoses - main ICD10: N39.3 Stress incontinence || id:ukb-b-9873	Wald ratio	1	-0.927936	0.436263	0.0334193	Disease	463010
710	ukb-b-6295	ukb-b-6353	Reason for glasses/contact lenses: For short-sightedness, i.e. only or mainly for distance viewing such as driving, cinema etc (called 'myopia') || id:ukb-b-6353	Diagnoses - secondary ICD10: Z03.4 Observation for suspected myocardial infarction || id:ukb-b-6295	Wald ratio	1	-1.42973	0.672986	0.033632	Disease	463010
711	ubm-a-200	ukb-b-6353	Reason for glasses/contact lenses: For short-sightedness, i.e. only or mainly for distance viewing such as driving, cinema etc (called 'myopia') || id:ukb-b-6353	IDP dMRI TBSS FA Splenium of corpus callosum || id:ubm-a-200	Inverse variance weighted	4	-0.00665003	0.0031312	0.0336874	fMRI	7532
712	prot-a-506	ukb-b-6353	Reason for glasses/contact lenses: For short-sightedness, i.e. only or mainly for distance viewing such as driving, cinema etc (called 'myopia') || id:ukb-b-6353	Adenosine deaminase CECR1 || id:prot-a-506	Inverse variance weighted	2	-0.00141467	0.000666272	0.0337324	proteins	3301
713	ubm-a-241	ukb-b-6353	Reason for glasses/contact lenses: For short-sightedness, i.e. only or mainly for distance viewing such as driving, cinema etc (called 'myopia') || id:ukb-b-6353	IDP dMRI TBSS FA Uncinate fasciculus L || id:ubm-a-241	Wald ratio	1	-0.0115969	0.00546328	0.0337792	fMRI	7532
714	ebi-a-GCST90016997	ukb-b-6353	Reason for glasses/contact lenses: For short-sightedness, i.e. only or mainly for distance viewing such as driving, cinema etc (called 'myopia') || id:ukb-b-6353	Gut microbiota abundance (genus Eubacterium coprostanoligenes group id.11375) || id:ebi-a-GCST90016997	Wald ratio	1	0.019472	0.00917388	0.0337917	Gut microbiota abundance	14306
715	ukb-d-2654_2	ukb-b-6353	Reason for glasses/contact lenses: For short-sightedness, i.e. only or mainly for distance viewing such as driving, cinema etc (called 'myopia') || id:ukb-b-6353	Non-butter spread type details: Flora Pro-Active or Benecol || id:ukb-d-2654_2	Inverse variance weighted	4	-0.0806724	0.0380222	0.0338613	Lifestyle and Environment	190094
716	prot-a-1370	ukb-b-6353	Reason for glasses/contact lenses: For short-sightedness, i.e. only or mainly for distance viewing such as driving, cinema etc (called 'myopia') || id:ukb-b-6353	15-hydroxyprostaglandin dehydrogenase [NAD(+)] || id:prot-a-1370	Inverse variance weighted	2	0.00353936	0.00166925	0.0339783	proteins	3301
717	prot-a-575	ukb-b-6353	Reason for glasses/contact lenses: For short-sightedness, i.e. only or mainly for distance viewing such as driving, cinema etc (called 'myopia') || id:ukb-b-6353	C-type lectin domain family 2 member L || id:prot-a-575	Wald ratio	1	0.0074362	0.0035071	0.0339787	proteins	3301
718	prot-a-2722	ukb-b-6353	Reason for glasses/contact lenses: For short-sightedness, i.e. only or mainly for distance viewing such as driving, cinema etc (called 'myopia') || id:ukb-b-6353	Single Ig IL-1-related receptor || id:prot-a-2722	Wald ratio	1	0.0015354	0.000724133	0.0339787	proteins	3301
719	ubm-a-642	ukb-b-6353	Reason for glasses/contact lenses: For short-sightedness, i.e. only or mainly for distance viewing such as driving, cinema etc (called 'myopia') || id:ukb-b-6353	IDP dMRI ProbtrackX FA ilf l || id:ubm-a-642	Inverse variance weighted	3	-0.00641398	0.00302519	0.03399	fMRI	7532
720	prot-a-2430	ukb-b-6353	Reason for glasses/contact lenses: For short-sightedness, i.e. only or mainly for distance viewing such as driving, cinema etc (called 'myopia') || id:ukb-b-6353	Tuberoinfundibular peptide of 39 residues || id:prot-a-2430	Wald ratio	1	-0.00599046	0.00282591	0.0340204	proteins	3301
721	prot-a-2522	ukb-b-6353	Reason for glasses/contact lenses: For short-sightedness, i.e. only or mainly for distance viewing such as driving, cinema etc (called 'myopia') || id:ukb-b-6353	Replication initiator 1 || id:prot-a-2522	Inverse variance weighted	2	0.00291959	0.00137794	0.0341072	proteins	3301
722	ubm-a-525	ukb-b-6353	Reason for glasses/contact lenses: For short-sightedness, i.e. only or mainly for distance viewing such as driving, cinema etc (called 'myopia') || id:ukb-b-6353	IDP dMRI TBSS ICVF Superior longitudinal fasciculus L || id:ubm-a-525	Inverse variance weighted	3	-0.00677818	0.00320137	0.0342366	fMRI	7532
723	prot-b-36	ukb-b-6353	Reason for glasses/contact lenses: For short-sightedness, i.e. only or mainly for distance viewing such as driving, cinema etc (called 'myopia') || id:ukb-b-6353	renin || id:prot-b-36	Wald ratio	1	-0.00523693	0.00247809	0.0345757	proteins	3394
724	prot-a-532	ukb-b-6353	Reason for glasses/contact lenses: For short-sightedness, i.e. only or mainly for distance viewing such as driving, cinema etc (called 'myopia') || id:ukb-b-6353	Cell growth regulator with EF hand domain protein 1 || id:prot-a-532	Inverse variance weighted	3	0.00332527	0.00157383	0.0346135	proteins	3301
725	ieu-a-987	ukb-b-6353	Reason for glasses/contact lenses: For short-sightedness, i.e. only or mainly for distance viewing such as driving, cinema etc (called 'myopia') || id:ukb-b-6353	Lung cancer || id:ieu-a-987	Inverse variance weighted	12	-0.00351583	0.00166425	0.034639	Disease	85449
726	ubm-a-1543	ukb-b-6353	Reason for glasses/contact lenses: For short-sightedness, i.e. only or mainly for distance viewing such as driving, cinema etc (called 'myopia') || id:ukb-b-6353	NET100 0387 || id:ubm-a-1543	Inverse variance weighted	2	-0.00893832	0.00424437	0.0352109	fMRI	7916
727	ubm-a-511	ukb-b-6353	Reason for glasses/contact lenses: For short-sightedness, i.e. only or mainly for distance viewing such as driving, cinema etc (called 'myopia') || id:ukb-b-6353	IDP dMRI TBSS ICVF Posterior corona radiata L || id:ubm-a-511	Inverse variance weighted	3	-0.00968794	0.00460604	0.0354388	fMRI	7532
728	ieu-a-1049	ukb-b-6353	Reason for glasses/contact lenses: For short-sightedness, i.e. only or mainly for distance viewing such as driving, cinema etc (called 'myopia') || id:ukb-b-6353	Iron || id:ieu-a-1049	Inverse variance weighted	3	-0.00425127	0.00202307	0.0356067	Physical Measures	23986
729	ubm-a-2933	ukb-b-6353	Reason for glasses/contact lenses: For short-sightedness, i.e. only or mainly for distance viewing such as driving, cinema etc (called 'myopia') || id:ukb-b-6353	DKTatlas lh inferiortemporal thickness || id:ubm-a-2933	Wald ratio	1	0.0150456	0.00717167	0.0359118	fMRI	8411
730	ukb-d-20544_15	ukb-b-6353	Reason for glasses/contact lenses: For short-sightedness, i.e. only or mainly for distance viewing such as driving, cinema etc (called 'myopia') || id:ukb-b-6353	Mental health problems ever diagnosed by a professional: Anxiety, nerves or generalized anxiety disorder || id:ukb-d-20544_15	Wald ratio	1	-0.144836	0.0690875	0.0360457	Mental health	117751
731	prot-a-1879	ukb-b-6353	Reason for glasses/contact lenses: For short-sightedness, i.e. only or mainly for distance viewing such as driving, cinema etc (called 'myopia') || id:ukb-b-6353	Protein MENT || id:prot-a-1879	Inverse variance weighted	3	-0.00319948	0.00152716	0.0361663	proteins	3301
732	prot-a-2779	ukb-b-6353	Reason for glasses/contact lenses: For short-sightedness, i.e. only or mainly for distance viewing such as driving, cinema etc (called 'myopia') || id:ukb-b-6353	SPARC-related modular calcium-binding protein 1 || id:prot-a-2779	Inverse variance weighted	2	-0.00410185	0.00195868	0.0362427	proteins	3301
733	prot-a-543	ukb-b-6353	Reason for glasses/contact lenses: For short-sightedness, i.e. only or mainly for distance viewing such as driving, cinema etc (called 'myopia') || id:ukb-b-6353	Chitotriosidase-1 || id:prot-a-543	Inverse variance weighted	2	-0.00146437	0.000699695	0.0363607	proteins	3301
734	ukb-b-7166	ukb-b-6353	Reason for glasses/contact lenses: For short-sightedness, i.e. only or mainly for distance viewing such as driving, cinema etc (called 'myopia') || id:ukb-b-6353	Diagnoses - main ICD10: K57.9 Diverticular disease of intestine, part unspecified, without perforation or abscess || id:ukb-b-7166	Wald ratio	1	1.39656	0.667553	0.0364334	Disease	463010
735	ukb-b-10546	ukb-b-6353	Reason for glasses/contact lenses: For short-sightedness, i.e. only or mainly for distance viewing such as driving, cinema etc (called 'myopia') || id:ukb-b-6353	Oily fish intake || id:ukb-b-10546	Wald ratio	1	-0.0613704	0.0293357	0.0364382	Lifestyle and Environment	64949
736	ubm-a-1236	ukb-b-6353	Reason for glasses/contact lenses: For short-sightedness, i.e. only or mainly for distance viewing such as driving, cinema etc (called 'myopia') || id:ukb-b-6353	NET100 0080 || id:ubm-a-1236	Wald ratio	1	0.0135712	0.00648857	0.036478	fMRI	7916
737	ebi-a-GCST90012024	ukb-b-6353	Reason for glasses/contact lenses: For short-sightedness, i.e. only or mainly for distance viewing such as driving, cinema etc (called 'myopia') || id:ukb-b-6353	Interleukin-18 levels || id:ebi-a-GCST90012024	Inverse variance weighted	7	0.00337846	0.00161653	0.0366232	proteins	21758
738	ebi-a-GCST90001806	ukb-b-6353	Reason for glasses/contact lenses: For short-sightedness, i.e. only or mainly for distance viewing such as driving, cinema etc (called 'myopia') || id:ukb-b-6353	CD27 on unswitched memory B cell || id:ebi-a-GCST90001806	Inverse variance weighted	11	-0.00258414	0.00123688	0.0366862	Physical Measures	3656
739	met-d-M_HDL_L	ukb-b-6353	Reason for glasses/contact lenses: For short-sightedness, i.e. only or mainly for distance viewing such as driving, cinema etc (called 'myopia') || id:ukb-b-6353	Total lipids in medium HDL || id:met-d-M_HDL_L	Inverse variance weighted	65	0.00460261	0.00220575	0.0369203	metabolites	115078
740	ubm-a-751	ukb-b-6353	Reason for glasses/contact lenses: For short-sightedness, i.e. only or mainly for distance viewing such as driving, cinema etc (called 'myopia') || id:ukb-b-6353	IDP dMRI ProbtrackX L2 ilf r || id:ubm-a-751	Inverse variance weighted	3	0.00655786	0.0031435	0.0369636	fMRI	7532
741	prot-a-2481	ukb-b-6353	Reason for glasses/contact lenses: For short-sightedness, i.e. only or mainly for distance viewing such as driving, cinema etc (called 'myopia') || id:ukb-b-6353	Rac GTPase-activating protein 1 || id:prot-a-2481	Inverse variance weighted	2	0.00332626	0.0015946	0.0369835	proteins	3301
742	ukb-b-12019	ukb-b-6353	Reason for glasses/contact lenses: For short-sightedness, i.e. only or mainly for distance viewing such as driving, cinema etc (called 'myopia') || id:ukb-b-6353	Peak expiratory flow (PEF) || id:ukb-b-12019	Inverse variance weighted	131	0.012008	0.00576037	0.0371075	Physical Measures	421986
743	ukb-b-13500	ukb-b-6353	Reason for glasses/contact lenses: For short-sightedness, i.e. only or mainly for distance viewing such as driving, cinema etc (called 'myopia') || id:ukb-b-6353	Operative procedures - secondary OPCS: Z27.4 Duodenum || id:ukb-b-13500	Inverse variance weighted	5	0.156311	0.0749885	0.0371178	Treatment/medication	463010
744	ubm-a-458	ukb-b-6353	Reason for glasses/contact lenses: For short-sightedness, i.e. only or mainly for distance viewing such as driving, cinema etc (called 'myopia') || id:ukb-b-6353	IDP dMRI TBSS L3 Anterior corona radiata R || id:ubm-a-458	Inverse variance weighted	3	0.00862434	0.00413945	0.0372102	fMRI	7532
745	ukb-b-17462	ukb-b-6353	Reason for glasses/contact lenses: For short-sightedness, i.e. only or mainly for distance viewing such as driving, cinema etc (called 'myopia') || id:ukb-b-6353	Diagnoses - secondary ICD10: E78.5 Hyperlipidaemia, unspecified || id:ukb-b-17462	Inverse variance weighted	2	-1.04083	0.499646	0.0372395	Disease	463010
746	met-d-L_VLDL_TG_pct	ukb-b-6353	Reason for glasses/contact lenses: For short-sightedness, i.e. only or mainly for distance viewing such as driving, cinema etc (called 'myopia') || id:ukb-b-6353	Triglycerides to total lipids ratio in large VLDL || id:met-d-L_VLDL_TG_pct	Inverse variance weighted	49	0.00427842	0.0020552	0.0373653	metabolites	115067
747	ubm-a-2825	ukb-b-6353	Reason for glasses/contact lenses: For short-sightedness, i.e. only or mainly for distance viewing such as driving, cinema etc (called 'myopia') || id:ukb-b-6353	DKTatlas rh fusiform area || id:ubm-a-2825	Wald ratio	1	-0.0189503	0.00910616	0.0374304	fMRI	8411
748	prot-a-1743	ukb-b-6353	Reason for glasses/contact lenses: For short-sightedness, i.e. only or mainly for distance viewing such as driving, cinema etc (called 'myopia') || id:ukb-b-6353	Leukocyte immunoglobulin-like receptor subfamily B member 2 || id:prot-a-1743	Inverse variance weighted	2	-0.00126842	0.000609535	0.0374377	proteins	3301
749	prot-a-2061	ukb-b-6353	Reason for glasses/contact lenses: For short-sightedness, i.e. only or mainly for distance viewing such as driving, cinema etc (called 'myopia') || id:ukb-b-6353	Normal mucosa of esophagus-specific gene 1 protein || id:prot-a-2061	Inverse variance weighted	3	0.00279228	0.00134305	0.0376122	proteins	3301
750	ebi-a-GCST007429	ukb-b-6353	Reason for glasses/contact lenses: For short-sightedness, i.e. only or mainly for distance viewing such as driving, cinema etc (called 'myopia') || id:ukb-b-6353	Lung function (FVC) || id:ebi-a-GCST007429	Inverse variance weighted	232	0.00597466	0.00287379	0.0376155	Physical Measures	321047
751	ukb-d-M84	ukb-b-6353	Reason for glasses/contact lenses: For short-sightedness, i.e. only or mainly for distance viewing such as driving, cinema etc (called 'myopia') || id:ukb-b-6353	Diagnoses - main ICD10: M84 Disorders of continuity of bone || id:ukb-d-M84	Wald ratio	1	1.62146	0.780281	0.0377046	Disease	361194
752	ukb-b-4943	ukb-b-6353	Reason for glasses/contact lenses: For short-sightedness, i.e. only or mainly for distance viewing such as driving, cinema etc (called 'myopia') || id:ukb-b-6353	Frequency of solarium/sunlamp use || id:ukb-b-4943	Inverse variance weighted	5	-0.20317	0.0978492	0.0378608	Lifestyle and Environment	436185
753	ukb-d-D22	ukb-b-6353	Reason for glasses/contact lenses: For short-sightedness, i.e. only or mainly for distance viewing such as driving, cinema etc (called 'myopia') || id:ukb-b-6353	Diagnoses - main ICD10: D22 Melanocytic naevi || id:ukb-d-D22	Inverse variance weighted	7	-0.293558	0.141435	0.0379348	Disease	361194
754	prot-a-1969	ukb-b-6353	Reason for glasses/contact lenses: For short-sightedness, i.e. only or mainly for distance viewing such as driving, cinema etc (called 'myopia') || id:ukb-b-6353	Mitochondrial ubiquitin ligase activator of NFKB 1 || id:prot-a-1969	Wald ratio	1	0.00882436	0.00425264	0.0379838	proteins	3301
755	ukb-b-2227	ukb-b-6353	Reason for glasses/contact lenses: For short-sightedness, i.e. only or mainly for distance viewing such as driving, cinema etc (called 'myopia') || id:ukb-b-6353	Number of children fathered || id:ukb-b-2227	Inverse variance weighted	3	-0.0743181	0.0358442	0.0381384	Family factor	209872
756	met-d-LDL_FC	ukb-b-6353	Reason for glasses/contact lenses: For short-sightedness, i.e. only or mainly for distance viewing such as driving, cinema etc (called 'myopia') || id:ukb-b-6353	Free cholesterol in LDL || id:met-d-LDL_FC	Inverse variance weighted	50	-0.00544545	0.00263002	0.038406	metabolites	115078
757	ubm-a-279	ukb-b-6353	Reason for glasses/contact lenses: For short-sightedness, i.e. only or mainly for distance viewing such as driving, cinema etc (called 'myopia') || id:ukb-b-6353	IDP dMRI TBSS MD Cingulum cingulate gyrus L || id:ubm-a-279	Inverse variance weighted	4	0.00630826	0.00305007	0.0386177	fMRI	7532
758	ebi-a-GCST90011553	ukb-b-6353	Reason for glasses/contact lenses: For short-sightedness, i.e. only or mainly for distance viewing such as driving, cinema etc (called 'myopia') || id:ukb-b-6353	G_Sutterella prevalence || id:ebi-a-GCST90011553	Wald ratio	1	0.00625327	0.00302634	0.0388021	Others	8956
759	ukb-b-19790	ukb-b-6353	Reason for glasses/contact lenses: For short-sightedness, i.e. only or mainly for distance viewing such as driving, cinema etc (called 'myopia') || id:ukb-b-6353	Methods of admission to hospital (recoded): Maternity admission: Post-partum || id:ukb-b-19790	Inverse variance weighted	2	0.429066	0.20772	0.0388668	Others	462473
760	ieu-a-1169	ukb-b-6353	Reason for glasses/contact lenses: For short-sightedness, i.e. only or mainly for distance viewing such as driving, cinema etc (called 'myopia') || id:ukb-b-6353	Hip osteoarthritis || id:ieu-a-1169	Wald ratio	1	0.00766044	0.00371074	0.0389801	Disease	14275
761	ieu-a-1170	ukb-b-6353	Reason for glasses/contact lenses: For short-sightedness, i.e. only or mainly for distance viewing such as driving, cinema etc (called 'myopia') || id:ukb-b-6353	Knee and hip osteoarthritis || id:ieu-a-1170	Wald ratio	1	0.00917911	0.00444639	0.0389801	Disease	14507
762	prot-a-2898	ukb-b-6353	Reason for glasses/contact lenses: For short-sightedness, i.e. only or mainly for distance viewing such as driving, cinema etc (called 'myopia') || id:ukb-b-6353	SUN domain-containing protein 3 || id:prot-a-2898	Wald ratio	1	0.00576812	0.00279812	0.0392626	proteins	3301
763	ubm-a-2687	ukb-b-6353	Reason for glasses/contact lenses: For short-sightedness, i.e. only or mainly for distance viewing such as driving, cinema etc (called 'myopia') || id:ukb-b-6353	volume Right-choroid-plexus || id:ubm-a-2687	Wald ratio	1	0.0170398	0.00826912	0.0393357	fMRI	8411
764	ukb-b-6222	ukb-b-6353	Reason for glasses/contact lenses: For short-sightedness, i.e. only or mainly for distance viewing such as driving, cinema etc (called 'myopia') || id:ukb-b-6353	Operative procedures - secondary OPCS: Z94.2 Right sided operation || id:ukb-b-6222	Inverse variance weighted	2	0.177497	0.0861588	0.0393878	Treatment/medication	463010
765	ukb-b-14254	ukb-b-6353	Reason for glasses/contact lenses: For short-sightedness, i.e. only or mainly for distance viewing such as driving, cinema etc (called 'myopia') || id:ukb-b-6353	Tinnitus severity/nuisance || id:ukb-b-14254	Wald ratio	1	-0.00764506	0.00371179	0.0394302	Disease	43349
766	ubm-a-2919	ukb-b-6353	Reason for glasses/contact lenses: For short-sightedness, i.e. only or mainly for distance viewing such as driving, cinema etc (called 'myopia') || id:ukb-b-6353	a2009s rh S postcentral area || id:ubm-a-2919	Wald ratio	1	-0.0156412	0.00759915	0.0395637	fMRI	8411
767	prot-a-523	ukb-b-6353	Reason for glasses/contact lenses: For short-sightedness, i.e. only or mainly for distance viewing such as driving, cinema etc (called 'myopia') || id:ukb-b-6353	Complement factor I || id:prot-a-523	Wald ratio	1	0.00382047	0.00185781	0.0397399	proteins	3301
768	prot-a-410	ukb-b-6353	Reason for glasses/contact lenses: For short-sightedness, i.e. only or mainly for distance viewing such as driving, cinema etc (called 'myopia') || id:ukb-b-6353	C-C motif chemokine 7 || id:prot-a-410	Wald ratio	1	-0.0027402	0.00133304	0.0398213	proteins	3301
769	prot-a-411	ukb-b-6353	Reason for glasses/contact lenses: For short-sightedness, i.e. only or mainly for distance viewing such as driving, cinema etc (called 'myopia') || id:ukb-b-6353	C-C motif chemokine 8 || id:prot-a-411	Wald ratio	1	-0.0069757	0.00339352	0.0398213	proteins	3301
770	ubm-a-799	ukb-b-6353	Reason for glasses/contact lenses: For short-sightedness, i.e. only or mainly for distance viewing such as driving, cinema etc (called 'myopia') || id:ukb-b-6353	IDP dMRI ProbtrackX ICVF cst r || id:ubm-a-799	Inverse variance weighted	4	-0.0063621	0.00309511	0.0398276	fMRI	7532
771	prot-b-59	ukb-b-6353	Reason for glasses/contact lenses: For short-sightedness, i.e. only or mainly for distance viewing such as driving, cinema etc (called 'myopia') || id:ukb-b-6353	galanin and GMAP prepropeptide || id:prot-b-59	Wald ratio	1	-0.00702393	0.00341718	0.039833	proteins	3394
772	prot-a-2398	ukb-b-6353	Reason for glasses/contact lenses: For short-sightedness, i.e. only or mainly for distance viewing such as driving, cinema etc (called 'myopia') || id:ukb-b-6353	PH and SEC7 domain-containing protein 1 || id:prot-a-2398	Inverse variance weighted	3	-0.00198085	0.00096385	0.0398651	proteins	3301
773	ieu-b-4973	ukb-b-6353	Reason for glasses/contact lenses: For short-sightedness, i.e. only or mainly for distance viewing such as driving, cinema etc (called 'myopia') || id:ukb-b-6353	LRTI || id:ieu-b-4973	Wald ratio	1	-0.0146036	0.00710623	0.0398752	Disease	486484
774	ubm-a-149	ukb-b-6353	Reason for glasses/contact lenses: For short-sightedness, i.e. only or mainly for distance viewing such as driving, cinema etc (called 'myopia') || id:ukb-b-6353	IDP T1 FAST ROIs R cerebellum crus II || id:ubm-a-149	Inverse variance weighted	2	0.0101575	0.0049469	0.0400438	fMRI	8427
775	ebi-a-GCST90002412	ukb-b-6353	Reason for glasses/contact lenses: For short-sightedness, i.e. only or mainly for distance viewing such as driving, cinema etc (called 'myopia') || id:ukb-b-6353	Low density lipoprotein cholesterol levels || id:ebi-a-GCST90002412	Inverse variance weighted	304	-0.00315665	0.0015395	0.0403216	metabolites	431167
776	ieu-a-836	ukb-b-6353	Reason for glasses/contact lenses: For short-sightedness, i.e. only or mainly for distance viewing such as driving, cinema etc (called 'myopia') || id:ukb-b-6353	College completion || id:ieu-a-836	Inverse variance weighted	3	0.0111161	0.00542871	0.0405953	Sociodemographics	95427
777	ubm-a-816	ukb-b-6353	Reason for glasses/contact lenses: For short-sightedness, i.e. only or mainly for distance viewing such as driving, cinema etc (called 'myopia') || id:ukb-b-6353	IDP dMRI ProbtrackX ICVF unc r || id:ubm-a-816	Inverse variance weighted	2	-0.00659994	0.00322361	0.0406217	fMRI	7532
778	ukb-b-16039	ukb-b-6353	Reason for glasses/contact lenses: For short-sightedness, i.e. only or mainly for distance viewing such as driving, cinema etc (called 'myopia') || id:ukb-b-6353	Operative procedures - main OPCS: W90.3 Injection of therapeutic substance into joint || id:ukb-b-16039	Wald ratio	1	-0.960891	0.469902	0.0408672	Treatment/medication	463010
779	prot-a-120	ukb-b-6353	Reason for glasses/contact lenses: For short-sightedness, i.e. only or mainly for distance viewing such as driving, cinema etc (called 'myopia') || id:ukb-b-6353	Serum amyloid P-component || id:prot-a-120	Inverse variance weighted	2	0.00447957	0.00219435	0.0412101	proteins	3301
780	ukb-b-20214	ukb-b-6353	Reason for glasses/contact lenses: For short-sightedness, i.e. only or mainly for distance viewing such as driving, cinema etc (called 'myopia') || id:ukb-b-6353	Attendance/disability/mobility allowance: Disability living allowance || id:ukb-b-20214	Inverse variance weighted	8	-0.241982	0.118584	0.0412908	Sociodemographics	459354
781	ukb-b-19779	ukb-b-6353	Reason for glasses/contact lenses: For short-sightedness, i.e. only or mainly for distance viewing such as driving, cinema etc (called 'myopia') || id:ukb-b-6353	PCT responsible for patient data: BOLTON PCT || id:ukb-b-19779	Wald ratio	1	-1.36087	0.667957	0.0416138	Others	463010
782	prot-a-1756	ukb-b-6353	Reason for glasses/contact lenses: For short-sightedness, i.e. only or mainly for distance viewing such as driving, cinema etc (called 'myopia') || id:ukb-b-6353	VIP36-like protein || id:prot-a-1756	Wald ratio	1	-0.00469642	0.00230614	0.0417013	proteins	3301
783	ukb-b-744	ukb-b-6353	Reason for glasses/contact lenses: For short-sightedness, i.e. only or mainly for distance viewing such as driving, cinema etc (called 'myopia') || id:ukb-b-6353	Operative procedures - secondary OPCS: Z49.4 Skin of back || id:ukb-b-744	Wald ratio	1	-0.975062	0.478842	0.041721	Treatment/medication	463010
784	ukb-b-18275	ukb-b-6353	Reason for glasses/contact lenses: For short-sightedness, i.e. only or mainly for distance viewing such as driving, cinema etc (called 'myopia') || id:ukb-b-6353	Hearing difficulty/problems with background noise || id:ukb-b-18275	Inverse variance weighted	34	-0.0390951	0.0192008	0.0417389	Disease	453482
785	prot-a-46	ukb-b-6353	Reason for glasses/contact lenses: For short-sightedness, i.e. only or mainly for distance viewing such as driving, cinema etc (called 'myopia') || id:ukb-b-6353	Alcohol dehydrogenase 1B || id:prot-a-46	Inverse variance weighted	2	-0.0045662	0.00224275	0.0417526	proteins	3301
786	ebi-a-GCST90002409	ukb-b-6353	Reason for glasses/contact lenses: For short-sightedness, i.e. only or mainly for distance viewing such as driving, cinema etc (called 'myopia') || id:ukb-b-6353	Childhood body mass index || id:ebi-a-GCST90002409	Inverse variance weighted	16	-0.00800526	0.00393221	0.041769	Physical Measures	39620
787	ukb-b-11207	ukb-b-6353	Reason for glasses/contact lenses: For short-sightedness, i.e. only or mainly for distance viewing such as driving, cinema etc (called 'myopia') || id:ukb-b-6353	6mm cylindrical power (left) || id:ukb-b-11207	Inverse variance weighted	4	-0.052582	0.0258353	0.0418234	Ocular measure/ condition	83410
788	ukb-b-8846	ukb-b-6353	Reason for glasses/contact lenses: For short-sightedness, i.e. only or mainly for distance viewing such as driving, cinema etc (called 'myopia') || id:ukb-b-6353	Methods of admission to hospital (recoded): Elective admission: Booked || id:ukb-b-8846	Inverse variance weighted	5	-0.0984681	0.0483896	0.0418605	Others	462717
789	ebi-a-GCST90006927	ukb-b-6353	Reason for glasses/contact lenses: For short-sightedness, i.e. only or mainly for distance viewing such as driving, cinema etc (called 'myopia') || id:ukb-b-6353	Toxoplasma gondii sag1 antibody levels || id:ebi-a-GCST90006927	Wald ratio	1	-0.00807119	0.0039707	0.0420842	proteins	3919
790	ieu-a-1163	ukb-b-6353	Reason for glasses/contact lenses: For short-sightedness, i.e. only or mainly for distance viewing such as driving, cinema etc (called 'myopia') || id:ukb-b-6353	ER- Breast cancer (Survival) || id:ieu-a-1163	Wald ratio	1	0.0037585	0.00185004	0.0421969	Disease	6881
791	met-d-ApoB	ukb-b-6353	Reason for glasses/contact lenses: For short-sightedness, i.e. only or mainly for distance viewing such as driving, cinema etc (called 'myopia') || id:ukb-b-6353	Apolipoprotein B || id:met-d-ApoB	Inverse variance weighted	51	-0.00473345	0.00233209	0.0423869	metabolites	115078
792	ukb-d-2956	ukb-b-6353	Reason for glasses/contact lenses: For short-sightedness, i.e. only or mainly for distance viewing such as driving, cinema etc (called 'myopia') || id:ukb-b-6353	General pain for 3+ months || id:ukb-d-2956	Wald ratio	1	0.0283443	0.0139727	0.0425053	Health conditions	5473
793	ukb-b-15527	ukb-b-6353	Reason for glasses/contact lenses: For short-sightedness, i.e. only or mainly for distance viewing such as driving, cinema etc (called 'myopia') || id:ukb-b-6353	Operation code: squint correction || id:ukb-b-15527	Inverse variance weighted	7	0.527087	0.259997	0.0426334	Treatment/medication	462933
794	ubm-a-2663	ukb-b-6353	Reason for glasses/contact lenses: For short-sightedness, i.e. only or mainly for distance viewing such as driving, cinema etc (called 'myopia') || id:ukb-b-6353	volume Left-Pallidum || id:ubm-a-2663	Wald ratio	1	0.0166187	0.00821012	0.0429523	fMRI	8411
795	ubm-a-797	ukb-b-6353	Reason for glasses/contact lenses: For short-sightedness, i.e. only or mainly for distance viewing such as driving, cinema etc (called 'myopia') || id:ukb-b-6353	IDP dMRI ProbtrackX ICVF cgh r || id:ubm-a-797	Inverse variance weighted	2	-0.00685942	0.00339236	0.0431743	fMRI	7532
796	prot-a-2549	ukb-b-6353	Reason for glasses/contact lenses: For short-sightedness, i.e. only or mainly for distance viewing such as driving, cinema etc (called 'myopia') || id:ukb-b-6353	Regulator of microtubule dynamics protein 1 || id:prot-a-2549	Inverse variance weighted	2	0.00181922	0.000900474	0.0433529	proteins	3301
797	prot-a-32	ukb-b-6353	Reason for glasses/contact lenses: For short-sightedness, i.e. only or mainly for distance viewing such as driving, cinema etc (called 'myopia') || id:ukb-b-6353	A disintegrin and metalloproteinase with thrombospondin motifs 13 || id:prot-a-32	Inverse variance weighted	3	0.00199275	0.000986895	0.0434649	proteins	3301
798	ukb-b-16677	ukb-b-6353	Reason for glasses/contact lenses: For short-sightedness, i.e. only or mainly for distance viewing such as driving, cinema etc (called 'myopia') || id:ukb-b-6353	6mm cylindrical power (right) || id:ukb-b-16677	Inverse variance weighted	4	-0.0734443	0.0363833	0.0435257	Ocular measure/ condition	84303
799	ebi-a-GCST90001740	ukb-b-6353	Reason for glasses/contact lenses: For short-sightedness, i.e. only or mainly for distance viewing such as driving, cinema etc (called 'myopia') || id:ukb-b-6353	CD19 on switched memory B cell || id:ebi-a-GCST90001740	Inverse variance weighted	2	0.00596206	0.00295378	0.0435441	Physical Measures	3657
800	prot-a-2848	ukb-b-6353	Reason for glasses/contact lenses: For short-sightedness, i.e. only or mainly for distance viewing such as driving, cinema etc (called 'myopia') || id:ukb-b-6353	CMP-N-acetylneuraminate-beta-galactosamide-alpha-2,3-sialyltransferase 1 || id:prot-a-2848	Inverse variance weighted	2	-0.00404259	0.00200354	0.0436201	proteins	3301
801	ukb-b-18799	ukb-b-6353	Reason for glasses/contact lenses: For short-sightedness, i.e. only or mainly for distance viewing such as driving, cinema etc (called 'myopia') || id:ukb-b-6353	Treatment/medication code: bendroflumethiazide || id:ukb-b-18799	Inverse variance weighted	40	-0.0611695	0.0303715	0.0440051	Treatment/medication	462933
802	ukb-b-8727	ukb-b-6353	Reason for glasses/contact lenses: For short-sightedness, i.e. only or mainly for distance viewing such as driving, cinema etc (called 'myopia') || id:ukb-b-6353	Age at last live birth || id:ukb-b-8727	Inverse variance weighted	6	0.0310153	0.0153997	0.0440076	Others	170248
803	ukb-b-6019	ukb-b-6353	Reason for glasses/contact lenses: For short-sightedness, i.e. only or mainly for distance viewing such as driving, cinema etc (called 'myopia') || id:ukb-b-6353	Number of cigarettes previously smoked daily || id:ukb-b-6019	Inverse variance weighted	6	-0.0161324	0.00801203	0.0440596	Smoking	108946
804	ukb-b-4982	ukb-b-6353	Reason for glasses/contact lenses: For short-sightedness, i.e. only or mainly for distance viewing such as driving, cinema etc (called 'myopia') || id:ukb-b-6353	Able to confide || id:ukb-b-4982	Inverse variance weighted	13	0.0187334	0.00930496	0.044086	Others	448858
805	prot-a-2059	ukb-b-6353	Reason for glasses/contact lenses: For short-sightedness, i.e. only or mainly for distance viewing such as driving, cinema etc (called 'myopia') || id:ukb-b-6353	Nucleoside diphosphate kinase A || id:prot-a-2059	Wald ratio	1	-0.00411988	0.00204714	0.0441666	proteins	3301
806	prot-a-2233	ukb-b-6353	Reason for glasses/contact lenses: For short-sightedness, i.e. only or mainly for distance viewing such as driving, cinema etc (called 'myopia') || id:ukb-b-6353	Protein disulfide-isomerase A5 || id:prot-a-2233	Wald ratio	1	-0.00222757	0.00110718	0.0442265	proteins	3301
807	ebi-a-GCST005232	ukb-b-6353	Reason for glasses/contact lenses: For short-sightedness, i.e. only or mainly for distance viewing such as driving, cinema etc (called 'myopia') || id:ukb-b-6353	Neuroticism || id:ebi-a-GCST005232	Inverse variance weighted	67	-0.00600888	0.00299271	0.0446605	Mental health	329821
808	met-d-M_HDL_PL	ukb-b-6353	Reason for glasses/contact lenses: For short-sightedness, i.e. only or mainly for distance viewing such as driving, cinema etc (called 'myopia') || id:ukb-b-6353	Phospholipids in medium HDL || id:met-d-M_HDL_PL	Inverse variance weighted	62	0.00439776	0.00219095	0.044724	metabolites	115078
809	prot-a-559	ukb-b-6353	Reason for glasses/contact lenses: For short-sightedness, i.e. only or mainly for distance viewing such as driving, cinema etc (called 'myopia') || id:ukb-b-6353	Carbohydrate sulfotransferase 9 || id:prot-a-559	Wald ratio	1	0.00367136	0.00182985	0.0448162	proteins	3301
810	ubm-a-230	ukb-b-6353	Reason for glasses/contact lenses: For short-sightedness, i.e. only or mainly for distance viewing such as driving, cinema etc (called 'myopia') || id:ukb-b-6353	IDP dMRI TBSS FA Cingulum cingulate gyrus R || id:ubm-a-230	Inverse variance weighted	3	-0.00826773	0.00412395	0.0449834	fMRI	7532
811	ieu-a-1092	ukb-b-6353	Reason for glasses/contact lenses: For short-sightedness, i.e. only or mainly for distance viewing such as driving, cinema etc (called 'myopia') || id:ukb-b-6353	Father's age at death || id:ieu-a-1092	Wald ratio	1	0.0434079	0.0216559	0.045023	Family factor	75244
812	ebi-a-GCST003392	ukb-b-6353	Reason for glasses/contact lenses: For short-sightedness, i.e. only or mainly for distance viewing such as driving, cinema etc (called 'myopia') || id:ukb-b-6353	Parental longevity (father's age at death) || id:ebi-a-GCST003392	Wald ratio	1	0.0434079	0.0216559	0.045023	Family factor	63775
813	met-d-S_LDL_CE_pct	ukb-b-6353	Reason for glasses/contact lenses: For short-sightedness, i.e. only or mainly for distance viewing such as driving, cinema etc (called 'myopia') || id:ukb-b-6353	Cholesteryl esters to total lipids ratio in small LDL || id:met-d-S_LDL_CE_pct	Inverse variance weighted	42	0.00488365	0.0024369	0.0450652	metabolites	115078
814	ubm-a-394	ukb-b-6353	Reason for glasses/contact lenses: For short-sightedness, i.e. only or mainly for distance viewing such as driving, cinema etc (called 'myopia') || id:ukb-b-6353	IDP dMRI TBSS L2 Corticospinal tract R || id:ubm-a-394	Wald ratio	1	0.0124975	0.00623827	0.0451393	fMRI	7532
815	ubm-a-442	ukb-b-6353	Reason for glasses/contact lenses: For short-sightedness, i.e. only or mainly for distance viewing such as driving, cinema etc (called 'myopia') || id:ukb-b-6353	IDP dMRI TBSS L3 Corticospinal tract R || id:ubm-a-442	Wald ratio	1	0.0126645	0.00632164	0.0451393	fMRI	7532
816	ubm-a-250	ukb-b-6353	Reason for glasses/contact lenses: For short-sightedness, i.e. only or mainly for distance viewing such as driving, cinema etc (called 'myopia') || id:ukb-b-6353	IDP dMRI TBSS MD Corticospinal tract R || id:ubm-a-250	Wald ratio	1	0.0123348	0.00615708	0.0451393	fMRI	7532
817	ubm-a-2351	ukb-b-6353	Reason for glasses/contact lenses: For short-sightedness, i.e. only or mainly for distance viewing such as driving, cinema etc (called 'myopia') || id:ukb-b-6353	NET100 1195 || id:ubm-a-2351	Wald ratio	1	0.0123931	0.00618789	0.0451996	fMRI	7916
818	prot-a-3073	ukb-b-6353	Reason for glasses/contact lenses: For short-sightedness, i.e. only or mainly for distance viewing such as driving, cinema etc (called 'myopia') || id:ukb-b-6353	TOM1-like protein 1 || id:prot-a-3073	Inverse variance weighted	2	0.00398828	0.00199143	0.0452073	proteins	3301
819	ukb-b-19202	ukb-b-6353	Reason for glasses/contact lenses: For short-sightedness, i.e. only or mainly for distance viewing such as driving, cinema etc (called 'myopia') || id:ukb-b-6353	Type of fat/oil used in cooking: Normal fat butter || id:ukb-b-19202	Wald ratio	1	0.143186	0.0715454	0.0453574	Lifestyle and Environment	64949
820	prot-a-854	ukb-b-6353	Reason for glasses/contact lenses: For short-sightedness, i.e. only or mainly for distance viewing such as driving, cinema etc (called 'myopia') || id:ukb-b-6353	Dedicator of cytokinesis protein 9 || id:prot-a-854	Wald ratio	1	-0.00422431	0.00211148	0.0454314	proteins	3301
821	prot-a-185	ukb-b-6353	Reason for glasses/contact lenses: For short-sightedness, i.e. only or mainly for distance viewing such as driving, cinema etc (called 'myopia') || id:ukb-b-6353	Set1/Ash2 histone methyltransferase complex subunit ASH2 || id:prot-a-185	Wald ratio	1	-0.00767821	0.00383788	0.0454314	proteins	3301
822	prot-a-2793	ukb-b-6353	Reason for glasses/contact lenses: For short-sightedness, i.e. only or mainly for distance viewing such as driving, cinema etc (called 'myopia') || id:ukb-b-6353	Sorting nexin-1 || id:prot-a-2793	Wald ratio	1	-0.00717746	0.00358759	0.0454314	proteins	3301
823	prot-a-3069	ukb-b-6353	Reason for glasses/contact lenses: For short-sightedness, i.e. only or mainly for distance viewing such as driving, cinema etc (called 'myopia') || id:ukb-b-6353	Tensin-2 || id:prot-a-3069	Wald ratio	1	-0.00326129	0.00163013	0.0454314	proteins	3301
824	prot-a-3024	ukb-b-6353	Reason for glasses/contact lenses: For short-sightedness, i.e. only or mainly for distance viewing such as driving, cinema etc (called 'myopia') || id:ukb-b-6353	Transmembrane protease serine 11D || id:prot-a-3024	Wald ratio	1	-0.00235388	0.00117657	0.0454314	proteins	3301
825	prot-a-3277	ukb-b-6353	Reason for glasses/contact lenses: For short-sightedness, i.e. only or mainly for distance viewing such as driving, cinema etc (called 'myopia') || id:ukb-b-6353	Zinc finger protein 843 || id:prot-a-3277	Wald ratio	1	-0.00799121	0.00399433	0.0454314	proteins	3301
826	prot-a-2747	ukb-b-6353	Reason for glasses/contact lenses: For short-sightedness, i.e. only or mainly for distance viewing such as driving, cinema etc (called 'myopia') || id:ukb-b-6353	Urea transporter 2 || id:prot-a-2747	Inverse variance weighted	4	0.00210838	0.00105395	0.045452	proteins	3301
827	ebi-a-GCST010005	ukb-b-6353	Reason for glasses/contact lenses: For short-sightedness, i.e. only or mainly for distance viewing such as driving, cinema etc (called 'myopia') || id:ukb-b-6353	Membranous nephropathy || id:ebi-a-GCST010005	Inverse variance weighted	4	0.000916641	0.000458502	0.0455856	Disease	7979
828	ebi-a-GCST90011563	ukb-b-6353	Reason for glasses/contact lenses: For short-sightedness, i.e. only or mainly for distance viewing such as driving, cinema etc (called 'myopia') || id:ukb-b-6353	OTU97_11 (Parabacteroides) prevalence || id:ebi-a-GCST90011563	Wald ratio	1	-0.00556367	0.00278392	0.0456623	Others	8956
829	met-d-VLDL_C	ukb-b-6353	Reason for glasses/contact lenses: For short-sightedness, i.e. only or mainly for distance viewing such as driving, cinema etc (called 'myopia') || id:ukb-b-6353	VLDL cholesterol || id:met-d-VLDL_C	Inverse variance weighted	54	-0.00441252	0.00220909	0.0457773	metabolites	115078
830	ukb-b-2603	ukb-b-6353	Reason for glasses/contact lenses: For short-sightedness, i.e. only or mainly for distance viewing such as driving, cinema etc (called 'myopia') || id:ukb-b-6353	Average monthly fortified wine intake || id:ukb-b-2603	Wald ratio	1	0.0390163	0.0195438	0.0458958	Lifestyle and Environment	34270
831	met-d-S_LDL_TG_pct	ukb-b-6353	Reason for glasses/contact lenses: For short-sightedness, i.e. only or mainly for distance viewing such as driving, cinema etc (called 'myopia') || id:ukb-b-6353	Triglycerides to total lipids ratio in small LDL || id:met-d-S_LDL_TG_pct	Inverse variance weighted	62	0.00351354	0.00176112	0.046036	metabolites	115078
832	prot-a-649	ukb-b-6353	Reason for glasses/contact lenses: For short-sightedness, i.e. only or mainly for distance viewing such as driving, cinema etc (called 'myopia') || id:ukb-b-6353	Carboxypeptidase Z || id:prot-a-649	Wald ratio	1	-0.00579441	0.00290557	0.0461255	proteins	3301
833	ieu-b-4959	ukb-b-6353	Reason for glasses/contact lenses: For short-sightedness, i.e. only or mainly for distance viewing such as driving, cinema etc (called 'myopia') || id:ukb-b-6353	Malignant non-melanoma skin cancer || id:ieu-b-4959	Inverse variance weighted	53	-0.0333647	0.0167366	0.0462055	Disease	395710
834	ieu-b-5063	ukb-b-6353	Reason for glasses/contact lenses: For short-sightedness, i.e. only or mainly for distance viewing such as driving, cinema etc (called 'myopia') || id:ukb-b-6353	URTI || id:ieu-b-5063	Wald ratio	1	-0.00739554	0.00371026	0.0462325	Disease	486484
835	ubm-a-102	ukb-b-6353	Reason for glasses/contact lenses: For short-sightedness, i.e. only or mainly for distance viewing such as driving, cinema etc (called 'myopia') || id:ukb-b-6353	IDP T1 FAST ROIs L temp occ fusif cortex || id:ubm-a-102	Wald ratio	1	-0.0151853	0.00762413	0.0463995	fMRI	8427
836	ukb-b-13405	ukb-b-6353	Reason for glasses/contact lenses: For short-sightedness, i.e. only or mainly for distance viewing such as driving, cinema etc (called 'myopia') || id:ukb-b-6353	Forced expiratory volume in 1-second (FEV1), predicted percentage || id:ukb-b-13405	Inverse variance weighted	84	0.00773013	0.00388366	0.0465439	Physical Measures	148653
837	ukb-b-18335	ukb-b-6353	Reason for glasses/contact lenses: For short-sightedness, i.e. only or mainly for distance viewing such as driving, cinema etc (called 'myopia') || id:ukb-b-6353	Wheeze or whistling in the chest in last year || id:ukb-b-18335	Inverse variance weighted	48	-0.0436714	0.0219455	0.0465918	Health conditions	453959
838	ukb-b-12018	ukb-b-6353	Reason for glasses/contact lenses: For short-sightedness, i.e. only or mainly for distance viewing such as driving, cinema etc (called 'myopia') || id:ukb-b-6353	Illnesses of mother: Chronic bronchitis/emphysema || id:ukb-b-12018	Inverse variance weighted	4	-0.228299	0.114765	0.0466712	Family factor	423692
839	ebi-a-GCST90001547	ukb-b-6353	Reason for glasses/contact lenses: For short-sightedness, i.e. only or mainly for distance viewing such as driving, cinema etc (called 'myopia') || id:ukb-b-6353	Terminally Differentiated CD4+ T cell %T cell || id:ebi-a-GCST90001547	Inverse variance weighted	5	-0.00237887	0.00120036	0.0475025	Physical Measures	3427
840	ubm-a-660	ukb-b-6353	Reason for glasses/contact lenses: For short-sightedness, i.e. only or mainly for distance viewing such as driving, cinema etc (called 'myopia') || id:ukb-b-6353	IDP dMRI ProbtrackX MD cgc r || id:ubm-a-660	Inverse variance weighted	3	0.00702047	0.00354307	0.0475389	fMRI	7532
841	ubm-a-277	ukb-b-6353	Reason for glasses/contact lenses: For short-sightedness, i.e. only or mainly for distance viewing such as driving, cinema etc (called 'myopia') || id:ukb-b-6353	IDP dMRI TBSS MD External capsule L || id:ubm-a-277	Inverse variance weighted	2	0.0111357	0.00563609	0.0481796	fMRI	7532
842	ukb-b-16886	ukb-b-6353	Reason for glasses/contact lenses: For short-sightedness, i.e. only or mainly for distance viewing such as driving, cinema etc (called 'myopia') || id:ukb-b-6353	Types of transport used (excluding work): Car/motor vehicle || id:ukb-b-16886	Inverse variance weighted	5	-0.101412	0.0514046	0.048517	Lifestyle and Environment	460491
843	met-d-VLDL_CE	ukb-b-6353	Reason for glasses/contact lenses: For short-sightedness, i.e. only or mainly for distance viewing such as driving, cinema etc (called 'myopia') || id:ukb-b-6353	Cholesteryl esters in VLDL || id:met-d-VLDL_CE	Inverse variance weighted	55	-0.0038952	0.00197	0.0486	metabolites	115078
844	ebi-a-GCST90012065	ukb-b-6353	Reason for glasses/contact lenses: For short-sightedness, i.e. only or mainly for distance viewing such as driving, cinema etc (called 'myopia') || id:ukb-b-6353	Tumor necrosis factor receptor superfamily member 5 levels || id:ebi-a-GCST90012065	Inverse variance weighted	3	0.00268597	0.00136476	0.0490578	proteins	21758
845	ebi-a-GCST90002232	ukb-b-6353	Reason for glasses/contact lenses: For short-sightedness, i.e. only or mainly for distance viewing such as driving, cinema etc (called 'myopia') || id:ukb-b-6353	Fasting glucose || id:ebi-a-GCST90002232	Inverse variance weighted	64	0.0110291	0.00560881	0.0492534	Physical Measures	200622
846	met-d-S_HDL_P	ukb-b-6353	Reason for glasses/contact lenses: For short-sightedness, i.e. only or mainly for distance viewing such as driving, cinema etc (called 'myopia') || id:ukb-b-6353	Concentration of small HDL particles || id:met-d-S_HDL_P	Inverse variance weighted	42	0.00526334	0.0026771	0.0492915	metabolites	115078
847	met-d-LDL_size	ukb-b-6353	Reason for glasses/contact lenses: For short-sightedness, i.e. only or mainly for distance viewing such as driving, cinema etc (called 'myopia') || id:ukb-b-6353	Average diameter for LDL particles || id:met-d-LDL_size	Inverse variance weighted	32	-0.00580579	0.00295305	0.0492952	metabolites	115078
848	ubm-a-3051	ukb-b-6353	Reason for glasses/contact lenses: For short-sightedness, i.e. only or mainly for distance viewing such as driving, cinema etc (called 'myopia') || id:ukb-b-6353	DKTatlas rh pericalcarine thickness || id:ubm-a-3051	Wald ratio	1	0.0136651	0.00695384	0.049401	fMRI	8411
849	ukb-b-17733	ukb-b-6353	Reason for glasses/contact lenses: For short-sightedness, i.e. only or mainly for distance viewing such as driving, cinema etc (called 'myopia') || id:ukb-b-6353	Operation code: colposcopy +/- biopsy || id:ukb-b-17733	Wald ratio	1	-1.49223	0.759759	0.0495206	Treatment/medication	462933
850	ukb-b-6772	ukb-b-6353	Reason for glasses/contact lenses: For short-sightedness, i.e. only or mainly for distance viewing such as driving, cinema etc (called 'myopia') || id:ukb-b-6353	Operation code: removal of mole/skin lesion || id:ukb-b-6772	Inverse variance weighted	4	-0.351111	0.178806	0.0495723	Treatment/medication	462933
851	ebi-a-GCST90002028	ukb-b-6353	Reason for glasses/contact lenses: For short-sightedness, i.e. only or mainly for distance viewing such as driving, cinema etc (called 'myopia') || id:ukb-b-6353	CD19 on B cell || id:ebi-a-GCST90002028	Wald ratio	1	0.00707598	0.00360594	0.0497258	Physical Measures	3112
852	ukb-b-354	ukb-b-6353	Reason for glasses/contact lenses: For short-sightedness, i.e. only or mainly for distance viewing such as driving, cinema etc (called 'myopia') || id:ukb-b-6353	PCT where patients GP was registered: GATESHEAD PCT || id:ukb-b-354	Inverse variance weighted	2	-0.696764	0.355116	0.0497539	Others	463010
